# Salivary proteome of aphthous stomatitis reveals the participation of vitamin metabolism, nutrients, and bacteria

**DOI:** 10.1101/2021.08.01.21261411

**Authors:** Romina Hernández-Olivos, Mariagrazia Muñoz, Esteban Núñez, Paola Andrea Camargo-Ayala, Jenaro Garcia-Huidobro, Alfredo Pereira, Fabiane M. Nachtigall, Leonardo S. Santos, César Rivera

## Abstract

There are currently no preventative options for recurrent aphthous stomatitis, and the only available treatments are palliative. This is partly due to a poor understanding of its etiopathogenesis. In this case-control study, we characterized the salivary proteome of patients with recurrent aphthous stomatitis in the presence and absence of lesions. Through mass spectrometry-based proteomics and bioinformatics tools, we identified that the presence of oral ulcers is associated with several specific biological processes, including the metabolic pathways of vitamin B9, B12, nitrogen, selenium, and the bacterium *Neisseria meningitidis*. These changes occurred only in the presence of clinically visible lesions, and there were no relevant differences between patients in anatomical regions unaffected by ulcers. Additionally, using western blot and ELISA assays, we verified that carbonic anhydrase 1 (CA1, UniProtKB - P00915, CAH1_HUMAN) and hemoglobin subunit beta (HBB, UniProtKB - P68871, HBB_HUMAN) proteins are highly expressed during the ulcerative and remission phases of recurrent aphthous stomatitis. Our results cumulatively support saliva as an indicator of the pathophysiological changes, which occur during the clinical course of lesions. From a clinical perspective, we suggest that recurrent aphthous stomatitis is a condition triggered by temporary biological changes in people with lesions.

## Supplementary material for "Salivary proteome of aphthous stomatitis reveals the participation of vitamin metabolism, nutrients, and bacteria": Database (part 1 of 3)

### Sheet: Database content
Database content
Identified human proteins
Sheet1	Identified proteins FragPipe
Sheet2	Identified protein names
Sheet3	Quantified proteins names MSStats
Sheet4	Comparison results MSStats
Sheet5	Protein findings-Msstats
Identified bacterial proteins
Sheet6	Oral microbiome
Sheet7	Identified proteins FragPipe2
Sheet8	Comparison results MSStats2
Sheet9	Protein findings-MSstats2

### Sheet: Identified proteins FragPipe
Identified human proteins		Database content
ProteinName	PeptideSequence	PrecursorCharge	FragmentIon	ProductCharge	IsotopeLabelType	Condition	BioReplicate	Run	Intensity
KV37	IVMTQSPPTLSLSPGER	2	NA	NA	L	a_healthy	1	1	NA
KV37	IVMTQSPPTLSLSPGER	2	NA	NA	L	a_healthy	2	2	NA
KV37	IVMTQSPPTLSLSPGER	2	NA	NA	L	a_healthy	3	3	NA
KV37	IVMTQSPPTLSLSPGER	2	NA	NA	L	c_remission	1	7	NA
KV37	IVMTQSPPTLSLSPGER	2	NA	NA	L	c_remission	2	8	39300.1
KV37	IVMTQSPPTLSLSPGER	2	NA	NA	L	c_remission	3	9	NA
KV37	IVMTQSPPTLSLSPGER	2	NA	NA	L	b_ulcer	1	4	NA
KV37	IVMTQSPPTLSLSPGER	2	NA	NA	L	b_ulcer	2	5	33929
KV37	IVMTQSPPTLSLSPGER	2	NA	NA	L	b_ulcer	3	6	NA
KV37	IVMTQSPPTLSLSPGER	3	NA	NA	L	a_healthy	1	1	6143
KV37	IVMTQSPPTLSLSPGER	3	NA	NA	L	a_healthy	2	2	NA
KV37	IVMTQSPPTLSLSPGER	3	NA	NA	L	a_healthy	3	3	NA
KV37	IVMTQSPPTLSLSPGER	3	NA	NA	L	c_remission	1	7	NA
KV37	IVMTQSPPTLSLSPGER	3	NA	NA	L	c_remission	2	8	NA
KV37	IVMTQSPPTLSLSPGER	3	NA	NA	L	c_remission	3	9	7977.76
KV37	IVMTQSPPTLSLSPGER	3	NA	NA	L	b_ulcer	1	4	NA
KV37	IVMTQSPPTLSLSPGER	3	NA	NA	L	b_ulcer	2	5	NA
KV37	IVMTQSPPTLSLSPGER	3	NA	NA	L	b_ulcer	3	6	NA
KV37	EIVMTQSPPTLSLSPGER	2	NA	NA	L	a_healthy	1	1	284917
KV37	EIVMTQSPPTLSLSPGER	2	NA	NA	L	a_healthy	2	2	NA
KV37	EIVMTQSPPTLSLSPGER	2	NA	NA	L	a_healthy	3	3	163100
KV37	EIVMTQSPPTLSLSPGER	2	NA	NA	L	c_remission	1	7	NA
KV37	EIVMTQSPPTLSLSPGER	2	NA	NA	L	c_remission	2	8	381988
KV37	EIVMTQSPPTLSLSPGER	2	NA	NA	L	c_remission	3	9	186980
KV37	EIVMTQSPPTLSLSPGER	2	NA	NA	L	b_ulcer	1	4	NA
KV37	EIVMTQSPPTLSLSPGER	2	NA	NA	L	b_ulcer	2	5	105253
KV37	EIVMTQSPPTLSLSPGER	2	NA	NA	L	b_ulcer	3	6	177161
KV37	EIVMTQSPPTLSLSPGER	3	NA	NA	L	a_healthy	1	1	54018.4
KV37	EIVMTQSPPTLSLSPGER	3	NA	NA	L	a_healthy	2	2	173012
KV37	EIVMTQSPPTLSLSPGER	3	NA	NA	L	a_healthy	3	3	153128
KV37	EIVMTQSPPTLSLSPGER	3	NA	NA	L	c_remission	1	7	203911
KV37	EIVMTQSPPTLSLSPGER	3	NA	NA	L	c_remission	2	8	177996
KV37	EIVMTQSPPTLSLSPGER	3	NA	NA	L	c_remission	3	9	144916
KV37	EIVMTQSPPTLSLSPGER	3	NA	NA	L	b_ulcer	1	4	110484
KV37	EIVMTQSPPTLSLSPGER	3	NA	NA	L	b_ulcer	2	5	NA
KV37	EIVMTQSPPTLSLSPGER	3	NA	NA	L	b_ulcer	3	6	157487
KV37	E[-18.0106]IVMTQSPPTLSLSPGER	2	NA	NA	L	a_healthy	1	1	NA
KV37	E[-18.0106]IVMTQSPPTLSLSPGER	2	NA	NA	L	a_healthy	2	2	26624.1
KV37	E[-18.0106]IVMTQSPPTLSLSPGER	2	NA	NA	L	a_healthy	3	3	NA
KV37	E[-18.0106]IVMTQSPPTLSLSPGER	2	NA	NA	L	c_remission	1	7	NA
KV37	E[-18.0106]IVMTQSPPTLSLSPGER	2	NA	NA	L	c_remission	2	8	17846.1
KV37	E[-18.0106]IVMTQSPPTLSLSPGER	2	NA	NA	L	c_remission	3	9	NA
KV37	E[-18.0106]IVMTQSPPTLSLSPGER	2	NA	NA	L	b_ulcer	1	4	NA
KV37	E[-18.0106]IVMTQSPPTLSLSPGER	2	NA	NA	L	b_ulcer	2	5	NA
KV37	E[-18.0106]IVMTQSPPTLSLSPGER	2	NA	NA	L	b_ulcer	3	6	NA
KV37	E[-18.0106]IVMTQSPPTLSLSPGER	3	NA	NA	L	a_healthy	1	1	15440
KV37	E[-18.0106]IVMTQSPPTLSLSPGER	3	NA	NA	L	a_healthy	2	2	30217.4
KV37	E[-18.0106]IVMTQSPPTLSLSPGER	3	NA	NA	L	a_healthy	3	3	NA
KV37	E[-18.0106]IVMTQSPPTLSLSPGER	3	NA	NA	L	c_remission	1	7	NA
KV37	E[-18.0106]IVMTQSPPTLSLSPGER	3	NA	NA	L	c_remission	2	8	NA
KV37	E[-18.0106]IVMTQSPPTLSLSPGER	3	NA	NA	L	c_remission	3	9	NA
KV37	E[-18.0106]IVMTQSPPTLSLSPGER	3	NA	NA	L	b_ulcer	1	4	17055.7
KV37	E[-18.0106]IVMTQSPPTLSLSPGER	3	NA	NA	L	b_ulcer	2	5	NA
KV37	E[-18.0106]IVMTQSPPTLSLSPGER	3	NA	NA	L	b_ulcer	3	6	NA
LV469	GDGIPDRFSGSSSGAER	3	NA	NA	L	a_healthy	1	1	95050.9
LV469	GDGIPDRFSGSSSGAER	3	NA	NA	L	a_healthy	2	2	96478.6
LV469	GDGIPDRFSGSSSGAER	3	NA	NA	L	a_healthy	3	3	60345.2
LV469	GDGIPDRFSGSSSGAER	3	NA	NA	L	c_remission	1	7	82534.3
LV469	GDGIPDRFSGSSSGAER	3	NA	NA	L	c_remission	2	8	78276.2
LV469	GDGIPDRFSGSSSGAER	3	NA	NA	L	c_remission	3	9	37365.6
LV469	GDGIPDRFSGSSSGAER	3	NA	NA	L	b_ulcer	1	4	82099.2
LV469	GDGIPDRFSGSSSGAER	3	NA	NA	L	b_ulcer	2	5	91689.6
LV469	GDGIPDRFSGSSSGAER	3	NA	NA	L	b_ulcer	3	6	56976
LV469	PDRFSGSSSGAER	2	NA	NA	L	a_healthy	1	1	51301.6
LV469	PDRFSGSSSGAER	2	NA	NA	L	a_healthy	2	2	22276.2
LV469	PDRFSGSSSGAER	2	NA	NA	L	a_healthy	3	3	42464.2
LV469	PDRFSGSSSGAER	2	NA	NA	L	c_remission	1	7	37688.4
LV469	PDRFSGSSSGAER	2	NA	NA	L	c_remission	2	8	30145.9
LV469	PDRFSGSSSGAER	2	NA	NA	L	c_remission	3	9	28395.3
LV469	PDRFSGSSSGAER	2	NA	NA	L	b_ulcer	1	4	25762.5
LV469	PDRFSGSSSGAER	2	NA	NA	L	b_ulcer	2	5	80653.4
LV469	PDRFSGSSSGAER	2	NA	NA	L	b_ulcer	3	6	46567.7
LV469	FSGSSSGAER	2	NA	NA	L	a_healthy	1	1	60137
LV469	FSGSSSGAER	2	NA	NA	L	a_healthy	2	2	48508.9
LV469	FSGSSSGAER	2	NA	NA	L	a_healthy	3	3	38849.9
LV469	FSGSSSGAER	2	NA	NA	L	c_remission	1	7	NA
LV469	FSGSSSGAER	2	NA	NA	L	c_remission	2	8	25200.4
LV469	FSGSSSGAER	2	NA	NA	L	c_remission	3	9	NA
LV469	FSGSSSGAER	2	NA	NA	L	b_ulcer	1	4	59474.9
LV469	FSGSSSGAER	2	NA	NA	L	b_ulcer	2	5	33532.2
LV469	FSGSSSGAER	2	NA	NA	L	b_ulcer	3	6	54682
LV469	Q[-17.0265]LVLTQSPSASASLGASVK	2	NA	NA	L	a_healthy	1	1	NA
LV469	Q[-17.0265]LVLTQSPSASASLGASVK	2	NA	NA	L	a_healthy	2	2	NA
LV469	Q[-17.0265]LVLTQSPSASASLGASVK	2	NA	NA	L	a_healthy	3	3	NA
LV469	Q[-17.0265]LVLTQSPSASASLGASVK	2	NA	NA	L	c_remission	1	7	NA
LV469	Q[-17.0265]LVLTQSPSASASLGASVK	2	NA	NA	L	c_remission	2	8	NA
LV469	Q[-17.0265]LVLTQSPSASASLGASVK	2	NA	NA	L	c_remission	3	9	NA
LV469	Q[-17.0265]LVLTQSPSASASLGASVK	2	NA	NA	L	b_ulcer	1	4	NA
LV469	Q[-17.0265]LVLTQSPSASASLGASVK	2	NA	NA	L	b_ulcer	2	5	NA
LV469	Q[-17.0265]LVLTQSPSASASLGASVK	2	NA	NA	L	b_ulcer	3	6	NA
LV469	KGDGIPDRFSGSSSGAER	3	NA	NA	L	a_healthy	1	1	25148.2
LV469	KGDGIPDRFSGSSSGAER	3	NA	NA	L	a_healthy	2	2	19522.7
LV469	KGDGIPDRFSGSSSGAER	3	NA	NA	L	a_healthy	3	3	15412.4
LV469	KGDGIPDRFSGSSSGAER	3	NA	NA	L	c_remission	1	7	11353.2
LV469	KGDGIPDRFSGSSSGAER	3	NA	NA	L	c_remission	2	8	22876
LV469	KGDGIPDRFSGSSSGAER	3	NA	NA	L	c_remission	3	9	NA
LV469	KGDGIPDRFSGSSSGAER	3	NA	NA	L	b_ulcer	1	4	5685.52
LV469	KGDGIPDRFSGSSSGAER	3	NA	NA	L	b_ulcer	2	5	26174.8
LV469	KGDGIPDRFSGSSSGAER	3	NA	NA	L	b_ulcer	3	6	16713.1
LV469	LNSDGSHSKGDGIPDRFSGSSSGAER	4	NA	NA	L	a_healthy	1	1	51221.9
LV469	LNSDGSHSKGDGIPDRFSGSSSGAER	4	NA	NA	L	a_healthy	2	2	42756.4
LV469	LNSDGSHSKGDGIPDRFSGSSSGAER	4	NA	NA	L	a_healthy	3	3	34644.2
LV469	LNSDGSHSKGDGIPDRFSGSSSGAER	4	NA	NA	L	c_remission	1	7	31693
LV469	LNSDGSHSKGDGIPDRFSGSSSGAER	4	NA	NA	L	c_remission	2	8	41281
LV469	LNSDGSHSKGDGIPDRFSGSSSGAER	4	NA	NA	L	c_remission	3	9	NA
LV469	LNSDGSHSKGDGIPDRFSGSSSGAER	4	NA	NA	L	b_ulcer	1	4	43014.1
LV469	LNSDGSHSKGDGIPDRFSGSSSGAER	4	NA	NA	L	b_ulcer	2	5	46380.4
LV469	LNSDGSHSKGDGIPDRFSGSSSGAER	4	NA	NA	L	b_ulcer	3	6	43096.9
LV469	LTC[57.0215]TLSSGHSSYAIAWHQQQPEKGPR	4	NA	NA	L	a_healthy	1	1	193617
LV469	LTC[57.0215]TLSSGHSSYAIAWHQQQPEKGPR	4	NA	NA	L	a_healthy	2	2	174698
LV469	LTC[57.0215]TLSSGHSSYAIAWHQQQPEKGPR	4	NA	NA	L	a_healthy	3	3	138452
LV469	LTC[57.0215]TLSSGHSSYAIAWHQQQPEKGPR	4	NA	NA	L	c_remission	1	7	110711
LV469	LTC[57.0215]TLSSGHSSYAIAWHQQQPEKGPR	4	NA	NA	L	c_remission	2	8	107633
LV469	LTC[57.0215]TLSSGHSSYAIAWHQQQPEKGPR	4	NA	NA	L	c_remission	3	9	48961.9
LV469	LTC[57.0215]TLSSGHSSYAIAWHQQQPEKGPR	4	NA	NA	L	b_ulcer	1	4	149390
LV469	LTC[57.0215]TLSSGHSSYAIAWHQQQPEKGPR	4	NA	NA	L	b_ulcer	2	5	219723
LV469	LTC[57.0215]TLSSGHSSYAIAWHQQQPEKGPR	4	NA	NA	L	b_ulcer	3	6	150108
LV469	LTC[57.0215]TLSSGHSSYAIAWHQQQPEKGPR	5	NA	NA	L	a_healthy	1	1	117720
LV469	LTC[57.0215]TLSSGHSSYAIAWHQQQPEKGPR	5	NA	NA	L	a_healthy	2	2	94643.4
LV469	LTC[57.0215]TLSSGHSSYAIAWHQQQPEKGPR	5	NA	NA	L	a_healthy	3	3	66601.4
LV469	LTC[57.0215]TLSSGHSSYAIAWHQQQPEKGPR	5	NA	NA	L	c_remission	1	7	92994.3
LV469	LTC[57.0215]TLSSGHSSYAIAWHQQQPEKGPR	5	NA	NA	L	c_remission	2	8	61519.1
LV469	LTC[57.0215]TLSSGHSSYAIAWHQQQPEKGPR	5	NA	NA	L	c_remission	3	9	49334.3
LV469	LTC[57.0215]TLSSGHSSYAIAWHQQQPEKGPR	5	NA	NA	L	b_ulcer	1	4	93272.2
LV469	LTC[57.0215]TLSSGHSSYAIAWHQQQPEKGPR	5	NA	NA	L	b_ulcer	2	5	120105
LV469	LTC[57.0215]TLSSGHSSYAIAWHQQQPEKGPR	5	NA	NA	L	b_ulcer	3	6	87209.8
LV861	FSGSILGNK	2	NA	NA	L	a_healthy	1	1	70520.8
LV861	FSGSILGNK	2	NA	NA	L	a_healthy	2	2	86342.2
LV861	FSGSILGNK	2	NA	NA	L	a_healthy	3	3	39682.2
LV861	FSGSILGNK	2	NA	NA	L	c_remission	1	7	59383.1
LV861	FSGSILGNK	2	NA	NA	L	c_remission	2	8	70986.9
LV861	FSGSILGNK	2	NA	NA	L	c_remission	3	9	25218.6
LV861	FSGSILGNK	2	NA	NA	L	b_ulcer	1	4	48071.9
LV861	FSGSILGNK	2	NA	NA	L	b_ulcer	2	5	78773.1
LV861	FSGSILGNK	2	NA	NA	L	b_ulcer	3	6	51338.6
LV861	PDRFSGSILGNK	2	NA	NA	L	a_healthy	1	1	252696
LV861	PDRFSGSILGNK	2	NA	NA	L	a_healthy	2	2	178022
LV861	PDRFSGSILGNK	2	NA	NA	L	a_healthy	3	3	102292
LV861	PDRFSGSILGNK	2	NA	NA	L	c_remission	1	7	183016
LV861	PDRFSGSILGNK	2	NA	NA	L	c_remission	2	8	81633.8
LV861	PDRFSGSILGNK	2	NA	NA	L	c_remission	3	9	NA
LV861	PDRFSGSILGNK	2	NA	NA	L	b_ulcer	1	4	117401
LV861	PDRFSGSILGNK	2	NA	NA	L	b_ulcer	2	5	202292
LV861	PDRFSGSILGNK	2	NA	NA	L	b_ulcer	3	6	188598
LV861	TLIYSTNTR	2	NA	NA	L	a_healthy	1	1	138078
LV861	TLIYSTNTR	2	NA	NA	L	a_healthy	2	2	155922
LV861	TLIYSTNTR	2	NA	NA	L	a_healthy	3	3	120764
LV861	TLIYSTNTR	2	NA	NA	L	c_remission	1	7	130987
LV861	TLIYSTNTR	2	NA	NA	L	c_remission	2	8	141026
LV861	TLIYSTNTR	2	NA	NA	L	c_remission	3	9	NA
LV861	TLIYSTNTR	2	NA	NA	L	b_ulcer	1	4	82067.4
LV861	TLIYSTNTR	2	NA	NA	L	b_ulcer	2	5	239885
LV861	TLIYSTNTR	2	NA	NA	L	b_ulcer	3	6	123044
LV861	GVPDRFSGSILGNK	2	NA	NA	L	a_healthy	1	1	26275
LV861	GVPDRFSGSILGNK	2	NA	NA	L	a_healthy	2	2	NA
LV861	GVPDRFSGSILGNK	2	NA	NA	L	a_healthy	3	3	12182.1
LV861	GVPDRFSGSILGNK	2	NA	NA	L	c_remission	1	7	NA
LV861	GVPDRFSGSILGNK	2	NA	NA	L	c_remission	2	8	11217.9
LV861	GVPDRFSGSILGNK	2	NA	NA	L	c_remission	3	9	NA
LV861	GVPDRFSGSILGNK	2	NA	NA	L	b_ulcer	1	4	NA
LV861	GVPDRFSGSILGNK	2	NA	NA	L	b_ulcer	2	5	22232
LV861	GVPDRFSGSILGNK	2	NA	NA	L	b_ulcer	3	6	18352
LV861	SSGVPDRFSGSILGNK	2	NA	NA	L	a_healthy	1	1	141088
LV861	SSGVPDRFSGSILGNK	2	NA	NA	L	a_healthy	2	2	119813
LV861	SSGVPDRFSGSILGNK	2	NA	NA	L	a_healthy	3	3	62731.5
LV861	SSGVPDRFSGSILGNK	2	NA	NA	L	c_remission	1	7	115443
LV861	SSGVPDRFSGSILGNK	2	NA	NA	L	c_remission	2	8	105153
LV861	SSGVPDRFSGSILGNK	2	NA	NA	L	c_remission	3	9	31412.5
LV861	SSGVPDRFSGSILGNK	2	NA	NA	L	b_ulcer	1	4	69689.6
LV861	SSGVPDRFSGSILGNK	2	NA	NA	L	b_ulcer	2	5	123878
LV861	SSGVPDRFSGSILGNK	2	NA	NA	L	b_ulcer	3	6	93271.7
LV861	SSGVPDRFSGSILGNK	3	NA	NA	L	a_healthy	1	1	98768.6
LV861	SSGVPDRFSGSILGNK	3	NA	NA	L	a_healthy	2	2	192640
LV861	SSGVPDRFSGSILGNK	3	NA	NA	L	a_healthy	3	3	78176.9
LV861	SSGVPDRFSGSILGNK	3	NA	NA	L	c_remission	1	7	157466
LV861	SSGVPDRFSGSILGNK	3	NA	NA	L	c_remission	2	8	372872
LV861	SSGVPDRFSGSILGNK	3	NA	NA	L	c_remission	3	9	66670.1
LV861	SSGVPDRFSGSILGNK	3	NA	NA	L	b_ulcer	1	4	108963
LV861	SSGVPDRFSGSILGNK	3	NA	NA	L	b_ulcer	2	5	176722
LV861	SSGVPDRFSGSILGNK	3	NA	NA	L	b_ulcer	3	6	80636
LV460	LTC[57.0215]TLSSGHSSYIIAWHQQQPGKAPR	5	NA	NA	L	a_healthy	1	1	36716
LV460	LTC[57.0215]TLSSGHSSYIIAWHQQQPGKAPR	5	NA	NA	L	a_healthy	2	2	45276.1
LV460	LTC[57.0215]TLSSGHSSYIIAWHQQQPGKAPR	5	NA	NA	L	a_healthy	3	3	33338.5
LV460	LTC[57.0215]TLSSGHSSYIIAWHQQQPGKAPR	5	NA	NA	L	c_remission	1	7	16828.9
LV460	LTC[57.0215]TLSSGHSSYIIAWHQQQPGKAPR	5	NA	NA	L	c_remission	2	8	NA
LV460	LTC[57.0215]TLSSGHSSYIIAWHQQQPGKAPR	5	NA	NA	L	c_remission	3	9	NA
LV460	LTC[57.0215]TLSSGHSSYIIAWHQQQPGKAPR	5	NA	NA	L	b_ulcer	1	4	42623.1
LV460	LTC[57.0215]TLSSGHSSYIIAWHQQQPGKAPR	5	NA	NA	L	b_ulcer	2	5	42189.6
LV460	LTC[57.0215]TLSSGHSSYIIAWHQQQPGKAPR	5	NA	NA	L	b_ulcer	3	6	28660.5
LV460	Q[-17.0265]PVLTQSSSASASLGSSVK	2	NA	NA	L	a_healthy	1	1	55173.4
LV460	Q[-17.0265]PVLTQSSSASASLGSSVK	2	NA	NA	L	a_healthy	2	2	54391.5
LV460	Q[-17.0265]PVLTQSSSASASLGSSVK	2	NA	NA	L	a_healthy	3	3	37229.1
LV460	Q[-17.0265]PVLTQSSSASASLGSSVK	2	NA	NA	L	c_remission	1	7	29799
LV460	Q[-17.0265]PVLTQSSSASASLGSSVK	2	NA	NA	L	c_remission	2	8	NA
LV460	Q[-17.0265]PVLTQSSSASASLGSSVK	2	NA	NA	L	c_remission	3	9	NA
LV460	Q[-17.0265]PVLTQSSSASASLGSSVK	2	NA	NA	L	b_ulcer	1	4	36690
LV460	Q[-17.0265]PVLTQSSSASASLGSSVK	2	NA	NA	L	b_ulcer	2	5	65783.1
LV460	Q[-17.0265]PVLTQSSSASASLGSSVK	2	NA	NA	L	b_ulcer	3	6	21924.7
LV460	GSGVPDRFSGSSSGADR	3	NA	NA	L	a_healthy	1	1	6931.69
LV460	GSGVPDRFSGSSSGADR	3	NA	NA	L	a_healthy	2	2	27130.4
LV460	GSGVPDRFSGSSSGADR	3	NA	NA	L	a_healthy	3	3	24406.8
LV460	GSGVPDRFSGSSSGADR	3	NA	NA	L	c_remission	1	7	NA
LV460	GSGVPDRFSGSSSGADR	3	NA	NA	L	c_remission	2	8	15807.9
LV460	GSGVPDRFSGSSSGADR	3	NA	NA	L	c_remission	3	9	NA
LV460	GSGVPDRFSGSSSGADR	3	NA	NA	L	b_ulcer	1	4	27033.9
LV460	GSGVPDRFSGSSSGADR	3	NA	NA	L	b_ulcer	2	5	32896.3
LV460	GSGVPDRFSGSSSGADR	3	NA	NA	L	b_ulcer	3	6	18211.3
LV460	LTC[57.0215]TLSSGHSSYIIAWHQQQPGKAPR	4	NA	NA	L	a_healthy	1	1	33259.2
LV460	LTC[57.0215]TLSSGHSSYIIAWHQQQPGKAPR	4	NA	NA	L	a_healthy	2	2	46521.4
LV460	LTC[57.0215]TLSSGHSSYIIAWHQQQPGKAPR	4	NA	NA	L	a_healthy	3	3	36147.6
LV460	LTC[57.0215]TLSSGHSSYIIAWHQQQPGKAPR	4	NA	NA	L	c_remission	1	7	NA
LV460	LTC[57.0215]TLSSGHSSYIIAWHQQQPGKAPR	4	NA	NA	L	c_remission	2	8	NA
LV460	LTC[57.0215]TLSSGHSSYIIAWHQQQPGKAPR	4	NA	NA	L	c_remission	3	9	NA
LV460	LTC[57.0215]TLSSGHSSYIIAWHQQQPGKAPR	4	NA	NA	L	b_ulcer	1	4	48085.2
LV460	LTC[57.0215]TLSSGHSSYIIAWHQQQPGKAPR	4	NA	NA	L	b_ulcer	2	5	59830.5
LV460	LTC[57.0215]TLSSGHSSYIIAWHQQQPGKAPR	4	NA	NA	L	b_ulcer	3	6	16024.1
LVX54	GLTQPPSVSK	2	NA	NA	L	a_healthy	1	1	714048
LVX54	GLTQPPSVSK	2	NA	NA	L	a_healthy	2	2	856631
LVX54	GLTQPPSVSK	2	NA	NA	L	a_healthy	3	3	415030
LVX54	GLTQPPSVSK	2	NA	NA	L	c_remission	1	7	723854
LVX54	GLTQPPSVSK	2	NA	NA	L	c_remission	2	8	540514
LVX54	GLTQPPSVSK	2	NA	NA	L	c_remission	3	9	440646
LVX54	GLTQPPSVSK	2	NA	NA	L	b_ulcer	1	4	63286.2
LVX54	GLTQPPSVSK	2	NA	NA	L	b_ulcer	2	5	711235
LVX54	GLTQPPSVSK	2	NA	NA	L	b_ulcer	3	6	604512
LVX54	NNNRPSGISER	2	NA	NA	L	a_healthy	1	1	35608.4
LVX54	NNNRPSGISER	2	NA	NA	L	a_healthy	2	2	83904.8
LVX54	NNNRPSGISER	2	NA	NA	L	a_healthy	3	3	30890.3
LVX54	NNNRPSGISER	2	NA	NA	L	c_remission	1	7	37553.9
LVX54	NNNRPSGISER	2	NA	NA	L	c_remission	2	8	48858.4
LVX54	NNNRPSGISER	2	NA	NA	L	c_remission	3	9	20630.7
LVX54	NNNRPSGISER	2	NA	NA	L	b_ulcer	1	4	54268.5
LVX54	NNNRPSGISER	2	NA	NA	L	b_ulcer	2	5	35991.4
LVX54	NNNRPSGISER	2	NA	NA	L	b_ulcer	3	6	28487.8
LVX54	NNNRPSGISER	3	NA	NA	L	a_healthy	1	1	67277.5
LVX54	NNNRPSGISER	3	NA	NA	L	a_healthy	2	2	153026
LVX54	NNNRPSGISER	3	NA	NA	L	a_healthy	3	3	48885.2
LVX54	NNNRPSGISER	3	NA	NA	L	c_remission	1	7	NA
LVX54	NNNRPSGISER	3	NA	NA	L	c_remission	2	8	34280.3
LVX54	NNNRPSGISER	3	NA	NA	L	c_remission	3	9	NA
LVX54	NNNRPSGISER	3	NA	NA	L	b_ulcer	1	4	68055.5
LVX54	NNNRPSGISER	3	NA	NA	L	b_ulcer	2	5	NA
LVX54	NNNRPSGISER	3	NA	NA	L	b_ulcer	3	6	NA
LV746	TLIYDTSNK	2	NA	NA	L	a_healthy	1	1	68523.2
LV746	TLIYDTSNK	2	NA	NA	L	a_healthy	2	2	58003.9
LV746	TLIYDTSNK	2	NA	NA	L	a_healthy	3	3	72236.6
LV746	TLIYDTSNK	2	NA	NA	L	c_remission	1	7	70579.4
LV746	TLIYDTSNK	2	NA	NA	L	c_remission	2	8	50878.5
LV746	TLIYDTSNK	2	NA	NA	L	c_remission	3	9	39702.8
LV746	TLIYDTSNK	2	NA	NA	L	b_ulcer	1	4	73676.3
LV746	TLIYDTSNK	2	NA	NA	L	b_ulcer	2	5	77961.8
LV746	TLIYDTSNK	2	NA	NA	L	b_ulcer	3	6	77450.4
LV746	IYDTSNKHSWTPAR	3	NA	NA	L	a_healthy	1	1	47107.2
LV746	IYDTSNKHSWTPAR	3	NA	NA	L	a_healthy	2	2	34145
LV746	IYDTSNKHSWTPAR	3	NA	NA	L	a_healthy	3	3	18304.3
LV746	IYDTSNKHSWTPAR	3	NA	NA	L	c_remission	1	7	37373.7
LV746	IYDTSNKHSWTPAR	3	NA	NA	L	c_remission	2	8	NA
LV746	IYDTSNKHSWTPAR	3	NA	NA	L	c_remission	3	9	32683.4
LV746	IYDTSNKHSWTPAR	3	NA	NA	L	b_ulcer	1	4	27839.8
LV746	IYDTSNKHSWTPAR	3	NA	NA	L	b_ulcer	2	5	16224.1
LV746	IYDTSNKHSWTPAR	3	NA	NA	L	b_ulcer	3	6	36791
LV746	HSWTPAR	2	NA	NA	L	a_healthy	1	1	61458.1
LV746	HSWTPAR	2	NA	NA	L	a_healthy	2	2	86781.9
LV746	HSWTPAR	2	NA	NA	L	a_healthy	3	3	96870.9
LV746	HSWTPAR	2	NA	NA	L	c_remission	1	7	70098.3
LV746	HSWTPAR	2	NA	NA	L	c_remission	2	8	109901
LV746	HSWTPAR	2	NA	NA	L	c_remission	3	9	23562.1
LV746	HSWTPAR	2	NA	NA	L	b_ulcer	1	4	104317
LV746	HSWTPAR	2	NA	NA	L	b_ulcer	2	5	85884.7
LV746	HSWTPAR	2	NA	NA	L	b_ulcer	3	6	133605
LV746	TLIYDTSNKHSWTPAR	3	NA	NA	L	a_healthy	1	1	82598.6
LV746	TLIYDTSNKHSWTPAR	3	NA	NA	L	a_healthy	2	2	NA
LV746	TLIYDTSNKHSWTPAR	3	NA	NA	L	a_healthy	3	3	45998.4
LV746	TLIYDTSNKHSWTPAR	3	NA	NA	L	c_remission	1	7	54633.1
LV746	TLIYDTSNKHSWTPAR	3	NA	NA	L	c_remission	2	8	NA
LV746	TLIYDTSNKHSWTPAR	3	NA	NA	L	c_remission	3	9	53218.4
LV746	TLIYDTSNKHSWTPAR	3	NA	NA	L	b_ulcer	1	4	52796.4
LV746	TLIYDTSNKHSWTPAR	3	NA	NA	L	b_ulcer	2	5	NA
LV746	TLIYDTSNKHSWTPAR	3	NA	NA	L	b_ulcer	3	6	55573.1
LV746	FSGSLLGGK	2	NA	NA	L	a_healthy	1	1	490562
LV746	FSGSLLGGK	2	NA	NA	L	a_healthy	2	2	464398
LV746	FSGSLLGGK	2	NA	NA	L	a_healthy	3	3	532810
LV746	FSGSLLGGK	2	NA	NA	L	c_remission	1	7	408260
LV746	FSGSLLGGK	2	NA	NA	L	c_remission	2	8	755413
LV746	FSGSLLGGK	2	NA	NA	L	c_remission	3	9	334499
LV746	FSGSLLGGK	2	NA	NA	L	b_ulcer	1	4	274647
LV746	FSGSLLGGK	2	NA	NA	L	b_ulcer	2	5	751809
LV746	FSGSLLGGK	2	NA	NA	L	b_ulcer	3	6	637646
LV746	TLIYDTSNKHSWTPAR	4	NA	NA	L	a_healthy	1	1	45416.3
LV746	TLIYDTSNKHSWTPAR	4	NA	NA	L	a_healthy	2	2	60429.6
LV746	TLIYDTSNKHSWTPAR	4	NA	NA	L	a_healthy	3	3	20251
LV746	TLIYDTSNKHSWTPAR	4	NA	NA	L	c_remission	1	7	NA
LV746	TLIYDTSNKHSWTPAR	4	NA	NA	L	c_remission	2	8	56453.4
LV746	TLIYDTSNKHSWTPAR	4	NA	NA	L	c_remission	3	9	25958.8
LV746	TLIYDTSNKHSWTPAR	4	NA	NA	L	b_ulcer	1	4	33712.3
LV746	TLIYDTSNKHSWTPAR	4	NA	NA	L	b_ulcer	2	5	NA
LV746	TLIYDTSNKHSWTPAR	4	NA	NA	L	b_ulcer	3	6	16570.7
LV746	Q[-17.0265]AVVTQEPSLTVSPGGTVTLTC[57.0215]GSSTGAVTSGHYPYWFQQKPGQAPR	4	NA	NA	L	a_healthy	1	1	37290.1
LV746	Q[-17.0265]AVVTQEPSLTVSPGGTVTLTC[57.0215]GSSTGAVTSGHYPYWFQQKPGQAPR	4	NA	NA	L	a_healthy	2	2	25364.5
LV746	Q[-17.0265]AVVTQEPSLTVSPGGTVTLTC[57.0215]GSSTGAVTSGHYPYWFQQKPGQAPR	4	NA	NA	L	a_healthy	3	3	15603.6
LV746	Q[-17.0265]AVVTQEPSLTVSPGGTVTLTC[57.0215]GSSTGAVTSGHYPYWFQQKPGQAPR	4	NA	NA	L	c_remission	1	7	29142.7
LV746	Q[-17.0265]AVVTQEPSLTVSPGGTVTLTC[57.0215]GSSTGAVTSGHYPYWFQQKPGQAPR	4	NA	NA	L	c_remission	2	8	NA
LV746	Q[-17.0265]AVVTQEPSLTVSPGGTVTLTC[57.0215]GSSTGAVTSGHYPYWFQQKPGQAPR	4	NA	NA	L	c_remission	3	9	NA
LV746	Q[-17.0265]AVVTQEPSLTVSPGGTVTLTC[57.0215]GSSTGAVTSGHYPYWFQQKPGQAPR	4	NA	NA	L	b_ulcer	1	4	38063.6
LV746	Q[-17.0265]AVVTQEPSLTVSPGGTVTLTC[57.0215]GSSTGAVTSGHYPYWFQQKPGQAPR	4	NA	NA	L	b_ulcer	2	5	43342.5
LV746	Q[-17.0265]AVVTQEPSLTVSPGGTVTLTC[57.0215]GSSTGAVTSGHYPYWFQQKPGQAPR	4	NA	NA	L	b_ulcer	3	6	36836.6
LV537	Q[-17.0265]PVLTQPPSSSASPGESAR	2	NA	NA	L	a_healthy	1	1	113607
LV537	Q[-17.0265]PVLTQPPSSSASPGESAR	2	NA	NA	L	a_healthy	2	2	80806.1
LV537	Q[-17.0265]PVLTQPPSSSASPGESAR	2	NA	NA	L	a_healthy	3	3	78753.6
LV537	Q[-17.0265]PVLTQPPSSSASPGESAR	2	NA	NA	L	c_remission	1	7	NA
LV537	Q[-17.0265]PVLTQPPSSSASPGESAR	2	NA	NA	L	c_remission	2	8	48353.1
LV537	Q[-17.0265]PVLTQPPSSSASPGESAR	2	NA	NA	L	c_remission	3	9	46049.7
LV537	Q[-17.0265]PVLTQPPSSSASPGESAR	2	NA	NA	L	b_ulcer	1	4	87194.2
LV537	Q[-17.0265]PVLTQPPSSSASPGESAR	2	NA	NA	L	b_ulcer	2	5	87659.3
LV537	Q[-17.0265]PVLTQPPSSSASPGESAR	2	NA	NA	L	b_ulcer	3	6	NA
LV537	IYWYQQKPGSPPR	3	NA	NA	L	a_healthy	1	1	NA
LV537	IYWYQQKPGSPPR	3	NA	NA	L	a_healthy	2	2	NA
LV537	IYWYQQKPGSPPR	3	NA	NA	L	a_healthy	3	3	NA
LV537	IYWYQQKPGSPPR	3	NA	NA	L	c_remission	1	7	NA
LV537	IYWYQQKPGSPPR	3	NA	NA	L	c_remission	2	8	NA
LV537	IYWYQQKPGSPPR	3	NA	NA	L	c_remission	3	9	NA
LV537	IYWYQQKPGSPPR	3	NA	NA	L	b_ulcer	1	4	25542.1
LV537	IYWYQQKPGSPPR	3	NA	NA	L	b_ulcer	2	5	NA
LV537	IYWYQQKPGSPPR	3	NA	NA	L	b_ulcer	3	6	27443.9
LV537	YLLYYYSDSDKGQGSGVPSR	3	NA	NA	L	a_healthy	1	1	76645.7
LV537	YLLYYYSDSDKGQGSGVPSR	3	NA	NA	L	a_healthy	2	2	NA
LV537	YLLYYYSDSDKGQGSGVPSR	3	NA	NA	L	a_healthy	3	3	44940.4
LV537	YLLYYYSDSDKGQGSGVPSR	3	NA	NA	L	c_remission	1	7	40245.5
LV537	YLLYYYSDSDKGQGSGVPSR	3	NA	NA	L	c_remission	2	8	NA
LV537	YLLYYYSDSDKGQGSGVPSR	3	NA	NA	L	c_remission	3	9	NA
LV537	YLLYYYSDSDKGQGSGVPSR	3	NA	NA	L	b_ulcer	1	4	61323
LV537	YLLYYYSDSDKGQGSGVPSR	3	NA	NA	L	b_ulcer	2	5	101976
LV537	YLLYYYSDSDKGQGSGVPSR	3	NA	NA	L	b_ulcer	3	6	38165.6
LV322	SYELTQLPSVSVSPGQTAR	2	NA	NA	L	a_healthy	1	1	NA
LV322	SYELTQLPSVSVSPGQTAR	2	NA	NA	L	a_healthy	2	2	NA
LV322	SYELTQLPSVSVSPGQTAR	2	NA	NA	L	a_healthy	3	3	NA
LV322	SYELTQLPSVSVSPGQTAR	2	NA	NA	L	c_remission	1	7	NA
LV322	SYELTQLPSVSVSPGQTAR	2	NA	NA	L	c_remission	2	8	NA
LV322	SYELTQLPSVSVSPGQTAR	2	NA	NA	L	c_remission	3	9	67782.6
LV322	SYELTQLPSVSVSPGQTAR	2	NA	NA	L	b_ulcer	1	4	NA
LV322	SYELTQLPSVSVSPGQTAR	2	NA	NA	L	b_ulcer	2	5	NA
LV322	SYELTQLPSVSVSPGQTAR	2	NA	NA	L	b_ulcer	3	6	26109.8
LV218	LMIYEVSNRPSGVPDR	3	NA	NA	L	a_healthy	1	1	57335.1
LV218	LMIYEVSNRPSGVPDR	3	NA	NA	L	a_healthy	2	2	46786.4
LV218	LMIYEVSNRPSGVPDR	3	NA	NA	L	a_healthy	3	3	44493.5
LV218	LMIYEVSNRPSGVPDR	3	NA	NA	L	c_remission	1	7	65935.6
LV218	LMIYEVSNRPSGVPDR	3	NA	NA	L	c_remission	2	8	23331.7
LV218	LMIYEVSNRPSGVPDR	3	NA	NA	L	c_remission	3	9	15707.8
LV218	LMIYEVSNRPSGVPDR	3	NA	NA	L	b_ulcer	1	4	48450.3
LV218	LMIYEVSNRPSGVPDR	3	NA	NA	L	b_ulcer	2	5	39050.6
LV218	LMIYEVSNRPSGVPDR	3	NA	NA	L	b_ulcer	3	6	54181.9
LV218	LMIYEVSNRPSGVPDRFSGSK	3	NA	NA	L	a_healthy	1	1	36857.8
LV218	LMIYEVSNRPSGVPDRFSGSK	3	NA	NA	L	a_healthy	2	2	61984.8
LV218	LMIYEVSNRPSGVPDRFSGSK	3	NA	NA	L	a_healthy	3	3	23941.6
LV218	LMIYEVSNRPSGVPDRFSGSK	3	NA	NA	L	c_remission	1	7	24552.5
LV218	LMIYEVSNRPSGVPDRFSGSK	3	NA	NA	L	c_remission	2	8	39687.2
LV218	LMIYEVSNRPSGVPDRFSGSK	3	NA	NA	L	c_remission	3	9	14484.4
LV218	LMIYEVSNRPSGVPDRFSGSK	3	NA	NA	L	b_ulcer	1	4	25182.5
LV218	LMIYEVSNRPSGVPDRFSGSK	3	NA	NA	L	b_ulcer	2	5	27369.1
LV218	LMIYEVSNRPSGVPDRFSGSK	3	NA	NA	L	b_ulcer	3	6	37328.1
LV218	LMIYEVSNRPSGVPDRFSGSK	4	NA	NA	L	a_healthy	1	1	96256.7
LV218	LMIYEVSNRPSGVPDRFSGSK	4	NA	NA	L	a_healthy	2	2	138052
LV218	LMIYEVSNRPSGVPDRFSGSK	4	NA	NA	L	a_healthy	3	3	57773.2
LV218	LMIYEVSNRPSGVPDRFSGSK	4	NA	NA	L	c_remission	1	7	103228
LV218	LMIYEVSNRPSGVPDRFSGSK	4	NA	NA	L	c_remission	2	8	73785.3
LV218	LMIYEVSNRPSGVPDRFSGSK	4	NA	NA	L	c_remission	3	9	65776.1
LV218	LMIYEVSNRPSGVPDRFSGSK	4	NA	NA	L	b_ulcer	1	4	108140
LV218	LMIYEVSNRPSGVPDRFSGSK	4	NA	NA	L	b_ulcer	2	5	62282.6
LV218	LMIYEVSNRPSGVPDRFSGSK	4	NA	NA	L	b_ulcer	3	6	79079.9
LV218	VSWYQQPPGTAPK	2	NA	NA	L	a_healthy	1	1	456944
LV218	VSWYQQPPGTAPK	2	NA	NA	L	a_healthy	2	2	529016
LV218	VSWYQQPPGTAPK	2	NA	NA	L	a_healthy	3	3	346961
LV218	VSWYQQPPGTAPK	2	NA	NA	L	c_remission	1	7	401445
LV218	VSWYQQPPGTAPK	2	NA	NA	L	c_remission	2	8	272132
LV218	VSWYQQPPGTAPK	2	NA	NA	L	c_remission	3	9	255684
LV218	VSWYQQPPGTAPK	2	NA	NA	L	b_ulcer	1	4	459445
LV218	VSWYQQPPGTAPK	2	NA	NA	L	b_ulcer	2	5	475647
LV218	VSWYQQPPGTAPK	2	NA	NA	L	b_ulcer	3	6	460746
LV218	VSWYQQPPGTAPK	3	NA	NA	L	a_healthy	1	1	100673
LV218	VSWYQQPPGTAPK	3	NA	NA	L	a_healthy	2	2	132629
LV218	VSWYQQPPGTAPK	3	NA	NA	L	a_healthy	3	3	70489.2
LV218	VSWYQQPPGTAPK	3	NA	NA	L	c_remission	1	7	112206
LV218	VSWYQQPPGTAPK	3	NA	NA	L	c_remission	2	8	63041.9
LV218	VSWYQQPPGTAPK	3	NA	NA	L	c_remission	3	9	54298.5
LV218	VSWYQQPPGTAPK	3	NA	NA	L	b_ulcer	1	4	105217
LV218	VSWYQQPPGTAPK	3	NA	NA	L	b_ulcer	2	5	84239
LV218	VSWYQQPPGTAPK	3	NA	NA	L	b_ulcer	3	6	91872
LV316	ITC[57.0215]SGEALPK	2	NA	NA	L	a_healthy	1	1	81483.1
LV316	ITC[57.0215]SGEALPK	2	NA	NA	L	a_healthy	2	2	62908.8
LV316	ITC[57.0215]SGEALPK	2	NA	NA	L	a_healthy	3	3	67934
LV316	ITC[57.0215]SGEALPK	2	NA	NA	L	c_remission	1	7	110421
LV316	ITC[57.0215]SGEALPK	2	NA	NA	L	c_remission	2	8	78138.1
LV316	ITC[57.0215]SGEALPK	2	NA	NA	L	c_remission	3	9	69842.1
LV316	ITC[57.0215]SGEALPK	2	NA	NA	L	b_ulcer	1	4	59037.2
LV316	ITC[57.0215]SGEALPK	2	NA	NA	L	b_ulcer	2	5	96114.5
LV316	ITC[57.0215]SGEALPK	2	NA	NA	L	b_ulcer	3	6	78534.9
LV316	FSGSSSGTIVTLTISG	2	NA	NA	L	a_healthy	1	1	NA
LV316	FSGSSSGTIVTLTISG	2	NA	NA	L	a_healthy	2	2	NA
LV316	FSGSSSGTIVTLTISG	2	NA	NA	L	a_healthy	3	3	23430.8
LV316	FSGSSSGTIVTLTISG	2	NA	NA	L	c_remission	1	7	NA
LV316	FSGSSSGTIVTLTISG	2	NA	NA	L	c_remission	2	8	NA
LV316	FSGSSSGTIVTLTISG	2	NA	NA	L	c_remission	3	9	NA
LV316	FSGSSSGTIVTLTISG	2	NA	NA	L	b_ulcer	1	4	NA
LV316	FSGSSSGTIVTLTISG	2	NA	NA	L	b_ulcer	2	5	46463.8
LV316	FSGSSSGTIVTLTISG	2	NA	NA	L	b_ulcer	3	6	NA
LV310	YELTQPPSVSVSPGQTAR	2	NA	NA	L	a_healthy	1	1	369593
LV310	YELTQPPSVSVSPGQTAR	2	NA	NA	L	a_healthy	2	2	284222
LV310	YELTQPPSVSVSPGQTAR	2	NA	NA	L	a_healthy	3	3	167796
LV310	YELTQPPSVSVSPGQTAR	2	NA	NA	L	c_remission	1	7	156083
LV310	YELTQPPSVSVSPGQTAR	2	NA	NA	L	c_remission	2	8	134123
LV310	YELTQPPSVSVSPGQTAR	2	NA	NA	L	c_remission	3	9	192671
LV310	YELTQPPSVSVSPGQTAR	2	NA	NA	L	b_ulcer	1	4	244932
LV310	YELTQPPSVSVSPGQTAR	2	NA	NA	L	b_ulcer	2	5	260437
LV310	YELTQPPSVSVSPGQTAR	2	NA	NA	L	b_ulcer	3	6	261976
LV310	KYAYWYQQK	2	NA	NA	L	a_healthy	1	1	NA
LV310	KYAYWYQQK	2	NA	NA	L	a_healthy	2	2	NA
LV310	KYAYWYQQK	2	NA	NA	L	a_healthy	3	3	40052
LV310	KYAYWYQQK	2	NA	NA	L	c_remission	1	7	NA
LV310	KYAYWYQQK	2	NA	NA	L	c_remission	2	8	NA
LV310	KYAYWYQQK	2	NA	NA	L	c_remission	3	9	NA
LV310	KYAYWYQQK	2	NA	NA	L	b_ulcer	1	4	NA
LV310	KYAYWYQQK	2	NA	NA	L	b_ulcer	2	5	60574.9
LV310	KYAYWYQQK	2	NA	NA	L	b_ulcer	3	6	36731.4
LV310	ITC[57.0215]SGDALPK	2	NA	NA	L	a_healthy	1	1	1.01839e+06
LV310	ITC[57.0215]SGDALPK	2	NA	NA	L	a_healthy	2	2	991964
LV310	ITC[57.0215]SGDALPK	2	NA	NA	L	a_healthy	3	3	753251
LV310	ITC[57.0215]SGDALPK	2	NA	NA	L	c_remission	1	7	68545.6
LV310	ITC[57.0215]SGDALPK	2	NA	NA	L	c_remission	2	8	942987
LV310	ITC[57.0215]SGDALPK	2	NA	NA	L	c_remission	3	9	785545
LV310	ITC[57.0215]SGDALPK	2	NA	NA	L	b_ulcer	1	4	1.22059e+06
LV310	ITC[57.0215]SGDALPK	2	NA	NA	L	b_ulcer	2	5	1.17603e+06
LV310	ITC[57.0215]SGDALPK	2	NA	NA	L	b_ulcer	3	6	1.13164e+06
LV310	SGQAPVLVIYEDSKRPSGIPER	3	NA	NA	L	a_healthy	1	1	44120.3
LV310	SGQAPVLVIYEDSKRPSGIPER	3	NA	NA	L	a_healthy	2	2	NA
LV310	SGQAPVLVIYEDSKRPSGIPER	3	NA	NA	L	a_healthy	3	3	82077.8
LV310	SGQAPVLVIYEDSKRPSGIPER	3	NA	NA	L	c_remission	1	7	87258
LV310	SGQAPVLVIYEDSKRPSGIPER	3	NA	NA	L	c_remission	2	8	39103.3
LV310	SGQAPVLVIYEDSKRPSGIPER	3	NA	NA	L	c_remission	3	9	71799
LV310	SGQAPVLVIYEDSKRPSGIPER	3	NA	NA	L	b_ulcer	1	4	83268.1
LV310	SGQAPVLVIYEDSKRPSGIPER	3	NA	NA	L	b_ulcer	2	5	96874.5
LV310	SGQAPVLVIYEDSKRPSGIPER	3	NA	NA	L	b_ulcer	3	6	135925
LV310	YELTQPPSVSVSPGQTAR	3	NA	NA	L	a_healthy	1	1	237765
LV310	YELTQPPSVSVSPGQTAR	3	NA	NA	L	a_healthy	2	2	229121
LV310	YELTQPPSVSVSPGQTAR	3	NA	NA	L	a_healthy	3	3	63551.8
LV310	YELTQPPSVSVSPGQTAR	3	NA	NA	L	c_remission	1	7	112100
LV310	YELTQPPSVSVSPGQTAR	3	NA	NA	L	c_remission	2	8	NA
LV310	YELTQPPSVSVSPGQTAR	3	NA	NA	L	c_remission	3	9	163390
LV310	YELTQPPSVSVSPGQTAR	3	NA	NA	L	b_ulcer	1	4	146071
LV310	YELTQPPSVSVSPGQTAR	3	NA	NA	L	b_ulcer	2	5	107280
LV310	YELTQPPSVSVSPGQTAR	3	NA	NA	L	b_ulcer	3	6	180601
LV310	KYAYWYQQK	3	NA	NA	L	a_healthy	1	1	NA
LV310	KYAYWYQQK	3	NA	NA	L	a_healthy	2	2	14737.4
LV310	KYAYWYQQK	3	NA	NA	L	a_healthy	3	3	27639.8
LV310	KYAYWYQQK	3	NA	NA	L	c_remission	1	7	NA
LV310	KYAYWYQQK	3	NA	NA	L	c_remission	2	8	32474.6
LV310	KYAYWYQQK	3	NA	NA	L	c_remission	3	9	NA
LV310	KYAYWYQQK	3	NA	NA	L	b_ulcer	1	4	19375
LV310	KYAYWYQQK	3	NA	NA	L	b_ulcer	2	5	NA
LV310	KYAYWYQQK	3	NA	NA	L	b_ulcer	3	6	NA
LV310	ITC[57.0215]SGDALPKK	3	NA	NA	L	a_healthy	1	1	NA
LV310	ITC[57.0215]SGDALPKK	3	NA	NA	L	a_healthy	2	2	21948.9
LV310	ITC[57.0215]SGDALPKK	3	NA	NA	L	a_healthy	3	3	34136.6
LV310	ITC[57.0215]SGDALPKK	3	NA	NA	L	c_remission	1	7	NA
LV310	ITC[57.0215]SGDALPKK	3	NA	NA	L	c_remission	2	8	NA
LV310	ITC[57.0215]SGDALPKK	3	NA	NA	L	c_remission	3	9	NA
LV310	ITC[57.0215]SGDALPKK	3	NA	NA	L	b_ulcer	1	4	36181.9
LV310	ITC[57.0215]SGDALPKK	3	NA	NA	L	b_ulcer	2	5	NA
LV310	ITC[57.0215]SGDALPKK	3	NA	NA	L	b_ulcer	3	6	29135.4
LV310	SGQAPVLVIYEDSKRPSGIPER	4	NA	NA	L	a_healthy	1	1	118136
LV310	SGQAPVLVIYEDSKRPSGIPER	4	NA	NA	L	a_healthy	2	2	74110
LV310	SGQAPVLVIYEDSKRPSGIPER	4	NA	NA	L	a_healthy	3	3	147058
LV310	SGQAPVLVIYEDSKRPSGIPER	4	NA	NA	L	c_remission	1	7	221604
LV310	SGQAPVLVIYEDSKRPSGIPER	4	NA	NA	L	c_remission	2	8	105141
LV310	SGQAPVLVIYEDSKRPSGIPER	4	NA	NA	L	c_remission	3	9	143727
LV310	SGQAPVLVIYEDSKRPSGIPER	4	NA	NA	L	b_ulcer	1	4	207309
LV310	SGQAPVLVIYEDSKRPSGIPER	4	NA	NA	L	b_ulcer	2	5	179587
LV310	SGQAPVLVIYEDSKRPSGIPER	4	NA	NA	L	b_ulcer	3	6	341141
LV310	YAYWYQQK	2	NA	NA	L	a_healthy	1	1	59342.9
LV310	YAYWYQQK	2	NA	NA	L	a_healthy	2	2	58874
LV310	YAYWYQQK	2	NA	NA	L	a_healthy	3	3	51217.4
LV310	YAYWYQQK	2	NA	NA	L	c_remission	1	7	65638.1
LV310	YAYWYQQK	2	NA	NA	L	c_remission	2	8	66011.6
LV310	YAYWYQQK	2	NA	NA	L	c_remission	3	9	37644.1
LV310	YAYWYQQK	2	NA	NA	L	b_ulcer	1	4	73626.6
LV310	YAYWYQQK	2	NA	NA	L	b_ulcer	2	5	63494.2
LV310	YAYWYQQK	2	NA	NA	L	b_ulcer	3	6	98223.8
LV310	LTQPPSVSVSPGQTAR	2	NA	NA	L	a_healthy	1	1	84145.8
LV310	LTQPPSVSVSPGQTAR	2	NA	NA	L	a_healthy	2	2	48614.3
LV310	LTQPPSVSVSPGQTAR	2	NA	NA	L	a_healthy	3	3	62815.6
LV310	LTQPPSVSVSPGQTAR	2	NA	NA	L	c_remission	1	7	58186.2
LV310	LTQPPSVSVSPGQTAR	2	NA	NA	L	c_remission	2	8	30692.3
LV310	LTQPPSVSVSPGQTAR	2	NA	NA	L	c_remission	3	9	NA
LV310	LTQPPSVSVSPGQTAR	2	NA	NA	L	b_ulcer	1	4	65318.3
LV310	LTQPPSVSVSPGQTAR	2	NA	NA	L	b_ulcer	2	5	73759.1
LV310	LTQPPSVSVSPGQTAR	2	NA	NA	L	b_ulcer	3	6	29288
LV310	ASYELTQPPSVSVSPGQTAR	2	NA	NA	L	a_healthy	1	1	NA
LV310	ASYELTQPPSVSVSPGQTAR	2	NA	NA	L	a_healthy	2	2	NA
LV310	ASYELTQPPSVSVSPGQTAR	2	NA	NA	L	a_healthy	3	3	30092.4
LV310	ASYELTQPPSVSVSPGQTAR	2	NA	NA	L	c_remission	1	7	NA
LV310	ASYELTQPPSVSVSPGQTAR	2	NA	NA	L	c_remission	2	8	NA
LV310	ASYELTQPPSVSVSPGQTAR	2	NA	NA	L	c_remission	3	9	NA
LV310	ASYELTQPPSVSVSPGQTAR	2	NA	NA	L	b_ulcer	1	4	NA
LV310	ASYELTQPPSVSVSPGQTAR	2	NA	NA	L	b_ulcer	2	5	28308
LV310	ASYELTQPPSVSVSPGQTAR	2	NA	NA	L	b_ulcer	3	6	32375.2
LV310	E[-18.0106]ASYELTQPPSVSVSPGQTAR	3	NA	NA	L	a_healthy	1	1	NA
LV310	E[-18.0106]ASYELTQPPSVSVSPGQTAR	3	NA	NA	L	a_healthy	2	2	12298.4
LV310	E[-18.0106]ASYELTQPPSVSVSPGQTAR	3	NA	NA	L	a_healthy	3	3	NA
LV310	E[-18.0106]ASYELTQPPSVSVSPGQTAR	3	NA	NA	L	c_remission	1	7	NA
LV310	E[-18.0106]ASYELTQPPSVSVSPGQTAR	3	NA	NA	L	c_remission	2	8	13774.4
LV310	E[-18.0106]ASYELTQPPSVSVSPGQTAR	3	NA	NA	L	c_remission	3	9	NA
LV310	E[-18.0106]ASYELTQPPSVSVSPGQTAR	3	NA	NA	L	b_ulcer	1	4	NA
LV310	E[-18.0106]ASYELTQPPSVSVSPGQTAR	3	NA	NA	L	b_ulcer	2	5	NA
LV310	E[-18.0106]ASYELTQPPSVSVSPGQTAR	3	NA	NA	L	b_ulcer	3	6	NA
LV310	C[57.0215]SGDALPKK	2	NA	NA	L	a_healthy	1	1	NA
LV310	C[57.0215]SGDALPKK	2	NA	NA	L	a_healthy	2	2	NA
LV310	C[57.0215]SGDALPKK	2	NA	NA	L	a_healthy	3	3	NA
LV310	C[57.0215]SGDALPKK	2	NA	NA	L	c_remission	1	7	NA
LV310	C[57.0215]SGDALPKK	2	NA	NA	L	c_remission	2	8	NA
LV310	C[57.0215]SGDALPKK	2	NA	NA	L	c_remission	3	9	NA
LV310	C[57.0215]SGDALPKK	2	NA	NA	L	b_ulcer	1	4	12028.9
LV310	C[57.0215]SGDALPKK	2	NA	NA	L	b_ulcer	2	5	NA
LV310	C[57.0215]SGDALPKK	2	NA	NA	L	b_ulcer	3	6	14628.6
LV310	SYELTQPPSVSVSPGQTAR	2	NA	NA	L	a_healthy	1	1	1.95167e+06
LV310	SYELTQPPSVSVSPGQTAR	2	NA	NA	L	a_healthy	2	2	1.45374e+06
LV310	SYELTQPPSVSVSPGQTAR	2	NA	NA	L	a_healthy	3	3	1.45053e+06
LV310	SYELTQPPSVSVSPGQTAR	2	NA	NA	L	c_remission	1	7	1.4328e+06
LV310	SYELTQPPSVSVSPGQTAR	2	NA	NA	L	c_remission	2	8	1.29123e+06
LV310	SYELTQPPSVSVSPGQTAR	2	NA	NA	L	c_remission	3	9	1.18705e+06
LV310	SYELTQPPSVSVSPGQTAR	2	NA	NA	L	b_ulcer	1	4	1.72301e+06
LV310	SYELTQPPSVSVSPGQTAR	2	NA	NA	L	b_ulcer	2	5	2.01105e+06
LV310	SYELTQPPSVSVSPGQTAR	2	NA	NA	L	b_ulcer	3	6	1.68362e+06
LV310	SYELTQPPSVSVSPGQTAR	3	NA	NA	L	a_healthy	1	1	1.55917e+06
LV310	SYELTQPPSVSVSPGQTAR	3	NA	NA	L	a_healthy	2	2	1.20913e+06
LV310	SYELTQPPSVSVSPGQTAR	3	NA	NA	L	a_healthy	3	3	1.01304e+06
LV310	SYELTQPPSVSVSPGQTAR	3	NA	NA	L	c_remission	1	7	1.57419e+06
LV310	SYELTQPPSVSVSPGQTAR	3	NA	NA	L	c_remission	2	8	997623
LV310	SYELTQPPSVSVSPGQTAR	3	NA	NA	L	c_remission	3	9	1.13422e+06
LV310	SYELTQPPSVSVSPGQTAR	3	NA	NA	L	b_ulcer	1	4	1.6363e+06
LV310	SYELTQPPSVSVSPGQTAR	3	NA	NA	L	b_ulcer	2	5	1.53028e+06
LV310	SYELTQPPSVSVSPGQTAR	3	NA	NA	L	b_ulcer	3	6	1492288
LV39	YELTQPLSVSVALGQTAR	2	NA	NA	L	a_healthy	1	1	NA
LV39	YELTQPLSVSVALGQTAR	2	NA	NA	L	a_healthy	2	2	69362.2
LV39	YELTQPLSVSVALGQTAR	2	NA	NA	L	a_healthy	3	3	63755.2
LV39	YELTQPLSVSVALGQTAR	2	NA	NA	L	c_remission	1	7	44753.8
LV39	YELTQPLSVSVALGQTAR	2	NA	NA	L	c_remission	2	8	49708.9
LV39	YELTQPLSVSVALGQTAR	2	NA	NA	L	c_remission	3	9	60315.4
LV39	YELTQPLSVSVALGQTAR	2	NA	NA	L	b_ulcer	1	4	81616.4
LV39	YELTQPLSVSVALGQTAR	2	NA	NA	L	b_ulcer	2	5	58683.4
LV39	YELTQPLSVSVALGQTAR	2	NA	NA	L	b_ulcer	3	6	91370.2
LV39	NVHWYQQK	2	NA	NA	L	a_healthy	1	1	15796.3
LV39	NVHWYQQK	2	NA	NA	L	a_healthy	2	2	20231.6
LV39	NVHWYQQK	2	NA	NA	L	a_healthy	3	3	NA
LV39	NVHWYQQK	2	NA	NA	L	c_remission	1	7	18981.7
LV39	NVHWYQQK	2	NA	NA	L	c_remission	2	8	NA
LV39	NVHWYQQK	2	NA	NA	L	c_remission	3	9	10208.1
LV39	NVHWYQQK	2	NA	NA	L	b_ulcer	1	4	15622.9
LV39	NVHWYQQK	2	NA	NA	L	b_ulcer	2	5	19570.3
LV39	NVHWYQQK	2	NA	NA	L	b_ulcer	3	6	18519.8
LV39	NVHWYQQKPGQAPVLVIYR	3	NA	NA	L	a_healthy	1	1	37209
LV39	NVHWYQQKPGQAPVLVIYR	3	NA	NA	L	a_healthy	2	2	24036.6
LV39	NVHWYQQKPGQAPVLVIYR	3	NA	NA	L	a_healthy	3	3	27765.5
LV39	NVHWYQQKPGQAPVLVIYR	3	NA	NA	L	c_remission	1	7	34484.4
LV39	NVHWYQQKPGQAPVLVIYR	3	NA	NA	L	c_remission	2	8	33066.5
LV39	NVHWYQQKPGQAPVLVIYR	3	NA	NA	L	c_remission	3	9	29180.5
LV39	NVHWYQQKPGQAPVLVIYR	3	NA	NA	L	b_ulcer	1	4	42044.6
LV39	NVHWYQQKPGQAPVLVIYR	3	NA	NA	L	b_ulcer	2	5	46289
LV39	NVHWYQQKPGQAPVLVIYR	3	NA	NA	L	b_ulcer	3	6	40536.4
LV39	DSNRPSGIPER	3	NA	NA	L	a_healthy	1	1	NA
LV39	DSNRPSGIPER	3	NA	NA	L	a_healthy	2	2	NA
LV39	DSNRPSGIPER	3	NA	NA	L	a_healthy	3	3	NA
LV39	DSNRPSGIPER	3	NA	NA	L	c_remission	1	7	NA
LV39	DSNRPSGIPER	3	NA	NA	L	c_remission	2	8	NA
LV39	DSNRPSGIPER	3	NA	NA	L	c_remission	3	9	NA
LV39	DSNRPSGIPER	3	NA	NA	L	b_ulcer	1	4	10643.2
LV39	DSNRPSGIPER	3	NA	NA	L	b_ulcer	2	5	NA
LV39	DSNRPSGIPER	3	NA	NA	L	b_ulcer	3	6	NA
LV39	NVHWYQQKPGQAPVLVIYR	4	NA	NA	L	a_healthy	1	1	82313.7
LV39	NVHWYQQKPGQAPVLVIYR	4	NA	NA	L	a_healthy	2	2	60883
LV39	NVHWYQQKPGQAPVLVIYR	4	NA	NA	L	a_healthy	3	3	56355.7
LV39	NVHWYQQKPGQAPVLVIYR	4	NA	NA	L	c_remission	1	7	78475.2
LV39	NVHWYQQKPGQAPVLVIYR	4	NA	NA	L	c_remission	2	8	72242.3
LV39	NVHWYQQKPGQAPVLVIYR	4	NA	NA	L	c_remission	3	9	58359.3
LV39	NVHWYQQKPGQAPVLVIYR	4	NA	NA	L	b_ulcer	1	4	86974
LV39	NVHWYQQKPGQAPVLVIYR	4	NA	NA	L	b_ulcer	2	5	106669
LV39	NVHWYQQKPGQAPVLVIYR	4	NA	NA	L	b_ulcer	3	6	86246.2
LV39	SVSVALGQTAR	2	NA	NA	L	a_healthy	1	1	24667.8
LV39	SVSVALGQTAR	2	NA	NA	L	a_healthy	2	2	NA
LV39	SVSVALGQTAR	2	NA	NA	L	a_healthy	3	3	NA
LV39	SVSVALGQTAR	2	NA	NA	L	c_remission	1	7	NA
LV39	SVSVALGQTAR	2	NA	NA	L	c_remission	2	8	NA
LV39	SVSVALGQTAR	2	NA	NA	L	c_remission	3	9	NA
LV39	SVSVALGQTAR	2	NA	NA	L	b_ulcer	1	4	NA
LV39	SVSVALGQTAR	2	NA	NA	L	b_ulcer	2	5	14373.8
LV39	SVSVALGQTAR	2	NA	NA	L	b_ulcer	3	6	NA
KV228	SPLSLPVTPGEPASISC[57.0215]R	2	NA	NA	L	a_healthy	1	1	134539
KV228	SPLSLPVTPGEPASISC[57.0215]R	2	NA	NA	L	a_healthy	2	2	157992
KV228	SPLSLPVTPGEPASISC[57.0215]R	2	NA	NA	L	a_healthy	3	3	95849.8
KV228	SPLSLPVTPGEPASISC[57.0215]R	2	NA	NA	L	c_remission	1	7	126059
KV228	SPLSLPVTPGEPASISC[57.0215]R	2	NA	NA	L	c_remission	2	8	78781.2
KV228	SPLSLPVTPGEPASISC[57.0215]R	2	NA	NA	L	c_remission	3	9	88518
KV228	SPLSLPVTPGEPASISC[57.0215]R	2	NA	NA	L	b_ulcer	1	4	103832
KV228	SPLSLPVTPGEPASISC[57.0215]R	2	NA	NA	L	b_ulcer	2	5	138791
KV228	SPLSLPVTPGEPASISC[57.0215]R	2	NA	NA	L	b_ulcer	3	6	103748
KV228	YLQKPGQSPQLLIYLGSNR	2	NA	NA	L	a_healthy	1	1	17343.7
KV228	YLQKPGQSPQLLIYLGSNR	2	NA	NA	L	a_healthy	2	2	23937.5
KV228	YLQKPGQSPQLLIYLGSNR	2	NA	NA	L	a_healthy	3	3	23549
KV228	YLQKPGQSPQLLIYLGSNR	2	NA	NA	L	c_remission	1	7	18937.6
KV228	YLQKPGQSPQLLIYLGSNR	2	NA	NA	L	c_remission	2	8	NA
KV228	YLQKPGQSPQLLIYLGSNR	2	NA	NA	L	c_remission	3	9	25126.1
KV228	YLQKPGQSPQLLIYLGSNR	2	NA	NA	L	b_ulcer	1	4	15543.4
KV228	YLQKPGQSPQLLIYLGSNR	2	NA	NA	L	b_ulcer	2	5	26900.7
KV228	YLQKPGQSPQLLIYLGSNR	2	NA	NA	L	b_ulcer	3	6	24228.2
KV228	YLQKPGQSPQLLIYLGSNR	3	NA	NA	L	a_healthy	1	1	52220.4
KV228	YLQKPGQSPQLLIYLGSNR	3	NA	NA	L	a_healthy	2	2	68349.8
KV228	YLQKPGQSPQLLIYLGSNR	3	NA	NA	L	a_healthy	3	3	57903.6
KV228	YLQKPGQSPQLLIYLGSNR	3	NA	NA	L	c_remission	1	7	80720.4
KV228	YLQKPGQSPQLLIYLGSNR	3	NA	NA	L	c_remission	2	8	3981.5
KV228	YLQKPGQSPQLLIYLGSNR	3	NA	NA	L	c_remission	3	9	73306.2
KV228	YLQKPGQSPQLLIYLGSNR	3	NA	NA	L	b_ulcer	1	4	34870.7
KV228	YLQKPGQSPQLLIYLGSNR	3	NA	NA	L	b_ulcer	2	5	52526
KV228	YLQKPGQSPQLLIYLGSNR	3	NA	NA	L	b_ulcer	3	6	56858.7
KV228	PASISC[57.0215]R	2	NA	NA	L	a_healthy	1	1	26575
KV228	PASISC[57.0215]R	2	NA	NA	L	a_healthy	2	2	111382
KV228	PASISC[57.0215]R	2	NA	NA	L	a_healthy	3	3	102851
KV228	PASISC[57.0215]R	2	NA	NA	L	c_remission	1	7	34819.6
KV228	PASISC[57.0215]R	2	NA	NA	L	c_remission	2	8	76223.6
KV228	PASISC[57.0215]R	2	NA	NA	L	c_remission	3	9	83119.4
KV228	PASISC[57.0215]R	2	NA	NA	L	b_ulcer	1	4	114079
KV228	PASISC[57.0215]R	2	NA	NA	L	b_ulcer	2	5	162457
KV228	PASISC[57.0215]R	2	NA	NA	L	b_ulcer	3	6	120684
KV228	SSQSLLHSNGYNYLDWYLQKPGQSPQLLIYLGSNR	4	NA	NA	L	a_healthy	1	1	91602.7
KV228	SSQSLLHSNGYNYLDWYLQKPGQSPQLLIYLGSNR	4	NA	NA	L	a_healthy	2	2	65108.4
KV228	SSQSLLHSNGYNYLDWYLQKPGQSPQLLIYLGSNR	4	NA	NA	L	a_healthy	3	3	60705.6
KV228	SSQSLLHSNGYNYLDWYLQKPGQSPQLLIYLGSNR	4	NA	NA	L	c_remission	1	7	65476.8
KV228	SSQSLLHSNGYNYLDWYLQKPGQSPQLLIYLGSNR	4	NA	NA	L	c_remission	2	8	37400.8
KV228	SSQSLLHSNGYNYLDWYLQKPGQSPQLLIYLGSNR	4	NA	NA	L	c_remission	3	9	50913.8
KV228	SSQSLLHSNGYNYLDWYLQKPGQSPQLLIYLGSNR	4	NA	NA	L	b_ulcer	1	4	69891.1
KV228	SSQSLLHSNGYNYLDWYLQKPGQSPQLLIYLGSNR	4	NA	NA	L	b_ulcer	2	5	104019
KV228	SSQSLLHSNGYNYLDWYLQKPGQSPQLLIYLGSNR	4	NA	NA	L	b_ulcer	3	6	67919.4
KV228	GVPDRFSGSGSGTDFTLK	3	NA	NA	L	a_healthy	1	1	180943
KV228	GVPDRFSGSGSGTDFTLK	3	NA	NA	L	a_healthy	2	2	159507
KV228	GVPDRFSGSGSGTDFTLK	3	NA	NA	L	a_healthy	3	3	102851
KV228	GVPDRFSGSGSGTDFTLK	3	NA	NA	L	c_remission	1	7	262376
KV228	GVPDRFSGSGSGTDFTLK	3	NA	NA	L	c_remission	2	8	118495
KV228	GVPDRFSGSGSGTDFTLK	3	NA	NA	L	c_remission	3	9	100564
KV228	GVPDRFSGSGSGTDFTLK	3	NA	NA	L	b_ulcer	1	4	155764
KV228	GVPDRFSGSGSGTDFTLK	3	NA	NA	L	b_ulcer	2	5	167615
KV228	GVPDRFSGSGSGTDFTLK	3	NA	NA	L	b_ulcer	3	6	195272
KV228	VTPGEPASISC[57.0215]R	2	NA	NA	L	a_healthy	1	1	NA
KV228	VTPGEPASISC[57.0215]R	2	NA	NA	L	a_healthy	2	2	NA
KV228	VTPGEPASISC[57.0215]R	2	NA	NA	L	a_healthy	3	3	43219.5
KV228	VTPGEPASISC[57.0215]R	2	NA	NA	L	c_remission	1	7	NA
KV228	VTPGEPASISC[57.0215]R	2	NA	NA	L	c_remission	2	8	NA
KV228	VTPGEPASISC[57.0215]R	2	NA	NA	L	c_remission	3	9	NA
KV228	VTPGEPASISC[57.0215]R	2	NA	NA	L	b_ulcer	1	4	125571
KV228	VTPGEPASISC[57.0215]R	2	NA	NA	L	b_ulcer	2	5	NA
KV228	VTPGEPASISC[57.0215]R	2	NA	NA	L	b_ulcer	3	6	NA
KV228	PLSLPVTPGEPASISC[57.0215]R	2	NA	NA	L	a_healthy	1	1	97079.8
KV228	PLSLPVTPGEPASISC[57.0215]R	2	NA	NA	L	a_healthy	2	2	NA
KV228	PLSLPVTPGEPASISC[57.0215]R	2	NA	NA	L	a_healthy	3	3	51806
KV228	PLSLPVTPGEPASISC[57.0215]R	2	NA	NA	L	c_remission	1	7	71559.2
KV228	PLSLPVTPGEPASISC[57.0215]R	2	NA	NA	L	c_remission	2	8	NA
KV228	PLSLPVTPGEPASISC[57.0215]R	2	NA	NA	L	c_remission	3	9	55920.9
KV228	PLSLPVTPGEPASISC[57.0215]R	2	NA	NA	L	b_ulcer	1	4	58184.1
KV228	PLSLPVTPGEPASISC[57.0215]R	2	NA	NA	L	b_ulcer	2	5	84257.8
KV228	PLSLPVTPGEPASISC[57.0215]R	2	NA	NA	L	b_ulcer	3	6	68357.3
KV228	ISRVEAEDVGVY	2	NA	NA	L	a_healthy	1	1	154656
KV228	ISRVEAEDVGVY	2	NA	NA	L	a_healthy	2	2	149704
KV228	ISRVEAEDVGVY	2	NA	NA	L	a_healthy	3	3	110739
KV228	ISRVEAEDVGVY	2	NA	NA	L	c_remission	1	7	218457
KV228	ISRVEAEDVGVY	2	NA	NA	L	c_remission	2	8	157643
KV228	ISRVEAEDVGVY	2	NA	NA	L	c_remission	3	9	174470
KV228	ISRVEAEDVGVY	2	NA	NA	L	b_ulcer	1	4	119455
KV228	ISRVEAEDVGVY	2	NA	NA	L	b_ulcer	2	5	121998
KV228	ISRVEAEDVGVY	2	NA	NA	L	b_ulcer	3	6	122061
KV228	ISRVEAEDVGVYY	2	NA	NA	L	a_healthy	1	1	80070.6
KV228	ISRVEAEDVGVYY	2	NA	NA	L	a_healthy	2	2	118422
KV228	ISRVEAEDVGVYY	2	NA	NA	L	a_healthy	3	3	82560.6
KV228	ISRVEAEDVGVYY	2	NA	NA	L	c_remission	1	7	127404
KV228	ISRVEAEDVGVYY	2	NA	NA	L	c_remission	2	8	112529
KV228	ISRVEAEDVGVYY	2	NA	NA	L	c_remission	3	9	129742
KV228	ISRVEAEDVGVYY	2	NA	NA	L	b_ulcer	1	4	64871.3
KV228	ISRVEAEDVGVYY	2	NA	NA	L	b_ulcer	2	5	70397.9
KV228	ISRVEAEDVGVYY	2	NA	NA	L	b_ulcer	3	6	91005.7
KV228	ISRVEAEDVGVYYC[57.0215]	2	NA	NA	L	a_healthy	1	1	26311.1
KV228	ISRVEAEDVGVYYC[57.0215]	2	NA	NA	L	a_healthy	2	2	21163
KV228	ISRVEAEDVGVYYC[57.0215]	2	NA	NA	L	a_healthy	3	3	NA
KV228	ISRVEAEDVGVYYC[57.0215]	2	NA	NA	L	c_remission	1	7	25870.2
KV228	ISRVEAEDVGVYYC[57.0215]	2	NA	NA	L	c_remission	2	8	82953.5
KV228	ISRVEAEDVGVYYC[57.0215]	2	NA	NA	L	c_remission	3	9	21605.3
KV228	ISRVEAEDVGVYYC[57.0215]	2	NA	NA	L	b_ulcer	1	4	23575.2
KV228	ISRVEAEDVGVYYC[57.0215]	2	NA	NA	L	b_ulcer	2	5	21997
KV228	ISRVEAEDVGVYYC[57.0215]	2	NA	NA	L	b_ulcer	3	6	14650.4
KV228	DIVMTQSPLSLPVTPGEPASISC[57.0215]R	2	NA	NA	L	a_healthy	1	1	1.16151e+06
KV228	DIVMTQSPLSLPVTPGEPASISC[57.0215]R	2	NA	NA	L	a_healthy	2	2	1.45451e+06
KV228	DIVMTQSPLSLPVTPGEPASISC[57.0215]R	2	NA	NA	L	a_healthy	3	3	780573
KV228	DIVMTQSPLSLPVTPGEPASISC[57.0215]R	2	NA	NA	L	c_remission	1	7	956384
KV228	DIVMTQSPLSLPVTPGEPASISC[57.0215]R	2	NA	NA	L	c_remission	2	8	707996
KV228	DIVMTQSPLSLPVTPGEPASISC[57.0215]R	2	NA	NA	L	c_remission	3	9	638775
KV228	DIVMTQSPLSLPVTPGEPASISC[57.0215]R	2	NA	NA	L	b_ulcer	1	4	1.19915e+06
KV228	DIVMTQSPLSLPVTPGEPASISC[57.0215]R	2	NA	NA	L	b_ulcer	2	5	1.34583e+06
KV228	DIVMTQSPLSLPVTPGEPASISC[57.0215]R	2	NA	NA	L	b_ulcer	3	6	997381
KV228	DIVMTQSPLSLPVTPGEPASISC[57.0215]R	3	NA	NA	L	a_healthy	1	1	382160
KV228	DIVMTQSPLSLPVTPGEPASISC[57.0215]R	3	NA	NA	L	a_healthy	2	2	1390658
KV228	DIVMTQSPLSLPVTPGEPASISC[57.0215]R	3	NA	NA	L	a_healthy	3	3	56381.4
KV228	DIVMTQSPLSLPVTPGEPASISC[57.0215]R	3	NA	NA	L	c_remission	1	7	96695.5
KV228	DIVMTQSPLSLPVTPGEPASISC[57.0215]R	3	NA	NA	L	c_remission	2	8	1.0044e+06
KV228	DIVMTQSPLSLPVTPGEPASISC[57.0215]R	3	NA	NA	L	c_remission	3	9	42236.3
KV228	DIVMTQSPLSLPVTPGEPASISC[57.0215]R	3	NA	NA	L	b_ulcer	1	4	1175099
KV228	DIVMTQSPLSLPVTPGEPASISC[57.0215]R	3	NA	NA	L	b_ulcer	2	5	369924
KV228	DIVMTQSPLSLPVTPGEPASISC[57.0215]R	3	NA	NA	L	b_ulcer	3	6	289093
KV228	DIVMTQSPLSLPVTPGEPASISC[57.0215]R	4	NA	NA	L	a_healthy	1	1	NA
KV228	DIVMTQSPLSLPVTPGEPASISC[57.0215]R	4	NA	NA	L	a_healthy	2	2	64522
KV228	DIVMTQSPLSLPVTPGEPASISC[57.0215]R	4	NA	NA	L	a_healthy	3	3	NA
KV228	DIVMTQSPLSLPVTPGEPASISC[57.0215]R	4	NA	NA	L	c_remission	1	7	NA
KV228	DIVMTQSPLSLPVTPGEPASISC[57.0215]R	4	NA	NA	L	c_remission	2	8	41438.9
KV228	DIVMTQSPLSLPVTPGEPASISC[57.0215]R	4	NA	NA	L	c_remission	3	9	NA
KV228	DIVMTQSPLSLPVTPGEPASISC[57.0215]R	4	NA	NA	L	b_ulcer	1	4	48296.8
KV228	DIVMTQSPLSLPVTPGEPASISC[57.0215]R	4	NA	NA	L	b_ulcer	2	5	15361.1
KV228	DIVMTQSPLSLPVTPGEPASISC[57.0215]R	4	NA	NA	L	b_ulcer	3	6	NA
KV228	TQSPLSLPVTPGEPASISC[57.0215]R	2	NA	NA	L	a_healthy	1	1	83295.3
KV228	TQSPLSLPVTPGEPASISC[57.0215]R	2	NA	NA	L	a_healthy	2	2	90640.2
KV228	TQSPLSLPVTPGEPASISC[57.0215]R	2	NA	NA	L	a_healthy	3	3	48982
KV228	TQSPLSLPVTPGEPASISC[57.0215]R	2	NA	NA	L	c_remission	1	7	72691.8
KV228	TQSPLSLPVTPGEPASISC[57.0215]R	2	NA	NA	L	c_remission	2	8	54052
KV228	TQSPLSLPVTPGEPASISC[57.0215]R	2	NA	NA	L	c_remission	3	9	51417.8
KV228	TQSPLSLPVTPGEPASISC[57.0215]R	2	NA	NA	L	b_ulcer	1	4	70486
KV228	TQSPLSLPVTPGEPASISC[57.0215]R	2	NA	NA	L	b_ulcer	2	5	94886
KV228	TQSPLSLPVTPGEPASISC[57.0215]R	2	NA	NA	L	b_ulcer	3	6	60399.5
KV228	LLIYLGSNR	2	NA	NA	L	a_healthy	1	1	55941.4
KV228	LLIYLGSNR	2	NA	NA	L	a_healthy	2	2	59366.9
KV228	LLIYLGSNR	2	NA	NA	L	a_healthy	3	3	50544.2
KV228	LLIYLGSNR	2	NA	NA	L	c_remission	1	7	145700
KV228	LLIYLGSNR	2	NA	NA	L	c_remission	2	8	81460.9
KV228	LLIYLGSNR	2	NA	NA	L	c_remission	3	9	26691.8
KV228	LLIYLGSNR	2	NA	NA	L	b_ulcer	1	4	70788.1
KV228	LLIYLGSNR	2	NA	NA	L	b_ulcer	2	5	77998.3
KV228	LLIYLGSNR	2	NA	NA	L	b_ulcer	3	6	53530.6
KV228	PVTPGEPASISC[57.0215]R	2	NA	NA	L	a_healthy	1	1	1.44965e+06
KV228	PVTPGEPASISC[57.0215]R	2	NA	NA	L	a_healthy	2	2	569980
KV228	PVTPGEPASISC[57.0215]R	2	NA	NA	L	a_healthy	3	3	472818
KV228	PVTPGEPASISC[57.0215]R	2	NA	NA	L	c_remission	1	7	581456
KV228	PVTPGEPASISC[57.0215]R	2	NA	NA	L	c_remission	2	8	298111
KV228	PVTPGEPASISC[57.0215]R	2	NA	NA	L	c_remission	3	9	323072
KV228	PVTPGEPASISC[57.0215]R	2	NA	NA	L	b_ulcer	1	4	536188
KV228	PVTPGEPASISC[57.0215]R	2	NA	NA	L	b_ulcer	2	5	865630
KV228	PVTPGEPASISC[57.0215]R	2	NA	NA	L	b_ulcer	3	6	1760354
KV228	DIVM[15.9949]TQSPLSLPVTPGEPASISC[57.0215]R	2	NA	NA	L	a_healthy	1	1	5141.72
KV228	DIVM[15.9949]TQSPLSLPVTPGEPASISC[57.0215]R	2	NA	NA	L	a_healthy	2	2	45817.7
KV228	DIVM[15.9949]TQSPLSLPVTPGEPASISC[57.0215]R	2	NA	NA	L	a_healthy	3	3	5562.95
KV228	DIVM[15.9949]TQSPLSLPVTPGEPASISC[57.0215]R	2	NA	NA	L	c_remission	1	7	16078.3
KV228	DIVM[15.9949]TQSPLSLPVTPGEPASISC[57.0215]R	2	NA	NA	L	c_remission	2	8	NA
KV228	DIVM[15.9949]TQSPLSLPVTPGEPASISC[57.0215]R	2	NA	NA	L	c_remission	3	9	3384.99
KV228	DIVM[15.9949]TQSPLSLPVTPGEPASISC[57.0215]R	2	NA	NA	L	b_ulcer	1	4	22858.8
KV228	DIVM[15.9949]TQSPLSLPVTPGEPASISC[57.0215]R	2	NA	NA	L	b_ulcer	2	5	42668.3
KV228	DIVM[15.9949]TQSPLSLPVTPGEPASISC[57.0215]R	2	NA	NA	L	b_ulcer	3	6	8786
KV228	FSGSGSGTDFTLK	2	NA	NA	L	a_healthy	1	1	1.0138e+06
KV228	FSGSGSGTDFTLK	2	NA	NA	L	a_healthy	2	2	960661
KV228	FSGSGSGTDFTLK	2	NA	NA	L	a_healthy	3	3	1.01778e+06
KV228	FSGSGSGTDFTLK	2	NA	NA	L	c_remission	1	7	1.56705e+06
KV228	FSGSGSGTDFTLK	2	NA	NA	L	c_remission	2	8	858680
KV228	FSGSGSGTDFTLK	2	NA	NA	L	c_remission	3	9	788921
KV228	FSGSGSGTDFTLK	2	NA	NA	L	b_ulcer	1	4	1.29507e+06
KV228	FSGSGSGTDFTLK	2	NA	NA	L	b_ulcer	2	5	1.42272e+06
KV228	FSGSGSGTDFTLK	2	NA	NA	L	b_ulcer	3	6	1.5211e+06
KV228	DIVM[15.9949]TQSPLSLPVTPGEPASISC[57.0215]R	3	NA	NA	L	a_healthy	1	1	NA
KV228	DIVM[15.9949]TQSPLSLPVTPGEPASISC[57.0215]R	3	NA	NA	L	a_healthy	2	2	21389
KV228	DIVM[15.9949]TQSPLSLPVTPGEPASISC[57.0215]R	3	NA	NA	L	a_healthy	3	3	NA
KV228	DIVM[15.9949]TQSPLSLPVTPGEPASISC[57.0215]R	3	NA	NA	L	c_remission	1	7	NA
KV228	DIVM[15.9949]TQSPLSLPVTPGEPASISC[57.0215]R	3	NA	NA	L	c_remission	2	8	9138.72
KV228	DIVM[15.9949]TQSPLSLPVTPGEPASISC[57.0215]R	3	NA	NA	L	c_remission	3	9	12444.6
KV228	DIVM[15.9949]TQSPLSLPVTPGEPASISC[57.0215]R	3	NA	NA	L	b_ulcer	1	4	NA
KV228	DIVM[15.9949]TQSPLSLPVTPGEPASISC[57.0215]R	3	NA	NA	L	b_ulcer	2	5	NA
KV228	DIVM[15.9949]TQSPLSLPVTPGEPASISC[57.0215]R	3	NA	NA	L	b_ulcer	3	6	NA
KV228	PGEPASISC[57.0215]R	2	NA	NA	L	a_healthy	1	1	665792
KV228	PGEPASISC[57.0215]R	2	NA	NA	L	a_healthy	2	2	534189
KV228	PGEPASISC[57.0215]R	2	NA	NA	L	a_healthy	3	3	469169
KV228	PGEPASISC[57.0215]R	2	NA	NA	L	c_remission	1	7	600326
KV228	PGEPASISC[57.0215]R	2	NA	NA	L	c_remission	2	8	282710
KV228	PGEPASISC[57.0215]R	2	NA	NA	L	c_remission	3	9	414263
KV228	PGEPASISC[57.0215]R	2	NA	NA	L	b_ulcer	1	4	437589
KV228	PGEPASISC[57.0215]R	2	NA	NA	L	b_ulcer	2	5	714899
KV228	PGEPASISC[57.0215]R	2	NA	NA	L	b_ulcer	3	6	549839
KV228	PDRFSGSGSGTDFTLK	2	NA	NA	L	a_healthy	1	1	247617
KV228	PDRFSGSGSGTDFTLK	2	NA	NA	L	a_healthy	2	2	289128
KV228	PDRFSGSGSGTDFTLK	2	NA	NA	L	a_healthy	3	3	144440
KV228	PDRFSGSGSGTDFTLK	2	NA	NA	L	c_remission	1	7	59093.4
KV228	PDRFSGSGSGTDFTLK	2	NA	NA	L	c_remission	2	8	166188
KV228	PDRFSGSGSGTDFTLK	2	NA	NA	L	c_remission	3	9	65104.9
KV228	PDRFSGSGSGTDFTLK	2	NA	NA	L	b_ulcer	1	4	191656
KV228	PDRFSGSGSGTDFTLK	2	NA	NA	L	b_ulcer	2	5	277352
KV228	PDRFSGSGSGTDFTLK	2	NA	NA	L	b_ulcer	3	6	186911
KV228	PDRFSGSGSGTDFTLK	3	NA	NA	L	a_healthy	1	1	26772.5
KV228	PDRFSGSGSGTDFTLK	3	NA	NA	L	a_healthy	2	2	87468.9
KV228	PDRFSGSGSGTDFTLK	3	NA	NA	L	a_healthy	3	3	24504.6
KV228	PDRFSGSGSGTDFTLK	3	NA	NA	L	c_remission	1	7	23030.2
KV228	PDRFSGSGSGTDFTLK	3	NA	NA	L	c_remission	2	8	45818.4
KV228	PDRFSGSGSGTDFTLK	3	NA	NA	L	c_remission	3	9	15615.4
KV228	PDRFSGSGSGTDFTLK	3	NA	NA	L	b_ulcer	1	4	41149.7
KV228	PDRFSGSGSGTDFTLK	3	NA	NA	L	b_ulcer	2	5	45994.9
KV228	PDRFSGSGSGTDFTLK	3	NA	NA	L	b_ulcer	3	6	32973
KV228	NYLDWYLQKPGQSPQLLIYLGSNR	3	NA	NA	L	a_healthy	1	1	NA
KV228	NYLDWYLQKPGQSPQLLIYLGSNR	3	NA	NA	L	a_healthy	2	2	NA
KV228	NYLDWYLQKPGQSPQLLIYLGSNR	3	NA	NA	L	a_healthy	3	3	NA
KV228	NYLDWYLQKPGQSPQLLIYLGSNR	3	NA	NA	L	c_remission	1	7	8422.71
KV228	NYLDWYLQKPGQSPQLLIYLGSNR	3	NA	NA	L	c_remission	2	8	NA
KV228	NYLDWYLQKPGQSPQLLIYLGSNR	3	NA	NA	L	c_remission	3	9	NA
KV228	NYLDWYLQKPGQSPQLLIYLGSNR	3	NA	NA	L	b_ulcer	1	4	NA
KV228	NYLDWYLQKPGQSPQLLIYLGSNR	3	NA	NA	L	b_ulcer	2	5	20313.1
KV228	NYLDWYLQKPGQSPQLLIYLGSNR	3	NA	NA	L	b_ulcer	3	6	NA
KV228	SLPVTPGEPASISC[57.0215]R	2	NA	NA	L	a_healthy	1	1	130425
KV228	SLPVTPGEPASISC[57.0215]R	2	NA	NA	L	a_healthy	2	2	146939
KV228	SLPVTPGEPASISC[57.0215]R	2	NA	NA	L	a_healthy	3	3	138852
KV228	SLPVTPGEPASISC[57.0215]R	2	NA	NA	L	c_remission	1	7	100325
KV228	SLPVTPGEPASISC[57.0215]R	2	NA	NA	L	c_remission	2	8	168756
KV228	SLPVTPGEPASISC[57.0215]R	2	NA	NA	L	c_remission	3	9	95006.1
KV228	SLPVTPGEPASISC[57.0215]R	2	NA	NA	L	b_ulcer	1	4	154007
KV228	SLPVTPGEPASISC[57.0215]R	2	NA	NA	L	b_ulcer	2	5	143520
KV228	SLPVTPGEPASISC[57.0215]R	2	NA	NA	L	b_ulcer	3	6	125521
KV228	SGVPDRFSGSGSGTDFTLK	3	NA	NA	L	a_healthy	1	1	39897.7
KV228	SGVPDRFSGSGSGTDFTLK	3	NA	NA	L	a_healthy	2	2	41533.1
KV228	SGVPDRFSGSGSGTDFTLK	3	NA	NA	L	a_healthy	3	3	18610.7
KV228	SGVPDRFSGSGSGTDFTLK	3	NA	NA	L	c_remission	1	7	38580.4
KV228	SGVPDRFSGSGSGTDFTLK	3	NA	NA	L	c_remission	2	8	61696.9
KV228	SGVPDRFSGSGSGTDFTLK	3	NA	NA	L	c_remission	3	9	24759.1
KV228	SGVPDRFSGSGSGTDFTLK	3	NA	NA	L	b_ulcer	1	4	30272.4
KV228	SGVPDRFSGSGSGTDFTLK	3	NA	NA	L	b_ulcer	2	5	37755.5
KV228	SGVPDRFSGSGSGTDFTLK	3	NA	NA	L	b_ulcer	3	6	28885
KV228	LPVTPGEPASISC[57.0215]R	2	NA	NA	L	a_healthy	1	1	60320.4
KV228	LPVTPGEPASISC[57.0215]R	2	NA	NA	L	a_healthy	2	2	62217.5
KV228	LPVTPGEPASISC[57.0215]R	2	NA	NA	L	a_healthy	3	3	46018.4
KV228	LPVTPGEPASISC[57.0215]R	2	NA	NA	L	c_remission	1	7	59803.6
KV228	LPVTPGEPASISC[57.0215]R	2	NA	NA	L	c_remission	2	8	27058.1
KV228	LPVTPGEPASISC[57.0215]R	2	NA	NA	L	c_remission	3	9	39870.9
KV228	LPVTPGEPASISC[57.0215]R	2	NA	NA	L	b_ulcer	1	4	47935.5
KV228	LPVTPGEPASISC[57.0215]R	2	NA	NA	L	b_ulcer	2	5	69912.2
KV228	LPVTPGEPASISC[57.0215]R	2	NA	NA	L	b_ulcer	3	6	49962.1
KV228	TPGEPASISC[57.0215]R	2	NA	NA	L	a_healthy	1	1	1.03603e+06
KV228	TPGEPASISC[57.0215]R	2	NA	NA	L	a_healthy	2	2	958536
KV228	TPGEPASISC[57.0215]R	2	NA	NA	L	a_healthy	3	3	719862
KV228	TPGEPASISC[57.0215]R	2	NA	NA	L	c_remission	1	7	900028
KV228	TPGEPASISC[57.0215]R	2	NA	NA	L	c_remission	2	8	522717
KV228	TPGEPASISC[57.0215]R	2	NA	NA	L	c_remission	3	9	631461
KV228	TPGEPASISC[57.0215]R	2	NA	NA	L	b_ulcer	1	4	778998
KV228	TPGEPASISC[57.0215]R	2	NA	NA	L	b_ulcer	2	5	1.11255e+06
KV228	TPGEPASISC[57.0215]R	2	NA	NA	L	b_ulcer	3	6	855271
KV228	ASGVPDRFSGSGSGTDFTLK	2	NA	NA	L	a_healthy	1	1	1.68111e+06
KV228	ASGVPDRFSGSGSGTDFTLK	2	NA	NA	L	a_healthy	2	2	1.49096e+06
KV228	ASGVPDRFSGSGSGTDFTLK	2	NA	NA	L	a_healthy	3	3	1.05349e+06
KV228	ASGVPDRFSGSGSGTDFTLK	2	NA	NA	L	c_remission	1	7	1.13989e+06
KV228	ASGVPDRFSGSGSGTDFTLK	2	NA	NA	L	c_remission	2	8	1085161
KV228	ASGVPDRFSGSGSGTDFTLK	2	NA	NA	L	c_remission	3	9	986671
KV228	ASGVPDRFSGSGSGTDFTLK	2	NA	NA	L	b_ulcer	1	4	1.29587e+06
KV228	ASGVPDRFSGSGSGTDFTLK	2	NA	NA	L	b_ulcer	2	5	1.85346e+06
KV228	ASGVPDRFSGSGSGTDFTLK	2	NA	NA	L	b_ulcer	3	6	1.13722e+06
KV228	ASGVPDRFSGSGSGTDFTLK	3	NA	NA	L	a_healthy	1	1	7.71715e+06
KV228	ASGVPDRFSGSGSGTDFTLK	3	NA	NA	L	a_healthy	2	2	7852149
KV228	ASGVPDRFSGSGSGTDFTLK	3	NA	NA	L	a_healthy	3	3	5277004
KV228	ASGVPDRFSGSGSGTDFTLK	3	NA	NA	L	c_remission	1	7	6232105
KV228	ASGVPDRFSGSGSGTDFTLK	3	NA	NA	L	c_remission	2	8	4945179
KV228	ASGVPDRFSGSGSGTDFTLK	3	NA	NA	L	c_remission	3	9	5002440
KV228	ASGVPDRFSGSGSGTDFTLK	3	NA	NA	L	b_ulcer	1	4	6.08834e+06
KV228	ASGVPDRFSGSGSGTDFTLK	3	NA	NA	L	b_ulcer	2	5	8.13849e+06
KV228	ASGVPDRFSGSGSGTDFTLK	3	NA	NA	L	b_ulcer	3	6	6.17166e+06
KV228	ASGVPDRFSGSGSGTDFTLKISR	3	NA	NA	L	a_healthy	1	1	21471.8
KV228	ASGVPDRFSGSGSGTDFTLKISR	3	NA	NA	L	a_healthy	2	2	NA
KV228	ASGVPDRFSGSGSGTDFTLKISR	3	NA	NA	L	a_healthy	3	3	NA
KV228	ASGVPDRFSGSGSGTDFTLKISR	3	NA	NA	L	c_remission	1	7	14651
KV228	ASGVPDRFSGSGSGTDFTLKISR	3	NA	NA	L	c_remission	2	8	18399.2
KV228	ASGVPDRFSGSGSGTDFTLKISR	3	NA	NA	L	c_remission	3	9	14782.6
KV228	ASGVPDRFSGSGSGTDFTLKISR	3	NA	NA	L	b_ulcer	1	4	12769
KV228	ASGVPDRFSGSGSGTDFTLKISR	3	NA	NA	L	b_ulcer	2	5	31052.3
KV228	ASGVPDRFSGSGSGTDFTLKISR	3	NA	NA	L	b_ulcer	3	6	13523.7
KV228	ASGVPDRFSGSGSGTDFTLKISR	4	NA	NA	L	a_healthy	1	1	52368.3
KV228	ASGVPDRFSGSGSGTDFTLKISR	4	NA	NA	L	a_healthy	2	2	63674.9
KV228	ASGVPDRFSGSGSGTDFTLKISR	4	NA	NA	L	a_healthy	3	3	NA
KV228	ASGVPDRFSGSGSGTDFTLKISR	4	NA	NA	L	c_remission	1	7	22700.7
KV228	ASGVPDRFSGSGSGTDFTLKISR	4	NA	NA	L	c_remission	2	8	41778
KV228	ASGVPDRFSGSGSGTDFTLKISR	4	NA	NA	L	c_remission	3	9	NA
KV228	ASGVPDRFSGSGSGTDFTLKISR	4	NA	NA	L	b_ulcer	1	4	17189.6
KV228	ASGVPDRFSGSGSGTDFTLKISR	4	NA	NA	L	b_ulcer	2	5	29388
KV228	ASGVPDRFSGSGSGTDFTLKISR	4	NA	NA	L	b_ulcer	3	6	NA
KV228	RASGVPDRFSGSGSGTDFTLK	3	NA	NA	L	a_healthy	1	1	26925.9
KV228	RASGVPDRFSGSGSGTDFTLK	3	NA	NA	L	a_healthy	2	2	53861.8
KV228	RASGVPDRFSGSGSGTDFTLK	3	NA	NA	L	a_healthy	3	3	21960.5
KV228	RASGVPDRFSGSGSGTDFTLK	3	NA	NA	L	c_remission	1	7	NA
KV228	RASGVPDRFSGSGSGTDFTLK	3	NA	NA	L	c_remission	2	8	24743
KV228	RASGVPDRFSGSGSGTDFTLK	3	NA	NA	L	c_remission	3	9	22736.2
KV228	RASGVPDRFSGSGSGTDFTLK	3	NA	NA	L	b_ulcer	1	4	NA
KV228	RASGVPDRFSGSGSGTDFTLK	3	NA	NA	L	b_ulcer	2	5	37631.2
KV228	RASGVPDRFSGSGSGTDFTLK	3	NA	NA	L	b_ulcer	3	6	35394.8
KV228	GDIVMTQSPLSLPVTPGEPASISC[57.0215]R	2	NA	NA	L	a_healthy	1	1	NA
KV228	GDIVMTQSPLSLPVTPGEPASISC[57.0215]R	2	NA	NA	L	a_healthy	2	2	NA
KV228	GDIVMTQSPLSLPVTPGEPASISC[57.0215]R	2	NA	NA	L	a_healthy	3	3	6870.35
KV228	GDIVMTQSPLSLPVTPGEPASISC[57.0215]R	2	NA	NA	L	c_remission	1	7	NA
KV228	GDIVMTQSPLSLPVTPGEPASISC[57.0215]R	2	NA	NA	L	c_remission	2	8	NA
KV228	GDIVMTQSPLSLPVTPGEPASISC[57.0215]R	2	NA	NA	L	c_remission	3	9	NA
KV228	GDIVMTQSPLSLPVTPGEPASISC[57.0215]R	2	NA	NA	L	b_ulcer	1	4	NA
KV228	GDIVMTQSPLSLPVTPGEPASISC[57.0215]R	2	NA	NA	L	b_ulcer	2	5	10853.3
KV228	GDIVMTQSPLSLPVTPGEPASISC[57.0215]R	2	NA	NA	L	b_ulcer	3	6	NA
KV228	MTQSPLSLPVTPGEPASISC[57.0215]R	2	NA	NA	L	a_healthy	1	1	76173.1
KV228	MTQSPLSLPVTPGEPASISC[57.0215]R	2	NA	NA	L	a_healthy	2	2	76123
KV228	MTQSPLSLPVTPGEPASISC[57.0215]R	2	NA	NA	L	a_healthy	3	3	43908.6
KV228	MTQSPLSLPVTPGEPASISC[57.0215]R	2	NA	NA	L	c_remission	1	7	63095.5
KV228	MTQSPLSLPVTPGEPASISC[57.0215]R	2	NA	NA	L	c_remission	2	8	44341.2
KV228	MTQSPLSLPVTPGEPASISC[57.0215]R	2	NA	NA	L	c_remission	3	9	43496.9
KV228	MTQSPLSLPVTPGEPASISC[57.0215]R	2	NA	NA	L	b_ulcer	1	4	58999
KV228	MTQSPLSLPVTPGEPASISC[57.0215]R	2	NA	NA	L	b_ulcer	2	5	84887.7
KV228	MTQSPLSLPVTPGEPASISC[57.0215]R	2	NA	NA	L	b_ulcer	3	6	54666.9
HV364	LVESGEGLVQPGGSLR	2	NA	NA	L	a_healthy	1	1	79964.1
HV364	LVESGEGLVQPGGSLR	2	NA	NA	L	a_healthy	2	2	NA
HV364	LVESGEGLVQPGGSLR	2	NA	NA	L	a_healthy	3	3	48163.9
HV364	LVESGEGLVQPGGSLR	2	NA	NA	L	c_remission	1	7	50209.5
HV364	LVESGEGLVQPGGSLR	2	NA	NA	L	c_remission	2	8	NA
HV364	LVESGEGLVQPGGSLR	2	NA	NA	L	c_remission	3	9	38550.5
HV364	LVESGEGLVQPGGSLR	2	NA	NA	L	b_ulcer	1	4	42637.1
HV364	LVESGEGLVQPGGSLR	2	NA	NA	L	b_ulcer	2	5	112058
HV364	LVESGEGLVQPGGSLR	2	NA	NA	L	b_ulcer	3	6	57718.4
HV364	LSC[57.0215]AASGFTFSSYAMHWVR	2	NA	NA	L	a_healthy	1	1	50225.9
HV364	LSC[57.0215]AASGFTFSSYAMHWVR	2	NA	NA	L	a_healthy	2	2	52598.3
HV364	LSC[57.0215]AASGFTFSSYAMHWVR	2	NA	NA	L	a_healthy	3	3	39272.6
HV364	LSC[57.0215]AASGFTFSSYAMHWVR	2	NA	NA	L	c_remission	1	7	54491.6
HV364	LSC[57.0215]AASGFTFSSYAMHWVR	2	NA	NA	L	c_remission	2	8	40219
HV364	LSC[57.0215]AASGFTFSSYAMHWVR	2	NA	NA	L	c_remission	3	9	40689.7
HV364	LSC[57.0215]AASGFTFSSYAMHWVR	2	NA	NA	L	b_ulcer	1	4	39913.8
HV364	LSC[57.0215]AASGFTFSSYAMHWVR	2	NA	NA	L	b_ulcer	2	5	94982.8
HV364	LSC[57.0215]AASGFTFSSYAMHWVR	2	NA	NA	L	b_ulcer	3	6	43322.5
HV364	LSC[57.0215]AASGFTFSSYAMHWVR	3	NA	NA	L	a_healthy	1	1	99778.5
HV364	LSC[57.0215]AASGFTFSSYAMHWVR	3	NA	NA	L	a_healthy	2	2	88659.2
HV364	LSC[57.0215]AASGFTFSSYAMHWVR	3	NA	NA	L	a_healthy	3	3	63235.7
HV364	LSC[57.0215]AASGFTFSSYAMHWVR	3	NA	NA	L	c_remission	1	7	81056.3
HV364	LSC[57.0215]AASGFTFSSYAMHWVR	3	NA	NA	L	c_remission	2	8	68594.2
HV364	LSC[57.0215]AASGFTFSSYAMHWVR	3	NA	NA	L	c_remission	3	9	51206.7
HV364	LSC[57.0215]AASGFTFSSYAMHWVR	3	NA	NA	L	b_ulcer	1	4	94572.8
HV364	LSC[57.0215]AASGFTFSSYAMHWVR	3	NA	NA	L	b_ulcer	2	5	176781
HV364	LSC[57.0215]AASGFTFSSYAMHWVR	3	NA	NA	L	b_ulcer	3	6	56747.2
HV364	E[-18.0106]VQLVESGEGLVQPGGSLR	2	NA	NA	L	a_healthy	1	1	48080.1
HV364	E[-18.0106]VQLVESGEGLVQPGGSLR	2	NA	NA	L	a_healthy	2	2	51286.2
HV364	E[-18.0106]VQLVESGEGLVQPGGSLR	2	NA	NA	L	a_healthy	3	3	47138.4
HV364	E[-18.0106]VQLVESGEGLVQPGGSLR	2	NA	NA	L	c_remission	1	7	51272.7
HV364	E[-18.0106]VQLVESGEGLVQPGGSLR	2	NA	NA	L	c_remission	2	8	35038.2
HV364	E[-18.0106]VQLVESGEGLVQPGGSLR	2	NA	NA	L	c_remission	3	9	50732.1
HV364	E[-18.0106]VQLVESGEGLVQPGGSLR	2	NA	NA	L	b_ulcer	1	4	52277.1
HV364	E[-18.0106]VQLVESGEGLVQPGGSLR	2	NA	NA	L	b_ulcer	2	5	60307.4
HV364	E[-18.0106]VQLVESGEGLVQPGGSLR	2	NA	NA	L	b_ulcer	3	6	42098.9
HV364	EVQLVESGEGLVQPGGSLR	2	NA	NA	L	a_healthy	1	1	198064
HV364	EVQLVESGEGLVQPGGSLR	2	NA	NA	L	a_healthy	2	2	282262
HV364	EVQLVESGEGLVQPGGSLR	2	NA	NA	L	a_healthy	3	3	158134
HV364	EVQLVESGEGLVQPGGSLR	2	NA	NA	L	c_remission	1	7	212193
HV364	EVQLVESGEGLVQPGGSLR	2	NA	NA	L	c_remission	2	8	287481
HV364	EVQLVESGEGLVQPGGSLR	2	NA	NA	L	c_remission	3	9	308171
HV364	EVQLVESGEGLVQPGGSLR	2	NA	NA	L	b_ulcer	1	4	235839
HV364	EVQLVESGEGLVQPGGSLR	2	NA	NA	L	b_ulcer	2	5	212565
HV364	EVQLVESGEGLVQPGGSLR	2	NA	NA	L	b_ulcer	3	6	183360
HV364	E[-18.0106]VQLVESGEGLVQPGGSLR	3	NA	NA	L	a_healthy	1	1	NA
HV364	E[-18.0106]VQLVESGEGLVQPGGSLR	3	NA	NA	L	a_healthy	2	2	28695.7
HV364	E[-18.0106]VQLVESGEGLVQPGGSLR	3	NA	NA	L	a_healthy	3	3	NA
HV364	E[-18.0106]VQLVESGEGLVQPGGSLR	3	NA	NA	L	c_remission	1	7	NA
HV364	E[-18.0106]VQLVESGEGLVQPGGSLR	3	NA	NA	L	c_remission	2	8	25275.3
HV364	E[-18.0106]VQLVESGEGLVQPGGSLR	3	NA	NA	L	c_remission	3	9	NA
HV364	E[-18.0106]VQLVESGEGLVQPGGSLR	3	NA	NA	L	b_ulcer	1	4	NA
HV364	E[-18.0106]VQLVESGEGLVQPGGSLR	3	NA	NA	L	b_ulcer	2	5	NA
HV364	E[-18.0106]VQLVESGEGLVQPGGSLR	3	NA	NA	L	b_ulcer	3	6	NA
HV364	EVQLVESGEGLVQPGGSLR	3	NA	NA	L	a_healthy	1	1	52227.1
HV364	EVQLVESGEGLVQPGGSLR	3	NA	NA	L	a_healthy	2	2	308928
HV364	EVQLVESGEGLVQPGGSLR	3	NA	NA	L	a_healthy	3	3	49888.5
HV364	EVQLVESGEGLVQPGGSLR	3	NA	NA	L	c_remission	1	7	59422.9
HV364	EVQLVESGEGLVQPGGSLR	3	NA	NA	L	c_remission	2	8	128976
HV364	EVQLVESGEGLVQPGGSLR	3	NA	NA	L	c_remission	3	9	152850
HV364	EVQLVESGEGLVQPGGSLR	3	NA	NA	L	b_ulcer	1	4	262698
HV364	EVQLVESGEGLVQPGGSLR	3	NA	NA	L	b_ulcer	2	5	216390
HV364	EVQLVESGEGLVQPGGSLR	3	NA	NA	L	b_ulcer	3	6	186138
HV364	NTLYLQMGSLRA	2	NA	NA	L	a_healthy	1	1	NA
HV364	NTLYLQMGSLRA	2	NA	NA	L	a_healthy	2	2	NA
HV364	NTLYLQMGSLRA	2	NA	NA	L	a_healthy	3	3	20921.3
HV364	NTLYLQMGSLRA	2	NA	NA	L	c_remission	1	7	NA
HV364	NTLYLQMGSLRA	2	NA	NA	L	c_remission	2	8	NA
HV364	NTLYLQMGSLRA	2	NA	NA	L	c_remission	3	9	NA
HV364	NTLYLQMGSLRA	2	NA	NA	L	b_ulcer	1	4	NA
HV364	NTLYLQMGSLRA	2	NA	NA	L	b_ulcer	2	5	21861.5
HV364	NTLYLQMGSLRA	2	NA	NA	L	b_ulcer	3	6	NA
HV404	VTISVDKSKNQFSLK	4	NA	NA	L	a_healthy	1	1	14988.5
HV404	VTISVDKSKNQFSLK	4	NA	NA	L	a_healthy	2	2	23780.3
HV404	VTISVDKSKNQFSLK	4	NA	NA	L	a_healthy	3	3	14673.1
HV404	VTISVDKSKNQFSLK	4	NA	NA	L	c_remission	1	7	NA
HV404	VTISVDKSKNQFSLK	4	NA	NA	L	c_remission	2	8	24570.7
HV404	VTISVDKSKNQFSLK	4	NA	NA	L	c_remission	3	9	NA
HV404	VTISVDKSKNQFSLK	4	NA	NA	L	b_ulcer	1	4	22143.5
HV404	VTISVDKSKNQFSLK	4	NA	NA	L	b_ulcer	2	5	NA
HV404	VTISVDKSKNQFSLK	4	NA	NA	L	b_ulcer	3	6	16460.4
HV404	GLEWIGEIYHSGSTNYNPSLK	2	NA	NA	L	a_healthy	1	1	NA
HV404	GLEWIGEIYHSGSTNYNPSLK	2	NA	NA	L	a_healthy	2	2	NA
HV404	GLEWIGEIYHSGSTNYNPSLK	2	NA	NA	L	a_healthy	3	3	6648.34
HV404	GLEWIGEIYHSGSTNYNPSLK	2	NA	NA	L	c_remission	1	7	13697.3
HV404	GLEWIGEIYHSGSTNYNPSLK	2	NA	NA	L	c_remission	2	8	NA
HV404	GLEWIGEIYHSGSTNYNPSLK	2	NA	NA	L	c_remission	3	9	NA
HV404	GLEWIGEIYHSGSTNYNPSLK	2	NA	NA	L	b_ulcer	1	4	9392.26
HV404	GLEWIGEIYHSGSTNYNPSLK	2	NA	NA	L	b_ulcer	2	5	NA
HV404	GLEWIGEIYHSGSTNYNPSLK	2	NA	NA	L	b_ulcer	3	6	12853.9
KV127	YLAWYQQKPGKVPK	3	NA	NA	L	a_healthy	1	1	34851.7
KV127	YLAWYQQKPGKVPK	3	NA	NA	L	a_healthy	2	2	27755.6
KV127	YLAWYQQKPGKVPK	3	NA	NA	L	a_healthy	3	3	NA
KV127	YLAWYQQKPGKVPK	3	NA	NA	L	c_remission	1	7	NA
KV127	YLAWYQQKPGKVPK	3	NA	NA	L	c_remission	2	8	NA
KV127	YLAWYQQKPGKVPK	3	NA	NA	L	c_remission	3	9	NA
KV127	YLAWYQQKPGKVPK	3	NA	NA	L	b_ulcer	1	4	NA
KV127	YLAWYQQKPGKVPK	3	NA	NA	L	b_ulcer	2	5	NA
KV127	YLAWYQQKPGKVPK	3	NA	NA	L	b_ulcer	3	6	NA
KV127	ASQGISNYLAWYQQKPGK	2	NA	NA	L	a_healthy	1	1	9935.27
KV127	ASQGISNYLAWYQQKPGK	2	NA	NA	L	a_healthy	2	2	NA
KV127	ASQGISNYLAWYQQKPGK	2	NA	NA	L	a_healthy	3	3	NA
KV127	ASQGISNYLAWYQQKPGK	2	NA	NA	L	c_remission	1	7	10698.6
KV127	ASQGISNYLAWYQQKPGK	2	NA	NA	L	c_remission	2	8	NA
KV127	ASQGISNYLAWYQQKPGK	2	NA	NA	L	c_remission	3	9	NA
KV127	ASQGISNYLAWYQQKPGK	2	NA	NA	L	b_ulcer	1	4	NA
KV127	ASQGISNYLAWYQQKPGK	2	NA	NA	L	b_ulcer	2	5	17148.9
KV127	ASQGISNYLAWYQQKPGK	2	NA	NA	L	b_ulcer	3	6	11454.5
KV127	ASQGISNYLAWYQQKPGK	3	NA	NA	L	a_healthy	1	1	40845.1
KV127	ASQGISNYLAWYQQKPGK	3	NA	NA	L	a_healthy	2	2	NA
KV127	ASQGISNYLAWYQQKPGK	3	NA	NA	L	a_healthy	3	3	35212.9
KV127	ASQGISNYLAWYQQKPGK	3	NA	NA	L	c_remission	1	7	56929.1
KV127	ASQGISNYLAWYQQKPGK	3	NA	NA	L	c_remission	2	8	NA
KV127	ASQGISNYLAWYQQKPGK	3	NA	NA	L	c_remission	3	9	79621
KV127	ASQGISNYLAWYQQKPGK	3	NA	NA	L	b_ulcer	1	4	57931.5
KV127	ASQGISNYLAWYQQKPGK	3	NA	NA	L	b_ulcer	2	5	78901.9
KV127	ASQGISNYLAWYQQKPGK	3	NA	NA	L	b_ulcer	3	6	55316
KV127	FSGSGSGTDFTLTISSLQPEDVATYYC[57.0215]QK	3	NA	NA	L	a_healthy	1	1	NA
KV127	FSGSGSGTDFTLTISSLQPEDVATYYC[57.0215]QK	3	NA	NA	L	a_healthy	2	2	61275.6
KV127	FSGSGSGTDFTLTISSLQPEDVATYYC[57.0215]QK	3	NA	NA	L	a_healthy	3	3	NA
KV127	FSGSGSGTDFTLTISSLQPEDVATYYC[57.0215]QK	3	NA	NA	L	c_remission	1	7	NA
KV127	FSGSGSGTDFTLTISSLQPEDVATYYC[57.0215]QK	3	NA	NA	L	c_remission	2	8	29404.9
KV127	FSGSGSGTDFTLTISSLQPEDVATYYC[57.0215]QK	3	NA	NA	L	c_remission	3	9	NA
KV127	FSGSGSGTDFTLTISSLQPEDVATYYC[57.0215]QK	3	NA	NA	L	b_ulcer	1	4	43292
KV127	FSGSGSGTDFTLTISSLQPEDVATYYC[57.0215]QK	3	NA	NA	L	b_ulcer	2	5	NA
KV127	FSGSGSGTDFTLTISSLQPEDVATYYC[57.0215]QK	3	NA	NA	L	b_ulcer	3	6	12630.5
KV127	ASQGISNYLAWYQQKPGKVPK	3	NA	NA	L	a_healthy	1	1	34535
KV127	ASQGISNYLAWYQQKPGKVPK	3	NA	NA	L	a_healthy	2	2	44315.8
KV127	ASQGISNYLAWYQQKPGKVPK	3	NA	NA	L	a_healthy	3	3	38551.2
KV127	ASQGISNYLAWYQQKPGKVPK	3	NA	NA	L	c_remission	1	7	NA
KV127	ASQGISNYLAWYQQKPGKVPK	3	NA	NA	L	c_remission	2	8	NA
KV127	ASQGISNYLAWYQQKPGKVPK	3	NA	NA	L	c_remission	3	9	NA
KV127	ASQGISNYLAWYQQKPGKVPK	3	NA	NA	L	b_ulcer	1	4	31546.9
KV127	ASQGISNYLAWYQQKPGKVPK	3	NA	NA	L	b_ulcer	2	5	74571.6
KV127	ASQGISNYLAWYQQKPGKVPK	3	NA	NA	L	b_ulcer	3	6	53982.1
KV127	ASQGISNYLAWYQQKPGKVPK	4	NA	NA	L	a_healthy	1	1	156628
KV127	ASQGISNYLAWYQQKPGKVPK	4	NA	NA	L	a_healthy	2	2	179445
KV127	ASQGISNYLAWYQQKPGKVPK	4	NA	NA	L	a_healthy	3	3	106591
KV127	ASQGISNYLAWYQQKPGKVPK	4	NA	NA	L	c_remission	1	7	155010
KV127	ASQGISNYLAWYQQKPGKVPK	4	NA	NA	L	c_remission	2	8	122716
KV127	ASQGISNYLAWYQQKPGKVPK	4	NA	NA	L	c_remission	3	9	125771
KV127	ASQGISNYLAWYQQKPGKVPK	4	NA	NA	L	b_ulcer	1	4	136956
KV127	ASQGISNYLAWYQQKPGKVPK	4	NA	NA	L	b_ulcer	2	5	235297
KV127	ASQGISNYLAWYQQKPGKVPK	4	NA	NA	L	b_ulcer	3	6	168314
KV127	SSLQPEDVATYYC[57.0215]QK	2	NA	NA	L	a_healthy	1	1	11873.2
KV127	SSLQPEDVATYYC[57.0215]QK	2	NA	NA	L	a_healthy	2	2	NA
KV127	SSLQPEDVATYYC[57.0215]QK	2	NA	NA	L	a_healthy	3	3	14597.3
KV127	SSLQPEDVATYYC[57.0215]QK	2	NA	NA	L	c_remission	1	7	NA
KV127	SSLQPEDVATYYC[57.0215]QK	2	NA	NA	L	c_remission	2	8	NA
KV127	SSLQPEDVATYYC[57.0215]QK	2	NA	NA	L	c_remission	3	9	49029.6
KV127	SSLQPEDVATYYC[57.0215]QK	2	NA	NA	L	b_ulcer	1	4	21366.3
KV127	SSLQPEDVATYYC[57.0215]QK	2	NA	NA	L	b_ulcer	2	5	NA
KV127	SSLQPEDVATYYC[57.0215]QK	2	NA	NA	L	b_ulcer	3	6	19465.9
KVD30	VSNWDSGVPDRFSGSGSGTDFTLK	3	NA	NA	L	a_healthy	1	1	42317.7
KVD30	VSNWDSGVPDRFSGSGSGTDFTLK	3	NA	NA	L	a_healthy	2	2	51734.9
KVD30	VSNWDSGVPDRFSGSGSGTDFTLK	3	NA	NA	L	a_healthy	3	3	23344.8
KVD30	VSNWDSGVPDRFSGSGSGTDFTLK	3	NA	NA	L	c_remission	1	7	35982
KVD30	VSNWDSGVPDRFSGSGSGTDFTLK	3	NA	NA	L	c_remission	2	8	22640.4
KVD30	VSNWDSGVPDRFSGSGSGTDFTLK	3	NA	NA	L	c_remission	3	9	NA
KVD30	VSNWDSGVPDRFSGSGSGTDFTLK	3	NA	NA	L	b_ulcer	1	4	37956.2
KVD30	VSNWDSGVPDRFSGSGSGTDFTLK	3	NA	NA	L	b_ulcer	2	5	41609.2
KVD30	VSNWDSGVPDRFSGSGSGTDFTLK	3	NA	NA	L	b_ulcer	3	6	24733.2
KV137	ASNLQSGVPSR	2	NA	NA	L	a_healthy	1	1	NA
KV137	ASNLQSGVPSR	2	NA	NA	L	a_healthy	2	2	NA
KV137	ASNLQSGVPSR	2	NA	NA	L	a_healthy	3	3	23703.5
KV137	ASNLQSGVPSR	2	NA	NA	L	c_remission	1	7	NA
KV137	ASNLQSGVPSR	2	NA	NA	L	c_remission	2	8	NA
KV137	ASNLQSGVPSR	2	NA	NA	L	c_remission	3	9	NA
KV137	ASNLQSGVPSR	2	NA	NA	L	b_ulcer	1	4	46521.8
KV137	ASNLQSGVPSR	2	NA	NA	L	b_ulcer	2	5	NA
KV137	ASNLQSGVPSR	2	NA	NA	L	b_ulcer	3	6	NA
KV137	DIQLTQSPSSLSASVGDR	2	NA	NA	L	a_healthy	1	1	143708
KV137	DIQLTQSPSSLSASVGDR	2	NA	NA	L	a_healthy	2	2	106283
KV137	DIQLTQSPSSLSASVGDR	2	NA	NA	L	a_healthy	3	3	160775
KV137	DIQLTQSPSSLSASVGDR	2	NA	NA	L	c_remission	1	7	253748
KV137	DIQLTQSPSSLSASVGDR	2	NA	NA	L	c_remission	2	8	90851.9
KV137	DIQLTQSPSSLSASVGDR	2	NA	NA	L	c_remission	3	9	114974
KV137	DIQLTQSPSSLSASVGDR	2	NA	NA	L	b_ulcer	1	4	203469
KV137	DIQLTQSPSSLSASVGDR	2	NA	NA	L	b_ulcer	2	5	234919
KV137	DIQLTQSPSSLSASVGDR	2	NA	NA	L	b_ulcer	3	6	217872
KV137	DIQLTQSPSSLSASVGDR	3	NA	NA	L	a_healthy	1	1	56029.5
KV137	DIQLTQSPSSLSASVGDR	3	NA	NA	L	a_healthy	2	2	48207.6
KV137	DIQLTQSPSSLSASVGDR	3	NA	NA	L	a_healthy	3	3	44289.2
KV137	DIQLTQSPSSLSASVGDR	3	NA	NA	L	c_remission	1	7	97101.6
KV137	DIQLTQSPSSLSASVGDR	3	NA	NA	L	c_remission	2	8	44574.3
KV137	DIQLTQSPSSLSASVGDR	3	NA	NA	L	c_remission	3	9	52275.2
KV137	DIQLTQSPSSLSASVGDR	3	NA	NA	L	b_ulcer	1	4	68857.5
KV137	DIQLTQSPSSLSASVGDR	3	NA	NA	L	b_ulcer	2	5	87908.4
KV137	DIQLTQSPSSLSASVGDR	3	NA	NA	L	b_ulcer	3	6	77905.5
KV137	LLIYSASNLQSGVPSR	2	NA	NA	L	a_healthy	1	1	38761.7
KV137	LLIYSASNLQSGVPSR	2	NA	NA	L	a_healthy	2	2	29761.9
KV137	LLIYSASNLQSGVPSR	2	NA	NA	L	a_healthy	3	3	41013.2
KV137	LLIYSASNLQSGVPSR	2	NA	NA	L	c_remission	1	7	39850.6
KV137	LLIYSASNLQSGVPSR	2	NA	NA	L	c_remission	2	8	36518.6
KV137	LLIYSASNLQSGVPSR	2	NA	NA	L	c_remission	3	9	68638.5
KV137	LLIYSASNLQSGVPSR	2	NA	NA	L	b_ulcer	1	4	31425.7
KV137	LLIYSASNLQSGVPSR	2	NA	NA	L	b_ulcer	2	5	47591.7
KV137	LLIYSASNLQSGVPSR	2	NA	NA	L	b_ulcer	3	6	66036.1
LV545	YKSDSDKQQGSGVPSR	3	NA	NA	L	a_healthy	1	1	NA
LV545	YKSDSDKQQGSGVPSR	3	NA	NA	L	a_healthy	2	2	NA
LV545	YKSDSDKQQGSGVPSR	3	NA	NA	L	a_healthy	3	3	NA
LV545	YKSDSDKQQGSGVPSR	3	NA	NA	L	c_remission	1	7	NA
LV545	YKSDSDKQQGSGVPSR	3	NA	NA	L	c_remission	2	8	NA
LV545	YKSDSDKQQGSGVPSR	3	NA	NA	L	c_remission	3	9	NA
LV545	YKSDSDKQQGSGVPSR	3	NA	NA	L	b_ulcer	1	4	NA
LV545	YKSDSDKQQGSGVPSR	3	NA	NA	L	b_ulcer	2	5	12672.4
LV545	YKSDSDKQQGSGVPSR	3	NA	NA	L	b_ulcer	3	6	9623.07
LV545	IYWYQQKPGSPPQYLLR	2	NA	NA	L	a_healthy	1	1	88664.4
LV545	IYWYQQKPGSPPQYLLR	2	NA	NA	L	a_healthy	2	2	72373.4
LV545	IYWYQQKPGSPPQYLLR	2	NA	NA	L	a_healthy	3	3	61378.2
LV545	IYWYQQKPGSPPQYLLR	2	NA	NA	L	c_remission	1	7	112379
LV545	IYWYQQKPGSPPQYLLR	2	NA	NA	L	c_remission	2	8	40611.9
LV545	IYWYQQKPGSPPQYLLR	2	NA	NA	L	c_remission	3	9	50293.6
LV545	IYWYQQKPGSPPQYLLR	2	NA	NA	L	b_ulcer	1	4	105166
LV545	IYWYQQKPGSPPQYLLR	2	NA	NA	L	b_ulcer	2	5	114593
LV545	IYWYQQKPGSPPQYLLR	2	NA	NA	L	b_ulcer	3	6	94353.3
LV545	IYWYQQKPGSPPQYLLR	3	NA	NA	L	a_healthy	1	1	240907
LV545	IYWYQQKPGSPPQYLLR	3	NA	NA	L	a_healthy	2	2	249820
LV545	IYWYQQKPGSPPQYLLR	3	NA	NA	L	a_healthy	3	3	163788
LV545	IYWYQQKPGSPPQYLLR	3	NA	NA	L	c_remission	1	7	283715
LV545	IYWYQQKPGSPPQYLLR	3	NA	NA	L	c_remission	2	8	183611
LV545	IYWYQQKPGSPPQYLLR	3	NA	NA	L	c_remission	3	9	157691
LV545	IYWYQQKPGSPPQYLLR	3	NA	NA	L	b_ulcer	1	4	307296
LV545	IYWYQQKPGSPPQYLLR	3	NA	NA	L	b_ulcer	2	5	257677
LV545	IYWYQQKPGSPPQYLLR	3	NA	NA	L	b_ulcer	3	6	212524
LV545	SGINVGTYR	2	NA	NA	L	a_healthy	1	1	69554.4
LV545	SGINVGTYR	2	NA	NA	L	a_healthy	2	2	55255.2
LV545	SGINVGTYR	2	NA	NA	L	a_healthy	3	3	52945.8
LV545	SGINVGTYR	2	NA	NA	L	c_remission	1	7	43334.1
LV545	SGINVGTYR	2	NA	NA	L	c_remission	2	8	57663.9
LV545	SGINVGTYR	2	NA	NA	L	c_remission	3	9	11960
LV545	SGINVGTYR	2	NA	NA	L	b_ulcer	1	4	75341.7
LV545	SGINVGTYR	2	NA	NA	L	b_ulcer	2	5	81445.6
LV545	SGINVGTYR	2	NA	NA	L	b_ulcer	3	6	58128.3
HV432	TYYNPSLK	2	NA	NA	L	a_healthy	1	1	107912
HV432	TYYNPSLK	2	NA	NA	L	a_healthy	2	2	110244
HV432	TYYNPSLK	2	NA	NA	L	a_healthy	3	3	116198
HV432	TYYNPSLK	2	NA	NA	L	c_remission	1	7	140572
HV432	TYYNPSLK	2	NA	NA	L	c_remission	2	8	107198
HV432	TYYNPSLK	2	NA	NA	L	c_remission	3	9	89118.7
HV432	TYYNPSLK	2	NA	NA	L	b_ulcer	1	4	144965
HV432	TYYNPSLK	2	NA	NA	L	b_ulcer	2	5	131684
HV432	TYYNPSLK	2	NA	NA	L	b_ulcer	3	6	200005
KVD15	EIVMTQSPATLSVSPGER	2	NA	NA	L	a_healthy	1	1	2.37028e+06
KVD15	EIVMTQSPATLSVSPGER	2	NA	NA	L	a_healthy	2	2	2.57879e+06
KVD15	EIVMTQSPATLSVSPGER	2	NA	NA	L	a_healthy	3	3	2.2274e+06
KVD15	EIVMTQSPATLSVSPGER	2	NA	NA	L	c_remission	1	7	2138197
KVD15	EIVMTQSPATLSVSPGER	2	NA	NA	L	c_remission	2	8	2.07839e+06
KVD15	EIVMTQSPATLSVSPGER	2	NA	NA	L	c_remission	3	9	1.81599e+06
KVD15	EIVMTQSPATLSVSPGER	2	NA	NA	L	b_ulcer	1	4	2.51925e+06
KVD15	EIVMTQSPATLSVSPGER	2	NA	NA	L	b_ulcer	2	5	2.91448e+06
KVD15	EIVMTQSPATLSVSPGER	2	NA	NA	L	b_ulcer	3	6	2460998
KVD15	EIVMTQSPATLSVSPGER	3	NA	NA	L	a_healthy	1	1	1864646
KVD15	EIVMTQSPATLSVSPGER	3	NA	NA	L	a_healthy	2	2	1.60772e+06
KVD15	EIVMTQSPATLSVSPGER	3	NA	NA	L	a_healthy	3	3	1.30855e+06
KVD15	EIVMTQSPATLSVSPGER	3	NA	NA	L	c_remission	1	7	1328953
KVD15	EIVMTQSPATLSVSPGER	3	NA	NA	L	c_remission	2	8	1.64717e+06
KVD15	EIVMTQSPATLSVSPGER	3	NA	NA	L	c_remission	3	9	1.47538e+06
KVD15	EIVMTQSPATLSVSPGER	3	NA	NA	L	b_ulcer	1	4	1.42145e+06
KVD15	EIVMTQSPATLSVSPGER	3	NA	NA	L	b_ulcer	2	5	2286537
KVD15	EIVMTQSPATLSVSPGER	3	NA	NA	L	b_ulcer	3	6	1.92814e+06
KVD15	EIVM[15.9949]TQSPATLSVSPGER	2	NA	NA	L	a_healthy	1	1	128479
KVD15	EIVM[15.9949]TQSPATLSVSPGER	2	NA	NA	L	a_healthy	2	2	58659.1
KVD15	EIVM[15.9949]TQSPATLSVSPGER	2	NA	NA	L	a_healthy	3	3	32918.4
KVD15	EIVM[15.9949]TQSPATLSVSPGER	2	NA	NA	L	c_remission	1	7	46490
KVD15	EIVM[15.9949]TQSPATLSVSPGER	2	NA	NA	L	c_remission	2	8	61468.3
KVD15	EIVM[15.9949]TQSPATLSVSPGER	2	NA	NA	L	c_remission	3	9	22997.3
KVD15	EIVM[15.9949]TQSPATLSVSPGER	2	NA	NA	L	b_ulcer	1	4	32290.6
KVD15	EIVM[15.9949]TQSPATLSVSPGER	2	NA	NA	L	b_ulcer	2	5	46813.7
KVD15	EIVM[15.9949]TQSPATLSVSPGER	2	NA	NA	L	b_ulcer	3	6	37643.7
KVD15	VMTQSPATLSVSPGER	2	NA	NA	L	a_healthy	1	1	NA
KVD15	VMTQSPATLSVSPGER	2	NA	NA	L	a_healthy	2	2	40673.3
KVD15	VMTQSPATLSVSPGER	2	NA	NA	L	a_healthy	3	3	38263.6
KVD15	VMTQSPATLSVSPGER	2	NA	NA	L	c_remission	1	7	64379.4
KVD15	VMTQSPATLSVSPGER	2	NA	NA	L	c_remission	2	8	NA
KVD15	VMTQSPATLSVSPGER	2	NA	NA	L	c_remission	3	9	NA
KVD15	VMTQSPATLSVSPGER	2	NA	NA	L	b_ulcer	1	4	NA
KVD15	VMTQSPATLSVSPGER	2	NA	NA	L	b_ulcer	2	5	71311.3
KVD15	VMTQSPATLSVSPGER	2	NA	NA	L	b_ulcer	3	6	41234.1
KVD15	E[-18.0106]IVMTQSPATLSVSPGER	2	NA	NA	L	a_healthy	1	1	NA
KVD15	E[-18.0106]IVMTQSPATLSVSPGER	2	NA	NA	L	a_healthy	2	2	NA
KVD15	E[-18.0106]IVMTQSPATLSVSPGER	2	NA	NA	L	a_healthy	3	3	NA
KVD15	E[-18.0106]IVMTQSPATLSVSPGER	2	NA	NA	L	c_remission	1	7	NA
KVD15	E[-18.0106]IVMTQSPATLSVSPGER	2	NA	NA	L	c_remission	2	8	NA
KVD15	E[-18.0106]IVMTQSPATLSVSPGER	2	NA	NA	L	c_remission	3	9	NA
KVD15	E[-18.0106]IVMTQSPATLSVSPGER	2	NA	NA	L	b_ulcer	1	4	NA
KVD15	E[-18.0106]IVMTQSPATLSVSPGER	2	NA	NA	L	b_ulcer	2	5	NA
KVD15	E[-18.0106]IVMTQSPATLSVSPGER	2	NA	NA	L	b_ulcer	3	6	NA
KVD15	SNLAWYQQKPGQAPR	2	NA	NA	L	a_healthy	1	1	NA
KVD15	SNLAWYQQKPGQAPR	2	NA	NA	L	a_healthy	2	2	NA
KVD15	SNLAWYQQKPGQAPR	2	NA	NA	L	a_healthy	3	3	34886.2
KVD15	SNLAWYQQKPGQAPR	2	NA	NA	L	c_remission	1	7	NA
KVD15	SNLAWYQQKPGQAPR	2	NA	NA	L	c_remission	2	8	33216.6
KVD15	SNLAWYQQKPGQAPR	2	NA	NA	L	c_remission	3	9	NA
KVD15	SNLAWYQQKPGQAPR	2	NA	NA	L	b_ulcer	1	4	NA
KVD15	SNLAWYQQKPGQAPR	2	NA	NA	L	b_ulcer	2	5	54086.5
KVD15	SNLAWYQQKPGQAPR	2	NA	NA	L	b_ulcer	3	6	32571.4
KVD15	NLAWYQQKPGQAPR	2	NA	NA	L	a_healthy	1	1	88465.5
KVD15	NLAWYQQKPGQAPR	2	NA	NA	L	a_healthy	2	2	107548
KVD15	NLAWYQQKPGQAPR	2	NA	NA	L	a_healthy	3	3	69624.7
KVD15	NLAWYQQKPGQAPR	2	NA	NA	L	c_remission	1	7	39826.9
KVD15	NLAWYQQKPGQAPR	2	NA	NA	L	c_remission	2	8	63804.9
KVD15	NLAWYQQKPGQAPR	2	NA	NA	L	c_remission	3	9	36822.6
KVD15	NLAWYQQKPGQAPR	2	NA	NA	L	b_ulcer	1	4	67094
KVD15	NLAWYQQKPGQAPR	2	NA	NA	L	b_ulcer	2	5	90615.7
KVD15	NLAWYQQKPGQAPR	2	NA	NA	L	b_ulcer	3	6	59197.1
KVD15	SNLAWYQQKPGQAPR	3	NA	NA	L	a_healthy	1	1	46954.8
KVD15	SNLAWYQQKPGQAPR	3	NA	NA	L	a_healthy	2	2	49444.7
KVD15	SNLAWYQQKPGQAPR	3	NA	NA	L	a_healthy	3	3	66814.3
KVD15	SNLAWYQQKPGQAPR	3	NA	NA	L	c_remission	1	7	50922.7
KVD15	SNLAWYQQKPGQAPR	3	NA	NA	L	c_remission	2	8	29857.3
KVD15	SNLAWYQQKPGQAPR	3	NA	NA	L	c_remission	3	9	41414.4
KVD15	SNLAWYQQKPGQAPR	3	NA	NA	L	b_ulcer	1	4	36669.9
KVD15	SNLAWYQQKPGQAPR	3	NA	NA	L	b_ulcer	2	5	76819.2
KVD15	SNLAWYQQKPGQAPR	3	NA	NA	L	b_ulcer	3	6	95413.4
KVD15	NLAWYQQKPGQAPR	3	NA	NA	L	a_healthy	1	1	269231
KVD15	NLAWYQQKPGQAPR	3	NA	NA	L	a_healthy	2	2	299640
KVD15	NLAWYQQKPGQAPR	3	NA	NA	L	a_healthy	3	3	190131
KVD15	NLAWYQQKPGQAPR	3	NA	NA	L	c_remission	1	7	249011
KVD15	NLAWYQQKPGQAPR	3	NA	NA	L	c_remission	2	8	222397
KVD15	NLAWYQQKPGQAPR	3	NA	NA	L	c_remission	3	9	166782
KVD15	NLAWYQQKPGQAPR	3	NA	NA	L	b_ulcer	1	4	248525
KVD15	NLAWYQQKPGQAPR	3	NA	NA	L	b_ulcer	2	5	295706
KVD15	NLAWYQQKPGQAPR	3	NA	NA	L	b_ulcer	3	6	293634
KVD15	E[-18.0106]IVM[15.9949]TQSPATLSVSPGER	2	NA	NA	L	a_healthy	1	1	NA
KVD15	E[-18.0106]IVM[15.9949]TQSPATLSVSPGER	2	NA	NA	L	a_healthy	2	2	3311.9
KVD15	E[-18.0106]IVM[15.9949]TQSPATLSVSPGER	2	NA	NA	L	a_healthy	3	3	NA
KVD15	E[-18.0106]IVM[15.9949]TQSPATLSVSPGER	2	NA	NA	L	c_remission	1	7	NA
KVD15	E[-18.0106]IVM[15.9949]TQSPATLSVSPGER	2	NA	NA	L	c_remission	2	8	4000.25
KVD15	E[-18.0106]IVM[15.9949]TQSPATLSVSPGER	2	NA	NA	L	c_remission	3	9	NA
KVD15	E[-18.0106]IVM[15.9949]TQSPATLSVSPGER	2	NA	NA	L	b_ulcer	1	4	NA
KVD15	E[-18.0106]IVM[15.9949]TQSPATLSVSPGER	2	NA	NA	L	b_ulcer	2	5	32978.9
KVD15	E[-18.0106]IVM[15.9949]TQSPATLSVSPGER	2	NA	NA	L	b_ulcer	3	6	NA
KVD15	TLSVSPGER	2	NA	NA	L	a_healthy	1	1	NA
KVD15	TLSVSPGER	2	NA	NA	L	a_healthy	2	2	NA
KVD15	TLSVSPGER	2	NA	NA	L	a_healthy	3	3	NA
KVD15	TLSVSPGER	2	NA	NA	L	c_remission	1	7	NA
KVD15	TLSVSPGER	2	NA	NA	L	c_remission	2	8	NA
KVD15	TLSVSPGER	2	NA	NA	L	c_remission	3	9	NA
KVD15	TLSVSPGER	2	NA	NA	L	b_ulcer	1	4	NA
KVD15	TLSVSPGER	2	NA	NA	L	b_ulcer	2	5	NA
KVD15	TLSVSPGER	2	NA	NA	L	b_ulcer	3	6	NA
KVD15	ASQSVSSNLAWYQQK	2	NA	NA	L	a_healthy	1	1	46452.3
KVD15	ASQSVSSNLAWYQQK	2	NA	NA	L	a_healthy	2	2	51183
KVD15	ASQSVSSNLAWYQQK	2	NA	NA	L	a_healthy	3	3	55951
KVD15	ASQSVSSNLAWYQQK	2	NA	NA	L	c_remission	1	7	22393.1
KVD15	ASQSVSSNLAWYQQK	2	NA	NA	L	c_remission	2	8	30204.8
KVD15	ASQSVSSNLAWYQQK	2	NA	NA	L	c_remission	3	9	NA
KVD15	ASQSVSSNLAWYQQK	2	NA	NA	L	b_ulcer	1	4	52167.9
KVD15	ASQSVSSNLAWYQQK	2	NA	NA	L	b_ulcer	2	5	66351.4
KVD15	ASQSVSSNLAWYQQK	2	NA	NA	L	b_ulcer	3	6	67953.8
KVD15	LLIYGASIR	2	NA	NA	L	a_healthy	1	1	540788
KVD15	LLIYGASIR	2	NA	NA	L	a_healthy	2	2	507535
KVD15	LLIYGASIR	2	NA	NA	L	a_healthy	3	3	430816
KVD15	LLIYGASIR	2	NA	NA	L	c_remission	1	7	538612
KVD15	LLIYGASIR	2	NA	NA	L	c_remission	2	8	549168
KVD15	LLIYGASIR	2	NA	NA	L	c_remission	3	9	460016
KVD15	LLIYGASIR	2	NA	NA	L	b_ulcer	1	4	786913
KVD15	LLIYGASIR	2	NA	NA	L	b_ulcer	2	5	424244
KVD15	LLIYGASIR	2	NA	NA	L	b_ulcer	3	6	512183
KVD15	ASQSVSSNLAWYQQK	3	NA	NA	L	a_healthy	1	1	22794.9
KVD15	ASQSVSSNLAWYQQK	3	NA	NA	L	a_healthy	2	2	NA
KVD15	ASQSVSSNLAWYQQK	3	NA	NA	L	a_healthy	3	3	15878.3
KVD15	ASQSVSSNLAWYQQK	3	NA	NA	L	c_remission	1	7	17988.9
KVD15	ASQSVSSNLAWYQQK	3	NA	NA	L	c_remission	2	8	NA
KVD15	ASQSVSSNLAWYQQK	3	NA	NA	L	c_remission	3	9	17797.3
KVD15	ASQSVSSNLAWYQQK	3	NA	NA	L	b_ulcer	1	4	16933.5
KVD15	ASQSVSSNLAWYQQK	3	NA	NA	L	b_ulcer	2	5	18643.9
KVD15	ASQSVSSNLAWYQQK	3	NA	NA	L	b_ulcer	3	6	20235
KVD15	ASQSVSSNLAWYQQKPGQAPR	2	NA	NA	L	a_healthy	1	1	101137
KVD15	ASQSVSSNLAWYQQKPGQAPR	2	NA	NA	L	a_healthy	2	2	100397
KVD15	ASQSVSSNLAWYQQKPGQAPR	2	NA	NA	L	a_healthy	3	3	45332.4
KVD15	ASQSVSSNLAWYQQKPGQAPR	2	NA	NA	L	c_remission	1	7	136510
KVD15	ASQSVSSNLAWYQQKPGQAPR	2	NA	NA	L	c_remission	2	8	45199.6
KVD15	ASQSVSSNLAWYQQKPGQAPR	2	NA	NA	L	c_remission	3	9	59205.3
KVD15	ASQSVSSNLAWYQQKPGQAPR	2	NA	NA	L	b_ulcer	1	4	48643.9
KVD15	ASQSVSSNLAWYQQKPGQAPR	2	NA	NA	L	b_ulcer	2	5	107853
KVD15	ASQSVSSNLAWYQQKPGQAPR	2	NA	NA	L	b_ulcer	3	6	121301
KVD15	ASQSVSSNLAWYQQKPGQAPR	3	NA	NA	L	a_healthy	1	1	897837
KVD15	ASQSVSSNLAWYQQKPGQAPR	3	NA	NA	L	a_healthy	2	2	1097637
KVD15	ASQSVSSNLAWYQQKPGQAPR	3	NA	NA	L	a_healthy	3	3	807889
KVD15	ASQSVSSNLAWYQQKPGQAPR	3	NA	NA	L	c_remission	1	7	706656
KVD15	ASQSVSSNLAWYQQKPGQAPR	3	NA	NA	L	c_remission	2	8	614296
KVD15	ASQSVSSNLAWYQQKPGQAPR	3	NA	NA	L	c_remission	3	9	636966
KVD15	ASQSVSSNLAWYQQKPGQAPR	3	NA	NA	L	b_ulcer	1	4	882846
KVD15	ASQSVSSNLAWYQQKPGQAPR	3	NA	NA	L	b_ulcer	2	5	1.03955e+06
KVD15	ASQSVSSNLAWYQQKPGQAPR	3	NA	NA	L	b_ulcer	3	6	838754
KVD15	ASQSVSSNLAWYQQKPGQAPR	4	NA	NA	L	a_healthy	1	1	92190.8
KVD15	ASQSVSSNLAWYQQKPGQAPR	4	NA	NA	L	a_healthy	2	2	84853.4
KVD15	ASQSVSSNLAWYQQKPGQAPR	4	NA	NA	L	a_healthy	3	3	61147.7
KVD15	ASQSVSSNLAWYQQKPGQAPR	4	NA	NA	L	c_remission	1	7	73452.5
KVD15	ASQSVSSNLAWYQQKPGQAPR	4	NA	NA	L	c_remission	2	8	54793.9
KVD15	ASQSVSSNLAWYQQKPGQAPR	4	NA	NA	L	c_remission	3	9	49890.9
KVD15	ASQSVSSNLAWYQQKPGQAPR	4	NA	NA	L	b_ulcer	1	4	67842
KVD15	ASQSVSSNLAWYQQKPGQAPR	4	NA	NA	L	b_ulcer	2	5	82602.9
KVD15	ASQSVSSNLAWYQQKPGQAPR	4	NA	NA	L	b_ulcer	3	6	79008.6
KVD15	IVMTQSPATLSVSPGER	2	NA	NA	L	a_healthy	1	1	77580.7
KVD15	IVMTQSPATLSVSPGER	2	NA	NA	L	a_healthy	2	2	87092.5
KVD15	IVMTQSPATLSVSPGER	2	NA	NA	L	a_healthy	3	3	48466.7
KVD15	IVMTQSPATLSVSPGER	2	NA	NA	L	c_remission	1	7	61612.6
KVD15	IVMTQSPATLSVSPGER	2	NA	NA	L	c_remission	2	8	51636.4
KVD15	IVMTQSPATLSVSPGER	2	NA	NA	L	c_remission	3	9	53402.6
KVD15	IVMTQSPATLSVSPGER	2	NA	NA	L	b_ulcer	1	4	75485.3
KVD15	IVMTQSPATLSVSPGER	2	NA	NA	L	b_ulcer	2	5	69302.1
KVD15	IVMTQSPATLSVSPGER	2	NA	NA	L	b_ulcer	3	6	54616.9
KV240	VEAEDVGVYYC[57.0215]MQR	2	NA	NA	L	a_healthy	1	1	21868.2
KV240	VEAEDVGVYYC[57.0215]MQR	2	NA	NA	L	a_healthy	2	2	24226.2
KV240	VEAEDVGVYYC[57.0215]MQR	2	NA	NA	L	a_healthy	3	3	39065.6
KV240	VEAEDVGVYYC[57.0215]MQR	2	NA	NA	L	c_remission	1	7	NA
KV240	VEAEDVGVYYC[57.0215]MQR	2	NA	NA	L	c_remission	2	8	25671
KV240	VEAEDVGVYYC[57.0215]MQR	2	NA	NA	L	c_remission	3	9	15155.5
KV240	VEAEDVGVYYC[57.0215]MQR	2	NA	NA	L	b_ulcer	1	4	28800.5
KV240	VEAEDVGVYYC[57.0215]MQR	2	NA	NA	L	b_ulcer	2	5	37947.4
KV240	VEAEDVGVYYC[57.0215]MQR	2	NA	NA	L	b_ulcer	3	6	24176.8
KV240	ISRVEAEDVGVYYC[57.0215]MQR	3	NA	NA	L	a_healthy	1	1	90917.6
KV240	ISRVEAEDVGVYYC[57.0215]MQR	3	NA	NA	L	a_healthy	2	2	103147
KV240	ISRVEAEDVGVYYC[57.0215]MQR	3	NA	NA	L	a_healthy	3	3	86751.7
KV240	ISRVEAEDVGVYYC[57.0215]MQR	3	NA	NA	L	c_remission	1	7	112442
KV240	ISRVEAEDVGVYYC[57.0215]MQR	3	NA	NA	L	c_remission	2	8	91137.8
KV240	ISRVEAEDVGVYYC[57.0215]MQR	3	NA	NA	L	c_remission	3	9	61084.9
KV240	ISRVEAEDVGVYYC[57.0215]MQR	3	NA	NA	L	b_ulcer	1	4	113309
KV240	ISRVEAEDVGVYYC[57.0215]MQR	3	NA	NA	L	b_ulcer	2	5	137117
KV240	ISRVEAEDVGVYYC[57.0215]MQR	3	NA	NA	L	b_ulcer	3	6	77343.5
KV240	DIVMTQTPLSLPVTPGEPASISC[57.0215]R	2	NA	NA	L	a_healthy	1	1	105544
KV240	DIVMTQTPLSLPVTPGEPASISC[57.0215]R	2	NA	NA	L	a_healthy	2	2	129224
KV240	DIVMTQTPLSLPVTPGEPASISC[57.0215]R	2	NA	NA	L	a_healthy	3	3	80519.5
KV240	DIVMTQTPLSLPVTPGEPASISC[57.0215]R	2	NA	NA	L	c_remission	1	7	96351.1
KV240	DIVMTQTPLSLPVTPGEPASISC[57.0215]R	2	NA	NA	L	c_remission	2	8	65249
KV240	DIVMTQTPLSLPVTPGEPASISC[57.0215]R	2	NA	NA	L	c_remission	3	9	64900.7
KV240	DIVMTQTPLSLPVTPGEPASISC[57.0215]R	2	NA	NA	L	b_ulcer	1	4	87911.1
KV240	DIVMTQTPLSLPVTPGEPASISC[57.0215]R	2	NA	NA	L	b_ulcer	2	5	125832
KV240	DIVMTQTPLSLPVTPGEPASISC[57.0215]R	2	NA	NA	L	b_ulcer	3	6	86019.9
KV240	DIVMTQTPLSLPVTPGEPASISC[57.0215]R	3	NA	NA	L	a_healthy	1	1	42308.4
KV240	DIVMTQTPLSLPVTPGEPASISC[57.0215]R	3	NA	NA	L	a_healthy	2	2	81686.1
KV240	DIVMTQTPLSLPVTPGEPASISC[57.0215]R	3	NA	NA	L	a_healthy	3	3	32995.1
KV240	DIVMTQTPLSLPVTPGEPASISC[57.0215]R	3	NA	NA	L	c_remission	1	7	52220.3
KV240	DIVMTQTPLSLPVTPGEPASISC[57.0215]R	3	NA	NA	L	c_remission	2	8	22973.3
KV240	DIVMTQTPLSLPVTPGEPASISC[57.0215]R	3	NA	NA	L	c_remission	3	9	158612
KV240	DIVMTQTPLSLPVTPGEPASISC[57.0215]R	3	NA	NA	L	b_ulcer	1	4	61517.9
KV240	DIVMTQTPLSLPVTPGEPASISC[57.0215]R	3	NA	NA	L	b_ulcer	2	5	23793.8
KV240	DIVMTQTPLSLPVTPGEPASISC[57.0215]R	3	NA	NA	L	b_ulcer	3	6	55857.9
KV240	EDIVMTQTPLSLPVTPGEPASISC[57.0215]R	2	NA	NA	L	a_healthy	1	1	NA
KV240	EDIVMTQTPLSLPVTPGEPASISC[57.0215]R	2	NA	NA	L	a_healthy	2	2	NA
KV240	EDIVMTQTPLSLPVTPGEPASISC[57.0215]R	2	NA	NA	L	a_healthy	3	3	NA
KV240	EDIVMTQTPLSLPVTPGEPASISC[57.0215]R	2	NA	NA	L	c_remission	1	7	NA
KV240	EDIVMTQTPLSLPVTPGEPASISC[57.0215]R	2	NA	NA	L	c_remission	2	8	NA
KV240	EDIVMTQTPLSLPVTPGEPASISC[57.0215]R	2	NA	NA	L	c_remission	3	9	NA
KV240	EDIVMTQTPLSLPVTPGEPASISC[57.0215]R	2	NA	NA	L	b_ulcer	1	4	12908.4
KV240	EDIVMTQTPLSLPVTPGEPASISC[57.0215]R	2	NA	NA	L	b_ulcer	2	5	17885.1
KV240	EDIVMTQTPLSLPVTPGEPASISC[57.0215]R	2	NA	NA	L	b_ulcer	3	6	5485.46
KV240	EDIVMTQTPLSLPVTPGEPASISC[57.0215]R	3	NA	NA	L	a_healthy	1	1	52355.2
KV240	EDIVMTQTPLSLPVTPGEPASISC[57.0215]R	3	NA	NA	L	a_healthy	2	2	78483
KV240	EDIVMTQTPLSLPVTPGEPASISC[57.0215]R	3	NA	NA	L	a_healthy	3	3	40112.1
KV240	EDIVMTQTPLSLPVTPGEPASISC[57.0215]R	3	NA	NA	L	c_remission	1	7	66597.6
KV240	EDIVMTQTPLSLPVTPGEPASISC[57.0215]R	3	NA	NA	L	c_remission	2	8	49649.2
KV240	EDIVMTQTPLSLPVTPGEPASISC[57.0215]R	3	NA	NA	L	c_remission	3	9	36728
KV240	EDIVMTQTPLSLPVTPGEPASISC[57.0215]R	3	NA	NA	L	b_ulcer	1	4	97811.6
KV240	EDIVMTQTPLSLPVTPGEPASISC[57.0215]R	3	NA	NA	L	b_ulcer	2	5	24665.2
KV240	EDIVMTQTPLSLPVTPGEPASISC[57.0215]R	3	NA	NA	L	b_ulcer	3	6	48301.7
KV240	VPGSSEDIVM[15.9949]TQTPLSLPVTPGEPASISC[57.0215]R	3	NA	NA	L	a_healthy	1	1	NA
KV240	VPGSSEDIVM[15.9949]TQTPLSLPVTPGEPASISC[57.0215]R	3	NA	NA	L	a_healthy	2	2	NA
KV240	VPGSSEDIVM[15.9949]TQTPLSLPVTPGEPASISC[57.0215]R	3	NA	NA	L	a_healthy	3	3	NA
KV240	VPGSSEDIVM[15.9949]TQTPLSLPVTPGEPASISC[57.0215]R	3	NA	NA	L	c_remission	1	7	NA
KV240	VPGSSEDIVM[15.9949]TQTPLSLPVTPGEPASISC[57.0215]R	3	NA	NA	L	c_remission	2	8	NA
KV240	VPGSSEDIVM[15.9949]TQTPLSLPVTPGEPASISC[57.0215]R	3	NA	NA	L	c_remission	3	9	NA
KV240	VPGSSEDIVM[15.9949]TQTPLSLPVTPGEPASISC[57.0215]R	3	NA	NA	L	b_ulcer	1	4	NA
KV240	VPGSSEDIVM[15.9949]TQTPLSLPVTPGEPASISC[57.0215]R	3	NA	NA	L	b_ulcer	2	5	10278.4
KV240	VPGSSEDIVM[15.9949]TQTPLSLPVTPGEPASISC[57.0215]R	3	NA	NA	L	b_ulcer	3	6	4960.73
HV145	Q[-17.0265]MQLVQSGAEVKK	2	NA	NA	L	a_healthy	1	1	152674
HV145	Q[-17.0265]MQLVQSGAEVKK	2	NA	NA	L	a_healthy	2	2	84044.1
HV145	Q[-17.0265]MQLVQSGAEVKK	2	NA	NA	L	a_healthy	3	3	38767.2
HV145	Q[-17.0265]MQLVQSGAEVKK	2	NA	NA	L	c_remission	1	7	57891.9
HV145	Q[-17.0265]MQLVQSGAEVKK	2	NA	NA	L	c_remission	2	8	62992.5
HV145	Q[-17.0265]MQLVQSGAEVKK	2	NA	NA	L	c_remission	3	9	18653.5
HV145	Q[-17.0265]MQLVQSGAEVKK	2	NA	NA	L	b_ulcer	1	4	58859.7
HV145	Q[-17.0265]MQLVQSGAEVKK	2	NA	NA	L	b_ulcer	2	5	114170
HV145	Q[-17.0265]MQLVQSGAEVKK	2	NA	NA	L	b_ulcer	3	6	33310.8
HV145	ASGYTFTYR	2	NA	NA	L	a_healthy	1	1	NA
HV145	ASGYTFTYR	2	NA	NA	L	a_healthy	2	2	62672
HV145	ASGYTFTYR	2	NA	NA	L	a_healthy	3	3	NA
HV145	ASGYTFTYR	2	NA	NA	L	c_remission	1	7	64061.6
HV145	ASGYTFTYR	2	NA	NA	L	c_remission	2	8	98300.5
HV145	ASGYTFTYR	2	NA	NA	L	c_remission	3	9	NA
HV145	ASGYTFTYR	2	NA	NA	L	b_ulcer	1	4	NA
HV145	ASGYTFTYR	2	NA	NA	L	b_ulcer	2	5	53463
HV145	ASGYTFTYR	2	NA	NA	L	b_ulcer	3	6	NA
HV145	FQDRVTITR	3	NA	NA	L	a_healthy	1	1	64078.4
HV145	FQDRVTITR	3	NA	NA	L	a_healthy	2	2	52285
HV145	FQDRVTITR	3	NA	NA	L	a_healthy	3	3	18352.4
HV145	FQDRVTITR	3	NA	NA	L	c_remission	1	7	51156.9
HV145	FQDRVTITR	3	NA	NA	L	c_remission	2	8	56460.5
HV145	FQDRVTITR	3	NA	NA	L	c_remission	3	9	30299.1
HV145	FQDRVTITR	3	NA	NA	L	b_ulcer	1	4	52616.3
HV145	FQDRVTITR	3	NA	NA	L	b_ulcer	2	5	54471.4
HV145	FQDRVTITR	3	NA	NA	L	b_ulcer	3	6	46710.4
HV145	YSQMQLVQSGAEVK	2	NA	NA	L	a_healthy	1	1	NA
HV145	YSQMQLVQSGAEVK	2	NA	NA	L	a_healthy	2	2	NA
HV145	YSQMQLVQSGAEVK	2	NA	NA	L	a_healthy	3	3	NA
HV145	YSQMQLVQSGAEVK	2	NA	NA	L	c_remission	1	7	NA
HV145	YSQMQLVQSGAEVK	2	NA	NA	L	c_remission	2	8	15276.6
HV145	YSQMQLVQSGAEVK	2	NA	NA	L	c_remission	3	9	NA
HV145	YSQMQLVQSGAEVK	2	NA	NA	L	b_ulcer	1	4	NA
HV145	YSQMQLVQSGAEVK	2	NA	NA	L	b_ulcer	2	5	NA
HV145	YSQMQLVQSGAEVK	2	NA	NA	L	b_ulcer	3	6	NA
HV145	SEDTAMYYC[57.0215]AR	2	NA	NA	L	a_healthy	1	1	29162.1
HV145	SEDTAMYYC[57.0215]AR	2	NA	NA	L	a_healthy	2	2	34558.7
HV145	SEDTAMYYC[57.0215]AR	2	NA	NA	L	a_healthy	3	3	32201.2
HV145	SEDTAMYYC[57.0215]AR	2	NA	NA	L	c_remission	1	7	38497.5
HV145	SEDTAMYYC[57.0215]AR	2	NA	NA	L	c_remission	2	8	31144.8
HV145	SEDTAMYYC[57.0215]AR	2	NA	NA	L	c_remission	3	9	32917.9
HV145	SEDTAMYYC[57.0215]AR	2	NA	NA	L	b_ulcer	1	4	27281.4
HV145	SEDTAMYYC[57.0215]AR	2	NA	NA	L	b_ulcer	2	5	42077.9
HV145	SEDTAMYYC[57.0215]AR	2	NA	NA	L	b_ulcer	3	6	31144.8
HV145	Q[-17.0265]M[15.9949]QLVQSGAEVK	2	NA	NA	L	a_healthy	1	1	NA
HV145	Q[-17.0265]M[15.9949]QLVQSGAEVK	2	NA	NA	L	a_healthy	2	2	NA
HV145	Q[-17.0265]M[15.9949]QLVQSGAEVK	2	NA	NA	L	a_healthy	3	3	NA
HV145	Q[-17.0265]M[15.9949]QLVQSGAEVK	2	NA	NA	L	c_remission	1	7	NA
HV145	Q[-17.0265]M[15.9949]QLVQSGAEVK	2	NA	NA	L	c_remission	2	8	NA
HV145	Q[-17.0265]M[15.9949]QLVQSGAEVK	2	NA	NA	L	c_remission	3	9	NA
HV145	Q[-17.0265]M[15.9949]QLVQSGAEVK	2	NA	NA	L	b_ulcer	1	4	6025.03
HV145	Q[-17.0265]M[15.9949]QLVQSGAEVK	2	NA	NA	L	b_ulcer	2	5	NA
HV145	Q[-17.0265]M[15.9949]QLVQSGAEVK	2	NA	NA	L	b_ulcer	3	6	NA
HV145	Q[-17.0265]MQLVQSGAEVK	2	NA	NA	L	a_healthy	1	1	76832.7
HV145	Q[-17.0265]MQLVQSGAEVK	2	NA	NA	L	a_healthy	2	2	NA
HV145	Q[-17.0265]MQLVQSGAEVK	2	NA	NA	L	a_healthy	3	3	92243.5
HV145	Q[-17.0265]MQLVQSGAEVK	2	NA	NA	L	c_remission	1	7	NA
HV145	Q[-17.0265]MQLVQSGAEVK	2	NA	NA	L	c_remission	2	8	NA
HV145	Q[-17.0265]MQLVQSGAEVK	2	NA	NA	L	c_remission	3	9	72936.1
HV145	Q[-17.0265]MQLVQSGAEVK	2	NA	NA	L	b_ulcer	1	4	102905
HV145	Q[-17.0265]MQLVQSGAEVK	2	NA	NA	L	b_ulcer	2	5	106253
HV145	Q[-17.0265]MQLVQSGAEVK	2	NA	NA	L	b_ulcer	3	6	86468.3
HV349	LSC[57.0215]TASGFTFGDYAMSWVR	2	NA	NA	L	a_healthy	1	1	42041.7
HV349	LSC[57.0215]TASGFTFGDYAMSWVR	2	NA	NA	L	a_healthy	2	2	59587.3
HV349	LSC[57.0215]TASGFTFGDYAMSWVR	2	NA	NA	L	a_healthy	3	3	NA
HV349	LSC[57.0215]TASGFTFGDYAMSWVR	2	NA	NA	L	c_remission	1	7	66303.6
HV349	LSC[57.0215]TASGFTFGDYAMSWVR	2	NA	NA	L	c_remission	2	8	58072.5
HV349	LSC[57.0215]TASGFTFGDYAMSWVR	2	NA	NA	L	c_remission	3	9	70816.6
HV349	LSC[57.0215]TASGFTFGDYAMSWVR	2	NA	NA	L	b_ulcer	1	4	85583.9
HV349	LSC[57.0215]TASGFTFGDYAMSWVR	2	NA	NA	L	b_ulcer	2	5	72839.4
HV349	LSC[57.0215]TASGFTFGDYAMSWVR	2	NA	NA	L	b_ulcer	3	6	82972.4
HV349	LSC[57.0215]TASGFTFGDYAMSWVR	3	NA	NA	L	a_healthy	1	1	25048.2
HV349	LSC[57.0215]TASGFTFGDYAMSWVR	3	NA	NA	L	a_healthy	2	2	NA
HV349	LSC[57.0215]TASGFTFGDYAMSWVR	3	NA	NA	L	a_healthy	3	3	NA
HV349	LSC[57.0215]TASGFTFGDYAMSWVR	3	NA	NA	L	c_remission	1	7	40253.7
HV349	LSC[57.0215]TASGFTFGDYAMSWVR	3	NA	NA	L	c_remission	2	8	NA
HV349	LSC[57.0215]TASGFTFGDYAMSWVR	3	NA	NA	L	c_remission	3	9	NA
HV349	LSC[57.0215]TASGFTFGDYAMSWVR	3	NA	NA	L	b_ulcer	1	4	NA
HV349	LSC[57.0215]TASGFTFGDYAMSWVR	3	NA	NA	L	b_ulcer	2	5	NA
HV349	LSC[57.0215]TASGFTFGDYAMSWVR	3	NA	NA	L	b_ulcer	3	6	35399.5
HV349	GLEWVGFIR	2	NA	NA	L	a_healthy	1	1	31543.2
HV349	GLEWVGFIR	2	NA	NA	L	a_healthy	2	2	86133.3
HV349	GLEWVGFIR	2	NA	NA	L	a_healthy	3	3	17462.3
HV349	GLEWVGFIR	2	NA	NA	L	c_remission	1	7	NA
HV349	GLEWVGFIR	2	NA	NA	L	c_remission	2	8	77687.9
HV349	GLEWVGFIR	2	NA	NA	L	c_remission	3	9	27237.9
HV349	GLEWVGFIR	2	NA	NA	L	b_ulcer	1	4	63674.1
HV349	GLEWVGFIR	2	NA	NA	L	b_ulcer	2	5	45704.5
HV349	GLEWVGFIR	2	NA	NA	L	b_ulcer	3	6	58102.2
HV349	QAPGKGLEWVGFIR	2	NA	NA	L	a_healthy	1	1	65718.5
HV349	QAPGKGLEWVGFIR	2	NA	NA	L	a_healthy	2	2	73193.3
HV349	QAPGKGLEWVGFIR	2	NA	NA	L	a_healthy	3	3	39509.2
HV349	QAPGKGLEWVGFIR	2	NA	NA	L	c_remission	1	7	58462.1
HV349	QAPGKGLEWVGFIR	2	NA	NA	L	c_remission	2	8	36420.5
HV349	QAPGKGLEWVGFIR	2	NA	NA	L	c_remission	3	9	72582.9
HV349	QAPGKGLEWVGFIR	2	NA	NA	L	b_ulcer	1	4	58884.2
HV349	QAPGKGLEWVGFIR	2	NA	NA	L	b_ulcer	2	5	96807.1
HV349	QAPGKGLEWVGFIR	2	NA	NA	L	b_ulcer	3	6	61167.5
HV349	QAPGKGLEWVGFIR	3	NA	NA	L	a_healthy	1	1	280542
HV349	QAPGKGLEWVGFIR	3	NA	NA	L	a_healthy	2	2	353003
HV349	QAPGKGLEWVGFIR	3	NA	NA	L	a_healthy	3	3	180276
HV349	QAPGKGLEWVGFIR	3	NA	NA	L	c_remission	1	7	310954
HV349	QAPGKGLEWVGFIR	3	NA	NA	L	c_remission	2	8	164423
HV349	QAPGKGLEWVGFIR	3	NA	NA	L	c_remission	3	9	320175
HV349	QAPGKGLEWVGFIR	3	NA	NA	L	b_ulcer	1	4	288856
HV349	QAPGKGLEWVGFIR	3	NA	NA	L	b_ulcer	2	5	339692
HV349	QAPGKGLEWVGFIR	3	NA	NA	L	b_ulcer	3	6	279861
HV349	SIAYLQMNSLK	2	NA	NA	L	a_healthy	1	1	50898.3
HV349	SIAYLQMNSLK	2	NA	NA	L	a_healthy	2	2	61895.1
HV349	SIAYLQMNSLK	2	NA	NA	L	a_healthy	3	3	54419.1
HV349	SIAYLQMNSLK	2	NA	NA	L	c_remission	1	7	102614
HV349	SIAYLQMNSLK	2	NA	NA	L	c_remission	2	8	40107.5
HV349	SIAYLQMNSLK	2	NA	NA	L	c_remission	3	9	83636.7
HV349	SIAYLQMNSLK	2	NA	NA	L	b_ulcer	1	4	68492.6
HV349	SIAYLQMNSLK	2	NA	NA	L	b_ulcer	2	5	96286.9
HV349	SIAYLQMNSLK	2	NA	NA	L	b_ulcer	3	6	110956
HV349	Q[-17.0265]APGKGLEWVGFIR	2	NA	NA	L	a_healthy	1	1	91201.8
HV349	Q[-17.0265]APGKGLEWVGFIR	2	NA	NA	L	a_healthy	2	2	120939
HV349	Q[-17.0265]APGKGLEWVGFIR	2	NA	NA	L	a_healthy	3	3	78228.3
HV349	Q[-17.0265]APGKGLEWVGFIR	2	NA	NA	L	c_remission	1	7	141097
HV349	Q[-17.0265]APGKGLEWVGFIR	2	NA	NA	L	c_remission	2	8	152057
HV349	Q[-17.0265]APGKGLEWVGFIR	2	NA	NA	L	c_remission	3	9	99561.9
HV349	Q[-17.0265]APGKGLEWVGFIR	2	NA	NA	L	b_ulcer	1	4	74975.5
HV349	Q[-17.0265]APGKGLEWVGFIR	2	NA	NA	L	b_ulcer	2	5	146095
HV349	Q[-17.0265]APGKGLEWVGFIR	2	NA	NA	L	b_ulcer	3	6	94082.9
HV349	SIAYLQMNSLKTEDTAVYYC[57.0215]TR	2	NA	NA	L	a_healthy	1	1	NA
HV349	SIAYLQMNSLKTEDTAVYYC[57.0215]TR	2	NA	NA	L	a_healthy	2	2	10049.7
HV349	SIAYLQMNSLKTEDTAVYYC[57.0215]TR	2	NA	NA	L	a_healthy	3	3	NA
HV349	SIAYLQMNSLKTEDTAVYYC[57.0215]TR	2	NA	NA	L	c_remission	1	7	10510.1
HV349	SIAYLQMNSLKTEDTAVYYC[57.0215]TR	2	NA	NA	L	c_remission	2	8	NA
HV349	SIAYLQMNSLKTEDTAVYYC[57.0215]TR	2	NA	NA	L	c_remission	3	9	NA
HV349	SIAYLQMNSLKTEDTAVYYC[57.0215]TR	2	NA	NA	L	b_ulcer	1	4	NA
HV349	SIAYLQMNSLKTEDTAVYYC[57.0215]TR	2	NA	NA	L	b_ulcer	2	5	3428.53
HV349	SIAYLQMNSLKTEDTAVYYC[57.0215]TR	2	NA	NA	L	b_ulcer	3	6	NA
HV349	SIAYLQMNSLKTEDTAVYYC[57.0215]TR	3	NA	NA	L	a_healthy	1	1	20070
HV349	SIAYLQMNSLKTEDTAVYYC[57.0215]TR	3	NA	NA	L	a_healthy	2	2	53611.7
HV349	SIAYLQMNSLKTEDTAVYYC[57.0215]TR	3	NA	NA	L	a_healthy	3	3	23986.5
HV349	SIAYLQMNSLKTEDTAVYYC[57.0215]TR	3	NA	NA	L	c_remission	1	7	45692.2
HV349	SIAYLQMNSLKTEDTAVYYC[57.0215]TR	3	NA	NA	L	c_remission	2	8	27461.8
HV349	SIAYLQMNSLKTEDTAVYYC[57.0215]TR	3	NA	NA	L	c_remission	3	9	25263.3
HV349	SIAYLQMNSLKTEDTAVYYC[57.0215]TR	3	NA	NA	L	b_ulcer	1	4	29624.8
HV349	SIAYLQMNSLKTEDTAVYYC[57.0215]TR	3	NA	NA	L	b_ulcer	2	5	39124.4
HV349	SIAYLQMNSLKTEDTAVYYC[57.0215]TR	3	NA	NA	L	b_ulcer	3	6	29527.2
HV349	Q[-17.0265]APGKGLEWVGFIR	3	NA	NA	L	a_healthy	1	1	NA
HV349	Q[-17.0265]APGKGLEWVGFIR	3	NA	NA	L	a_healthy	2	2	NA
HV349	Q[-17.0265]APGKGLEWVGFIR	3	NA	NA	L	a_healthy	3	3	NA
HV349	Q[-17.0265]APGKGLEWVGFIR	3	NA	NA	L	c_remission	1	7	NA
HV349	Q[-17.0265]APGKGLEWVGFIR	3	NA	NA	L	c_remission	2	8	NA
HV349	Q[-17.0265]APGKGLEWVGFIR	3	NA	NA	L	c_remission	3	9	NA
HV349	Q[-17.0265]APGKGLEWVGFIR	3	NA	NA	L	b_ulcer	1	4	NA
HV349	Q[-17.0265]APGKGLEWVGFIR	3	NA	NA	L	b_ulcer	2	5	NA
HV349	Q[-17.0265]APGKGLEWVGFIR	3	NA	NA	L	b_ulcer	3	6	NA
HV349	AYGGTTEYAASVK	2	NA	NA	L	a_healthy	1	1	25822.3
HV349	AYGGTTEYAASVK	2	NA	NA	L	a_healthy	2	2	33373.6
HV349	AYGGTTEYAASVK	2	NA	NA	L	a_healthy	3	3	20156.6
HV349	AYGGTTEYAASVK	2	NA	NA	L	c_remission	1	7	22033.9
HV349	AYGGTTEYAASVK	2	NA	NA	L	c_remission	2	8	30792.9
HV349	AYGGTTEYAASVK	2	NA	NA	L	c_remission	3	9	NA
HV349	AYGGTTEYAASVK	2	NA	NA	L	b_ulcer	1	4	15651.3
HV349	AYGGTTEYAASVK	2	NA	NA	L	b_ulcer	2	5	54059
HV349	AYGGTTEYAASVK	2	NA	NA	L	b_ulcer	3	6	25371.9
HV349	TEDTAVYYC[57.0215]TR	2	NA	NA	L	a_healthy	1	1	30857
HV349	TEDTAVYYC[57.0215]TR	2	NA	NA	L	a_healthy	2	2	31901.1
HV349	TEDTAVYYC[57.0215]TR	2	NA	NA	L	a_healthy	3	3	19460.4
HV349	TEDTAVYYC[57.0215]TR	2	NA	NA	L	c_remission	1	7	NA
HV349	TEDTAVYYC[57.0215]TR	2	NA	NA	L	c_remission	2	8	30016.4
HV349	TEDTAVYYC[57.0215]TR	2	NA	NA	L	c_remission	3	9	NA
HV349	TEDTAVYYC[57.0215]TR	2	NA	NA	L	b_ulcer	1	4	26378.7
HV349	TEDTAVYYC[57.0215]TR	2	NA	NA	L	b_ulcer	2	5	79252.2
HV349	TEDTAVYYC[57.0215]TR	2	NA	NA	L	b_ulcer	3	6	16598.9
KVD21	ASQSIGSSLHWYQQKPDQSPK	3	NA	NA	L	a_healthy	1	1	48097.4
KVD21	ASQSIGSSLHWYQQKPDQSPK	3	NA	NA	L	a_healthy	2	2	72673.9
KVD21	ASQSIGSSLHWYQQKPDQSPK	3	NA	NA	L	a_healthy	3	3	44670.5
KVD21	ASQSIGSSLHWYQQKPDQSPK	3	NA	NA	L	c_remission	1	7	47736.9
KVD21	ASQSIGSSLHWYQQKPDQSPK	3	NA	NA	L	c_remission	2	8	41097.4
KVD21	ASQSIGSSLHWYQQKPDQSPK	3	NA	NA	L	c_remission	3	9	19470.1
KVD21	ASQSIGSSLHWYQQKPDQSPK	3	NA	NA	L	b_ulcer	1	4	53980.7
KVD21	ASQSIGSSLHWYQQKPDQSPK	3	NA	NA	L	b_ulcer	2	5	96236.6
KVD21	ASQSIGSSLHWYQQKPDQSPK	3	NA	NA	L	b_ulcer	3	6	51428.8
KVD21	ASQSIGSSLHWYQQKPDQSPK	4	NA	NA	L	a_healthy	1	1	66414.7
KVD21	ASQSIGSSLHWYQQKPDQSPK	4	NA	NA	L	a_healthy	2	2	107191
KVD21	ASQSIGSSLHWYQQKPDQSPK	4	NA	NA	L	a_healthy	3	3	102251
KVD21	ASQSIGSSLHWYQQKPDQSPK	4	NA	NA	L	c_remission	1	7	105461
KVD21	ASQSIGSSLHWYQQKPDQSPK	4	NA	NA	L	c_remission	2	8	88515.3
KVD21	ASQSIGSSLHWYQQKPDQSPK	4	NA	NA	L	c_remission	3	9	52495.4
KVD21	ASQSIGSSLHWYQQKPDQSPK	4	NA	NA	L	b_ulcer	1	4	68166.2
KVD21	ASQSIGSSLHWYQQKPDQSPK	4	NA	NA	L	b_ulcer	2	5	131065
KVD21	ASQSIGSSLHWYQQKPDQSPK	4	NA	NA	L	b_ulcer	3	6	97363.6
KVD21	YASQSISGVPSR	2	NA	NA	L	a_healthy	1	1	195979
KVD21	YASQSISGVPSR	2	NA	NA	L	a_healthy	2	2	146089
KVD21	YASQSISGVPSR	2	NA	NA	L	a_healthy	3	3	88315.4
KVD21	YASQSISGVPSR	2	NA	NA	L	c_remission	1	7	161591
KVD21	YASQSISGVPSR	2	NA	NA	L	c_remission	2	8	117077
KVD21	YASQSISGVPSR	2	NA	NA	L	c_remission	3	9	64816.2
KVD21	YASQSISGVPSR	2	NA	NA	L	b_ulcer	1	4	79733.6
KVD21	YASQSISGVPSR	2	NA	NA	L	b_ulcer	2	5	261372
KVD21	YASQSISGVPSR	2	NA	NA	L	b_ulcer	3	6	127647
KVD21	EIVLTQSPDFQSVTPK	2	NA	NA	L	a_healthy	1	1	632916
KVD21	EIVLTQSPDFQSVTPK	2	NA	NA	L	a_healthy	2	2	648983
KVD21	EIVLTQSPDFQSVTPK	2	NA	NA	L	a_healthy	3	3	497373
KVD21	EIVLTQSPDFQSVTPK	2	NA	NA	L	c_remission	1	7	526160
KVD21	EIVLTQSPDFQSVTPK	2	NA	NA	L	c_remission	2	8	404677
KVD21	EIVLTQSPDFQSVTPK	2	NA	NA	L	c_remission	3	9	465531
KVD21	EIVLTQSPDFQSVTPK	2	NA	NA	L	b_ulcer	1	4	531840
KVD21	EIVLTQSPDFQSVTPK	2	NA	NA	L	b_ulcer	2	5	676293
KVD21	EIVLTQSPDFQSVTPK	2	NA	NA	L	b_ulcer	3	6	557218
KVD21	EIVLTQSPDFQSVTPK	3	NA	NA	L	a_healthy	1	1	67283.7
KVD21	EIVLTQSPDFQSVTPK	3	NA	NA	L	a_healthy	2	2	91335.9
KVD21	EIVLTQSPDFQSVTPK	3	NA	NA	L	a_healthy	3	3	46131.8
KVD21	EIVLTQSPDFQSVTPK	3	NA	NA	L	c_remission	1	7	68302.3
KVD21	EIVLTQSPDFQSVTPK	3	NA	NA	L	c_remission	2	8	23068.6
KVD21	EIVLTQSPDFQSVTPK	3	NA	NA	L	c_remission	3	9	60638.9
KVD21	EIVLTQSPDFQSVTPK	3	NA	NA	L	b_ulcer	1	4	98129.4
KVD21	EIVLTQSPDFQSVTPK	3	NA	NA	L	b_ulcer	2	5	81883.9
KVD21	EIVLTQSPDFQSVTPK	3	NA	NA	L	b_ulcer	3	6	92137.3
KVD21	EKVTITC[57.0215]R	2	NA	NA	L	a_healthy	1	1	NA
KVD21	EKVTITC[57.0215]R	2	NA	NA	L	a_healthy	2	2	46319.4
KVD21	EKVTITC[57.0215]R	2	NA	NA	L	a_healthy	3	3	40146.2
KVD21	EKVTITC[57.0215]R	2	NA	NA	L	c_remission	1	7	NA
KVD21	EKVTITC[57.0215]R	2	NA	NA	L	c_remission	2	8	NA
KVD21	EKVTITC[57.0215]R	2	NA	NA	L	c_remission	3	9	NA
KVD21	EKVTITC[57.0215]R	2	NA	NA	L	b_ulcer	1	4	NA
KVD21	EKVTITC[57.0215]R	2	NA	NA	L	b_ulcer	2	5	NA
KVD21	EKVTITC[57.0215]R	2	NA	NA	L	b_ulcer	3	6	NA
KJ01	GQGTKVEIK	2	NA	NA	L	a_healthy	1	1	1.0895e+06
KJ01	GQGTKVEIK	2	NA	NA	L	a_healthy	2	2	84865.1
KJ01	GQGTKVEIK	2	NA	NA	L	a_healthy	3	3	975226
KJ01	GQGTKVEIK	2	NA	NA	L	c_remission	1	7	59583
KJ01	GQGTKVEIK	2	NA	NA	L	c_remission	2	8	NA
KJ01	GQGTKVEIK	2	NA	NA	L	c_remission	3	9	55418.8
KJ01	GQGTKVEIK	2	NA	NA	L	b_ulcer	1	4	573181
KJ01	GQGTKVEIK	2	NA	NA	L	b_ulcer	2	5	NA
KJ01	GQGTKVEIK	2	NA	NA	L	b_ulcer	3	6	76183.2
KJ01	WTFGQGTK	2	NA	NA	L	a_healthy	1	1	NA
KJ01	WTFGQGTK	2	NA	NA	L	a_healthy	2	2	20619.6
KJ01	WTFGQGTK	2	NA	NA	L	a_healthy	3	3	NA
KJ01	WTFGQGTK	2	NA	NA	L	c_remission	1	7	NA
KJ01	WTFGQGTK	2	NA	NA	L	c_remission	2	8	NA
KJ01	WTFGQGTK	2	NA	NA	L	c_remission	3	9	NA
KJ01	WTFGQGTK	2	NA	NA	L	b_ulcer	1	4	NA
KJ01	WTFGQGTK	2	NA	NA	L	b_ulcer	2	5	98744.1
KJ01	WTFGQGTK	2	NA	NA	L	b_ulcer	3	6	NA
KJ01	TFGQGTKVEIK	2	NA	NA	L	a_healthy	1	1	360828
KJ01	TFGQGTKVEIK	2	NA	NA	L	a_healthy	2	2	352837
KJ01	TFGQGTKVEIK	2	NA	NA	L	a_healthy	3	3	358948
KJ01	TFGQGTKVEIK	2	NA	NA	L	c_remission	1	7	258777
KJ01	TFGQGTKVEIK	2	NA	NA	L	c_remission	2	8	274460
KJ01	TFGQGTKVEIK	2	NA	NA	L	c_remission	3	9	217701
KJ01	TFGQGTKVEIK	2	NA	NA	L	b_ulcer	1	4	174719
KJ01	TFGQGTKVEIK	2	NA	NA	L	b_ulcer	2	5	516706
KJ01	TFGQGTKVEIK	2	NA	NA	L	b_ulcer	3	6	326381
KJ01	TFGQGTKVEIK	3	NA	NA	L	a_healthy	1	1	966891
KJ01	TFGQGTKVEIK	3	NA	NA	L	a_healthy	2	2	1.15186e+06
KJ01	TFGQGTKVEIK	3	NA	NA	L	a_healthy	3	3	621052
KJ01	TFGQGTKVEIK	3	NA	NA	L	c_remission	1	7	933604
KJ01	TFGQGTKVEIK	3	NA	NA	L	c_remission	2	8	809659
KJ01	TFGQGTKVEIK	3	NA	NA	L	c_remission	3	9	822684
KJ01	TFGQGTKVEIK	3	NA	NA	L	b_ulcer	1	4	871538
KJ01	TFGQGTKVEIK	3	NA	NA	L	b_ulcer	2	5	788496
KJ01	TFGQGTKVEIK	3	NA	NA	L	b_ulcer	3	6	60269.7
KJ01	FGQGTKVEIK	2	NA	NA	L	a_healthy	1	1	64756.6
KJ01	FGQGTKVEIK	2	NA	NA	L	a_healthy	2	2	36412.1
KJ01	FGQGTKVEIK	2	NA	NA	L	a_healthy	3	3	39008.9
KJ01	FGQGTKVEIK	2	NA	NA	L	c_remission	1	7	94196.1
KJ01	FGQGTKVEIK	2	NA	NA	L	c_remission	2	8	35409.9
KJ01	FGQGTKVEIK	2	NA	NA	L	c_remission	3	9	32888
KJ01	FGQGTKVEIK	2	NA	NA	L	b_ulcer	1	4	29226.3
KJ01	FGQGTKVEIK	2	NA	NA	L	b_ulcer	2	5	70315.9
KJ01	FGQGTKVEIK	2	NA	NA	L	b_ulcer	3	6	76754.7
LV136	LLIYYDDLLPSGVSDR	2	NA	NA	L	a_healthy	1	1	55541.8
LV136	LLIYYDDLLPSGVSDR	2	NA	NA	L	a_healthy	2	2	46800.7
LV136	LLIYYDDLLPSGVSDR	2	NA	NA	L	a_healthy	3	3	48266
LV136	LLIYYDDLLPSGVSDR	2	NA	NA	L	c_remission	1	7	60205
LV136	LLIYYDDLLPSGVSDR	2	NA	NA	L	c_remission	2	8	37818.2
LV136	LLIYYDDLLPSGVSDR	2	NA	NA	L	c_remission	3	9	59270.5
LV136	LLIYYDDLLPSGVSDR	2	NA	NA	L	b_ulcer	1	4	50978.9
LV136	LLIYYDDLLPSGVSDR	2	NA	NA	L	b_ulcer	2	5	68016.3
LV136	LLIYYDDLLPSGVSDR	2	NA	NA	L	b_ulcer	3	6	76559.8
LV136	LLIYYDDLLPSGVSDRFSGSK	3	NA	NA	L	a_healthy	1	1	99970.9
LV136	LLIYYDDLLPSGVSDRFSGSK	3	NA	NA	L	a_healthy	2	2	91594.2
LV136	LLIYYDDLLPSGVSDRFSGSK	3	NA	NA	L	a_healthy	3	3	NA
LV136	LLIYYDDLLPSGVSDRFSGSK	3	NA	NA	L	c_remission	1	7	NA
LV136	LLIYYDDLLPSGVSDRFSGSK	3	NA	NA	L	c_remission	2	8	44231.4
LV136	LLIYYDDLLPSGVSDRFSGSK	3	NA	NA	L	c_remission	3	9	NA
LV136	LLIYYDDLLPSGVSDRFSGSK	3	NA	NA	L	b_ulcer	1	4	NA
LV136	LLIYYDDLLPSGVSDRFSGSK	3	NA	NA	L	b_ulcer	2	5	86157.3
LV136	LLIYYDDLLPSGVSDRFSGSK	3	NA	NA	L	b_ulcer	3	6	47399.2
LV136	Q[-17.0265]SVLTQPPSVSEAPR	2	NA	NA	L	a_healthy	1	1	459634
LV136	Q[-17.0265]SVLTQPPSVSEAPR	2	NA	NA	L	a_healthy	2	2	415817
LV136	Q[-17.0265]SVLTQPPSVSEAPR	2	NA	NA	L	a_healthy	3	3	221392
LV136	Q[-17.0265]SVLTQPPSVSEAPR	2	NA	NA	L	c_remission	1	7	231936
LV136	Q[-17.0265]SVLTQPPSVSEAPR	2	NA	NA	L	c_remission	2	8	180097
LV136	Q[-17.0265]SVLTQPPSVSEAPR	2	NA	NA	L	c_remission	3	9	233309
LV136	Q[-17.0265]SVLTQPPSVSEAPR	2	NA	NA	L	b_ulcer	1	4	400757
LV136	Q[-17.0265]SVLTQPPSVSEAPR	2	NA	NA	L	b_ulcer	2	5	320947
LV136	Q[-17.0265]SVLTQPPSVSEAPR	2	NA	NA	L	b_ulcer	3	6	316454
LV136	PSGVSDRFSGSK	2	NA	NA	L	a_healthy	1	1	26685.6
LV136	PSGVSDRFSGSK	2	NA	NA	L	a_healthy	2	2	40985.8
LV136	PSGVSDRFSGSK	2	NA	NA	L	a_healthy	3	3	26062
LV136	PSGVSDRFSGSK	2	NA	NA	L	c_remission	1	7	NA
LV136	PSGVSDRFSGSK	2	NA	NA	L	c_remission	2	8	41288.2
LV136	PSGVSDRFSGSK	2	NA	NA	L	c_remission	3	9	NA
LV136	PSGVSDRFSGSK	2	NA	NA	L	b_ulcer	1	4	26227.5
LV136	PSGVSDRFSGSK	2	NA	NA	L	b_ulcer	2	5	47652.9
LV136	PSGVSDRFSGSK	2	NA	NA	L	b_ulcer	3	6	43611.6
HV601	Q[-17.0265]VQLQQSGPGLVKPSQTLSLTC[57.0215]AISGDSVSSNSAAWNWIR	4	NA	NA	L	a_healthy	1	1	26612.2
HV601	Q[-17.0265]VQLQQSGPGLVKPSQTLSLTC[57.0215]AISGDSVSSNSAAWNWIR	4	NA	NA	L	a_healthy	2	2	21269.7
HV601	Q[-17.0265]VQLQQSGPGLVKPSQTLSLTC[57.0215]AISGDSVSSNSAAWNWIR	4	NA	NA	L	a_healthy	3	3	15091.8
HV601	Q[-17.0265]VQLQQSGPGLVKPSQTLSLTC[57.0215]AISGDSVSSNSAAWNWIR	4	NA	NA	L	c_remission	1	7	28134.8
HV601	Q[-17.0265]VQLQQSGPGLVKPSQTLSLTC[57.0215]AISGDSVSSNSAAWNWIR	4	NA	NA	L	c_remission	2	8	NA
HV601	Q[-17.0265]VQLQQSGPGLVKPSQTLSLTC[57.0215]AISGDSVSSNSAAWNWIR	4	NA	NA	L	c_remission	3	9	NA
HV601	Q[-17.0265]VQLQQSGPGLVKPSQTLSLTC[57.0215]AISGDSVSSNSAAWNWIR	4	NA	NA	L	b_ulcer	1	4	29776.8
HV601	Q[-17.0265]VQLQQSGPGLVKPSQTLSLTC[57.0215]AISGDSVSSNSAAWNWIR	4	NA	NA	L	b_ulcer	2	5	27292.8
HV601	Q[-17.0265]VQLQQSGPGLVKPSQTLSLTC[57.0215]AISGDSVSSNSAAWNWIR	4	NA	NA	L	b_ulcer	3	6	28301.6
HV601	QSPSRGLEWLGR	2	NA	NA	L	a_healthy	1	1	51258.9
HV601	QSPSRGLEWLGR	2	NA	NA	L	a_healthy	2	2	68282
HV601	QSPSRGLEWLGR	2	NA	NA	L	a_healthy	3	3	NA
HV601	QSPSRGLEWLGR	2	NA	NA	L	c_remission	1	7	NA
HV601	QSPSRGLEWLGR	2	NA	NA	L	c_remission	2	8	25342.2
HV601	QSPSRGLEWLGR	2	NA	NA	L	c_remission	3	9	19668
HV601	QSPSRGLEWLGR	2	NA	NA	L	b_ulcer	1	4	NA
HV601	QSPSRGLEWLGR	2	NA	NA	L	b_ulcer	2	5	28538.3
HV601	QSPSRGLEWLGR	2	NA	NA	L	b_ulcer	3	6	14562.6
HV601	QSPSRGLEWLGR	3	NA	NA	L	a_healthy	1	1	89138.7
HV601	QSPSRGLEWLGR	3	NA	NA	L	a_healthy	2	2	170852
HV601	QSPSRGLEWLGR	3	NA	NA	L	a_healthy	3	3	46351.8
HV601	QSPSRGLEWLGR	3	NA	NA	L	c_remission	1	7	57644.8
HV601	QSPSRGLEWLGR	3	NA	NA	L	c_remission	2	8	61039.6
HV601	QSPSRGLEWLGR	3	NA	NA	L	c_remission	3	9	61163.1
HV601	QSPSRGLEWLGR	3	NA	NA	L	b_ulcer	1	4	76702.6
HV601	QSPSRGLEWLGR	3	NA	NA	L	b_ulcer	2	5	60481.5
HV601	QSPSRGLEWLGR	3	NA	NA	L	b_ulcer	3	6	58400.8
HV601	ITINPDTSK	2	NA	NA	L	a_healthy	1	1	NA
HV601	ITINPDTSK	2	NA	NA	L	a_healthy	2	2	25669.8
HV601	ITINPDTSK	2	NA	NA	L	a_healthy	3	3	NA
HV601	ITINPDTSK	2	NA	NA	L	c_remission	1	7	42585.2
HV601	ITINPDTSK	2	NA	NA	L	c_remission	2	8	NA
HV601	ITINPDTSK	2	NA	NA	L	c_remission	3	9	NA
HV601	ITINPDTSK	2	NA	NA	L	b_ulcer	1	4	NA
HV601	ITINPDTSK	2	NA	NA	L	b_ulcer	2	5	56137
HV601	ITINPDTSK	2	NA	NA	L	b_ulcer	3	6	NA
HV601	SKWYNDYAVSVK	2	NA	NA	L	a_healthy	1	1	40298.8
HV601	SKWYNDYAVSVK	2	NA	NA	L	a_healthy	2	2	59500.2
HV601	SKWYNDYAVSVK	2	NA	NA	L	a_healthy	3	3	26509
HV601	SKWYNDYAVSVK	2	NA	NA	L	c_remission	1	7	37657.3
HV601	SKWYNDYAVSVK	2	NA	NA	L	c_remission	2	8	33849.7
HV601	SKWYNDYAVSVK	2	NA	NA	L	c_remission	3	9	14461.6
HV601	SKWYNDYAVSVK	2	NA	NA	L	b_ulcer	1	4	32748.3
HV601	SKWYNDYAVSVK	2	NA	NA	L	b_ulcer	2	5	47726.3
HV601	SKWYNDYAVSVK	2	NA	NA	L	b_ulcer	3	6	41435.9
HV601	ITINPDTSKNQFSLQLNSVTPEDTAVYYC[57.0215]AR	3	NA	NA	L	a_healthy	1	1	36091.7
HV601	ITINPDTSKNQFSLQLNSVTPEDTAVYYC[57.0215]AR	3	NA	NA	L	a_healthy	2	2	39496.6
HV601	ITINPDTSKNQFSLQLNSVTPEDTAVYYC[57.0215]AR	3	NA	NA	L	a_healthy	3	3	30315.2
HV601	ITINPDTSKNQFSLQLNSVTPEDTAVYYC[57.0215]AR	3	NA	NA	L	c_remission	1	7	44631.6
HV601	ITINPDTSKNQFSLQLNSVTPEDTAVYYC[57.0215]AR	3	NA	NA	L	c_remission	2	8	18296.6
HV601	ITINPDTSKNQFSLQLNSVTPEDTAVYYC[57.0215]AR	3	NA	NA	L	c_remission	3	9	NA
HV601	ITINPDTSKNQFSLQLNSVTPEDTAVYYC[57.0215]AR	3	NA	NA	L	b_ulcer	1	4	43439.2
HV601	ITINPDTSKNQFSLQLNSVTPEDTAVYYC[57.0215]AR	3	NA	NA	L	b_ulcer	2	5	50522.6
HV601	ITINPDTSKNQFSLQLNSVTPEDTAVYYC[57.0215]AR	3	NA	NA	L	b_ulcer	3	6	39853.5
HV601	ITINPDTSKNQFSLQLNSVTPEDTAVYYC[57.0215]AR	4	NA	NA	L	a_healthy	1	1	21344.9
HV601	ITINPDTSKNQFSLQLNSVTPEDTAVYYC[57.0215]AR	4	NA	NA	L	a_healthy	2	2	29305
HV601	ITINPDTSKNQFSLQLNSVTPEDTAVYYC[57.0215]AR	4	NA	NA	L	a_healthy	3	3	14846.3
HV601	ITINPDTSKNQFSLQLNSVTPEDTAVYYC[57.0215]AR	4	NA	NA	L	c_remission	1	7	23391
HV601	ITINPDTSKNQFSLQLNSVTPEDTAVYYC[57.0215]AR	4	NA	NA	L	c_remission	2	8	15759.5
HV601	ITINPDTSKNQFSLQLNSVTPEDTAVYYC[57.0215]AR	4	NA	NA	L	c_remission	3	9	11084.6
HV601	ITINPDTSKNQFSLQLNSVTPEDTAVYYC[57.0215]AR	4	NA	NA	L	b_ulcer	1	4	22531.9
HV601	ITINPDTSKNQFSLQLNSVTPEDTAVYYC[57.0215]AR	4	NA	NA	L	b_ulcer	2	5	25074.1
HV601	ITINPDTSKNQFSLQLNSVTPEDTAVYYC[57.0215]AR	4	NA	NA	L	b_ulcer	3	6	27972.7
HV601	VTPEDTAVYYC[57.0215]AR	2	NA	NA	L	a_healthy	1	1	NA
HV601	VTPEDTAVYYC[57.0215]AR	2	NA	NA	L	a_healthy	2	2	NA
HV601	VTPEDTAVYYC[57.0215]AR	2	NA	NA	L	a_healthy	3	3	41554.4
HV601	VTPEDTAVYYC[57.0215]AR	2	NA	NA	L	c_remission	1	7	NA
HV601	VTPEDTAVYYC[57.0215]AR	2	NA	NA	L	c_remission	2	8	NA
HV601	VTPEDTAVYYC[57.0215]AR	2	NA	NA	L	c_remission	3	9	NA
HV601	VTPEDTAVYYC[57.0215]AR	2	NA	NA	L	b_ulcer	1	4	NA
HV601	VTPEDTAVYYC[57.0215]AR	2	NA	NA	L	b_ulcer	2	5	47217.4
HV601	VTPEDTAVYYC[57.0215]AR	2	NA	NA	L	b_ulcer	3	6	16551
HV601	SVTPEDTAVYYC[57.0215]AR	2	NA	NA	L	a_healthy	1	1	40336.1
HV601	SVTPEDTAVYYC[57.0215]AR	2	NA	NA	L	a_healthy	2	2	44553.2
HV601	SVTPEDTAVYYC[57.0215]AR	2	NA	NA	L	a_healthy	3	3	52256.6
HV601	SVTPEDTAVYYC[57.0215]AR	2	NA	NA	L	c_remission	1	7	44278.2
HV601	SVTPEDTAVYYC[57.0215]AR	2	NA	NA	L	c_remission	2	8	50113.2
HV601	SVTPEDTAVYYC[57.0215]AR	2	NA	NA	L	c_remission	3	9	30747.6
HV601	SVTPEDTAVYYC[57.0215]AR	2	NA	NA	L	b_ulcer	1	4	47439.9
HV601	SVTPEDTAVYYC[57.0215]AR	2	NA	NA	L	b_ulcer	2	5	96150.8
HV601	SVTPEDTAVYYC[57.0215]AR	2	NA	NA	L	b_ulcer	3	6	50595.8
HV601	Q[-17.0265]SPSRGLEWLGR	2	NA	NA	L	a_healthy	1	1	110070
HV601	Q[-17.0265]SPSRGLEWLGR	2	NA	NA	L	a_healthy	2	2	159610
HV601	Q[-17.0265]SPSRGLEWLGR	2	NA	NA	L	a_healthy	3	3	37787.5
HV601	Q[-17.0265]SPSRGLEWLGR	2	NA	NA	L	c_remission	1	7	45994.4
HV601	Q[-17.0265]SPSRGLEWLGR	2	NA	NA	L	c_remission	2	8	186774
HV601	Q[-17.0265]SPSRGLEWLGR	2	NA	NA	L	c_remission	3	9	NA
HV601	Q[-17.0265]SPSRGLEWLGR	2	NA	NA	L	b_ulcer	1	4	36328.1
HV601	Q[-17.0265]SPSRGLEWLGR	2	NA	NA	L	b_ulcer	2	5	71104.1
HV601	Q[-17.0265]SPSRGLEWLGR	2	NA	NA	L	b_ulcer	3	6	30873.7
HV601	WYNDYAVSVK	2	NA	NA	L	a_healthy	1	1	76019.5
HV601	WYNDYAVSVK	2	NA	NA	L	a_healthy	2	2	75158.7
HV601	WYNDYAVSVK	2	NA	NA	L	a_healthy	3	3	53192.5
HV601	WYNDYAVSVK	2	NA	NA	L	c_remission	1	7	89351.9
HV601	WYNDYAVSVK	2	NA	NA	L	c_remission	2	8	47230.9
HV601	WYNDYAVSVK	2	NA	NA	L	c_remission	3	9	32488.3
HV601	WYNDYAVSVK	2	NA	NA	L	b_ulcer	1	4	55860.4
HV601	WYNDYAVSVK	2	NA	NA	L	b_ulcer	2	5	75666.6
HV601	WYNDYAVSVK	2	NA	NA	L	b_ulcer	3	6	70469.2
HV315	NTLYLQMNSLK	2	NA	NA	L	a_healthy	1	1	75173.2
HV315	NTLYLQMNSLK	2	NA	NA	L	a_healthy	2	2	63108.3
HV315	NTLYLQMNSLK	2	NA	NA	L	a_healthy	3	3	80459.9
HV315	NTLYLQMNSLK	2	NA	NA	L	c_remission	1	7	118908
HV315	NTLYLQMNSLK	2	NA	NA	L	c_remission	2	8	44859.9
HV315	NTLYLQMNSLK	2	NA	NA	L	c_remission	3	9	39070.1
HV315	NTLYLQMNSLK	2	NA	NA	L	b_ulcer	1	4	87482.2
HV315	NTLYLQMNSLK	2	NA	NA	L	b_ulcer	2	5	94847.8
HV315	NTLYLQMNSLK	2	NA	NA	L	b_ulcer	3	6	131083
HV315	TISRDDSK	2	NA	NA	L	a_healthy	1	1	223150
HV315	TISRDDSK	2	NA	NA	L	a_healthy	2	2	226833
HV315	TISRDDSK	2	NA	NA	L	a_healthy	3	3	143089
HV315	TISRDDSK	2	NA	NA	L	c_remission	1	7	171358
HV315	TISRDDSK	2	NA	NA	L	c_remission	2	8	155581
HV315	TISRDDSK	2	NA	NA	L	c_remission	3	9	115203
HV315	TISRDDSK	2	NA	NA	L	b_ulcer	1	4	100401
HV315	TISRDDSK	2	NA	NA	L	b_ulcer	2	5	269267
HV315	TISRDDSK	2	NA	NA	L	b_ulcer	3	6	257047
HV315	QAPGKGLEWVGR	2	NA	NA	L	a_healthy	1	1	457132
HV315	QAPGKGLEWVGR	2	NA	NA	L	a_healthy	2	2	616782
HV315	QAPGKGLEWVGR	2	NA	NA	L	a_healthy	3	3	312893
HV315	QAPGKGLEWVGR	2	NA	NA	L	c_remission	1	7	192582
HV315	QAPGKGLEWVGR	2	NA	NA	L	c_remission	2	8	279617
HV315	QAPGKGLEWVGR	2	NA	NA	L	c_remission	3	9	203310
HV315	QAPGKGLEWVGR	2	NA	NA	L	b_ulcer	1	4	369313
HV315	QAPGKGLEWVGR	2	NA	NA	L	b_ulcer	2	5	468885
HV315	QAPGKGLEWVGR	2	NA	NA	L	b_ulcer	3	6	329863
HV315	QAPGKGLEWVGR	3	NA	NA	L	a_healthy	1	1	592174
HV315	QAPGKGLEWVGR	3	NA	NA	L	a_healthy	2	2	910031
HV315	QAPGKGLEWVGR	3	NA	NA	L	a_healthy	3	3	611492
HV315	QAPGKGLEWVGR	3	NA	NA	L	c_remission	1	7	288680
HV315	QAPGKGLEWVGR	3	NA	NA	L	c_remission	2	8	452263
HV315	QAPGKGLEWVGR	3	NA	NA	L	c_remission	3	9	215019
HV315	QAPGKGLEWVGR	3	NA	NA	L	b_ulcer	1	4	643758
HV315	QAPGKGLEWVGR	3	NA	NA	L	b_ulcer	2	5	649406
HV315	QAPGKGLEWVGR	3	NA	NA	L	b_ulcer	3	6	374698
HV315	ISRDDSK	2	NA	NA	L	a_healthy	1	1	NA
HV315	ISRDDSK	2	NA	NA	L	a_healthy	2	2	NA
HV315	ISRDDSK	2	NA	NA	L	a_healthy	3	3	NA
HV315	ISRDDSK	2	NA	NA	L	c_remission	1	7	NA
HV315	ISRDDSK	2	NA	NA	L	c_remission	2	8	34105.7
HV315	ISRDDSK	2	NA	NA	L	c_remission	3	9	NA
HV315	ISRDDSK	2	NA	NA	L	b_ulcer	1	4	NA
HV315	ISRDDSK	2	NA	NA	L	b_ulcer	2	5	NA
HV315	ISRDDSK	2	NA	NA	L	b_ulcer	3	6	NA
HV315	TDGGTTDYAAPVK	2	NA	NA	L	a_healthy	1	1	78871.9
HV315	TDGGTTDYAAPVK	2	NA	NA	L	a_healthy	2	2	97560.2
HV315	TDGGTTDYAAPVK	2	NA	NA	L	a_healthy	3	3	100068
HV315	TDGGTTDYAAPVK	2	NA	NA	L	c_remission	1	7	109760
HV315	TDGGTTDYAAPVK	2	NA	NA	L	c_remission	2	8	61790.3
HV315	TDGGTTDYAAPVK	2	NA	NA	L	c_remission	3	9	47476.8
HV315	TDGGTTDYAAPVK	2	NA	NA	L	b_ulcer	1	4	69683
HV315	TDGGTTDYAAPVK	2	NA	NA	L	b_ulcer	2	5	109818
HV315	TDGGTTDYAAPVK	2	NA	NA	L	b_ulcer	3	6	132210
HV315	TDGGTTDYAAPVKGR	2	NA	NA	L	a_healthy	1	1	60128
HV315	TDGGTTDYAAPVKGR	2	NA	NA	L	a_healthy	2	2	87385
HV315	TDGGTTDYAAPVKGR	2	NA	NA	L	a_healthy	3	3	39352.8
HV315	TDGGTTDYAAPVKGR	2	NA	NA	L	c_remission	1	7	58797.3
HV315	TDGGTTDYAAPVKGR	2	NA	NA	L	c_remission	2	8	46276.3
HV315	TDGGTTDYAAPVKGR	2	NA	NA	L	c_remission	3	9	36145.4
HV315	TDGGTTDYAAPVKGR	2	NA	NA	L	b_ulcer	1	4	46812.1
HV315	TDGGTTDYAAPVKGR	2	NA	NA	L	b_ulcer	2	5	66979.3
HV315	TDGGTTDYAAPVKGR	2	NA	NA	L	b_ulcer	3	6	79293
HV315	TDGGTTDYAAPVKGR	3	NA	NA	L	a_healthy	1	1	102251
HV315	TDGGTTDYAAPVKGR	3	NA	NA	L	a_healthy	2	2	129588
HV315	TDGGTTDYAAPVKGR	3	NA	NA	L	a_healthy	3	3	79615.6
HV315	TDGGTTDYAAPVKGR	3	NA	NA	L	c_remission	1	7	88189.7
HV315	TDGGTTDYAAPVKGR	3	NA	NA	L	c_remission	2	8	78339.3
HV315	TDGGTTDYAAPVKGR	3	NA	NA	L	c_remission	3	9	56117.2
HV315	TDGGTTDYAAPVKGR	3	NA	NA	L	b_ulcer	1	4	94728.6
HV315	TDGGTTDYAAPVKGR	3	NA	NA	L	b_ulcer	2	5	85593.7
HV315	TDGGTTDYAAPVKGR	3	NA	NA	L	b_ulcer	3	6	99562
HV315	SKTDGGTTDYAAPVK	3	NA	NA	L	a_healthy	1	1	22831.2
HV315	SKTDGGTTDYAAPVK	3	NA	NA	L	a_healthy	2	2	NA
HV315	SKTDGGTTDYAAPVK	3	NA	NA	L	a_healthy	3	3	24300.5
HV315	SKTDGGTTDYAAPVK	3	NA	NA	L	c_remission	1	7	23481.7
HV315	SKTDGGTTDYAAPVK	3	NA	NA	L	c_remission	2	8	NA
HV315	SKTDGGTTDYAAPVK	3	NA	NA	L	c_remission	3	9	NA
HV315	SKTDGGTTDYAAPVK	3	NA	NA	L	b_ulcer	1	4	20891.3
HV315	SKTDGGTTDYAAPVK	3	NA	NA	L	b_ulcer	2	5	31376.3
HV315	SKTDGGTTDYAAPVK	3	NA	NA	L	b_ulcer	3	6	45547.8
HV315	SKTDGGTTDYAAPVKGR	2	NA	NA	L	a_healthy	1	1	25612.2
HV315	SKTDGGTTDYAAPVKGR	2	NA	NA	L	a_healthy	2	2	19125.2
HV315	SKTDGGTTDYAAPVKGR	2	NA	NA	L	a_healthy	3	3	7204.83
HV315	SKTDGGTTDYAAPVKGR	2	NA	NA	L	c_remission	1	7	26670.2
HV315	SKTDGGTTDYAAPVKGR	2	NA	NA	L	c_remission	2	8	20155.3
HV315	SKTDGGTTDYAAPVKGR	2	NA	NA	L	c_remission	3	9	7033.7
HV315	SKTDGGTTDYAAPVKGR	2	NA	NA	L	b_ulcer	1	4	NA
HV315	SKTDGGTTDYAAPVKGR	2	NA	NA	L	b_ulcer	2	5	16673.1
HV315	SKTDGGTTDYAAPVKGR	2	NA	NA	L	b_ulcer	3	6	24410.1
HV315	SKTDGGTTDYAAPVKGR	3	NA	NA	L	a_healthy	1	1	52703
HV315	SKTDGGTTDYAAPVKGR	3	NA	NA	L	a_healthy	2	2	99300.5
HV315	SKTDGGTTDYAAPVKGR	3	NA	NA	L	a_healthy	3	3	50653.3
HV315	SKTDGGTTDYAAPVKGR	3	NA	NA	L	c_remission	1	7	NA
HV315	SKTDGGTTDYAAPVKGR	3	NA	NA	L	c_remission	2	8	NA
HV315	SKTDGGTTDYAAPVKGR	3	NA	NA	L	c_remission	3	9	NA
HV315	SKTDGGTTDYAAPVKGR	3	NA	NA	L	b_ulcer	1	4	61884.1
HV315	SKTDGGTTDYAAPVKGR	3	NA	NA	L	b_ulcer	2	5	19801.6
HV315	SKTDGGTTDYAAPVKGR	3	NA	NA	L	b_ulcer	3	6	43638.7
HV315	GRFTISRDDSK	2	NA	NA	L	a_healthy	1	1	33111.3
HV315	GRFTISRDDSK	2	NA	NA	L	a_healthy	2	2	23992.2
HV315	GRFTISRDDSK	2	NA	NA	L	a_healthy	3	3	NA
HV315	GRFTISRDDSK	2	NA	NA	L	c_remission	1	7	36049.8
HV315	GRFTISRDDSK	2	NA	NA	L	c_remission	2	8	23156.5
HV315	GRFTISRDDSK	2	NA	NA	L	c_remission	3	9	19286.9
HV315	GRFTISRDDSK	2	NA	NA	L	b_ulcer	1	4	23665.1
HV315	GRFTISRDDSK	2	NA	NA	L	b_ulcer	2	5	34948.2
HV315	GRFTISRDDSK	2	NA	NA	L	b_ulcer	3	6	55013.2
HV315	GRFTISRDDSK	3	NA	NA	L	a_healthy	1	1	81597.4
HV315	GRFTISRDDSK	3	NA	NA	L	a_healthy	2	2	112144
HV315	GRFTISRDDSK	3	NA	NA	L	a_healthy	3	3	56414.9
HV315	GRFTISRDDSK	3	NA	NA	L	c_remission	1	7	74374.3
HV315	GRFTISRDDSK	3	NA	NA	L	c_remission	2	8	99339.2
HV315	GRFTISRDDSK	3	NA	NA	L	c_remission	3	9	29928.9
HV315	GRFTISRDDSK	3	NA	NA	L	b_ulcer	1	4	58682.1
HV315	GRFTISRDDSK	3	NA	NA	L	b_ulcer	2	5	130262
HV315	GRFTISRDDSK	3	NA	NA	L	b_ulcer	3	6	87590.3
HV315	Q[-17.0265]APGKGLEWVGR	2	NA	NA	L	a_healthy	1	1	3.35967e+06
HV315	Q[-17.0265]APGKGLEWVGR	2	NA	NA	L	a_healthy	2	2	3.55899e+06
HV315	Q[-17.0265]APGKGLEWVGR	2	NA	NA	L	a_healthy	3	3	1880586
HV315	Q[-17.0265]APGKGLEWVGR	2	NA	NA	L	c_remission	1	7	2.24201e+06
HV315	Q[-17.0265]APGKGLEWVGR	2	NA	NA	L	c_remission	2	8	3.92438e+06
HV315	Q[-17.0265]APGKGLEWVGR	2	NA	NA	L	c_remission	3	9	1.71486e+06
HV315	Q[-17.0265]APGKGLEWVGR	2	NA	NA	L	b_ulcer	1	4	2.13583e+06
HV315	Q[-17.0265]APGKGLEWVGR	2	NA	NA	L	b_ulcer	2	5	2.845e+06
HV315	Q[-17.0265]APGKGLEWVGR	2	NA	NA	L	b_ulcer	3	6	2.16867e+06
HV315	AWMSWVR	2	NA	NA	L	a_healthy	1	1	93893.5
HV315	AWMSWVR	2	NA	NA	L	a_healthy	2	2	156494
HV315	AWMSWVR	2	NA	NA	L	a_healthy	3	3	141920
HV315	AWMSWVR	2	NA	NA	L	c_remission	1	7	119134
HV315	AWMSWVR	2	NA	NA	L	c_remission	2	8	185223
HV315	AWMSWVR	2	NA	NA	L	c_remission	3	9	NA
HV315	AWMSWVR	2	NA	NA	L	b_ulcer	1	4	228139
HV315	AWMSWVR	2	NA	NA	L	b_ulcer	2	5	191017
HV315	AWMSWVR	2	NA	NA	L	b_ulcer	3	6	113782
HV315	LSC[57.0215]AASGFTFSNAWMSWVR	2	NA	NA	L	a_healthy	1	1	87561.1
HV315	LSC[57.0215]AASGFTFSNAWMSWVR	2	NA	NA	L	a_healthy	2	2	96243.9
HV315	LSC[57.0215]AASGFTFSNAWMSWVR	2	NA	NA	L	a_healthy	3	3	79112.6
HV315	LSC[57.0215]AASGFTFSNAWMSWVR	2	NA	NA	L	c_remission	1	7	83331
HV315	LSC[57.0215]AASGFTFSNAWMSWVR	2	NA	NA	L	c_remission	2	8	84103.3
HV315	LSC[57.0215]AASGFTFSNAWMSWVR	2	NA	NA	L	c_remission	3	9	49683.8
HV315	LSC[57.0215]AASGFTFSNAWMSWVR	2	NA	NA	L	b_ulcer	1	4	102136
HV315	LSC[57.0215]AASGFTFSNAWMSWVR	2	NA	NA	L	b_ulcer	2	5	102064
HV315	LSC[57.0215]AASGFTFSNAWMSWVR	2	NA	NA	L	b_ulcer	3	6	104753
HV315	LSC[57.0215]AASGFTFSNAWMSWVR	3	NA	NA	L	a_healthy	1	1	46118.3
HV315	LSC[57.0215]AASGFTFSNAWMSWVR	3	NA	NA	L	a_healthy	2	2	61129.8
HV315	LSC[57.0215]AASGFTFSNAWMSWVR	3	NA	NA	L	a_healthy	3	3	47210.6
HV315	LSC[57.0215]AASGFTFSNAWMSWVR	3	NA	NA	L	c_remission	1	7	43807.1
HV315	LSC[57.0215]AASGFTFSNAWMSWVR	3	NA	NA	L	c_remission	2	8	54624.3
HV315	LSC[57.0215]AASGFTFSNAWMSWVR	3	NA	NA	L	c_remission	3	9	27848.4
HV315	LSC[57.0215]AASGFTFSNAWMSWVR	3	NA	NA	L	b_ulcer	1	4	51438.8
HV315	LSC[57.0215]AASGFTFSNAWMSWVR	3	NA	NA	L	b_ulcer	2	5	45510.8
HV315	LSC[57.0215]AASGFTFSNAWMSWVR	3	NA	NA	L	b_ulcer	3	6	50650.4
HV315	FTISRDDSK	2	NA	NA	L	a_healthy	1	1	309024
HV315	FTISRDDSK	2	NA	NA	L	a_healthy	2	2	326968
HV315	FTISRDDSK	2	NA	NA	L	a_healthy	3	3	351260
HV315	FTISRDDSK	2	NA	NA	L	c_remission	1	7	183355
HV315	FTISRDDSK	2	NA	NA	L	c_remission	2	8	289419
HV315	FTISRDDSK	2	NA	NA	L	c_remission	3	9	104836
HV315	FTISRDDSK	2	NA	NA	L	b_ulcer	1	4	262782
HV315	FTISRDDSK	2	NA	NA	L	b_ulcer	2	5	447308
HV315	FTISRDDSK	2	NA	NA	L	b_ulcer	3	6	357381
HV315	FTISRDDSKNTLYLQMNSLK	3	NA	NA	L	a_healthy	1	1	19082.3
HV315	FTISRDDSKNTLYLQMNSLK	3	NA	NA	L	a_healthy	2	2	NA
HV315	FTISRDDSKNTLYLQMNSLK	3	NA	NA	L	a_healthy	3	3	NA
HV315	FTISRDDSKNTLYLQMNSLK	3	NA	NA	L	c_remission	1	7	13002.4
HV315	FTISRDDSKNTLYLQMNSLK	3	NA	NA	L	c_remission	2	8	23470.2
HV315	FTISRDDSKNTLYLQMNSLK	3	NA	NA	L	c_remission	3	9	16361
HV315	FTISRDDSKNTLYLQMNSLK	3	NA	NA	L	b_ulcer	1	4	NA
HV315	FTISRDDSKNTLYLQMNSLK	3	NA	NA	L	b_ulcer	2	5	NA
HV315	FTISRDDSKNTLYLQMNSLK	3	NA	NA	L	b_ulcer	3	6	11877.4
HV315	FTISRDDSKNTLYLQMNSLK	4	NA	NA	L	a_healthy	1	1	30360.7
HV315	FTISRDDSKNTLYLQMNSLK	4	NA	NA	L	a_healthy	2	2	77432.9
HV315	FTISRDDSKNTLYLQMNSLK	4	NA	NA	L	a_healthy	3	3	40830.5
HV315	FTISRDDSKNTLYLQMNSLK	4	NA	NA	L	c_remission	1	7	44856.4
HV315	FTISRDDSKNTLYLQMNSLK	4	NA	NA	L	c_remission	2	8	60997.4
HV315	FTISRDDSKNTLYLQMNSLK	4	NA	NA	L	c_remission	3	9	49618.5
HV315	FTISRDDSKNTLYLQMNSLK	4	NA	NA	L	b_ulcer	1	4	58145.1
HV315	FTISRDDSKNTLYLQMNSLK	4	NA	NA	L	b_ulcer	2	5	81874.4
HV315	FTISRDDSKNTLYLQMNSLK	4	NA	NA	L	b_ulcer	3	6	44423.7
HV315	GLEWVGR	2	NA	NA	L	a_healthy	1	1	130446
HV315	GLEWVGR	2	NA	NA	L	a_healthy	2	2	NA
HV315	GLEWVGR	2	NA	NA	L	a_healthy	3	3	325949
HV315	GLEWVGR	2	NA	NA	L	c_remission	1	7	167828
HV315	GLEWVGR	2	NA	NA	L	c_remission	2	8	455982
HV315	GLEWVGR	2	NA	NA	L	c_remission	3	9	85615
HV315	GLEWVGR	2	NA	NA	L	b_ulcer	1	4	NA
HV315	GLEWVGR	2	NA	NA	L	b_ulcer	2	5	268159
HV315	GLEWVGR	2	NA	NA	L	b_ulcer	3	6	267062
HV315	PGKGLEWVGR	2	NA	NA	L	a_healthy	1	1	153663
HV315	PGKGLEWVGR	2	NA	NA	L	a_healthy	2	2	143105
HV315	PGKGLEWVGR	2	NA	NA	L	a_healthy	3	3	55457.4
HV315	PGKGLEWVGR	2	NA	NA	L	c_remission	1	7	112804
HV315	PGKGLEWVGR	2	NA	NA	L	c_remission	2	8	61530.7
HV315	PGKGLEWVGR	2	NA	NA	L	c_remission	3	9	93497.3
HV315	PGKGLEWVGR	2	NA	NA	L	b_ulcer	1	4	93926.6
HV315	PGKGLEWVGR	2	NA	NA	L	b_ulcer	2	5	120765
HV315	PGKGLEWVGR	2	NA	NA	L	b_ulcer	3	6	128416
HV315	PGKGLEWVGR	3	NA	NA	L	a_healthy	1	1	146823
HV315	PGKGLEWVGR	3	NA	NA	L	a_healthy	2	2	165622
HV315	PGKGLEWVGR	3	NA	NA	L	a_healthy	3	3	NA
HV315	PGKGLEWVGR	3	NA	NA	L	c_remission	1	7	97088.2
HV315	PGKGLEWVGR	3	NA	NA	L	c_remission	2	8	42268.5
HV315	PGKGLEWVGR	3	NA	NA	L	c_remission	3	9	68897.5
HV315	PGKGLEWVGR	3	NA	NA	L	b_ulcer	1	4	76620.6
HV315	PGKGLEWVGR	3	NA	NA	L	b_ulcer	2	5	110545
HV315	PGKGLEWVGR	3	NA	NA	L	b_ulcer	3	6	106984
HV315	DDSKNTLYLQMNSLK	2	NA	NA	L	a_healthy	1	1	22264.4
HV315	DDSKNTLYLQMNSLK	2	NA	NA	L	a_healthy	2	2	NA
HV315	DDSKNTLYLQMNSLK	2	NA	NA	L	a_healthy	3	3	24322.1
HV315	DDSKNTLYLQMNSLK	2	NA	NA	L	c_remission	1	7	28449.4
HV315	DDSKNTLYLQMNSLK	2	NA	NA	L	c_remission	2	8	NA
HV315	DDSKNTLYLQMNSLK	2	NA	NA	L	c_remission	3	9	NA
HV315	DDSKNTLYLQMNSLK	2	NA	NA	L	b_ulcer	1	4	25374.7
HV315	DDSKNTLYLQMNSLK	2	NA	NA	L	b_ulcer	2	5	19393.7
HV315	DDSKNTLYLQMNSLK	2	NA	NA	L	b_ulcer	3	6	39635.5
HV315	DDSKNTLYLQMNSLK	3	NA	NA	L	a_healthy	1	1	34853.4
HV315	DDSKNTLYLQMNSLK	3	NA	NA	L	a_healthy	2	2	38593.4
HV315	DDSKNTLYLQMNSLK	3	NA	NA	L	a_healthy	3	3	48516.6
HV315	DDSKNTLYLQMNSLK	3	NA	NA	L	c_remission	1	7	57693.6
HV315	DDSKNTLYLQMNSLK	3	NA	NA	L	c_remission	2	8	30625.3
HV315	DDSKNTLYLQMNSLK	3	NA	NA	L	c_remission	3	9	16535.8
HV315	DDSKNTLYLQMNSLK	3	NA	NA	L	b_ulcer	1	4	48018.2
HV315	DDSKNTLYLQMNSLK	3	NA	NA	L	b_ulcer	2	5	53109
HV315	DDSKNTLYLQMNSLK	3	NA	NA	L	b_ulcer	3	6	68984.6
HV315	GGTTDYAAPVKGR	2	NA	NA	L	a_healthy	1	1	19882.6
HV315	GGTTDYAAPVKGR	2	NA	NA	L	a_healthy	2	2	24409.4
HV315	GGTTDYAAPVKGR	2	NA	NA	L	a_healthy	3	3	14857.4
HV315	GGTTDYAAPVKGR	2	NA	NA	L	c_remission	1	7	15733.4
HV315	GGTTDYAAPVKGR	2	NA	NA	L	c_remission	2	8	9737.1
HV315	GGTTDYAAPVKGR	2	NA	NA	L	c_remission	3	9	NA
HV315	GGTTDYAAPVKGR	2	NA	NA	L	b_ulcer	1	4	3789.47
HV315	GGTTDYAAPVKGR	2	NA	NA	L	b_ulcer	2	5	19396.7
HV315	GGTTDYAAPVKGR	2	NA	NA	L	b_ulcer	3	6	16970.7
HV321	SYSMNWVR	2	NA	NA	L	a_healthy	1	1	47165.8
HV321	SYSMNWVR	2	NA	NA	L	a_healthy	2	2	65555.8
HV321	SYSMNWVR	2	NA	NA	L	a_healthy	3	3	37769.7
HV321	SYSMNWVR	2	NA	NA	L	c_remission	1	7	38402.5
HV321	SYSMNWVR	2	NA	NA	L	c_remission	2	8	38447.2
HV321	SYSMNWVR	2	NA	NA	L	c_remission	3	9	27451.5
HV321	SYSMNWVR	2	NA	NA	L	b_ulcer	1	4	38972
HV321	SYSMNWVR	2	NA	NA	L	b_ulcer	2	5	45645.8
HV321	SYSMNWVR	2	NA	NA	L	b_ulcer	3	6	35517.2
HV321	LSC[57.0215]AASGFTFSSYSMNWVR	2	NA	NA	L	a_healthy	1	1	48249
HV321	LSC[57.0215]AASGFTFSSYSMNWVR	2	NA	NA	L	a_healthy	2	2	50600.8
HV321	LSC[57.0215]AASGFTFSSYSMNWVR	2	NA	NA	L	a_healthy	3	3	40675.9
HV321	LSC[57.0215]AASGFTFSSYSMNWVR	2	NA	NA	L	c_remission	1	7	NA
HV321	LSC[57.0215]AASGFTFSSYSMNWVR	2	NA	NA	L	c_remission	2	8	NA
HV321	LSC[57.0215]AASGFTFSSYSMNWVR	2	NA	NA	L	c_remission	3	9	NA
HV321	LSC[57.0215]AASGFTFSSYSMNWVR	2	NA	NA	L	b_ulcer	1	4	46951.6
HV321	LSC[57.0215]AASGFTFSSYSMNWVR	2	NA	NA	L	b_ulcer	2	5	64030.3
HV321	LSC[57.0215]AASGFTFSSYSMNWVR	2	NA	NA	L	b_ulcer	3	6	38143.7
HV321	Q[-17.0265]LVESGGGLVKPGGSLR	2	NA	NA	L	a_healthy	1	1	88143.7
HV321	Q[-17.0265]LVESGGGLVKPGGSLR	2	NA	NA	L	a_healthy	2	2	54433
HV321	Q[-17.0265]LVESGGGLVKPGGSLR	2	NA	NA	L	a_healthy	3	3	42468.4
HV321	Q[-17.0265]LVESGGGLVKPGGSLR	2	NA	NA	L	c_remission	1	7	58693.9
HV321	Q[-17.0265]LVESGGGLVKPGGSLR	2	NA	NA	L	c_remission	2	8	60501.7
HV321	Q[-17.0265]LVESGGGLVKPGGSLR	2	NA	NA	L	c_remission	3	9	51121.4
HV321	Q[-17.0265]LVESGGGLVKPGGSLR	2	NA	NA	L	b_ulcer	1	4	62861.3
HV321	Q[-17.0265]LVESGGGLVKPGGSLR	2	NA	NA	L	b_ulcer	2	5	63655.7
HV321	Q[-17.0265]LVESGGGLVKPGGSLR	2	NA	NA	L	b_ulcer	3	6	52542.1
HV321	LVESGGGLVKPGGSLR	2	NA	NA	L	a_healthy	1	1	51835.1
HV321	LVESGGGLVKPGGSLR	2	NA	NA	L	a_healthy	2	2	48942.4
HV321	LVESGGGLVKPGGSLR	2	NA	NA	L	a_healthy	3	3	66399.5
HV321	LVESGGGLVKPGGSLR	2	NA	NA	L	c_remission	1	7	NA
HV321	LVESGGGLVKPGGSLR	2	NA	NA	L	c_remission	2	8	57543.3
HV321	LVESGGGLVKPGGSLR	2	NA	NA	L	c_remission	3	9	23635
HV321	LVESGGGLVKPGGSLR	2	NA	NA	L	b_ulcer	1	4	20354.7
HV321	LVESGGGLVKPGGSLR	2	NA	NA	L	b_ulcer	2	5	98205.1
HV321	LVESGGGLVKPGGSLR	2	NA	NA	L	b_ulcer	3	6	39472.1
HV321	LVESGGGLVKPGGSLR	3	NA	NA	L	a_healthy	1	1	111297
HV321	LVESGGGLVKPGGSLR	3	NA	NA	L	a_healthy	2	2	88435.9
HV321	LVESGGGLVKPGGSLR	3	NA	NA	L	a_healthy	3	3	129491
HV321	LVESGGGLVKPGGSLR	3	NA	NA	L	c_remission	1	7	111880
HV321	LVESGGGLVKPGGSLR	3	NA	NA	L	c_remission	2	8	162360
HV321	LVESGGGLVKPGGSLR	3	NA	NA	L	c_remission	3	9	68570.1
HV321	LVESGGGLVKPGGSLR	3	NA	NA	L	b_ulcer	1	4	99137.7
HV321	LVESGGGLVKPGGSLR	3	NA	NA	L	b_ulcer	2	5	187776
HV321	LVESGGGLVKPGGSLR	3	NA	NA	L	b_ulcer	3	6	114655
HV321	VESGGGLVKPGGSLR	2	NA	NA	L	a_healthy	1	1	65487.5
HV321	VESGGGLVKPGGSLR	2	NA	NA	L	a_healthy	2	2	335419
HV321	VESGGGLVKPGGSLR	2	NA	NA	L	a_healthy	3	3	277011
HV321	VESGGGLVKPGGSLR	2	NA	NA	L	c_remission	1	7	80356.8
HV321	VESGGGLVKPGGSLR	2	NA	NA	L	c_remission	2	8	23923.4
HV321	VESGGGLVKPGGSLR	2	NA	NA	L	c_remission	3	9	40650.4
HV321	VESGGGLVKPGGSLR	2	NA	NA	L	b_ulcer	1	4	470429
HV321	VESGGGLVKPGGSLR	2	NA	NA	L	b_ulcer	2	5	77720.7
HV321	VESGGGLVKPGGSLR	2	NA	NA	L	b_ulcer	3	6	34510.9
HV321	QLVESGGGLVKPGGSLR	2	NA	NA	L	a_healthy	1	1	NA
HV321	QLVESGGGLVKPGGSLR	2	NA	NA	L	a_healthy	2	2	NA
HV321	QLVESGGGLVKPGGSLR	2	NA	NA	L	a_healthy	3	3	NA
HV321	QLVESGGGLVKPGGSLR	2	NA	NA	L	c_remission	1	7	NA
HV321	QLVESGGGLVKPGGSLR	2	NA	NA	L	c_remission	2	8	NA
HV321	QLVESGGGLVKPGGSLR	2	NA	NA	L	c_remission	3	9	NA
HV321	QLVESGGGLVKPGGSLR	2	NA	NA	L	b_ulcer	1	4	NA
HV321	QLVESGGGLVKPGGSLR	2	NA	NA	L	b_ulcer	2	5	34614
HV321	QLVESGGGLVKPGGSLR	2	NA	NA	L	b_ulcer	3	6	NA
HV321	QLVESGGGLVKPGGSLR	3	NA	NA	L	a_healthy	1	1	41728.9
HV321	QLVESGGGLVKPGGSLR	3	NA	NA	L	a_healthy	2	2	59350.7
HV321	QLVESGGGLVKPGGSLR	3	NA	NA	L	a_healthy	3	3	45052.4
HV321	QLVESGGGLVKPGGSLR	3	NA	NA	L	c_remission	1	7	70252.8
HV321	QLVESGGGLVKPGGSLR	3	NA	NA	L	c_remission	2	8	41738.1
HV321	QLVESGGGLVKPGGSLR	3	NA	NA	L	c_remission	3	9	60420.8
HV321	QLVESGGGLVKPGGSLR	3	NA	NA	L	b_ulcer	1	4	46988
HV321	QLVESGGGLVKPGGSLR	3	NA	NA	L	b_ulcer	2	5	82312.3
HV321	QLVESGGGLVKPGGSLR	3	NA	NA	L	b_ulcer	3	6	38439.3
HV321	GGGLVKPGGSLR	2	NA	NA	L	a_healthy	1	1	NA
HV321	GGGLVKPGGSLR	2	NA	NA	L	a_healthy	2	2	NA
HV321	GGGLVKPGGSLR	2	NA	NA	L	a_healthy	3	3	32822.6
HV321	GGGLVKPGGSLR	2	NA	NA	L	c_remission	1	7	NA
HV321	GGGLVKPGGSLR	2	NA	NA	L	c_remission	2	8	NA
HV321	GGGLVKPGGSLR	2	NA	NA	L	c_remission	3	9	NA
HV321	GGGLVKPGGSLR	2	NA	NA	L	b_ulcer	1	4	40842.8
HV321	GGGLVKPGGSLR	2	NA	NA	L	b_ulcer	2	5	36438.9
HV321	GGGLVKPGGSLR	2	NA	NA	L	b_ulcer	3	6	26256.6
HV321	SGGGLVKPGGSLR	2	NA	NA	L	a_healthy	1	1	27468.6
HV321	SGGGLVKPGGSLR	2	NA	NA	L	a_healthy	2	2	24151
HV321	SGGGLVKPGGSLR	2	NA	NA	L	a_healthy	3	3	22034.6
HV321	SGGGLVKPGGSLR	2	NA	NA	L	c_remission	1	7	24128.3
HV321	SGGGLVKPGGSLR	2	NA	NA	L	c_remission	2	8	19922.2
HV321	SGGGLVKPGGSLR	2	NA	NA	L	c_remission	3	9	18957.6
HV321	SGGGLVKPGGSLR	2	NA	NA	L	b_ulcer	1	4	14144.9
HV321	SGGGLVKPGGSLR	2	NA	NA	L	b_ulcer	2	5	39265.6
HV321	SGGGLVKPGGSLR	2	NA	NA	L	b_ulcer	3	6	24048.3
HV321	ESGGGLVKPGGSLR	2	NA	NA	L	a_healthy	1	1	174988
HV321	ESGGGLVKPGGSLR	2	NA	NA	L	a_healthy	2	2	180774
HV321	ESGGGLVKPGGSLR	2	NA	NA	L	a_healthy	3	3	138768
HV321	ESGGGLVKPGGSLR	2	NA	NA	L	c_remission	1	7	132325
HV321	ESGGGLVKPGGSLR	2	NA	NA	L	c_remission	2	8	125882
HV321	ESGGGLVKPGGSLR	2	NA	NA	L	c_remission	3	9	109507
HV321	ESGGGLVKPGGSLR	2	NA	NA	L	b_ulcer	1	4	90195.1
HV321	ESGGGLVKPGGSLR	2	NA	NA	L	b_ulcer	2	5	277548
HV321	ESGGGLVKPGGSLR	2	NA	NA	L	b_ulcer	3	6	164244
HV321	EVQLVESGGGLVKPGGSLR	2	NA	NA	L	a_healthy	1	1	2.10031e+06
HV321	EVQLVESGGGLVKPGGSLR	2	NA	NA	L	a_healthy	2	2	2.65341e+06
HV321	EVQLVESGGGLVKPGGSLR	2	NA	NA	L	a_healthy	3	3	2.10179e+06
HV321	EVQLVESGGGLVKPGGSLR	2	NA	NA	L	c_remission	1	7	2.10858e+06
HV321	EVQLVESGGGLVKPGGSLR	2	NA	NA	L	c_remission	2	8	1.89929e+06
HV321	EVQLVESGGGLVKPGGSLR	2	NA	NA	L	c_remission	3	9	1.63295e+06
HV321	EVQLVESGGGLVKPGGSLR	2	NA	NA	L	b_ulcer	1	4	2.11052e+06
HV321	EVQLVESGGGLVKPGGSLR	2	NA	NA	L	b_ulcer	2	5	2314037
HV321	EVQLVESGGGLVKPGGSLR	2	NA	NA	L	b_ulcer	3	6	2.21648e+06
HV321	E[-18.0106]VQLVESGGGLVKPGGSLR	2	NA	NA	L	a_healthy	1	1	925190
HV321	E[-18.0106]VQLVESGGGLVKPGGSLR	2	NA	NA	L	a_healthy	2	2	2.84971e+06
HV321	E[-18.0106]VQLVESGGGLVKPGGSLR	2	NA	NA	L	a_healthy	3	3	2.65639e+06
HV321	E[-18.0106]VQLVESGGGLVKPGGSLR	2	NA	NA	L	c_remission	1	7	784120
HV321	E[-18.0106]VQLVESGGGLVKPGGSLR	2	NA	NA	L	c_remission	2	8	2.85213e+06
HV321	E[-18.0106]VQLVESGGGLVKPGGSLR	2	NA	NA	L	c_remission	3	9	4484.57
HV321	E[-18.0106]VQLVESGGGLVKPGGSLR	2	NA	NA	L	b_ulcer	1	4	2357427
HV321	E[-18.0106]VQLVESGGGLVKPGGSLR	2	NA	NA	L	b_ulcer	2	5	2.58533e+06
HV321	E[-18.0106]VQLVESGGGLVKPGGSLR	2	NA	NA	L	b_ulcer	3	6	1.85399e+06
HV321	EVQLVESGGGLVKPGGSLR	3	NA	NA	L	a_healthy	1	1	3902804
HV321	EVQLVESGGGLVKPGGSLR	3	NA	NA	L	a_healthy	2	2	4.56368e+06
HV321	EVQLVESGGGLVKPGGSLR	3	NA	NA	L	a_healthy	3	3	3.42947e+06
HV321	EVQLVESGGGLVKPGGSLR	3	NA	NA	L	c_remission	1	7	4.86426e+06
HV321	EVQLVESGGGLVKPGGSLR	3	NA	NA	L	c_remission	2	8	3.89014e+06
HV321	EVQLVESGGGLVKPGGSLR	3	NA	NA	L	c_remission	3	9	3.48406e+06
HV321	EVQLVESGGGLVKPGGSLR	3	NA	NA	L	b_ulcer	1	4	3720320
HV321	EVQLVESGGGLVKPGGSLR	3	NA	NA	L	b_ulcer	2	5	3.6054e+06
HV321	EVQLVESGGGLVKPGGSLR	3	NA	NA	L	b_ulcer	3	6	4420450
HV321	E[-18.0106]VQLVESGGGLVKPGGSLR	3	NA	NA	L	a_healthy	1	1	NA
HV321	E[-18.0106]VQLVESGGGLVKPGGSLR	3	NA	NA	L	a_healthy	2	2	NA
HV321	E[-18.0106]VQLVESGGGLVKPGGSLR	3	NA	NA	L	a_healthy	3	3	NA
HV321	E[-18.0106]VQLVESGGGLVKPGGSLR	3	NA	NA	L	c_remission	1	7	252248
HV321	E[-18.0106]VQLVESGGGLVKPGGSLR	3	NA	NA	L	c_remission	2	8	495739
HV321	E[-18.0106]VQLVESGGGLVKPGGSLR	3	NA	NA	L	c_remission	3	9	189489
HV321	E[-18.0106]VQLVESGGGLVKPGGSLR	3	NA	NA	L	b_ulcer	1	4	NA
HV321	E[-18.0106]VQLVESGGGLVKPGGSLR	3	NA	NA	L	b_ulcer	2	5	273049
HV321	E[-18.0106]VQLVESGGGLVKPGGSLR	3	NA	NA	L	b_ulcer	3	6	NA
HV321	EVQLVESGGGLVKPGGSLR	4	NA	NA	L	a_healthy	1	1	32094.5
HV321	EVQLVESGGGLVKPGGSLR	4	NA	NA	L	a_healthy	2	2	34075.3
HV321	EVQLVESGGGLVKPGGSLR	4	NA	NA	L	a_healthy	3	3	15193.2
HV321	EVQLVESGGGLVKPGGSLR	4	NA	NA	L	c_remission	1	7	41522.6
HV321	EVQLVESGGGLVKPGGSLR	4	NA	NA	L	c_remission	2	8	26768.2
HV321	EVQLVESGGGLVKPGGSLR	4	NA	NA	L	c_remission	3	9	27279
HV321	EVQLVESGGGLVKPGGSLR	4	NA	NA	L	b_ulcer	1	4	25246.6
HV321	EVQLVESGGGLVKPGGSLR	4	NA	NA	L	b_ulcer	2	5	10391.5
HV321	EVQLVESGGGLVKPGGSLR	4	NA	NA	L	b_ulcer	3	6	23219.2
HV321	YSMNWVR	2	NA	NA	L	a_healthy	1	1	97273.3
HV321	YSMNWVR	2	NA	NA	L	a_healthy	2	2	102745
HV321	YSMNWVR	2	NA	NA	L	a_healthy	3	3	73457.4
HV321	YSMNWVR	2	NA	NA	L	c_remission	1	7	105679
HV321	YSMNWVR	2	NA	NA	L	c_remission	2	8	71449.4
HV321	YSMNWVR	2	NA	NA	L	c_remission	3	9	73059.4
HV321	YSMNWVR	2	NA	NA	L	b_ulcer	1	4	93162.7
HV321	YSMNWVR	2	NA	NA	L	b_ulcer	2	5	81321.6
HV321	YSMNWVR	2	NA	NA	L	b_ulcer	3	6	73454.9
HV226	ALEWLAHIFSNDEK	3	NA	NA	L	a_healthy	1	1	80972.8
HV226	ALEWLAHIFSNDEK	3	NA	NA	L	a_healthy	2	2	65796.1
HV226	ALEWLAHIFSNDEK	3	NA	NA	L	a_healthy	3	3	75688.6
HV226	ALEWLAHIFSNDEK	3	NA	NA	L	c_remission	1	7	173610
HV226	ALEWLAHIFSNDEK	3	NA	NA	L	c_remission	2	8	55517.6
HV226	ALEWLAHIFSNDEK	3	NA	NA	L	c_remission	3	9	83001.7
HV226	ALEWLAHIFSNDEK	3	NA	NA	L	b_ulcer	1	4	137278
HV226	ALEWLAHIFSNDEK	3	NA	NA	L	b_ulcer	2	5	151498
HV226	ALEWLAHIFSNDEK	3	NA	NA	L	b_ulcer	3	6	94958.1
HV226	ALEWLAHIFSNDEKSYSTSLK	4	NA	NA	L	a_healthy	1	1	27952
HV226	ALEWLAHIFSNDEKSYSTSLK	4	NA	NA	L	a_healthy	2	2	26282.2
HV226	ALEWLAHIFSNDEKSYSTSLK	4	NA	NA	L	a_healthy	3	3	12358.1
HV226	ALEWLAHIFSNDEKSYSTSLK	4	NA	NA	L	c_remission	1	7	18805.3
HV226	ALEWLAHIFSNDEKSYSTSLK	4	NA	NA	L	c_remission	2	8	25964.2
HV226	ALEWLAHIFSNDEKSYSTSLK	4	NA	NA	L	c_remission	3	9	12962.2
HV226	ALEWLAHIFSNDEKSYSTSLK	4	NA	NA	L	b_ulcer	1	4	20733.9
HV226	ALEWLAHIFSNDEKSYSTSLK	4	NA	NA	L	b_ulcer	2	5	29151.3
HV226	ALEWLAHIFSNDEKSYSTSLK	4	NA	NA	L	b_ulcer	3	6	23269.9
HV226	MGVSWIR	2	NA	NA	L	a_healthy	1	1	298597
HV226	MGVSWIR	2	NA	NA	L	a_healthy	2	2	299688
HV226	MGVSWIR	2	NA	NA	L	a_healthy	3	3	185981
HV226	MGVSWIR	2	NA	NA	L	c_remission	1	7	188296
HV226	MGVSWIR	2	NA	NA	L	c_remission	2	8	157147
HV226	MGVSWIR	2	NA	NA	L	c_remission	3	9	186925
HV226	MGVSWIR	2	NA	NA	L	b_ulcer	1	4	229083
HV226	MGVSWIR	2	NA	NA	L	b_ulcer	2	5	166127
HV226	MGVSWIR	2	NA	NA	L	b_ulcer	3	6	256970
HV226	MGVSWIRQPPGK	3	NA	NA	L	a_healthy	1	1	72482.8
HV226	MGVSWIRQPPGK	3	NA	NA	L	a_healthy	2	2	107910
HV226	MGVSWIRQPPGK	3	NA	NA	L	a_healthy	3	3	NA
HV226	MGVSWIRQPPGK	3	NA	NA	L	c_remission	1	7	38853.3
HV226	MGVSWIRQPPGK	3	NA	NA	L	c_remission	2	8	20034.5
HV226	MGVSWIRQPPGK	3	NA	NA	L	c_remission	3	9	NA
HV226	MGVSWIRQPPGK	3	NA	NA	L	b_ulcer	1	4	36836
HV226	MGVSWIRQPPGK	3	NA	NA	L	b_ulcer	2	5	28254.4
HV226	MGVSWIRQPPGK	3	NA	NA	L	b_ulcer	3	6	33974.2
HV226	SRLTISKDTSK	3	NA	NA	L	a_healthy	1	1	NA
HV226	SRLTISKDTSK	3	NA	NA	L	a_healthy	2	2	14284.9
HV226	SRLTISKDTSK	3	NA	NA	L	a_healthy	3	3	14498.5
HV226	SRLTISKDTSK	3	NA	NA	L	c_remission	1	7	NA
HV226	SRLTISKDTSK	3	NA	NA	L	c_remission	2	8	NA
HV226	SRLTISKDTSK	3	NA	NA	L	c_remission	3	9	NA
HV226	SRLTISKDTSK	3	NA	NA	L	b_ulcer	1	4	18350
HV226	SRLTISKDTSK	3	NA	NA	L	b_ulcer	2	5	NA
HV226	SRLTISKDTSK	3	NA	NA	L	b_ulcer	3	6	NA
HV373	LSC[57.0215]AASGFTFSGSAMHWVR	2	NA	NA	L	a_healthy	1	1	13299.4
HV373	LSC[57.0215]AASGFTFSGSAMHWVR	2	NA	NA	L	a_healthy	2	2	11462.2
HV373	LSC[57.0215]AASGFTFSGSAMHWVR	2	NA	NA	L	a_healthy	3	3	NA
HV373	LSC[57.0215]AASGFTFSGSAMHWVR	2	NA	NA	L	c_remission	1	7	21806.9
HV373	LSC[57.0215]AASGFTFSGSAMHWVR	2	NA	NA	L	c_remission	2	8	11531
HV373	LSC[57.0215]AASGFTFSGSAMHWVR	2	NA	NA	L	c_remission	3	9	NA
HV373	LSC[57.0215]AASGFTFSGSAMHWVR	2	NA	NA	L	b_ulcer	1	4	19362.1
HV373	LSC[57.0215]AASGFTFSGSAMHWVR	2	NA	NA	L	b_ulcer	2	5	34085.6
HV373	LSC[57.0215]AASGFTFSGSAMHWVR	2	NA	NA	L	b_ulcer	3	6	11587.5
HV373	LSC[57.0215]AASGFTFSGSAM[15.9949]HWVR	2	NA	NA	L	a_healthy	1	1	32958.8
HV373	LSC[57.0215]AASGFTFSGSAM[15.9949]HWVR	2	NA	NA	L	a_healthy	2	2	26307.6
HV373	LSC[57.0215]AASGFTFSGSAM[15.9949]HWVR	2	NA	NA	L	a_healthy	3	3	11936.9
HV373	LSC[57.0215]AASGFTFSGSAM[15.9949]HWVR	2	NA	NA	L	c_remission	1	7	29445.8
HV373	LSC[57.0215]AASGFTFSGSAM[15.9949]HWVR	2	NA	NA	L	c_remission	2	8	NA
HV373	LSC[57.0215]AASGFTFSGSAM[15.9949]HWVR	2	NA	NA	L	c_remission	3	9	22367.2
HV373	LSC[57.0215]AASGFTFSGSAM[15.9949]HWVR	2	NA	NA	L	b_ulcer	1	4	13252.4
HV373	LSC[57.0215]AASGFTFSGSAM[15.9949]HWVR	2	NA	NA	L	b_ulcer	2	5	11339.3
HV373	LSC[57.0215]AASGFTFSGSAM[15.9949]HWVR	2	NA	NA	L	b_ulcer	3	6	29448.6
HV373	LSC[57.0215]AASGFTFSGSAM[15.9949]HWVR	3	NA	NA	L	a_healthy	1	1	32771
HV373	LSC[57.0215]AASGFTFSGSAM[15.9949]HWVR	3	NA	NA	L	a_healthy	2	2	NA
HV373	LSC[57.0215]AASGFTFSGSAM[15.9949]HWVR	3	NA	NA	L	a_healthy	3	3	NA
HV373	LSC[57.0215]AASGFTFSGSAM[15.9949]HWVR	3	NA	NA	L	c_remission	1	7	23186
HV373	LSC[57.0215]AASGFTFSGSAM[15.9949]HWVR	3	NA	NA	L	c_remission	2	8	13194.3
HV373	LSC[57.0215]AASGFTFSGSAM[15.9949]HWVR	3	NA	NA	L	c_remission	3	9	23335.1
HV373	LSC[57.0215]AASGFTFSGSAM[15.9949]HWVR	3	NA	NA	L	b_ulcer	1	4	13284.5
HV373	LSC[57.0215]AASGFTFSGSAM[15.9949]HWVR	3	NA	NA	L	b_ulcer	2	5	NA
HV373	LSC[57.0215]AASGFTFSGSAM[15.9949]HWVR	3	NA	NA	L	b_ulcer	3	6	26447.8
HV373	LSC[57.0215]AASGFTFSGSAM[15.9949]HWVRQ	2	NA	NA	L	a_healthy	1	1	NA
HV373	LSC[57.0215]AASGFTFSGSAM[15.9949]HWVRQ	2	NA	NA	L	a_healthy	2	2	NA
HV373	LSC[57.0215]AASGFTFSGSAM[15.9949]HWVRQ	2	NA	NA	L	a_healthy	3	3	15818.4
HV373	LSC[57.0215]AASGFTFSGSAM[15.9949]HWVRQ	2	NA	NA	L	c_remission	1	7	NA
HV373	LSC[57.0215]AASGFTFSGSAM[15.9949]HWVRQ	2	NA	NA	L	c_remission	2	8	NA
HV373	LSC[57.0215]AASGFTFSGSAM[15.9949]HWVRQ	2	NA	NA	L	c_remission	3	9	NA
HV373	LSC[57.0215]AASGFTFSGSAM[15.9949]HWVRQ	2	NA	NA	L	b_ulcer	1	4	NA
HV373	LSC[57.0215]AASGFTFSGSAM[15.9949]HWVRQ	2	NA	NA	L	b_ulcer	2	5	NA
HV373	LSC[57.0215]AASGFTFSGSAM[15.9949]HWVRQ	2	NA	NA	L	b_ulcer	3	6	14421.7
HV373	LSC[57.0215]AASGFTFSGSAM[15.9949]HWVRQ	3	NA	NA	L	a_healthy	1	1	39155.1
HV373	LSC[57.0215]AASGFTFSGSAM[15.9949]HWVRQ	3	NA	NA	L	a_healthy	2	2	51402.1
HV373	LSC[57.0215]AASGFTFSGSAM[15.9949]HWVRQ	3	NA	NA	L	a_healthy	3	3	32129.1
HV373	LSC[57.0215]AASGFTFSGSAM[15.9949]HWVRQ	3	NA	NA	L	c_remission	1	7	33428.8
HV373	LSC[57.0215]AASGFTFSGSAM[15.9949]HWVRQ	3	NA	NA	L	c_remission	2	8	24460.5
HV373	LSC[57.0215]AASGFTFSGSAM[15.9949]HWVRQ	3	NA	NA	L	c_remission	3	9	19378.9
HV373	LSC[57.0215]AASGFTFSGSAM[15.9949]HWVRQ	3	NA	NA	L	b_ulcer	1	4	31646.1
HV373	LSC[57.0215]AASGFTFSGSAM[15.9949]HWVRQ	3	NA	NA	L	b_ulcer	2	5	45578.8
HV373	LSC[57.0215]AASGFTFSGSAM[15.9949]HWVRQ	3	NA	NA	L	b_ulcer	3	6	43780.4
HV373	Q[-17.0265]ASGKGLEWVGR	2	NA	NA	L	a_healthy	1	1	78292.5
HV373	Q[-17.0265]ASGKGLEWVGR	2	NA	NA	L	a_healthy	2	2	70120.1
HV373	Q[-17.0265]ASGKGLEWVGR	2	NA	NA	L	a_healthy	3	3	21353.1
HV373	Q[-17.0265]ASGKGLEWVGR	2	NA	NA	L	c_remission	1	7	27712.4
HV373	Q[-17.0265]ASGKGLEWVGR	2	NA	NA	L	c_remission	2	8	97056
HV373	Q[-17.0265]ASGKGLEWVGR	2	NA	NA	L	c_remission	3	9	NA
HV373	Q[-17.0265]ASGKGLEWVGR	2	NA	NA	L	b_ulcer	1	4	NA
HV373	Q[-17.0265]ASGKGLEWVGR	2	NA	NA	L	b_ulcer	2	5	43715.9
HV373	Q[-17.0265]ASGKGLEWVGR	2	NA	NA	L	b_ulcer	3	6	18353.6
HV373	E[-18.0106]VQLVESGGGLVQPGGSLK	2	NA	NA	L	a_healthy	1	1	102692
HV373	E[-18.0106]VQLVESGGGLVQPGGSLK	2	NA	NA	L	a_healthy	2	2	23675.6
HV373	E[-18.0106]VQLVESGGGLVQPGGSLK	2	NA	NA	L	a_healthy	3	3	41417.5
HV373	E[-18.0106]VQLVESGGGLVQPGGSLK	2	NA	NA	L	c_remission	1	7	56237.5
HV373	E[-18.0106]VQLVESGGGLVQPGGSLK	2	NA	NA	L	c_remission	2	8	72873
HV373	E[-18.0106]VQLVESGGGLVQPGGSLK	2	NA	NA	L	c_remission	3	9	30665.4
HV373	E[-18.0106]VQLVESGGGLVQPGGSLK	2	NA	NA	L	b_ulcer	1	4	59132.3
HV373	E[-18.0106]VQLVESGGGLVQPGGSLK	2	NA	NA	L	b_ulcer	2	5	48096.2
HV373	E[-18.0106]VQLVESGGGLVQPGGSLK	2	NA	NA	L	b_ulcer	3	6	53526.5
HV373	LVESGGGLVQPGGSLK	2	NA	NA	L	a_healthy	1	1	54271.9
HV373	LVESGGGLVQPGGSLK	2	NA	NA	L	a_healthy	2	2	34451
HV373	LVESGGGLVQPGGSLK	2	NA	NA	L	a_healthy	3	3	47177.9
HV373	LVESGGGLVQPGGSLK	2	NA	NA	L	c_remission	1	7	39442.1
HV373	LVESGGGLVQPGGSLK	2	NA	NA	L	c_remission	2	8	25246.2
HV373	LVESGGGLVQPGGSLK	2	NA	NA	L	c_remission	3	9	33809.2
HV373	LVESGGGLVQPGGSLK	2	NA	NA	L	b_ulcer	1	4	40527.2
HV373	LVESGGGLVQPGGSLK	2	NA	NA	L	b_ulcer	2	5	57732.8
HV373	LVESGGGLVQPGGSLK	2	NA	NA	L	b_ulcer	3	6	48265.3
HV373	EVQLVESGGGLVQPGGSLK	2	NA	NA	L	a_healthy	1	1	637984
HV373	EVQLVESGGGLVQPGGSLK	2	NA	NA	L	a_healthy	2	2	499822
HV373	EVQLVESGGGLVQPGGSLK	2	NA	NA	L	a_healthy	3	3	342239
HV373	EVQLVESGGGLVQPGGSLK	2	NA	NA	L	c_remission	1	7	505534
HV373	EVQLVESGGGLVQPGGSLK	2	NA	NA	L	c_remission	2	8	329507
HV373	EVQLVESGGGLVQPGGSLK	2	NA	NA	L	c_remission	3	9	337949
HV373	EVQLVESGGGLVQPGGSLK	2	NA	NA	L	b_ulcer	1	4	477614
HV373	EVQLVESGGGLVQPGGSLK	2	NA	NA	L	b_ulcer	2	5	558109
HV373	EVQLVESGGGLVQPGGSLK	2	NA	NA	L	b_ulcer	3	6	459474
HV373	EVQLVESGGGLVQPGGSLK	3	NA	NA	L	a_healthy	1	1	274833
HV373	EVQLVESGGGLVQPGGSLK	3	NA	NA	L	a_healthy	2	2	275650
HV373	EVQLVESGGGLVQPGGSLK	3	NA	NA	L	a_healthy	3	3	156948
HV373	EVQLVESGGGLVQPGGSLK	3	NA	NA	L	c_remission	1	7	231016
HV373	EVQLVESGGGLVQPGGSLK	3	NA	NA	L	c_remission	2	8	190105
HV373	EVQLVESGGGLVQPGGSLK	3	NA	NA	L	c_remission	3	9	143911
HV373	EVQLVESGGGLVQPGGSLK	3	NA	NA	L	b_ulcer	1	4	164640
HV373	EVQLVESGGGLVQPGGSLK	3	NA	NA	L	b_ulcer	2	5	160690
HV373	EVQLVESGGGLVQPGGSLK	3	NA	NA	L	b_ulcer	3	6	194632
HV374	Q[-17.0265]APGKGLVWVSR	2	NA	NA	L	a_healthy	1	1	574933
HV374	Q[-17.0265]APGKGLVWVSR	2	NA	NA	L	a_healthy	2	2	760305
HV374	Q[-17.0265]APGKGLVWVSR	2	NA	NA	L	a_healthy	3	3	230912
HV374	Q[-17.0265]APGKGLVWVSR	2	NA	NA	L	c_remission	1	7	315531
HV374	Q[-17.0265]APGKGLVWVSR	2	NA	NA	L	c_remission	2	8	722164
HV374	Q[-17.0265]APGKGLVWVSR	2	NA	NA	L	c_remission	3	9	281932
HV374	Q[-17.0265]APGKGLVWVSR	2	NA	NA	L	b_ulcer	1	4	292519
HV374	Q[-17.0265]APGKGLVWVSR	2	NA	NA	L	b_ulcer	2	5	396422
HV374	Q[-17.0265]APGKGLVWVSR	2	NA	NA	L	b_ulcer	3	6	203679
HV374	NTLYLQMNSLR	2	NA	NA	L	a_healthy	1	1	975208
HV374	NTLYLQMNSLR	2	NA	NA	L	a_healthy	2	2	912888
HV374	NTLYLQMNSLR	2	NA	NA	L	a_healthy	3	3	1.27513e+06
HV374	NTLYLQMNSLR	2	NA	NA	L	c_remission	1	7	1.57773e+06
HV374	NTLYLQMNSLR	2	NA	NA	L	c_remission	2	8	789077
HV374	NTLYLQMNSLR	2	NA	NA	L	c_remission	3	9	1.11372e+06
HV374	NTLYLQMNSLR	2	NA	NA	L	b_ulcer	1	4	1264360
HV374	NTLYLQMNSLR	2	NA	NA	L	b_ulcer	2	5	1.63648e+06
HV374	NTLYLQMNSLR	2	NA	NA	L	b_ulcer	3	6	1.62896e+06
HV374	YADSVKGR	2	NA	NA	L	a_healthy	1	1	36250.2
HV374	YADSVKGR	2	NA	NA	L	a_healthy	2	2	25830.1
HV374	YADSVKGR	2	NA	NA	L	a_healthy	3	3	34074.9
HV374	YADSVKGR	2	NA	NA	L	c_remission	1	7	38625.5
HV374	YADSVKGR	2	NA	NA	L	c_remission	2	8	42876.5
HV374	YADSVKGR	2	NA	NA	L	c_remission	3	9	42296.3
HV374	YADSVKGR	2	NA	NA	L	b_ulcer	1	4	32304.7
HV374	YADSVKGR	2	NA	NA	L	b_ulcer	2	5	26319.6
HV374	YADSVKGR	2	NA	NA	L	b_ulcer	3	6	31999
HV374	NTLYLQMNSLR	3	NA	NA	L	a_healthy	1	1	19267.8
HV374	NTLYLQMNSLR	3	NA	NA	L	a_healthy	2	2	23341.1
HV374	NTLYLQMNSLR	3	NA	NA	L	a_healthy	3	3	NA
HV374	NTLYLQMNSLR	3	NA	NA	L	c_remission	1	7	56505.3
HV374	NTLYLQMNSLR	3	NA	NA	L	c_remission	2	8	NA
HV374	NTLYLQMNSLR	3	NA	NA	L	c_remission	3	9	18897.2
HV374	NTLYLQMNSLR	3	NA	NA	L	b_ulcer	1	4	22840.1
HV374	NTLYLQMNSLR	3	NA	NA	L	b_ulcer	2	5	NA
HV374	NTLYLQMNSLR	3	NA	NA	L	b_ulcer	3	6	40800.6
HV374	LSC[57.0215]AASGFTFSSYWMHWVR	2	NA	NA	L	a_healthy	1	1	45905.7
HV374	LSC[57.0215]AASGFTFSSYWMHWVR	2	NA	NA	L	a_healthy	2	2	32994.8
HV374	LSC[57.0215]AASGFTFSSYWMHWVR	2	NA	NA	L	a_healthy	3	3	36103.4
HV374	LSC[57.0215]AASGFTFSSYWMHWVR	2	NA	NA	L	c_remission	1	7	59410.5
HV374	LSC[57.0215]AASGFTFSSYWMHWVR	2	NA	NA	L	c_remission	2	8	24030.2
HV374	LSC[57.0215]AASGFTFSSYWMHWVR	2	NA	NA	L	c_remission	3	9	24318.5
HV374	LSC[57.0215]AASGFTFSSYWMHWVR	2	NA	NA	L	b_ulcer	1	4	36811.7
HV374	LSC[57.0215]AASGFTFSSYWMHWVR	2	NA	NA	L	b_ulcer	2	5	73889.8
HV374	LSC[57.0215]AASGFTFSSYWMHWVR	2	NA	NA	L	b_ulcer	3	6	55137.6
HV374	TLYLQMNSLR	2	NA	NA	L	a_healthy	1	1	63516.7
HV374	TLYLQMNSLR	2	NA	NA	L	a_healthy	2	2	67501.6
HV374	TLYLQMNSLR	2	NA	NA	L	a_healthy	3	3	69701.9
HV374	TLYLQMNSLR	2	NA	NA	L	c_remission	1	7	99952.8
HV374	TLYLQMNSLR	2	NA	NA	L	c_remission	2	8	58917.7
HV374	TLYLQMNSLR	2	NA	NA	L	c_remission	3	9	NA
HV374	TLYLQMNSLR	2	NA	NA	L	b_ulcer	1	4	71250.7
HV374	TLYLQMNSLR	2	NA	NA	L	b_ulcer	2	5	88150.7
HV374	TLYLQMNSLR	2	NA	NA	L	b_ulcer	3	6	100409
HV374	LSC[57.0215]AASGFTFSSYWMHWVR	3	NA	NA	L	a_healthy	1	1	183218
HV374	LSC[57.0215]AASGFTFSSYWMHWVR	3	NA	NA	L	a_healthy	2	2	260434
HV374	LSC[57.0215]AASGFTFSSYWMHWVR	3	NA	NA	L	a_healthy	3	3	137068
HV374	LSC[57.0215]AASGFTFSSYWMHWVR	3	NA	NA	L	c_remission	1	7	215725
HV374	LSC[57.0215]AASGFTFSSYWMHWVR	3	NA	NA	L	c_remission	2	8	135415
HV374	LSC[57.0215]AASGFTFSSYWMHWVR	3	NA	NA	L	c_remission	3	9	114611
HV374	LSC[57.0215]AASGFTFSSYWMHWVR	3	NA	NA	L	b_ulcer	1	4	179680
HV374	LSC[57.0215]AASGFTFSSYWMHWVR	3	NA	NA	L	b_ulcer	2	5	251005
HV374	LSC[57.0215]AASGFTFSSYWMHWVR	3	NA	NA	L	b_ulcer	3	6	202369
HV374	NTLYLQMNSLRAEDTAVYYC[57.0215]AR	2	NA	NA	L	a_healthy	1	1	NA
HV374	NTLYLQMNSLRAEDTAVYYC[57.0215]AR	2	NA	NA	L	a_healthy	2	2	9061.01
HV374	NTLYLQMNSLRAEDTAVYYC[57.0215]AR	2	NA	NA	L	a_healthy	3	3	NA
HV374	NTLYLQMNSLRAEDTAVYYC[57.0215]AR	2	NA	NA	L	c_remission	1	7	NA
HV374	NTLYLQMNSLRAEDTAVYYC[57.0215]AR	2	NA	NA	L	c_remission	2	8	NA
HV374	NTLYLQMNSLRAEDTAVYYC[57.0215]AR	2	NA	NA	L	c_remission	3	9	3103.43
HV374	NTLYLQMNSLRAEDTAVYYC[57.0215]AR	2	NA	NA	L	b_ulcer	1	4	NA
HV374	NTLYLQMNSLRAEDTAVYYC[57.0215]AR	2	NA	NA	L	b_ulcer	2	5	NA
HV374	NTLYLQMNSLRAEDTAVYYC[57.0215]AR	2	NA	NA	L	b_ulcer	3	6	NA
HV374	NTLYLQMNSLRAEDTAVYYC[57.0215]AR	3	NA	NA	L	a_healthy	1	1	NA
HV374	NTLYLQMNSLRAEDTAVYYC[57.0215]AR	3	NA	NA	L	a_healthy	2	2	NA
HV374	NTLYLQMNSLRAEDTAVYYC[57.0215]AR	3	NA	NA	L	a_healthy	3	3	93151.4
HV374	NTLYLQMNSLRAEDTAVYYC[57.0215]AR	3	NA	NA	L	c_remission	1	7	NA
HV374	NTLYLQMNSLRAEDTAVYYC[57.0215]AR	3	NA	NA	L	c_remission	2	8	110986
HV374	NTLYLQMNSLRAEDTAVYYC[57.0215]AR	3	NA	NA	L	c_remission	3	9	57939.2
HV374	NTLYLQMNSLRAEDTAVYYC[57.0215]AR	3	NA	NA	L	b_ulcer	1	4	71177.8
HV374	NTLYLQMNSLRAEDTAVYYC[57.0215]AR	3	NA	NA	L	b_ulcer	2	5	119887
HV374	NTLYLQMNSLRAEDTAVYYC[57.0215]AR	3	NA	NA	L	b_ulcer	3	6	NA
HV374	NTLYLQMNSLRAEDTAVYYC[57.0215]AR	4	NA	NA	L	a_healthy	1	1	NA
HV374	NTLYLQMNSLRAEDTAVYYC[57.0215]AR	4	NA	NA	L	a_healthy	2	2	NA
HV374	NTLYLQMNSLRAEDTAVYYC[57.0215]AR	4	NA	NA	L	a_healthy	3	3	NA
HV374	NTLYLQMNSLRAEDTAVYYC[57.0215]AR	4	NA	NA	L	c_remission	1	7	NA
HV374	NTLYLQMNSLRAEDTAVYYC[57.0215]AR	4	NA	NA	L	c_remission	2	8	NA
HV374	NTLYLQMNSLRAEDTAVYYC[57.0215]AR	4	NA	NA	L	c_remission	3	9	NA
HV374	NTLYLQMNSLRAEDTAVYYC[57.0215]AR	4	NA	NA	L	b_ulcer	1	4	NA
HV374	NTLYLQMNSLRAEDTAVYYC[57.0215]AR	4	NA	NA	L	b_ulcer	2	5	NA
HV374	NTLYLQMNSLRAEDTAVYYC[57.0215]AR	4	NA	NA	L	b_ulcer	3	6	NA
HV374	YWMHWVR	2	NA	NA	L	a_healthy	1	1	75311.3
HV374	YWMHWVR	2	NA	NA	L	a_healthy	2	2	72102.4
HV374	YWMHWVR	2	NA	NA	L	a_healthy	3	3	72565.7
HV374	YWMHWVR	2	NA	NA	L	c_remission	1	7	60664.2
HV374	YWMHWVR	2	NA	NA	L	c_remission	2	8	53659
HV374	YWMHWVR	2	NA	NA	L	c_remission	3	9	54356.9
HV374	YWMHWVR	2	NA	NA	L	b_ulcer	1	4	81133.9
HV374	YWMHWVR	2	NA	NA	L	b_ulcer	2	5	78790.3
HV374	YWMHWVR	2	NA	NA	L	b_ulcer	3	6	70368.1
HV374	QAPGKGLVWVSR	2	NA	NA	L	a_healthy	1	1	113971
HV374	QAPGKGLVWVSR	2	NA	NA	L	a_healthy	2	2	162594
HV374	QAPGKGLVWVSR	2	NA	NA	L	a_healthy	3	3	56819.7
HV374	QAPGKGLVWVSR	2	NA	NA	L	c_remission	1	7	19036.1
HV374	QAPGKGLVWVSR	2	NA	NA	L	c_remission	2	8	63247.4
HV374	QAPGKGLVWVSR	2	NA	NA	L	c_remission	3	9	36475.3
HV374	QAPGKGLVWVSR	2	NA	NA	L	b_ulcer	1	4	64631.4
HV374	QAPGKGLVWVSR	2	NA	NA	L	b_ulcer	2	5	139542
HV374	QAPGKGLVWVSR	2	NA	NA	L	b_ulcer	3	6	52805.9
HV374	QAPGKGLVWVSR	3	NA	NA	L	a_healthy	1	1	242630
HV374	QAPGKGLVWVSR	3	NA	NA	L	a_healthy	2	2	418390
HV374	QAPGKGLVWVSR	3	NA	NA	L	a_healthy	3	3	165781
HV374	QAPGKGLVWVSR	3	NA	NA	L	c_remission	1	7	87248.6
HV374	QAPGKGLVWVSR	3	NA	NA	L	c_remission	2	8	213407
HV374	QAPGKGLVWVSR	3	NA	NA	L	c_remission	3	9	108378
HV374	QAPGKGLVWVSR	3	NA	NA	L	b_ulcer	1	4	154035
HV374	QAPGKGLVWVSR	3	NA	NA	L	b_ulcer	2	5	307516
HV374	QAPGKGLVWVSR	3	NA	NA	L	b_ulcer	3	6	158578
HV374	NTLYLQM[15.9949]NSLR	2	NA	NA	L	a_healthy	1	1	26579
HV374	NTLYLQM[15.9949]NSLR	2	NA	NA	L	a_healthy	2	2	NA
HV374	NTLYLQM[15.9949]NSLR	2	NA	NA	L	a_healthy	3	3	30110.2
HV374	NTLYLQM[15.9949]NSLR	2	NA	NA	L	c_remission	1	7	29316.2
HV374	NTLYLQM[15.9949]NSLR	2	NA	NA	L	c_remission	2	8	NA
HV374	NTLYLQM[15.9949]NSLR	2	NA	NA	L	c_remission	3	9	9901.4
HV374	NTLYLQM[15.9949]NSLR	2	NA	NA	L	b_ulcer	1	4	29280.5
HV374	NTLYLQM[15.9949]NSLR	2	NA	NA	L	b_ulcer	2	5	35630
HV374	NTLYLQM[15.9949]NSLR	2	NA	NA	L	b_ulcer	3	6	41222.3
HV374	INSDGSSTSYADSVK	2	NA	NA	L	a_healthy	1	1	21060.2
HV374	INSDGSSTSYADSVK	2	NA	NA	L	a_healthy	2	2	26915
HV374	INSDGSSTSYADSVK	2	NA	NA	L	a_healthy	3	3	27060.2
HV374	INSDGSSTSYADSVK	2	NA	NA	L	c_remission	1	7	21885.6
HV374	INSDGSSTSYADSVK	2	NA	NA	L	c_remission	2	8	25243.6
HV374	INSDGSSTSYADSVK	2	NA	NA	L	c_remission	3	9	NA
HV374	INSDGSSTSYADSVK	2	NA	NA	L	b_ulcer	1	4	16880.9
HV374	INSDGSSTSYADSVK	2	NA	NA	L	b_ulcer	2	5	47867.4
HV374	INSDGSSTSYADSVK	2	NA	NA	L	b_ulcer	3	6	31544.9
HV374	INSDGSSTSYADSVKGR	3	NA	NA	L	a_healthy	1	1	28066.4
HV374	INSDGSSTSYADSVKGR	3	NA	NA	L	a_healthy	2	2	45681.2
HV374	INSDGSSTSYADSVKGR	3	NA	NA	L	a_healthy	3	3	NA
HV374	INSDGSSTSYADSVKGR	3	NA	NA	L	c_remission	1	7	NA
HV374	INSDGSSTSYADSVKGR	3	NA	NA	L	c_remission	2	8	37289.5
HV374	INSDGSSTSYADSVKGR	3	NA	NA	L	c_remission	3	9	NA
HV374	INSDGSSTSYADSVKGR	3	NA	NA	L	b_ulcer	1	4	30081.7
HV374	INSDGSSTSYADSVKGR	3	NA	NA	L	b_ulcer	2	5	35165.5
HV374	INSDGSSTSYADSVKGR	3	NA	NA	L	b_ulcer	3	6	23806.7
HV374	DNAKNTLYLQMNSLR	2	NA	NA	L	a_healthy	1	1	12575.4
HV374	DNAKNTLYLQMNSLR	2	NA	NA	L	a_healthy	2	2	22267.8
HV374	DNAKNTLYLQMNSLR	2	NA	NA	L	a_healthy	3	3	NA
HV374	DNAKNTLYLQMNSLR	2	NA	NA	L	c_remission	1	7	NA
HV374	DNAKNTLYLQMNSLR	2	NA	NA	L	c_remission	2	8	NA
HV374	DNAKNTLYLQMNSLR	2	NA	NA	L	c_remission	3	9	NA
HV374	DNAKNTLYLQMNSLR	2	NA	NA	L	b_ulcer	1	4	NA
HV374	DNAKNTLYLQMNSLR	2	NA	NA	L	b_ulcer	2	5	NA
HV374	DNAKNTLYLQMNSLR	2	NA	NA	L	b_ulcer	3	6	NA
HV374	DNAKNTLYLQMNSLR	3	NA	NA	L	a_healthy	1	1	99407.1
HV374	DNAKNTLYLQMNSLR	3	NA	NA	L	a_healthy	2	2	95349.2
HV374	DNAKNTLYLQMNSLR	3	NA	NA	L	a_healthy	3	3	86804
HV374	DNAKNTLYLQMNSLR	3	NA	NA	L	c_remission	1	7	107362
HV374	DNAKNTLYLQMNSLR	3	NA	NA	L	c_remission	2	8	72414.1
HV374	DNAKNTLYLQMNSLR	3	NA	NA	L	c_remission	3	9	78911
HV374	DNAKNTLYLQMNSLR	3	NA	NA	L	b_ulcer	1	4	104304
HV374	DNAKNTLYLQMNSLR	3	NA	NA	L	b_ulcer	2	5	118288
HV374	DNAKNTLYLQMNSLR	3	NA	NA	L	b_ulcer	3	6	118856
HV374	Q[-17.0265]APGKGLVW	2	NA	NA	L	a_healthy	1	1	33164.8
HV374	Q[-17.0265]APGKGLVW	2	NA	NA	L	a_healthy	2	2	NA
HV374	Q[-17.0265]APGKGLVW	2	NA	NA	L	a_healthy	3	3	NA
HV374	Q[-17.0265]APGKGLVW	2	NA	NA	L	c_remission	1	7	NA
HV374	Q[-17.0265]APGKGLVW	2	NA	NA	L	c_remission	2	8	38637.9
HV374	Q[-17.0265]APGKGLVW	2	NA	NA	L	c_remission	3	9	NA
HV374	Q[-17.0265]APGKGLVW	2	NA	NA	L	b_ulcer	1	4	23703.6
HV374	Q[-17.0265]APGKGLVW	2	NA	NA	L	b_ulcer	2	5	38584.3
HV374	Q[-17.0265]APGKGLVW	2	NA	NA	L	b_ulcer	3	6	38926
HV343	LVESGGVVVQPGGSLR	2	NA	NA	L	a_healthy	1	1	31457.1
HV343	LVESGGVVVQPGGSLR	2	NA	NA	L	a_healthy	2	2	NA
HV343	LVESGGVVVQPGGSLR	2	NA	NA	L	a_healthy	3	3	NA
HV343	LVESGGVVVQPGGSLR	2	NA	NA	L	c_remission	1	7	NA
HV343	LVESGGVVVQPGGSLR	2	NA	NA	L	c_remission	2	8	NA
HV343	LVESGGVVVQPGGSLR	2	NA	NA	L	c_remission	3	9	NA
HV343	LVESGGVVVQPGGSLR	2	NA	NA	L	b_ulcer	1	4	19579.4
HV343	LVESGGVVVQPGGSLR	2	NA	NA	L	b_ulcer	2	5	NA
HV343	LVESGGVVVQPGGSLR	2	NA	NA	L	b_ulcer	3	6	NA
HV343	LVESGGVVVQPGGSLR	3	NA	NA	L	a_healthy	1	1	NA
HV343	LVESGGVVVQPGGSLR	3	NA	NA	L	a_healthy	2	2	NA
HV343	LVESGGVVVQPGGSLR	3	NA	NA	L	a_healthy	3	3	28766.9
HV343	LVESGGVVVQPGGSLR	3	NA	NA	L	c_remission	1	7	NA
HV343	LVESGGVVVQPGGSLR	3	NA	NA	L	c_remission	2	8	NA
HV343	LVESGGVVVQPGGSLR	3	NA	NA	L	c_remission	3	9	NA
HV343	LVESGGVVVQPGGSLR	3	NA	NA	L	b_ulcer	1	4	NA
HV343	LVESGGVVVQPGGSLR	3	NA	NA	L	b_ulcer	2	5	57535.5
HV343	LVESGGVVVQPGGSLR	3	NA	NA	L	b_ulcer	3	6	NA
HV343	E[-18.0106]VQLVESGGVVVQPGGSLR	2	NA	NA	L	a_healthy	1	1	150864
HV343	E[-18.0106]VQLVESGGVVVQPGGSLR	2	NA	NA	L	a_healthy	2	2	158292
HV343	E[-18.0106]VQLVESGGVVVQPGGSLR	2	NA	NA	L	a_healthy	3	3	170997
HV343	E[-18.0106]VQLVESGGVVVQPGGSLR	2	NA	NA	L	c_remission	1	7	40156.6
HV343	E[-18.0106]VQLVESGGVVVQPGGSLR	2	NA	NA	L	c_remission	2	8	67880.2
HV343	E[-18.0106]VQLVESGGVVVQPGGSLR	2	NA	NA	L	c_remission	3	9	48222.3
HV343	E[-18.0106]VQLVESGGVVVQPGGSLR	2	NA	NA	L	b_ulcer	1	4	204406
HV343	E[-18.0106]VQLVESGGVVVQPGGSLR	2	NA	NA	L	b_ulcer	2	5	NA
HV343	E[-18.0106]VQLVESGGVVVQPGGSLR	2	NA	NA	L	b_ulcer	3	6	169108
HV343	EVQLVESGGVVVQPGGSLR	2	NA	NA	L	a_healthy	1	1	30376
HV343	EVQLVESGGVVVQPGGSLR	2	NA	NA	L	a_healthy	2	2	152892
HV343	EVQLVESGGVVVQPGGSLR	2	NA	NA	L	a_healthy	3	3	36637.2
HV343	EVQLVESGGVVVQPGGSLR	2	NA	NA	L	c_remission	1	7	45659.9
HV343	EVQLVESGGVVVQPGGSLR	2	NA	NA	L	c_remission	2	8	101875
HV343	EVQLVESGGVVVQPGGSLR	2	NA	NA	L	c_remission	3	9	4299.2
HV343	EVQLVESGGVVVQPGGSLR	2	NA	NA	L	b_ulcer	1	4	38952.8
HV343	EVQLVESGGVVVQPGGSLR	2	NA	NA	L	b_ulcer	2	5	28839.6
HV343	EVQLVESGGVVVQPGGSLR	2	NA	NA	L	b_ulcer	3	6	46074.4
HV343	EVQLVESGGVVVQPGGSLR	3	NA	NA	L	a_healthy	1	1	332695
HV343	EVQLVESGGVVVQPGGSLR	3	NA	NA	L	a_healthy	2	2	441530
HV343	EVQLVESGGVVVQPGGSLR	3	NA	NA	L	a_healthy	3	3	247160
HV343	EVQLVESGGVVVQPGGSLR	3	NA	NA	L	c_remission	1	7	410019
HV343	EVQLVESGGVVVQPGGSLR	3	NA	NA	L	c_remission	2	8	350894
HV343	EVQLVESGGVVVQPGGSLR	3	NA	NA	L	c_remission	3	9	333530
HV343	EVQLVESGGVVVQPGGSLR	3	NA	NA	L	b_ulcer	1	4	324031
HV343	EVQLVESGGVVVQPGGSLR	3	NA	NA	L	b_ulcer	2	5	436306
HV343	EVQLVESGGVVVQPGGSLR	3	NA	NA	L	b_ulcer	3	6	310634
HV343	DNSKNSLYLQMNSLR	2	NA	NA	L	a_healthy	1	1	21038
HV343	DNSKNSLYLQMNSLR	2	NA	NA	L	a_healthy	2	2	NA
HV343	DNSKNSLYLQMNSLR	2	NA	NA	L	a_healthy	3	3	20658.5
HV343	DNSKNSLYLQMNSLR	2	NA	NA	L	c_remission	1	7	NA
HV343	DNSKNSLYLQMNSLR	2	NA	NA	L	c_remission	2	8	NA
HV343	DNSKNSLYLQMNSLR	2	NA	NA	L	c_remission	3	9	18526.6
HV343	DNSKNSLYLQMNSLR	2	NA	NA	L	b_ulcer	1	4	21375.3
HV343	DNSKNSLYLQMNSLR	2	NA	NA	L	b_ulcer	2	5	NA
HV343	DNSKNSLYLQMNSLR	2	NA	NA	L	b_ulcer	3	6	26181.2
HV343	DNSKNSLYLQMNSLR	3	NA	NA	L	a_healthy	1	1	48077.5
HV343	DNSKNSLYLQMNSLR	3	NA	NA	L	a_healthy	2	2	76996.5
HV343	DNSKNSLYLQMNSLR	3	NA	NA	L	a_healthy	3	3	34960.7
HV343	DNSKNSLYLQMNSLR	3	NA	NA	L	c_remission	1	7	71697.2
HV343	DNSKNSLYLQMNSLR	3	NA	NA	L	c_remission	2	8	23473.7
HV343	DNSKNSLYLQMNSLR	3	NA	NA	L	c_remission	3	9	42993.7
HV343	DNSKNSLYLQMNSLR	3	NA	NA	L	b_ulcer	1	4	68219.8
HV343	DNSKNSLYLQMNSLR	3	NA	NA	L	b_ulcer	2	5	52063.5
HV343	DNSKNSLYLQMNSLR	3	NA	NA	L	b_ulcer	3	6	54365.2
HV343	LSC[57.0215]AASGFTFDDYTMHWVR	2	NA	NA	L	a_healthy	1	1	15029.7
HV343	LSC[57.0215]AASGFTFDDYTMHWVR	2	NA	NA	L	a_healthy	2	2	13497.7
HV343	LSC[57.0215]AASGFTFDDYTMHWVR	2	NA	NA	L	a_healthy	3	3	8764.61
HV343	LSC[57.0215]AASGFTFDDYTMHWVR	2	NA	NA	L	c_remission	1	7	NA
HV343	LSC[57.0215]AASGFTFDDYTMHWVR	2	NA	NA	L	c_remission	2	8	4271.47
HV343	LSC[57.0215]AASGFTFDDYTMHWVR	2	NA	NA	L	c_remission	3	9	4657.84
HV343	LSC[57.0215]AASGFTFDDYTMHWVR	2	NA	NA	L	b_ulcer	1	4	13456.7
HV343	LSC[57.0215]AASGFTFDDYTMHWVR	2	NA	NA	L	b_ulcer	2	5	NA
HV343	LSC[57.0215]AASGFTFDDYTMHWVR	2	NA	NA	L	b_ulcer	3	6	15071.7
HV343	LSC[57.0215]AASGFTFDDYTMHWVR	3	NA	NA	L	a_healthy	1	1	47877.9
HV343	LSC[57.0215]AASGFTFDDYTMHWVR	3	NA	NA	L	a_healthy	2	2	45981.9
HV343	LSC[57.0215]AASGFTFDDYTMHWVR	3	NA	NA	L	a_healthy	3	3	32742.3
HV343	LSC[57.0215]AASGFTFDDYTMHWVR	3	NA	NA	L	c_remission	1	7	32407
HV343	LSC[57.0215]AASGFTFDDYTMHWVR	3	NA	NA	L	c_remission	2	8	35881.1
HV343	LSC[57.0215]AASGFTFDDYTMHWVR	3	NA	NA	L	c_remission	3	9	19915.3
HV343	LSC[57.0215]AASGFTFDDYTMHWVR	3	NA	NA	L	b_ulcer	1	4	62520.1
HV343	LSC[57.0215]AASGFTFDDYTMHWVR	3	NA	NA	L	b_ulcer	2	5	38925.4
HV343	LSC[57.0215]AASGFTFDDYTMHWVR	3	NA	NA	L	b_ulcer	3	6	52837.6
HV343	TEDTALYYC[57.0215]AK	2	NA	NA	L	a_healthy	1	1	50695.8
HV343	TEDTALYYC[57.0215]AK	2	NA	NA	L	a_healthy	2	2	NA
HV343	TEDTALYYC[57.0215]AK	2	NA	NA	L	a_healthy	3	3	62310.8
HV343	TEDTALYYC[57.0215]AK	2	NA	NA	L	c_remission	1	7	51993.1
HV343	TEDTALYYC[57.0215]AK	2	NA	NA	L	c_remission	2	8	60009.6
HV343	TEDTALYYC[57.0215]AK	2	NA	NA	L	c_remission	3	9	31852.3
HV343	TEDTALYYC[57.0215]AK	2	NA	NA	L	b_ulcer	1	4	49278.7
HV343	TEDTALYYC[57.0215]AK	2	NA	NA	L	b_ulcer	2	5	155253
HV343	TEDTALYYC[57.0215]AK	2	NA	NA	L	b_ulcer	3	6	76306.1
LV949	FSVLGSGLNR	2	NA	NA	L	a_healthy	1	1	33421.2
LV949	FSVLGSGLNR	2	NA	NA	L	a_healthy	2	2	45105.4
LV949	FSVLGSGLNR	2	NA	NA	L	a_healthy	3	3	29674.6
LV949	FSVLGSGLNR	2	NA	NA	L	c_remission	1	7	56382.9
LV949	FSVLGSGLNR	2	NA	NA	L	c_remission	2	8	23116.8
LV949	FSVLGSGLNR	2	NA	NA	L	c_remission	3	9	18555.8
LV949	FSVLGSGLNR	2	NA	NA	L	b_ulcer	1	4	NA
LV949	FSVLGSGLNR	2	NA	NA	L	b_ulcer	2	5	33674
LV949	FSVLGSGLNR	2	NA	NA	L	b_ulcer	3	6	39067.9
LV949	GDGIPDRFSVLGSGLNR	3	NA	NA	L	a_healthy	1	1	37932.4
LV949	GDGIPDRFSVLGSGLNR	3	NA	NA	L	a_healthy	2	2	NA
LV949	GDGIPDRFSVLGSGLNR	3	NA	NA	L	a_healthy	3	3	22712.4
LV949	GDGIPDRFSVLGSGLNR	3	NA	NA	L	c_remission	1	7	57296.8
LV949	GDGIPDRFSVLGSGLNR	3	NA	NA	L	c_remission	2	8	2509.8
LV949	GDGIPDRFSVLGSGLNR	3	NA	NA	L	c_remission	3	9	13204.1
LV949	GDGIPDRFSVLGSGLNR	3	NA	NA	L	b_ulcer	1	4	4120.51
LV949	GDGIPDRFSVLGSGLNR	3	NA	NA	L	b_ulcer	2	5	43085.1
LV949	GDGIPDRFSVLGSGLNR	3	NA	NA	L	b_ulcer	3	6	32111.5
LV949	VGTGGIVGSKGDGIPDRFSVLGSGLNR	4	NA	NA	L	a_healthy	1	1	64165.3
LV949	VGTGGIVGSKGDGIPDRFSVLGSGLNR	4	NA	NA	L	a_healthy	2	2	51128.4
LV949	VGTGGIVGSKGDGIPDRFSVLGSGLNR	4	NA	NA	L	a_healthy	3	3	38776.2
LV949	VGTGGIVGSKGDGIPDRFSVLGSGLNR	4	NA	NA	L	c_remission	1	7	43581
LV949	VGTGGIVGSKGDGIPDRFSVLGSGLNR	4	NA	NA	L	c_remission	2	8	37734.1
LV949	VGTGGIVGSKGDGIPDRFSVLGSGLNR	4	NA	NA	L	c_remission	3	9	30252.4
LV949	VGTGGIVGSKGDGIPDRFSVLGSGLNR	4	NA	NA	L	b_ulcer	1	4	46858.7
LV949	VGTGGIVGSKGDGIPDRFSVLGSGLNR	4	NA	NA	L	b_ulcer	2	5	65075.1
LV949	VGTGGIVGSKGDGIPDRFSVLGSGLNR	4	NA	NA	L	b_ulcer	3	6	51893.2
LV949	VDWYQQRPGKGPR	3	NA	NA	L	a_healthy	1	1	46627.4
LV949	VDWYQQRPGKGPR	3	NA	NA	L	a_healthy	2	2	36727.9
LV949	VDWYQQRPGKGPR	3	NA	NA	L	a_healthy	3	3	24273.4
LV949	VDWYQQRPGKGPR	3	NA	NA	L	c_remission	1	7	57403.8
LV949	VDWYQQRPGKGPR	3	NA	NA	L	c_remission	2	8	16931.4
LV949	VDWYQQRPGKGPR	3	NA	NA	L	c_remission	3	9	22128.1
LV949	VDWYQQRPGKGPR	3	NA	NA	L	b_ulcer	1	4	16946.2
LV949	VDWYQQRPGKGPR	3	NA	NA	L	b_ulcer	2	5	48795.1
LV949	VDWYQQRPGKGPR	3	NA	NA	L	b_ulcer	3	6	31637
LV949	VDWYQQRPGKGPR	4	NA	NA	L	a_healthy	1	1	38617.4
LV949	VDWYQQRPGKGPR	4	NA	NA	L	a_healthy	2	2	34859.7
LV949	VDWYQQRPGKGPR	4	NA	NA	L	a_healthy	3	3	25290
LV949	VDWYQQRPGKGPR	4	NA	NA	L	c_remission	1	7	65146.5
LV949	VDWYQQRPGKGPR	4	NA	NA	L	c_remission	2	8	NA
LV949	VDWYQQRPGKGPR	4	NA	NA	L	c_remission	3	9	20736.9
LV949	VDWYQQRPGKGPR	4	NA	NA	L	b_ulcer	1	4	NA
LV949	VDWYQQRPGKGPR	4	NA	NA	L	b_ulcer	2	5	47343.3
LV949	VDWYQQRPGKGPR	4	NA	NA	L	b_ulcer	3	6	36170.4
HV372	NSLYLQMNSLK	2	NA	NA	L	a_healthy	1	1	41881.7
HV372	NSLYLQMNSLK	2	NA	NA	L	a_healthy	2	2	62224.3
HV372	NSLYLQMNSLK	2	NA	NA	L	a_healthy	3	3	66685.9
HV372	NSLYLQMNSLK	2	NA	NA	L	c_remission	1	7	98221.3
HV372	NSLYLQMNSLK	2	NA	NA	L	c_remission	2	8	23972.7
HV372	NSLYLQMNSLK	2	NA	NA	L	c_remission	3	9	43063.9
HV372	NSLYLQMNSLK	2	NA	NA	L	b_ulcer	1	4	69491.1
HV372	NSLYLQMNSLK	2	NA	NA	L	b_ulcer	2	5	98081.2
HV372	NSLYLQMNSLK	2	NA	NA	L	b_ulcer	3	6	96813.3
HV372	NSLYLQMNSLKTEDTAVYYC[57.0215]AR	2	NA	NA	L	a_healthy	1	1	NA
HV372	NSLYLQMNSLKTEDTAVYYC[57.0215]AR	2	NA	NA	L	a_healthy	2	2	NA
HV372	NSLYLQMNSLKTEDTAVYYC[57.0215]AR	2	NA	NA	L	a_healthy	3	3	6828.88
HV372	NSLYLQMNSLKTEDTAVYYC[57.0215]AR	2	NA	NA	L	c_remission	1	7	NA
HV372	NSLYLQMNSLKTEDTAVYYC[57.0215]AR	2	NA	NA	L	c_remission	2	8	NA
HV372	NSLYLQMNSLKTEDTAVYYC[57.0215]AR	2	NA	NA	L	c_remission	3	9	NA
HV372	NSLYLQMNSLKTEDTAVYYC[57.0215]AR	2	NA	NA	L	b_ulcer	1	4	NA
HV372	NSLYLQMNSLKTEDTAVYYC[57.0215]AR	2	NA	NA	L	b_ulcer	2	5	5810.28
HV372	NSLYLQMNSLKTEDTAVYYC[57.0215]AR	2	NA	NA	L	b_ulcer	3	6	NA
HV372	NSLYLQMNSLKTEDTAVYYC[57.0215]AR	3	NA	NA	L	a_healthy	1	1	28633.1
HV372	NSLYLQMNSLKTEDTAVYYC[57.0215]AR	3	NA	NA	L	a_healthy	2	2	36584.8
HV372	NSLYLQMNSLKTEDTAVYYC[57.0215]AR	3	NA	NA	L	a_healthy	3	3	39613.6
HV372	NSLYLQMNSLKTEDTAVYYC[57.0215]AR	3	NA	NA	L	c_remission	1	7	39936.2
HV372	NSLYLQMNSLKTEDTAVYYC[57.0215]AR	3	NA	NA	L	c_remission	2	8	31811.8
HV372	NSLYLQMNSLKTEDTAVYYC[57.0215]AR	3	NA	NA	L	c_remission	3	9	18696.7
HV372	NSLYLQMNSLKTEDTAVYYC[57.0215]AR	3	NA	NA	L	b_ulcer	1	4	34865.6
HV372	NSLYLQMNSLKTEDTAVYYC[57.0215]AR	3	NA	NA	L	b_ulcer	2	5	57588.2
HV372	NSLYLQMNSLKTEDTAVYYC[57.0215]AR	3	NA	NA	L	b_ulcer	3	6	34783
HV372	SYTTEYAASVK	2	NA	NA	L	a_healthy	1	1	NA
HV372	SYTTEYAASVK	2	NA	NA	L	a_healthy	2	2	NA
HV372	SYTTEYAASVK	2	NA	NA	L	a_healthy	3	3	NA
HV372	SYTTEYAASVK	2	NA	NA	L	c_remission	1	7	NA
HV372	SYTTEYAASVK	2	NA	NA	L	c_remission	2	8	32327
HV372	SYTTEYAASVK	2	NA	NA	L	c_remission	3	9	NA
HV372	SYTTEYAASVK	2	NA	NA	L	b_ulcer	1	4	4567.04
HV372	SYTTEYAASVK	2	NA	NA	L	b_ulcer	2	5	15236.2
HV372	SYTTEYAASVK	2	NA	NA	L	b_ulcer	3	6	8505.54
HV372	ANSYTTEYAASVK	2	NA	NA	L	a_healthy	1	1	25691.9
HV372	ANSYTTEYAASVK	2	NA	NA	L	a_healthy	2	2	25385.8
HV372	ANSYTTEYAASVK	2	NA	NA	L	a_healthy	3	3	26881.7
HV372	ANSYTTEYAASVK	2	NA	NA	L	c_remission	1	7	NA
HV372	ANSYTTEYAASVK	2	NA	NA	L	c_remission	2	8	24847.1
HV372	ANSYTTEYAASVK	2	NA	NA	L	c_remission	3	9	NA
HV372	ANSYTTEYAASVK	2	NA	NA	L	b_ulcer	1	4	29244.6
HV372	ANSYTTEYAASVK	2	NA	NA	L	b_ulcer	2	5	39700.2
HV372	ANSYTTEYAASVK	2	NA	NA	L	b_ulcer	3	6	NA
HV372	AASGFTFSDHYMDWVR	2	NA	NA	L	a_healthy	1	1	16752.5
HV372	AASGFTFSDHYMDWVR	2	NA	NA	L	a_healthy	2	2	NA
HV372	AASGFTFSDHYMDWVR	2	NA	NA	L	a_healthy	3	3	13776.4
HV372	AASGFTFSDHYMDWVR	2	NA	NA	L	c_remission	1	7	30623.6
HV372	AASGFTFSDHYMDWVR	2	NA	NA	L	c_remission	2	8	NA
HV372	AASGFTFSDHYMDWVR	2	NA	NA	L	c_remission	3	9	5074.15
HV372	AASGFTFSDHYMDWVR	2	NA	NA	L	b_ulcer	1	4	14856.7
HV372	AASGFTFSDHYMDWVR	2	NA	NA	L	b_ulcer	2	5	22118.5
HV372	AASGFTFSDHYMDWVR	2	NA	NA	L	b_ulcer	3	6	14678.9
HV372	FSDHYMDWVR	3	NA	NA	L	a_healthy	1	1	NA
HV372	FSDHYMDWVR	3	NA	NA	L	a_healthy	2	2	NA
HV372	FSDHYMDWVR	3	NA	NA	L	a_healthy	3	3	NA
HV372	FSDHYMDWVR	3	NA	NA	L	c_remission	1	7	NA
HV372	FSDHYMDWVR	3	NA	NA	L	c_remission	2	8	54976.1
HV372	FSDHYMDWVR	3	NA	NA	L	c_remission	3	9	NA
HV372	FSDHYMDWVR	3	NA	NA	L	b_ulcer	1	4	30075.2
HV372	FSDHYMDWVR	3	NA	NA	L	b_ulcer	2	5	NA
HV372	FSDHYMDWVR	3	NA	NA	L	b_ulcer	3	6	15302.7
HV372	NKANSYTTEYAASVK	2	NA	NA	L	a_healthy	1	1	34122.5
HV372	NKANSYTTEYAASVK	2	NA	NA	L	a_healthy	2	2	NA
HV372	NKANSYTTEYAASVK	2	NA	NA	L	a_healthy	3	3	21156
HV372	NKANSYTTEYAASVK	2	NA	NA	L	c_remission	1	7	37236
HV372	NKANSYTTEYAASVK	2	NA	NA	L	c_remission	2	8	24184.1
HV372	NKANSYTTEYAASVK	2	NA	NA	L	c_remission	3	9	NA
HV372	NKANSYTTEYAASVK	2	NA	NA	L	b_ulcer	1	4	NA
HV372	NKANSYTTEYAASVK	2	NA	NA	L	b_ulcer	2	5	33307.7
HV372	NKANSYTTEYAASVK	2	NA	NA	L	b_ulcer	3	6	33973.2
HV372	NKANSYTTEYAASVK	3	NA	NA	L	a_healthy	1	1	81550
HV372	NKANSYTTEYAASVK	3	NA	NA	L	a_healthy	2	2	122733
HV372	NKANSYTTEYAASVK	3	NA	NA	L	a_healthy	3	3	58163.8
HV372	NKANSYTTEYAASVK	3	NA	NA	L	c_remission	1	7	94544.4
HV372	NKANSYTTEYAASVK	3	NA	NA	L	c_remission	2	8	61087.8
HV372	NKANSYTTEYAASVK	3	NA	NA	L	c_remission	3	9	35905.8
HV372	NKANSYTTEYAASVK	3	NA	NA	L	b_ulcer	1	4	74979.5
HV372	NKANSYTTEYAASVK	3	NA	NA	L	b_ulcer	2	5	92622.7
HV372	NKANSYTTEYAASVK	3	NA	NA	L	b_ulcer	3	6	97883.2
HV372	LSC[57.0215]AASGFTFSDHYMDWVR	2	NA	NA	L	a_healthy	1	1	72579.2
HV372	LSC[57.0215]AASGFTFSDHYMDWVR	2	NA	NA	L	a_healthy	2	2	92943.1
HV372	LSC[57.0215]AASGFTFSDHYMDWVR	2	NA	NA	L	a_healthy	3	3	56560.3
HV372	LSC[57.0215]AASGFTFSDHYMDWVR	2	NA	NA	L	c_remission	1	7	61493.8
HV372	LSC[57.0215]AASGFTFSDHYMDWVR	2	NA	NA	L	c_remission	2	8	76427.3
HV372	LSC[57.0215]AASGFTFSDHYMDWVR	2	NA	NA	L	c_remission	3	9	23749.2
HV372	LSC[57.0215]AASGFTFSDHYMDWVR	2	NA	NA	L	b_ulcer	1	4	71309.9
HV372	LSC[57.0215]AASGFTFSDHYMDWVR	2	NA	NA	L	b_ulcer	2	5	107451
HV372	LSC[57.0215]AASGFTFSDHYMDWVR	2	NA	NA	L	b_ulcer	3	6	55395.1
HV372	LSC[57.0215]AASGFTFSDHYMDWVR	3	NA	NA	L	a_healthy	1	1	109673
HV372	LSC[57.0215]AASGFTFSDHYMDWVR	3	NA	NA	L	a_healthy	2	2	185659
HV372	LSC[57.0215]AASGFTFSDHYMDWVR	3	NA	NA	L	a_healthy	3	3	71569.8
HV372	LSC[57.0215]AASGFTFSDHYMDWVR	3	NA	NA	L	c_remission	1	7	27038.3
HV372	LSC[57.0215]AASGFTFSDHYMDWVR	3	NA	NA	L	c_remission	2	8	214717
HV372	LSC[57.0215]AASGFTFSDHYMDWVR	3	NA	NA	L	c_remission	3	9	NA
HV372	LSC[57.0215]AASGFTFSDHYMDWVR	3	NA	NA	L	b_ulcer	1	4	166008
HV372	LSC[57.0215]AASGFTFSDHYMDWVR	3	NA	NA	L	b_ulcer	2	5	198828
HV372	LSC[57.0215]AASGFTFSDHYMDWVR	3	NA	NA	L	b_ulcer	3	6	17398.5
HV372	TEDTAVYYC[57.0215]AR	2	NA	NA	L	a_healthy	1	1	96362.8
HV372	TEDTAVYYC[57.0215]AR	2	NA	NA	L	a_healthy	2	2	93646.1
HV372	TEDTAVYYC[57.0215]AR	2	NA	NA	L	a_healthy	3	3	121040
HV372	TEDTAVYYC[57.0215]AR	2	NA	NA	L	c_remission	1	7	77531.6
HV372	TEDTAVYYC[57.0215]AR	2	NA	NA	L	c_remission	2	8	87770.4
HV372	TEDTAVYYC[57.0215]AR	2	NA	NA	L	c_remission	3	9	45123.6
HV372	TEDTAVYYC[57.0215]AR	2	NA	NA	L	b_ulcer	1	4	94610.6
HV372	TEDTAVYYC[57.0215]AR	2	NA	NA	L	b_ulcer	2	5	237292
HV372	TEDTAVYYC[57.0215]AR	2	NA	NA	L	b_ulcer	3	6	103847
KVD13	ASQGISSALAWYQQKPGKAPK	4	NA	NA	L	a_healthy	1	1	45826.8
KVD13	ASQGISSALAWYQQKPGKAPK	4	NA	NA	L	a_healthy	2	2	30349.3
KVD13	ASQGISSALAWYQQKPGKAPK	4	NA	NA	L	a_healthy	3	3	29666.9
KVD13	ASQGISSALAWYQQKPGKAPK	4	NA	NA	L	c_remission	1	7	18935.5
KVD13	ASQGISSALAWYQQKPGKAPK	4	NA	NA	L	c_remission	2	8	NA
KVD13	ASQGISSALAWYQQKPGKAPK	4	NA	NA	L	c_remission	3	9	18533.2
KVD13	ASQGISSALAWYQQKPGKAPK	4	NA	NA	L	b_ulcer	1	4	23912.3
KVD13	ASQGISSALAWYQQKPGKAPK	4	NA	NA	L	b_ulcer	2	5	34609.8
KVD13	ASQGISSALAWYQQKPGKAPK	4	NA	NA	L	b_ulcer	3	6	30457.6
KVD13	AIQLTQSPSSLSASVGDR	2	NA	NA	L	a_healthy	1	1	172231
KVD13	AIQLTQSPSSLSASVGDR	2	NA	NA	L	a_healthy	2	2	104987
KVD13	AIQLTQSPSSLSASVGDR	2	NA	NA	L	a_healthy	3	3	128528
KVD13	AIQLTQSPSSLSASVGDR	2	NA	NA	L	c_remission	1	7	234777
KVD13	AIQLTQSPSSLSASVGDR	2	NA	NA	L	c_remission	2	8	91235.7
KVD13	AIQLTQSPSSLSASVGDR	2	NA	NA	L	c_remission	3	9	111338
KVD13	AIQLTQSPSSLSASVGDR	2	NA	NA	L	b_ulcer	1	4	108360
KVD13	AIQLTQSPSSLSASVGDR	2	NA	NA	L	b_ulcer	2	5	136016
KVD13	AIQLTQSPSSLSASVGDR	2	NA	NA	L	b_ulcer	3	6	214172
KVD13	AIQLTQSPSSLSASVGDR	3	NA	NA	L	a_healthy	1	1	51363.7
KVD13	AIQLTQSPSSLSASVGDR	3	NA	NA	L	a_healthy	2	2	23996.9
KVD13	AIQLTQSPSSLSASVGDR	3	NA	NA	L	a_healthy	3	3	41447
KVD13	AIQLTQSPSSLSASVGDR	3	NA	NA	L	c_remission	1	7	97961.6
KVD13	AIQLTQSPSSLSASVGDR	3	NA	NA	L	c_remission	2	8	NA
KVD13	AIQLTQSPSSLSASVGDR	3	NA	NA	L	c_remission	3	9	NA
KVD13	AIQLTQSPSSLSASVGDR	3	NA	NA	L	b_ulcer	1	4	27111.7
KVD13	AIQLTQSPSSLSASVGDR	3	NA	NA	L	b_ulcer	2	5	24837.8
KVD13	AIQLTQSPSSLSASVGDR	3	NA	NA	L	b_ulcer	3	6	86179.1
KVD13	AIQLTQSPSSLSASVGDRVTITC[57.0215]R	3	NA	NA	L	a_healthy	1	1	266492
KVD13	AIQLTQSPSSLSASVGDRVTITC[57.0215]R	3	NA	NA	L	a_healthy	2	2	25383.4
KVD13	AIQLTQSPSSLSASVGDRVTITC[57.0215]R	3	NA	NA	L	a_healthy	3	3	101653
KVD13	AIQLTQSPSSLSASVGDRVTITC[57.0215]R	3	NA	NA	L	c_remission	1	7	95241.4
KVD13	AIQLTQSPSSLSASVGDRVTITC[57.0215]R	3	NA	NA	L	c_remission	2	8	34540.1
KVD13	AIQLTQSPSSLSASVGDRVTITC[57.0215]R	3	NA	NA	L	c_remission	3	9	112035
KVD13	AIQLTQSPSSLSASVGDRVTITC[57.0215]R	3	NA	NA	L	b_ulcer	1	4	47605.6
KVD13	AIQLTQSPSSLSASVGDRVTITC[57.0215]R	3	NA	NA	L	b_ulcer	2	5	213464
KVD13	AIQLTQSPSSLSASVGDRVTITC[57.0215]R	3	NA	NA	L	b_ulcer	3	6	184879
HV69D	SLRSEDTAVYYC[57.0215]AR	3	NA	NA	L	a_healthy	1	1	NA
HV69D	SLRSEDTAVYYC[57.0215]AR	3	NA	NA	L	a_healthy	2	2	40199.5
HV69D	SLRSEDTAVYYC[57.0215]AR	3	NA	NA	L	a_healthy	3	3	34663
HV69D	SLRSEDTAVYYC[57.0215]AR	3	NA	NA	L	c_remission	1	7	NA
HV69D	SLRSEDTAVYYC[57.0215]AR	3	NA	NA	L	c_remission	2	8	38664.4
HV69D	SLRSEDTAVYYC[57.0215]AR	3	NA	NA	L	c_remission	3	9	NA
HV69D	SLRSEDTAVYYC[57.0215]AR	3	NA	NA	L	b_ulcer	1	4	15765.9
HV69D	SLRSEDTAVYYC[57.0215]AR	3	NA	NA	L	b_ulcer	2	5	NA
HV69D	SLRSEDTAVYYC[57.0215]AR	3	NA	NA	L	b_ulcer	3	6	NA
HV69D	VQLVQSGAEVK	2	NA	NA	L	a_healthy	1	1	NA
HV69D	VQLVQSGAEVK	2	NA	NA	L	a_healthy	2	2	NA
HV69D	VQLVQSGAEVK	2	NA	NA	L	a_healthy	3	3	41299.6
HV69D	VQLVQSGAEVK	2	NA	NA	L	c_remission	1	7	38103.2
HV69D	VQLVQSGAEVK	2	NA	NA	L	c_remission	2	8	59009.4
HV69D	VQLVQSGAEVK	2	NA	NA	L	c_remission	3	9	19587.5
HV69D	VQLVQSGAEVK	2	NA	NA	L	b_ulcer	1	4	21779.2
HV69D	VQLVQSGAEVK	2	NA	NA	L	b_ulcer	2	5	54433.7
HV69D	VQLVQSGAEVK	2	NA	NA	L	b_ulcer	3	6	39373.1
HV69D	SYAISWVR	2	NA	NA	L	a_healthy	1	1	28651.2
HV69D	SYAISWVR	2	NA	NA	L	a_healthy	2	2	56855.8
HV69D	SYAISWVR	2	NA	NA	L	a_healthy	3	3	24223.9
HV69D	SYAISWVR	2	NA	NA	L	c_remission	1	7	35933.8
HV69D	SYAISWVR	2	NA	NA	L	c_remission	2	8	27578
HV69D	SYAISWVR	2	NA	NA	L	c_remission	3	9	44120.1
HV69D	SYAISWVR	2	NA	NA	L	b_ulcer	1	4	31272.5
HV69D	SYAISWVR	2	NA	NA	L	b_ulcer	2	5	29695.4
HV69D	SYAISWVR	2	NA	NA	L	b_ulcer	3	6	42581.5
HV69D	LRSEDTAVYYC[57.0215]AR	3	NA	NA	L	a_healthy	1	1	29445.6
HV69D	LRSEDTAVYYC[57.0215]AR	3	NA	NA	L	a_healthy	2	2	64675.9
HV69D	LRSEDTAVYYC[57.0215]AR	3	NA	NA	L	a_healthy	3	3	28054
HV69D	LRSEDTAVYYC[57.0215]AR	3	NA	NA	L	c_remission	1	7	22852.3
HV69D	LRSEDTAVYYC[57.0215]AR	3	NA	NA	L	c_remission	2	8	35645.2
HV69D	LRSEDTAVYYC[57.0215]AR	3	NA	NA	L	c_remission	3	9	NA
HV69D	LRSEDTAVYYC[57.0215]AR	3	NA	NA	L	b_ulcer	1	4	42326.4
HV69D	LRSEDTAVYYC[57.0215]AR	3	NA	NA	L	b_ulcer	2	5	45902.2
HV69D	LRSEDTAVYYC[57.0215]AR	3	NA	NA	L	b_ulcer	3	6	27030.8
HV69D	YAISWVR	2	NA	NA	L	a_healthy	1	1	33511
HV69D	YAISWVR	2	NA	NA	L	a_healthy	2	2	73096.3
HV69D	YAISWVR	2	NA	NA	L	a_healthy	3	3	NA
HV69D	YAISWVR	2	NA	NA	L	c_remission	1	7	NA
HV69D	YAISWVR	2	NA	NA	L	c_remission	2	8	NA
HV69D	YAISWVR	2	NA	NA	L	c_remission	3	9	NA
HV69D	YAISWVR	2	NA	NA	L	b_ulcer	1	4	NA
HV69D	YAISWVR	2	NA	NA	L	b_ulcer	2	5	NA
HV69D	YAISWVR	2	NA	NA	L	b_ulcer	3	6	NA
HV69D	SEDTAVYYC[57.0215]AR	2	NA	NA	L	a_healthy	1	1	79368.6
HV69D	SEDTAVYYC[57.0215]AR	2	NA	NA	L	a_healthy	2	2	72991
HV69D	SEDTAVYYC[57.0215]AR	2	NA	NA	L	a_healthy	3	3	89664.4
HV69D	SEDTAVYYC[57.0215]AR	2	NA	NA	L	c_remission	1	7	NA
HV69D	SEDTAVYYC[57.0215]AR	2	NA	NA	L	c_remission	2	8	94132.8
HV69D	SEDTAVYYC[57.0215]AR	2	NA	NA	L	c_remission	3	9	NA
HV69D	SEDTAVYYC[57.0215]AR	2	NA	NA	L	b_ulcer	1	4	73672.5
HV69D	SEDTAVYYC[57.0215]AR	2	NA	NA	L	b_ulcer	2	5	93993.9
HV69D	SEDTAVYYC[57.0215]AR	2	NA	NA	L	b_ulcer	3	6	54772.8
HV69D	Q[-17.0265]VQLVQSGAEVK	1	NA	NA	L	a_healthy	1	1	25695.5
HV69D	Q[-17.0265]VQLVQSGAEVK	1	NA	NA	L	a_healthy	2	2	18406.7
HV69D	Q[-17.0265]VQLVQSGAEVK	1	NA	NA	L	a_healthy	3	3	28470.7
HV69D	Q[-17.0265]VQLVQSGAEVK	1	NA	NA	L	c_remission	1	7	46137.1
HV69D	Q[-17.0265]VQLVQSGAEVK	1	NA	NA	L	c_remission	2	8	17617.2
HV69D	Q[-17.0265]VQLVQSGAEVK	1	NA	NA	L	c_remission	3	9	24713.6
HV69D	Q[-17.0265]VQLVQSGAEVK	1	NA	NA	L	b_ulcer	1	4	21821.4
HV69D	Q[-17.0265]VQLVQSGAEVK	1	NA	NA	L	b_ulcer	2	5	50579.8
HV69D	Q[-17.0265]VQLVQSGAEVK	1	NA	NA	L	b_ulcer	3	6	35452
HV69D	Q[-17.0265]VQLVQSGAEVK	2	NA	NA	L	a_healthy	1	1	2.63057e+06
HV69D	Q[-17.0265]VQLVQSGAEVK	2	NA	NA	L	a_healthy	2	2	2463428
HV69D	Q[-17.0265]VQLVQSGAEVK	2	NA	NA	L	a_healthy	3	3	2.64604e+06
HV69D	Q[-17.0265]VQLVQSGAEVK	2	NA	NA	L	c_remission	1	7	3.25358e+06
HV69D	Q[-17.0265]VQLVQSGAEVK	2	NA	NA	L	c_remission	2	8	1.88153e+06
HV69D	Q[-17.0265]VQLVQSGAEVK	2	NA	NA	L	c_remission	3	9	2.51018e+06
HV69D	Q[-17.0265]VQLVQSGAEVK	2	NA	NA	L	b_ulcer	1	4	2.26151e+06
HV69D	Q[-17.0265]VQLVQSGAEVK	2	NA	NA	L	b_ulcer	2	5	3.17792e+06
HV69D	Q[-17.0265]VQLVQSGAEVK	2	NA	NA	L	b_ulcer	3	6	3.32036e+06
HV69D	Q[-17.0265]VQLVQSGAEVKKPGSSVK	2	NA	NA	L	a_healthy	1	1	553214
HV69D	Q[-17.0265]VQLVQSGAEVKKPGSSVK	2	NA	NA	L	a_healthy	2	2	447240
HV69D	Q[-17.0265]VQLVQSGAEVKKPGSSVK	2	NA	NA	L	a_healthy	3	3	338248
HV69D	Q[-17.0265]VQLVQSGAEVKKPGSSVK	2	NA	NA	L	c_remission	1	7	459875
HV69D	Q[-17.0265]VQLVQSGAEVKKPGSSVK	2	NA	NA	L	c_remission	2	8	292522
HV69D	Q[-17.0265]VQLVQSGAEVKKPGSSVK	2	NA	NA	L	c_remission	3	9	360788
HV69D	Q[-17.0265]VQLVQSGAEVKKPGSSVK	2	NA	NA	L	b_ulcer	1	4	460871
HV69D	Q[-17.0265]VQLVQSGAEVKKPGSSVK	2	NA	NA	L	b_ulcer	2	5	581178
HV69D	Q[-17.0265]VQLVQSGAEVKKPGSSVK	2	NA	NA	L	b_ulcer	3	6	393103
HV69D	LVQSGAEVKKPGSSVK	2	NA	NA	L	a_healthy	1	1	6787.48
HV69D	LVQSGAEVKKPGSSVK	2	NA	NA	L	a_healthy	2	2	NA
HV69D	LVQSGAEVKKPGSSVK	2	NA	NA	L	a_healthy	3	3	NA
HV69D	LVQSGAEVKKPGSSVK	2	NA	NA	L	c_remission	1	7	NA
HV69D	LVQSGAEVKKPGSSVK	2	NA	NA	L	c_remission	2	8	NA
HV69D	LVQSGAEVKKPGSSVK	2	NA	NA	L	c_remission	3	9	NA
HV69D	LVQSGAEVKKPGSSVK	2	NA	NA	L	b_ulcer	1	4	NA
HV69D	LVQSGAEVKKPGSSVK	2	NA	NA	L	b_ulcer	2	5	6575
HV69D	LVQSGAEVKKPGSSVK	2	NA	NA	L	b_ulcer	3	6	7617.23
HV69D	VTITADESTSTAYMELSSLR	2	NA	NA	L	a_healthy	1	1	NA
HV69D	VTITADESTSTAYMELSSLR	2	NA	NA	L	a_healthy	2	2	NA
HV69D	VTITADESTSTAYMELSSLR	2	NA	NA	L	a_healthy	3	3	32041.8
HV69D	VTITADESTSTAYMELSSLR	2	NA	NA	L	c_remission	1	7	NA
HV69D	VTITADESTSTAYMELSSLR	2	NA	NA	L	c_remission	2	8	NA
HV69D	VTITADESTSTAYMELSSLR	2	NA	NA	L	c_remission	3	9	NA
HV69D	VTITADESTSTAYMELSSLR	2	NA	NA	L	b_ulcer	1	4	34150.6
HV69D	VTITADESTSTAYMELSSLR	2	NA	NA	L	b_ulcer	2	5	45302.3
HV69D	VTITADESTSTAYMELSSLR	2	NA	NA	L	b_ulcer	3	6	28383.2
HV69D	Q[-17.0265]VQLVQSGAEVKKPGSSVK	3	NA	NA	L	a_healthy	1	1	3015822
HV69D	Q[-17.0265]VQLVQSGAEVKKPGSSVK	3	NA	NA	L	a_healthy	2	2	3.06239e+06
HV69D	Q[-17.0265]VQLVQSGAEVKKPGSSVK	3	NA	NA	L	a_healthy	3	3	2687733
HV69D	Q[-17.0265]VQLVQSGAEVKKPGSSVK	3	NA	NA	L	c_remission	1	7	2.35062e+06
HV69D	Q[-17.0265]VQLVQSGAEVKKPGSSVK	3	NA	NA	L	c_remission	2	8	2.48462e+06
HV69D	Q[-17.0265]VQLVQSGAEVKKPGSSVK	3	NA	NA	L	c_remission	3	9	1.82868e+06
HV69D	Q[-17.0265]VQLVQSGAEVKKPGSSVK	3	NA	NA	L	b_ulcer	1	4	3.13214e+06
HV69D	Q[-17.0265]VQLVQSGAEVKKPGSSVK	3	NA	NA	L	b_ulcer	2	5	4.07022e+06
HV69D	Q[-17.0265]VQLVQSGAEVKKPGSSVK	3	NA	NA	L	b_ulcer	3	6	2640180
HV69D	TAYMELSSLR	2	NA	NA	L	a_healthy	1	1	NA
HV69D	TAYMELSSLR	2	NA	NA	L	a_healthy	2	2	21461.4
HV69D	TAYMELSSLR	2	NA	NA	L	a_healthy	3	3	NA
HV69D	TAYMELSSLR	2	NA	NA	L	c_remission	1	7	NA
HV69D	TAYMELSSLR	2	NA	NA	L	c_remission	2	8	NA
HV69D	TAYMELSSLR	2	NA	NA	L	c_remission	3	9	NA
HV69D	TAYMELSSLR	2	NA	NA	L	b_ulcer	1	4	NA
HV69D	TAYMELSSLR	2	NA	NA	L	b_ulcer	2	5	NA
HV69D	TAYMELSSLR	2	NA	NA	L	b_ulcer	3	6	NA
HV69D	Q[-17.0265]VQLVQSGAEVKKPGSSVKVSC[57.0215]K	4	NA	NA	L	a_healthy	1	1	20556.6
HV69D	Q[-17.0265]VQLVQSGAEVKKPGSSVKVSC[57.0215]K	4	NA	NA	L	a_healthy	2	2	25655.1
HV69D	Q[-17.0265]VQLVQSGAEVKKPGSSVKVSC[57.0215]K	4	NA	NA	L	a_healthy	3	3	NA
HV69D	Q[-17.0265]VQLVQSGAEVKKPGSSVKVSC[57.0215]K	4	NA	NA	L	c_remission	1	7	NA
HV69D	Q[-17.0265]VQLVQSGAEVKKPGSSVKVSC[57.0215]K	4	NA	NA	L	c_remission	2	8	19590.5
HV69D	Q[-17.0265]VQLVQSGAEVKKPGSSVKVSC[57.0215]K	4	NA	NA	L	c_remission	3	9	NA
HV69D	Q[-17.0265]VQLVQSGAEVKKPGSSVKVSC[57.0215]K	4	NA	NA	L	b_ulcer	1	4	NA
HV69D	Q[-17.0265]VQLVQSGAEVKKPGSSVKVSC[57.0215]K	4	NA	NA	L	b_ulcer	2	5	NA
HV69D	Q[-17.0265]VQLVQSGAEVKKPGSSVKVSC[57.0215]K	4	NA	NA	L	b_ulcer	3	6	NA
HV69D	SLRSEDTAVYYC[57.0215]AR	2	NA	NA	L	a_healthy	1	1	25560.7
HV69D	SLRSEDTAVYYC[57.0215]AR	2	NA	NA	L	a_healthy	2	2	38246.5
HV69D	SLRSEDTAVYYC[57.0215]AR	2	NA	NA	L	a_healthy	3	3	30841.1
HV69D	SLRSEDTAVYYC[57.0215]AR	2	NA	NA	L	c_remission	1	7	14416.7
HV69D	SLRSEDTAVYYC[57.0215]AR	2	NA	NA	L	c_remission	2	8	29013.8
HV69D	SLRSEDTAVYYC[57.0215]AR	2	NA	NA	L	c_remission	3	9	20965.6
HV69D	SLRSEDTAVYYC[57.0215]AR	2	NA	NA	L	b_ulcer	1	4	21424.4
HV69D	SLRSEDTAVYYC[57.0215]AR	2	NA	NA	L	b_ulcer	2	5	44168.2
HV69D	SLRSEDTAVYYC[57.0215]AR	2	NA	NA	L	b_ulcer	3	6	22119.5
KV621	YASQSFSGVPSR	2	NA	NA	L	a_healthy	1	1	59282.9
KV621	YASQSFSGVPSR	2	NA	NA	L	a_healthy	2	2	44444.4
KV621	YASQSFSGVPSR	2	NA	NA	L	a_healthy	3	3	102137
KV621	YASQSFSGVPSR	2	NA	NA	L	c_remission	1	7	48765.2
KV621	YASQSFSGVPSR	2	NA	NA	L	c_remission	2	8	66873.1
KV621	YASQSFSGVPSR	2	NA	NA	L	c_remission	3	9	40089.3
KV621	YASQSFSGVPSR	2	NA	NA	L	b_ulcer	1	4	97773.4
KV621	YASQSFSGVPSR	2	NA	NA	L	b_ulcer	2	5	125385
KV621	YASQSFSGVPSR	2	NA	NA	L	b_ulcer	3	6	76681
KVD20	LLIYDASSR	2	NA	NA	L	a_healthy	1	1	895294
KVD20	LLIYDASSR	2	NA	NA	L	a_healthy	2	2	1.20675e+06
KVD20	LLIYDASSR	2	NA	NA	L	a_healthy	3	3	1.25546e+06
KVD20	LLIYDASSR	2	NA	NA	L	c_remission	1	7	1.27673e+06
KVD20	LLIYDASSR	2	NA	NA	L	c_remission	2	8	1.19158e+06
KVD20	LLIYDASSR	2	NA	NA	L	c_remission	3	9	1.13818e+06
KVD20	LLIYDASSR	2	NA	NA	L	b_ulcer	1	4	1.45505e+06
KVD20	LLIYDASSR	2	NA	NA	L	b_ulcer	2	5	1.29098e+06
KVD20	LLIYDASSR	2	NA	NA	L	b_ulcer	3	6	1564777
HV316	HYVDSVK	2	NA	NA	L	a_healthy	1	1	14395.4
HV316	HYVDSVK	2	NA	NA	L	a_healthy	2	2	NA
HV316	HYVDSVK	2	NA	NA	L	a_healthy	3	3	NA
HV316	HYVDSVK	2	NA	NA	L	c_remission	1	7	NA
HV316	HYVDSVK	2	NA	NA	L	c_remission	2	8	NA
HV316	HYVDSVK	2	NA	NA	L	c_remission	3	9	NA
HV316	HYVDSVK	2	NA	NA	L	b_ulcer	1	4	21438.3
HV316	HYVDSVK	2	NA	NA	L	b_ulcer	2	5	NA
HV316	HYVDSVK	2	NA	NA	L	b_ulcer	3	6	NA
HV316	LSC[57.0215]AASGFTFSNSDMNWARKA	2	NA	NA	L	a_healthy	1	1	6107.88
HV316	LSC[57.0215]AASGFTFSNSDMNWARKA	2	NA	NA	L	a_healthy	2	2	NA
HV316	LSC[57.0215]AASGFTFSNSDMNWARKA	2	NA	NA	L	a_healthy	3	3	39738.6
HV316	LSC[57.0215]AASGFTFSNSDMNWARKA	2	NA	NA	L	c_remission	1	7	NA
HV316	LSC[57.0215]AASGFTFSNSDMNWARKA	2	NA	NA	L	c_remission	2	8	NA
HV316	LSC[57.0215]AASGFTFSNSDMNWARKA	2	NA	NA	L	c_remission	3	9	NA
HV316	LSC[57.0215]AASGFTFSNSDMNWARKA	2	NA	NA	L	b_ulcer	1	4	NA
HV316	LSC[57.0215]AASGFTFSNSDMNWARKA	2	NA	NA	L	b_ulcer	2	5	NA
HV316	LSC[57.0215]AASGFTFSNSDMNWARKA	2	NA	NA	L	b_ulcer	3	6	40060.6
HV316	LSC[57.0215]AASGFTFSNSDMNWARKA	3	NA	NA	L	a_healthy	1	1	56925.2
HV316	LSC[57.0215]AASGFTFSNSDMNWARKA	3	NA	NA	L	a_healthy	2	2	66699.8
HV316	LSC[57.0215]AASGFTFSNSDMNWARKA	3	NA	NA	L	a_healthy	3	3	42089
HV316	LSC[57.0215]AASGFTFSNSDMNWARKA	3	NA	NA	L	c_remission	1	7	77876
HV316	LSC[57.0215]AASGFTFSNSDMNWARKA	3	NA	NA	L	c_remission	2	8	35103.6
HV316	LSC[57.0215]AASGFTFSNSDMNWARKA	3	NA	NA	L	c_remission	3	9	34277
HV316	LSC[57.0215]AASGFTFSNSDMNWARKA	3	NA	NA	L	b_ulcer	1	4	49744.5
HV316	LSC[57.0215]AASGFTFSNSDMNWARKA	3	NA	NA	L	b_ulcer	2	5	70024.5
HV316	LSC[57.0215]AASGFTFSNSDMNWARKA	3	NA	NA	L	b_ulcer	3	6	53017.3
HV118	VQSGAEVKKPGASVK	2	NA	NA	L	a_healthy	1	1	472546
HV118	VQSGAEVKKPGASVK	2	NA	NA	L	a_healthy	2	2	47195.6
HV118	VQSGAEVKKPGASVK	2	NA	NA	L	a_healthy	3	3	257622
HV118	VQSGAEVKKPGASVK	2	NA	NA	L	c_remission	1	7	50604.4
HV118	VQSGAEVKKPGASVK	2	NA	NA	L	c_remission	2	8	236140
HV118	VQSGAEVKKPGASVK	2	NA	NA	L	c_remission	3	9	29725.1
HV118	VQSGAEVKKPGASVK	2	NA	NA	L	b_ulcer	1	4	232974
HV118	VQSGAEVKKPGASVK	2	NA	NA	L	b_ulcer	2	5	783983
HV118	VQSGAEVKKPGASVK	2	NA	NA	L	b_ulcer	3	6	87545.1
HV118	QSGAEVKKPGASVK	2	NA	NA	L	a_healthy	1	1	636065
HV118	QSGAEVKKPGASVK	2	NA	NA	L	a_healthy	2	2	66371.9
HV118	QSGAEVKKPGASVK	2	NA	NA	L	a_healthy	3	3	310735
HV118	QSGAEVKKPGASVK	2	NA	NA	L	c_remission	1	7	89955.1
HV118	QSGAEVKKPGASVK	2	NA	NA	L	c_remission	2	8	279532
HV118	QSGAEVKKPGASVK	2	NA	NA	L	c_remission	3	9	52674.5
HV118	QSGAEVKKPGASVK	2	NA	NA	L	b_ulcer	1	4	289392
HV118	QSGAEVKKPGASVK	2	NA	NA	L	b_ulcer	2	5	824412
HV118	QSGAEVKKPGASVK	2	NA	NA	L	b_ulcer	3	6	125787
HV118	GAEVKKPGASVK	2	NA	NA	L	a_healthy	1	1	34435.9
HV118	GAEVKKPGASVK	2	NA	NA	L	a_healthy	2	2	NA
HV118	GAEVKKPGASVK	2	NA	NA	L	a_healthy	3	3	14802
HV118	GAEVKKPGASVK	2	NA	NA	L	c_remission	1	7	NA
HV118	GAEVKKPGASVK	2	NA	NA	L	c_remission	2	8	NA
HV118	GAEVKKPGASVK	2	NA	NA	L	c_remission	3	9	NA
HV118	GAEVKKPGASVK	2	NA	NA	L	b_ulcer	1	4	14939.1
HV118	GAEVKKPGASVK	2	NA	NA	L	b_ulcer	2	5	37872.5
HV118	GAEVKKPGASVK	2	NA	NA	L	b_ulcer	3	6	NA
HV118	SYGISWVR	2	NA	NA	L	a_healthy	1	1	31180.8
HV118	SYGISWVR	2	NA	NA	L	a_healthy	2	2	NA
HV118	SYGISWVR	2	NA	NA	L	a_healthy	3	3	27118.4
HV118	SYGISWVR	2	NA	NA	L	c_remission	1	7	30366.3
HV118	SYGISWVR	2	NA	NA	L	c_remission	2	8	NA
HV118	SYGISWVR	2	NA	NA	L	c_remission	3	9	28771.4
HV118	SYGISWVR	2	NA	NA	L	b_ulcer	1	4	23515.8
HV118	SYGISWVR	2	NA	NA	L	b_ulcer	2	5	26372.2
HV118	SYGISWVR	2	NA	NA	L	b_ulcer	3	6	26176.5
HV118	SGAEVKKPGASVK	2	NA	NA	L	a_healthy	1	1	144308
HV118	SGAEVKKPGASVK	2	NA	NA	L	a_healthy	2	2	NA
HV118	SGAEVKKPGASVK	2	NA	NA	L	a_healthy	3	3	67460.3
HV118	SGAEVKKPGASVK	2	NA	NA	L	c_remission	1	7	14999.7
HV118	SGAEVKKPGASVK	2	NA	NA	L	c_remission	2	8	63816.9
HV118	SGAEVKKPGASVK	2	NA	NA	L	c_remission	3	9	NA
HV118	SGAEVKKPGASVK	2	NA	NA	L	b_ulcer	1	4	58705
HV118	SGAEVKKPGASVK	2	NA	NA	L	b_ulcer	2	5	198313
HV118	SGAEVKKPGASVK	2	NA	NA	L	b_ulcer	3	6	22964.3
HV118	DTSTSTAYMELR	2	NA	NA	L	a_healthy	1	1	69070
HV118	DTSTSTAYMELR	2	NA	NA	L	a_healthy	2	2	57948.3
HV118	DTSTSTAYMELR	2	NA	NA	L	a_healthy	3	3	47308.7
HV118	DTSTSTAYMELR	2	NA	NA	L	c_remission	1	7	46404.3
HV118	DTSTSTAYMELR	2	NA	NA	L	c_remission	2	8	NA
HV118	DTSTSTAYMELR	2	NA	NA	L	c_remission	3	9	NA
HV118	DTSTSTAYMELR	2	NA	NA	L	b_ulcer	1	4	49821.6
HV118	DTSTSTAYMELR	2	NA	NA	L	b_ulcer	2	5	NA
HV118	DTSTSTAYMELR	2	NA	NA	L	b_ulcer	3	6	43874.3
HV118	Q[-17.0265]SGAEVKKPGASVK	2	NA	NA	L	a_healthy	1	1	39653.8
HV118	Q[-17.0265]SGAEVKKPGASVK	2	NA	NA	L	a_healthy	2	2	NA
HV118	Q[-17.0265]SGAEVKKPGASVK	2	NA	NA	L	a_healthy	3	3	26483.4
HV118	Q[-17.0265]SGAEVKKPGASVK	2	NA	NA	L	c_remission	1	7	NA
HV118	Q[-17.0265]SGAEVKKPGASVK	2	NA	NA	L	c_remission	2	8	NA
HV118	Q[-17.0265]SGAEVKKPGASVK	2	NA	NA	L	c_remission	3	9	NA
HV118	Q[-17.0265]SGAEVKKPGASVK	2	NA	NA	L	b_ulcer	1	4	NA
HV118	Q[-17.0265]SGAEVKKPGASVK	2	NA	NA	L	b_ulcer	2	5	76053.1
HV118	Q[-17.0265]SGAEVKKPGASVK	2	NA	NA	L	b_ulcer	3	6	NA
HV118	STSTAYMELR	2	NA	NA	L	a_healthy	1	1	16607.9
HV118	STSTAYMELR	2	NA	NA	L	a_healthy	2	2	NA
HV118	STSTAYMELR	2	NA	NA	L	a_healthy	3	3	23151.4
HV118	STSTAYMELR	2	NA	NA	L	c_remission	1	7	NA
HV118	STSTAYMELR	2	NA	NA	L	c_remission	2	8	NA
HV118	STSTAYMELR	2	NA	NA	L	c_remission	3	9	NA
HV118	STSTAYMELR	2	NA	NA	L	b_ulcer	1	4	21839.4
HV118	STSTAYMELR	2	NA	NA	L	b_ulcer	2	5	30132.1
HV118	STSTAYMELR	2	NA	NA	L	b_ulcer	3	6	23501
HV118	Q[-17.0265]VQLVQSGAEVKKPGASVK	2	NA	NA	L	a_healthy	1	1	1.35934e+06
HV118	Q[-17.0265]VQLVQSGAEVKKPGASVK	2	NA	NA	L	a_healthy	2	2	1.49528e+06
HV118	Q[-17.0265]VQLVQSGAEVKKPGASVK	2	NA	NA	L	a_healthy	3	3	1.14645e+06
HV118	Q[-17.0265]VQLVQSGAEVKKPGASVK	2	NA	NA	L	c_remission	1	7	1355959
HV118	Q[-17.0265]VQLVQSGAEVKKPGASVK	2	NA	NA	L	c_remission	2	8	1.39591e+06
HV118	Q[-17.0265]VQLVQSGAEVKKPGASVK	2	NA	NA	L	c_remission	3	9	1.22407e+06
HV118	Q[-17.0265]VQLVQSGAEVKKPGASVK	2	NA	NA	L	b_ulcer	1	4	1.34235e+06
HV118	Q[-17.0265]VQLVQSGAEVKKPGASVK	2	NA	NA	L	b_ulcer	2	5	1360751
HV118	Q[-17.0265]VQLVQSGAEVKKPGASVK	2	NA	NA	L	b_ulcer	3	6	1.35161e+06
HV118	LVQSGAEVKKPGASVK	2	NA	NA	L	a_healthy	1	1	199857
HV118	LVQSGAEVKKPGASVK	2	NA	NA	L	a_healthy	2	2	14429.7
HV118	LVQSGAEVKKPGASVK	2	NA	NA	L	a_healthy	3	3	134328
HV118	LVQSGAEVKKPGASVK	2	NA	NA	L	c_remission	1	7	23568
HV118	LVQSGAEVKKPGASVK	2	NA	NA	L	c_remission	2	8	125448
HV118	LVQSGAEVKKPGASVK	2	NA	NA	L	c_remission	3	9	18794.7
HV118	LVQSGAEVKKPGASVK	2	NA	NA	L	b_ulcer	1	4	104595
HV118	LVQSGAEVKKPGASVK	2	NA	NA	L	b_ulcer	2	5	328790
HV118	LVQSGAEVKKPGASVK	2	NA	NA	L	b_ulcer	3	6	46532.9
HV118	Q[-17.0265]VQLVQSGAEVKKPGASVK	3	NA	NA	L	a_healthy	1	1	1.49719e+06
HV118	Q[-17.0265]VQLVQSGAEVKKPGASVK	3	NA	NA	L	a_healthy	2	2	3.35423e+06
HV118	Q[-17.0265]VQLVQSGAEVKKPGASVK	3	NA	NA	L	a_healthy	3	3	1.03762e+06
HV118	Q[-17.0265]VQLVQSGAEVKKPGASVK	3	NA	NA	L	c_remission	1	7	1.73561e+06
HV118	Q[-17.0265]VQLVQSGAEVKKPGASVK	3	NA	NA	L	c_remission	2	8	1.40206e+06
HV118	Q[-17.0265]VQLVQSGAEVKKPGASVK	3	NA	NA	L	c_remission	3	9	1960935
HV118	Q[-17.0265]VQLVQSGAEVKKPGASVK	3	NA	NA	L	b_ulcer	1	4	1.76624e+06
HV118	Q[-17.0265]VQLVQSGAEVKKPGASVK	3	NA	NA	L	b_ulcer	2	5	655760
HV118	Q[-17.0265]VQLVQSGAEVKKPGASVK	3	NA	NA	L	b_ulcer	3	6	1.94006e+06
HV118	LVQSGAEVKKPGASVK	3	NA	NA	L	a_healthy	1	1	46635.6
HV118	LVQSGAEVKKPGASVK	3	NA	NA	L	a_healthy	2	2	45685
HV118	LVQSGAEVKKPGASVK	3	NA	NA	L	a_healthy	3	3	27773
HV118	LVQSGAEVKKPGASVK	3	NA	NA	L	c_remission	1	7	39650.2
HV118	LVQSGAEVKKPGASVK	3	NA	NA	L	c_remission	2	8	36015.3
HV118	LVQSGAEVKKPGASVK	3	NA	NA	L	c_remission	3	9	18697.5
HV118	LVQSGAEVKKPGASVK	3	NA	NA	L	b_ulcer	1	4	21208.1
HV118	LVQSGAEVKKPGASVK	3	NA	NA	L	b_ulcer	2	5	44132.7
HV118	LVQSGAEVKKPGASVK	3	NA	NA	L	b_ulcer	3	6	36745.4
HV118	QLVQSGAEVKKPGASVK	2	NA	NA	L	a_healthy	1	1	NA
HV118	QLVQSGAEVKKPGASVK	2	NA	NA	L	a_healthy	2	2	NA
HV118	QLVQSGAEVKKPGASVK	2	NA	NA	L	a_healthy	3	3	10021.4
HV118	QLVQSGAEVKKPGASVK	2	NA	NA	L	c_remission	1	7	NA
HV118	QLVQSGAEVKKPGASVK	2	NA	NA	L	c_remission	2	8	NA
HV118	QLVQSGAEVKKPGASVK	2	NA	NA	L	c_remission	3	9	NA
HV118	QLVQSGAEVKKPGASVK	2	NA	NA	L	b_ulcer	1	4	NA
HV118	QLVQSGAEVKKPGASVK	2	NA	NA	L	b_ulcer	2	5	34340
HV118	QLVQSGAEVKKPGASVK	2	NA	NA	L	b_ulcer	3	6	NA
HV118	Q[-17.0265]VQLVQSGAEVKKPGASVKVSC[57.0215]K	4	NA	NA	L	a_healthy	1	1	NA
HV118	Q[-17.0265]VQLVQSGAEVKKPGASVKVSC[57.0215]K	4	NA	NA	L	a_healthy	2	2	25113.7
HV118	Q[-17.0265]VQLVQSGAEVKKPGASVKVSC[57.0215]K	4	NA	NA	L	a_healthy	3	3	NA
HV118	Q[-17.0265]VQLVQSGAEVKKPGASVKVSC[57.0215]K	4	NA	NA	L	c_remission	1	7	NA
HV118	Q[-17.0265]VQLVQSGAEVKKPGASVKVSC[57.0215]K	4	NA	NA	L	c_remission	2	8	18039.6
HV118	Q[-17.0265]VQLVQSGAEVKKPGASVKVSC[57.0215]K	4	NA	NA	L	c_remission	3	9	NA
HV118	Q[-17.0265]VQLVQSGAEVKKPGASVKVSC[57.0215]K	4	NA	NA	L	b_ulcer	1	4	NA
HV118	Q[-17.0265]VQLVQSGAEVKKPGASVKVSC[57.0215]K	4	NA	NA	L	b_ulcer	2	5	NA
HV118	Q[-17.0265]VQLVQSGAEVKKPGASVKVSC[57.0215]K	4	NA	NA	L	b_ulcer	3	6	NA
HV118	QLVQSGAEVKKPGASVK	3	NA	NA	L	a_healthy	1	1	129199
HV118	QLVQSGAEVKKPGASVK	3	NA	NA	L	a_healthy	2	2	56383.8
HV118	QLVQSGAEVKKPGASVK	3	NA	NA	L	a_healthy	3	3	65275.7
HV118	QLVQSGAEVKKPGASVK	3	NA	NA	L	c_remission	1	7	52535.7
HV118	QLVQSGAEVKKPGASVK	3	NA	NA	L	c_remission	2	8	68338.5
HV118	QLVQSGAEVKKPGASVK	3	NA	NA	L	c_remission	3	9	44114.6
HV118	QLVQSGAEVKKPGASVK	3	NA	NA	L	b_ulcer	1	4	81651.8
HV118	QLVQSGAEVKKPGASVK	3	NA	NA	L	b_ulcer	2	5	84163.6
HV118	QLVQSGAEVKKPGASVK	3	NA	NA	L	b_ulcer	3	6	56775.5
HV118	LRSDDTAVYYC[57.0215]AR	2	NA	NA	L	a_healthy	1	1	38635.3
HV118	LRSDDTAVYYC[57.0215]AR	2	NA	NA	L	a_healthy	2	2	46383.9
HV118	LRSDDTAVYYC[57.0215]AR	2	NA	NA	L	a_healthy	3	3	41850
HV118	LRSDDTAVYYC[57.0215]AR	2	NA	NA	L	c_remission	1	7	38791.8
HV118	LRSDDTAVYYC[57.0215]AR	2	NA	NA	L	c_remission	2	8	40938.9
HV118	LRSDDTAVYYC[57.0215]AR	2	NA	NA	L	c_remission	3	9	21583.3
HV118	LRSDDTAVYYC[57.0215]AR	2	NA	NA	L	b_ulcer	1	4	30994.6
HV118	LRSDDTAVYYC[57.0215]AR	2	NA	NA	L	b_ulcer	2	5	79669.6
HV118	LRSDDTAVYYC[57.0215]AR	2	NA	NA	L	b_ulcer	3	6	32265.4
HV118	LRSDDTAVYYC[57.0215]AR	3	NA	NA	L	a_healthy	1	1	72355.8
HV118	LRSDDTAVYYC[57.0215]AR	3	NA	NA	L	a_healthy	2	2	121173
HV118	LRSDDTAVYYC[57.0215]AR	3	NA	NA	L	a_healthy	3	3	105006
HV118	LRSDDTAVYYC[57.0215]AR	3	NA	NA	L	c_remission	1	7	39122.2
HV118	LRSDDTAVYYC[57.0215]AR	3	NA	NA	L	c_remission	2	8	207265
HV118	LRSDDTAVYYC[57.0215]AR	3	NA	NA	L	c_remission	3	9	19461.3
HV118	LRSDDTAVYYC[57.0215]AR	3	NA	NA	L	b_ulcer	1	4	93423.7
HV118	LRSDDTAVYYC[57.0215]AR	3	NA	NA	L	b_ulcer	2	5	289514
HV118	LRSDDTAVYYC[57.0215]AR	3	NA	NA	L	b_ulcer	3	6	51431.2
HV118	SDDTAVYYC[57.0215]AR	2	NA	NA	L	a_healthy	1	1	327114
HV118	SDDTAVYYC[57.0215]AR	2	NA	NA	L	a_healthy	2	2	369166
HV118	SDDTAVYYC[57.0215]AR	2	NA	NA	L	a_healthy	3	3	596535
HV118	SDDTAVYYC[57.0215]AR	2	NA	NA	L	c_remission	1	7	107496
HV118	SDDTAVYYC[57.0215]AR	2	NA	NA	L	c_remission	2	8	391706
HV118	SDDTAVYYC[57.0215]AR	2	NA	NA	L	c_remission	3	9	35626.1
HV118	SDDTAVYYC[57.0215]AR	2	NA	NA	L	b_ulcer	1	4	403533
HV118	SDDTAVYYC[57.0215]AR	2	NA	NA	L	b_ulcer	2	5	912932
HV118	SDDTAVYYC[57.0215]AR	2	NA	NA	L	b_ulcer	3	6	328039
HV118	SDDTAVYYC[57.0215]AR	3	NA	NA	L	a_healthy	1	1	NA
HV118	SDDTAVYYC[57.0215]AR	3	NA	NA	L	a_healthy	2	2	NA
HV118	SDDTAVYYC[57.0215]AR	3	NA	NA	L	a_healthy	3	3	NA
HV118	SDDTAVYYC[57.0215]AR	3	NA	NA	L	c_remission	1	7	NA
HV118	SDDTAVYYC[57.0215]AR	3	NA	NA	L	c_remission	2	8	NA
HV118	SDDTAVYYC[57.0215]AR	3	NA	NA	L	c_remission	3	9	NA
HV118	SDDTAVYYC[57.0215]AR	3	NA	NA	L	b_ulcer	1	4	NA
HV118	SDDTAVYYC[57.0215]AR	3	NA	NA	L	b_ulcer	2	5	NA
HV118	SDDTAVYYC[57.0215]AR	3	NA	NA	L	b_ulcer	3	6	NA
HV118	ASGYTFTSYGISWVR	2	NA	NA	L	a_healthy	1	1	35304.3
HV118	ASGYTFTSYGISWVR	2	NA	NA	L	a_healthy	2	2	48394.8
HV118	ASGYTFTSYGISWVR	2	NA	NA	L	a_healthy	3	3	36532.3
HV118	ASGYTFTSYGISWVR	2	NA	NA	L	c_remission	1	7	NA
HV118	ASGYTFTSYGISWVR	2	NA	NA	L	c_remission	2	8	29827.4
HV118	ASGYTFTSYGISWVR	2	NA	NA	L	c_remission	3	9	NA
HV118	ASGYTFTSYGISWVR	2	NA	NA	L	b_ulcer	1	4	37657.6
HV118	ASGYTFTSYGISWVR	2	NA	NA	L	b_ulcer	2	5	51747.1
HV118	ASGYTFTSYGISWVR	2	NA	NA	L	b_ulcer	3	6	43831.5
HV118	SLRSDDTAVYY	2	NA	NA	L	a_healthy	1	1	32325.9
HV118	SLRSDDTAVYY	2	NA	NA	L	a_healthy	2	2	34727.7
HV118	SLRSDDTAVYY	2	NA	NA	L	a_healthy	3	3	41666.6
HV118	SLRSDDTAVYY	2	NA	NA	L	c_remission	1	7	51666.8
HV118	SLRSDDTAVYY	2	NA	NA	L	c_remission	2	8	NA
HV118	SLRSDDTAVYY	2	NA	NA	L	c_remission	3	9	51828.8
HV118	SLRSDDTAVYY	2	NA	NA	L	b_ulcer	1	4	28646.4
HV118	SLRSDDTAVYY	2	NA	NA	L	b_ulcer	2	5	NA
HV118	SLRSDDTAVYY	2	NA	NA	L	b_ulcer	3	6	33432.2
HV118	VTMTTDTSTSTAYMELR	2	NA	NA	L	a_healthy	1	1	444680
HV118	VTMTTDTSTSTAYMELR	2	NA	NA	L	a_healthy	2	2	446028
HV118	VTMTTDTSTSTAYMELR	2	NA	NA	L	a_healthy	3	3	455116
HV118	VTMTTDTSTSTAYMELR	2	NA	NA	L	c_remission	1	7	482352
HV118	VTMTTDTSTSTAYMELR	2	NA	NA	L	c_remission	2	8	334927
HV118	VTMTTDTSTSTAYMELR	2	NA	NA	L	c_remission	3	9	307673
HV118	VTMTTDTSTSTAYMELR	2	NA	NA	L	b_ulcer	1	4	428325
HV118	VTMTTDTSTSTAYMELR	2	NA	NA	L	b_ulcer	2	5	669232
HV118	VTMTTDTSTSTAYMELR	2	NA	NA	L	b_ulcer	3	6	536972
HV118	SLRSDDTAVYYC[57.0215]AR	2	NA	NA	L	a_healthy	1	1	161890
HV118	SLRSDDTAVYYC[57.0215]AR	2	NA	NA	L	a_healthy	2	2	226340
HV118	SLRSDDTAVYYC[57.0215]AR	2	NA	NA	L	a_healthy	3	3	193483
HV118	SLRSDDTAVYYC[57.0215]AR	2	NA	NA	L	c_remission	1	7	96652.8
HV118	SLRSDDTAVYYC[57.0215]AR	2	NA	NA	L	c_remission	2	8	191750
HV118	SLRSDDTAVYYC[57.0215]AR	2	NA	NA	L	c_remission	3	9	139379
HV118	SLRSDDTAVYYC[57.0215]AR	2	NA	NA	L	b_ulcer	1	4	148506
HV118	SLRSDDTAVYYC[57.0215]AR	2	NA	NA	L	b_ulcer	2	5	289690
HV118	SLRSDDTAVYYC[57.0215]AR	2	NA	NA	L	b_ulcer	3	6	124488
HV118	VTMTTDTSTSTAYMELR	3	NA	NA	L	a_healthy	1	1	85259.7
HV118	VTMTTDTSTSTAYMELR	3	NA	NA	L	a_healthy	2	2	87786.6
HV118	VTMTTDTSTSTAYMELR	3	NA	NA	L	a_healthy	3	3	64367.8
HV118	VTMTTDTSTSTAYMELR	3	NA	NA	L	c_remission	1	7	99819.5
HV118	VTMTTDTSTSTAYMELR	3	NA	NA	L	c_remission	2	8	76036.2
HV118	VTMTTDTSTSTAYMELR	3	NA	NA	L	c_remission	3	9	65026.2
HV118	VTMTTDTSTSTAYMELR	3	NA	NA	L	b_ulcer	1	4	87326
HV118	VTMTTDTSTSTAYMELR	3	NA	NA	L	b_ulcer	2	5	127536
HV118	VTMTTDTSTSTAYMELR	3	NA	NA	L	b_ulcer	3	6	97498.5
HV118	SLRSDDTAVYYC[57.0215]AR	3	NA	NA	L	a_healthy	1	1	307970
HV118	SLRSDDTAVYYC[57.0215]AR	3	NA	NA	L	a_healthy	2	2	386923
HV118	SLRSDDTAVYYC[57.0215]AR	3	NA	NA	L	a_healthy	3	3	165182
HV118	SLRSDDTAVYYC[57.0215]AR	3	NA	NA	L	c_remission	1	7	112508
HV118	SLRSDDTAVYYC[57.0215]AR	3	NA	NA	L	c_remission	2	8	476211
HV118	SLRSDDTAVYYC[57.0215]AR	3	NA	NA	L	c_remission	3	9	338625
HV118	SLRSDDTAVYYC[57.0215]AR	3	NA	NA	L	b_ulcer	1	4	185109
HV118	SLRSDDTAVYYC[57.0215]AR	3	NA	NA	L	b_ulcer	2	5	NA
HV118	SLRSDDTAVYYC[57.0215]AR	3	NA	NA	L	b_ulcer	3	6	80735.5
HV320	E[-18.0106]VQLVESGGGVVRPGGSLR	2	NA	NA	L	a_healthy	1	1	204073
HV320	E[-18.0106]VQLVESGGGVVRPGGSLR	2	NA	NA	L	a_healthy	2	2	88988.4
HV320	E[-18.0106]VQLVESGGGVVRPGGSLR	2	NA	NA	L	a_healthy	3	3	32794.6
HV320	E[-18.0106]VQLVESGGGVVRPGGSLR	2	NA	NA	L	c_remission	1	7	15214.3
HV320	E[-18.0106]VQLVESGGGVVRPGGSLR	2	NA	NA	L	c_remission	2	8	63872.1
HV320	E[-18.0106]VQLVESGGGVVRPGGSLR	2	NA	NA	L	c_remission	3	9	99023.7
HV320	E[-18.0106]VQLVESGGGVVRPGGSLR	2	NA	NA	L	b_ulcer	1	4	132264
HV320	E[-18.0106]VQLVESGGGVVRPGGSLR	2	NA	NA	L	b_ulcer	2	5	81199.3
HV320	E[-18.0106]VQLVESGGGVVRPGGSLR	2	NA	NA	L	b_ulcer	3	6	13749.5
HV320	AEDTALYHC[57.0215]AR	3	NA	NA	L	a_healthy	1	1	12046
HV320	AEDTALYHC[57.0215]AR	3	NA	NA	L	a_healthy	2	2	NA
HV320	AEDTALYHC[57.0215]AR	3	NA	NA	L	a_healthy	3	3	8638.7
HV320	AEDTALYHC[57.0215]AR	3	NA	NA	L	c_remission	1	7	NA
HV320	AEDTALYHC[57.0215]AR	3	NA	NA	L	c_remission	2	8	NA
HV320	AEDTALYHC[57.0215]AR	3	NA	NA	L	c_remission	3	9	6854.76
HV320	AEDTALYHC[57.0215]AR	3	NA	NA	L	b_ulcer	1	4	NA
HV320	AEDTALYHC[57.0215]AR	3	NA	NA	L	b_ulcer	2	5	12976.1
HV320	AEDTALYHC[57.0215]AR	3	NA	NA	L	b_ulcer	3	6	12553.8
HV320	LVESGGGVVRPGGSLR	3	NA	NA	L	a_healthy	1	1	17956.3
HV320	LVESGGGVVRPGGSLR	3	NA	NA	L	a_healthy	2	2	64089.6
HV320	LVESGGGVVRPGGSLR	3	NA	NA	L	a_healthy	3	3	26612
HV320	LVESGGGVVRPGGSLR	3	NA	NA	L	c_remission	1	7	31014.4
HV320	LVESGGGVVRPGGSLR	3	NA	NA	L	c_remission	2	8	28451.5
HV320	LVESGGGVVRPGGSLR	3	NA	NA	L	c_remission	3	9	NA
HV320	LVESGGGVVRPGGSLR	3	NA	NA	L	b_ulcer	1	4	29311.1
HV320	LVESGGGVVRPGGSLR	3	NA	NA	L	b_ulcer	2	5	NA
HV320	LVESGGGVVRPGGSLR	3	NA	NA	L	b_ulcer	3	6	33009.2
HV320	E[-18.0106]VQLVESGGGVVRPGGSLR	3	NA	NA	L	a_healthy	1	1	43309.7
HV320	E[-18.0106]VQLVESGGGVVRPGGSLR	3	NA	NA	L	a_healthy	2	2	NA
HV320	E[-18.0106]VQLVESGGGVVRPGGSLR	3	NA	NA	L	a_healthy	3	3	NA
HV320	E[-18.0106]VQLVESGGGVVRPGGSLR	3	NA	NA	L	c_remission	1	7	24101.4
HV320	E[-18.0106]VQLVESGGGVVRPGGSLR	3	NA	NA	L	c_remission	2	8	NA
HV320	E[-18.0106]VQLVESGGGVVRPGGSLR	3	NA	NA	L	c_remission	3	9	23091.8
HV320	E[-18.0106]VQLVESGGGVVRPGGSLR	3	NA	NA	L	b_ulcer	1	4	53666.8
HV320	E[-18.0106]VQLVESGGGVVRPGGSLR	3	NA	NA	L	b_ulcer	2	5	33387.4
HV320	E[-18.0106]VQLVESGGGVVRPGGSLR	3	NA	NA	L	b_ulcer	3	6	33597.8
HV320	EVQLVESGGGVVRPGGSLR	2	NA	NA	L	a_healthy	1	1	20513.5
HV320	EVQLVESGGGVVRPGGSLR	2	NA	NA	L	a_healthy	2	2	26404.6
HV320	EVQLVESGGGVVRPGGSLR	2	NA	NA	L	a_healthy	3	3	27632.5
HV320	EVQLVESGGGVVRPGGSLR	2	NA	NA	L	c_remission	1	7	31476.6
HV320	EVQLVESGGGVVRPGGSLR	2	NA	NA	L	c_remission	2	8	23251.9
HV320	EVQLVESGGGVVRPGGSLR	2	NA	NA	L	c_remission	3	9	NA
HV320	EVQLVESGGGVVRPGGSLR	2	NA	NA	L	b_ulcer	1	4	24388.6
HV320	EVQLVESGGGVVRPGGSLR	2	NA	NA	L	b_ulcer	2	5	29536.3
HV320	EVQLVESGGGVVRPGGSLR	2	NA	NA	L	b_ulcer	3	6	29450.9
HV320	EVQLVESGGGVVRPGGSLR	3	NA	NA	L	a_healthy	1	1	386690
HV320	EVQLVESGGGVVRPGGSLR	3	NA	NA	L	a_healthy	2	2	446396
HV320	EVQLVESGGGVVRPGGSLR	3	NA	NA	L	a_healthy	3	3	377928
HV320	EVQLVESGGGVVRPGGSLR	3	NA	NA	L	c_remission	1	7	405671
HV320	EVQLVESGGGVVRPGGSLR	3	NA	NA	L	c_remission	2	8	315428
HV320	EVQLVESGGGVVRPGGSLR	3	NA	NA	L	c_remission	3	9	259100
HV320	EVQLVESGGGVVRPGGSLR	3	NA	NA	L	b_ulcer	1	4	376541
HV320	EVQLVESGGGVVRPGGSLR	3	NA	NA	L	b_ulcer	2	5	609583
HV320	EVQLVESGGGVVRPGGSLR	3	NA	NA	L	b_ulcer	3	6	425600
HV320	NSLYLQMNSLRAEDTALYHC[57.0215]AR	4	NA	NA	L	a_healthy	1	1	21723.6
HV320	NSLYLQMNSLRAEDTALYHC[57.0215]AR	4	NA	NA	L	a_healthy	2	2	NA
HV320	NSLYLQMNSLRAEDTALYHC[57.0215]AR	4	NA	NA	L	a_healthy	3	3	NA
HV320	NSLYLQMNSLRAEDTALYHC[57.0215]AR	4	NA	NA	L	c_remission	1	7	14870.6
HV320	NSLYLQMNSLRAEDTALYHC[57.0215]AR	4	NA	NA	L	c_remission	2	8	NA
HV320	NSLYLQMNSLRAEDTALYHC[57.0215]AR	4	NA	NA	L	c_remission	3	9	20162.9
HV320	NSLYLQMNSLRAEDTALYHC[57.0215]AR	4	NA	NA	L	b_ulcer	1	4	NA
HV320	NSLYLQMNSLRAEDTALYHC[57.0215]AR	4	NA	NA	L	b_ulcer	2	5	NA
HV320	NSLYLQMNSLRAEDTALYHC[57.0215]AR	4	NA	NA	L	b_ulcer	3	6	15086.4
HV320	LSC[57.0215]AASGFTFDDYGMSWVR	2	NA	NA	L	a_healthy	1	1	36166.5
HV320	LSC[57.0215]AASGFTFDDYGMSWVR	2	NA	NA	L	a_healthy	2	2	43753.7
HV320	LSC[57.0215]AASGFTFDDYGMSWVR	2	NA	NA	L	a_healthy	3	3	44899.7
HV320	LSC[57.0215]AASGFTFDDYGMSWVR	2	NA	NA	L	c_remission	1	7	49209.6
HV320	LSC[57.0215]AASGFTFDDYGMSWVR	2	NA	NA	L	c_remission	2	8	37529.8
HV320	LSC[57.0215]AASGFTFDDYGMSWVR	2	NA	NA	L	c_remission	3	9	28597.6
HV320	LSC[57.0215]AASGFTFDDYGMSWVR	2	NA	NA	L	b_ulcer	1	4	40957.5
HV320	LSC[57.0215]AASGFTFDDYGMSWVR	2	NA	NA	L	b_ulcer	2	5	65975.6
HV320	LSC[57.0215]AASGFTFDDYGMSWVR	2	NA	NA	L	b_ulcer	3	6	46896.2
HV124	VSGYTLTELSMHWVR	3	NA	NA	L	a_healthy	1	1	NA
HV124	VSGYTLTELSMHWVR	3	NA	NA	L	a_healthy	2	2	NA
HV124	VSGYTLTELSMHWVR	3	NA	NA	L	a_healthy	3	3	NA
HV124	VSGYTLTELSMHWVR	3	NA	NA	L	c_remission	1	7	NA
HV124	VSGYTLTELSMHWVR	3	NA	NA	L	c_remission	2	8	NA
HV124	VSGYTLTELSMHWVR	3	NA	NA	L	c_remission	3	9	NA
HV124	VSGYTLTELSMHWVR	3	NA	NA	L	b_ulcer	1	4	NA
HV124	VSGYTLTELSMHWVR	3	NA	NA	L	b_ulcer	2	5	38328.5
HV124	VSGYTLTELSMHWVR	3	NA	NA	L	b_ulcer	3	6	NA
HV124	VTMTEDTSTDTAYMELSSLR	2	NA	NA	L	a_healthy	1	1	NA
HV124	VTMTEDTSTDTAYMELSSLR	2	NA	NA	L	a_healthy	2	2	NA
HV124	VTMTEDTSTDTAYMELSSLR	2	NA	NA	L	a_healthy	3	3	NA
HV124	VTMTEDTSTDTAYMELSSLR	2	NA	NA	L	c_remission	1	7	NA
HV124	VTMTEDTSTDTAYMELSSLR	2	NA	NA	L	c_remission	2	8	NA
HV124	VTMTEDTSTDTAYMELSSLR	2	NA	NA	L	c_remission	3	9	NA
HV124	VTMTEDTSTDTAYMELSSLR	2	NA	NA	L	b_ulcer	1	4	NA
HV124	VTMTEDTSTDTAYMELSSLR	2	NA	NA	L	b_ulcer	2	5	40903.3
HV124	VTMTEDTSTDTAYMELSSLR	2	NA	NA	L	b_ulcer	3	6	34312.3
HV428	MSVDTSKNQFSLK	2	NA	NA	L	a_healthy	1	1	43215.4
HV428	MSVDTSKNQFSLK	2	NA	NA	L	a_healthy	2	2	26845.4
HV428	MSVDTSKNQFSLK	2	NA	NA	L	a_healthy	3	3	25566
HV428	MSVDTSKNQFSLK	2	NA	NA	L	c_remission	1	7	23907
HV428	MSVDTSKNQFSLK	2	NA	NA	L	c_remission	2	8	NA
HV428	MSVDTSKNQFSLK	2	NA	NA	L	c_remission	3	9	16465
HV428	MSVDTSKNQFSLK	2	NA	NA	L	b_ulcer	1	4	17765.8
HV428	MSVDTSKNQFSLK	2	NA	NA	L	b_ulcer	2	5	46656.2
HV428	MSVDTSKNQFSLK	2	NA	NA	L	b_ulcer	3	6	35062.6
HV428	SRVTMSVDTSK	2	NA	NA	L	a_healthy	1	1	25600.1
HV428	SRVTMSVDTSK	2	NA	NA	L	a_healthy	2	2	NA
HV428	SRVTMSVDTSK	2	NA	NA	L	a_healthy	3	3	18134.8
HV428	SRVTMSVDTSK	2	NA	NA	L	c_remission	1	7	31592.9
HV428	SRVTMSVDTSK	2	NA	NA	L	c_remission	2	8	NA
HV428	SRVTMSVDTSK	2	NA	NA	L	c_remission	3	9	NA
HV428	SRVTMSVDTSK	2	NA	NA	L	b_ulcer	1	4	11191.4
HV428	SRVTMSVDTSK	2	NA	NA	L	b_ulcer	2	5	29104.2
HV428	SRVTMSVDTSK	2	NA	NA	L	b_ulcer	3	6	20432.9
HV428	SRVTMSVDTSKNQFSLK	3	NA	NA	L	a_healthy	1	1	59072.9
HV428	SRVTMSVDTSKNQFSLK	3	NA	NA	L	a_healthy	2	2	68369.5
HV428	SRVTMSVDTSKNQFSLK	3	NA	NA	L	a_healthy	3	3	33551.1
HV428	SRVTMSVDTSKNQFSLK	3	NA	NA	L	c_remission	1	7	48802.4
HV428	SRVTMSVDTSKNQFSLK	3	NA	NA	L	c_remission	2	8	32171.3
HV428	SRVTMSVDTSKNQFSLK	3	NA	NA	L	c_remission	3	9	25725.9
HV428	SRVTMSVDTSKNQFSLK	3	NA	NA	L	b_ulcer	1	4	45290.2
HV428	SRVTMSVDTSKNQFSLK	3	NA	NA	L	b_ulcer	2	5	62484.2
HV428	SRVTMSVDTSKNQFSLK	3	NA	NA	L	b_ulcer	3	6	50561.1
HV428	VTMSVDTSK	2	NA	NA	L	a_healthy	1	1	NA
HV428	VTMSVDTSK	2	NA	NA	L	a_healthy	2	2	220225
HV428	VTMSVDTSK	2	NA	NA	L	a_healthy	3	3	309763
HV428	VTMSVDTSK	2	NA	NA	L	c_remission	1	7	278461
HV428	VTMSVDTSK	2	NA	NA	L	c_remission	2	8	NA
HV428	VTMSVDTSK	2	NA	NA	L	c_remission	3	9	NA
HV428	VTMSVDTSK	2	NA	NA	L	b_ulcer	1	4	244101
HV428	VTMSVDTSK	2	NA	NA	L	b_ulcer	2	5	NA
HV428	VTMSVDTSK	2	NA	NA	L	b_ulcer	3	6	NA
HV428	VTMSVDTSKNQFSLK	2	NA	NA	L	a_healthy	1	1	113381
HV428	VTMSVDTSKNQFSLK	2	NA	NA	L	a_healthy	2	2	123374
HV428	VTMSVDTSKNQFSLK	2	NA	NA	L	a_healthy	3	3	107430
HV428	VTMSVDTSKNQFSLK	2	NA	NA	L	c_remission	1	7	97166.7
HV428	VTMSVDTSKNQFSLK	2	NA	NA	L	c_remission	2	8	72514.3
HV428	VTMSVDTSKNQFSLK	2	NA	NA	L	c_remission	3	9	65364.4
HV428	VTMSVDTSKNQFSLK	2	NA	NA	L	b_ulcer	1	4	96995.6
HV428	VTMSVDTSKNQFSLK	2	NA	NA	L	b_ulcer	2	5	118436
HV428	VTMSVDTSKNQFSLK	2	NA	NA	L	b_ulcer	3	6	105926
HV428	VTMSVDTSKNQFSLK	3	NA	NA	L	a_healthy	1	1	140090
HV428	VTMSVDTSKNQFSLK	3	NA	NA	L	a_healthy	2	2	231267
HV428	VTMSVDTSKNQFSLK	3	NA	NA	L	a_healthy	3	3	188524
HV428	VTMSVDTSKNQFSLK	3	NA	NA	L	c_remission	1	7	278843
HV428	VTMSVDTSKNQFSLK	3	NA	NA	L	c_remission	2	8	228630
HV428	VTMSVDTSKNQFSLK	3	NA	NA	L	c_remission	3	9	195700
HV428	VTMSVDTSKNQFSLK	3	NA	NA	L	b_ulcer	1	4	187591
HV428	VTMSVDTSKNQFSLK	3	NA	NA	L	b_ulcer	2	5	134176
HV428	VTMSVDTSKNQFSLK	3	NA	NA	L	b_ulcer	3	6	171628
HV428	LSSVTAVDTAVYYC[57.0215]AR	2	NA	NA	L	a_healthy	1	1	45588.6
HV428	LSSVTAVDTAVYYC[57.0215]AR	2	NA	NA	L	a_healthy	2	2	55133.6
HV428	LSSVTAVDTAVYYC[57.0215]AR	2	NA	NA	L	a_healthy	3	3	7168.11
HV428	LSSVTAVDTAVYYC[57.0215]AR	2	NA	NA	L	c_remission	1	7	132809
HV428	LSSVTAVDTAVYYC[57.0215]AR	2	NA	NA	L	c_remission	2	8	64360.1
HV428	LSSVTAVDTAVYYC[57.0215]AR	2	NA	NA	L	c_remission	3	9	91730.8
HV428	LSSVTAVDTAVYYC[57.0215]AR	2	NA	NA	L	b_ulcer	1	4	68960.4
HV428	LSSVTAVDTAVYYC[57.0215]AR	2	NA	NA	L	b_ulcer	2	5	100531
HV428	LSSVTAVDTAVYYC[57.0215]AR	2	NA	NA	L	b_ulcer	3	6	96167.4
HV428	LSSVTAVDTAVYYC[57.0215]AR	3	NA	NA	L	a_healthy	1	1	NA
HV428	LSSVTAVDTAVYYC[57.0215]AR	3	NA	NA	L	a_healthy	2	2	NA
HV428	LSSVTAVDTAVYYC[57.0215]AR	3	NA	NA	L	a_healthy	3	3	NA
HV428	LSSVTAVDTAVYYC[57.0215]AR	3	NA	NA	L	c_remission	1	7	52133
HV428	LSSVTAVDTAVYYC[57.0215]AR	3	NA	NA	L	c_remission	2	8	41831.2
HV428	LSSVTAVDTAVYYC[57.0215]AR	3	NA	NA	L	c_remission	3	9	40996.3
HV428	LSSVTAVDTAVYYC[57.0215]AR	3	NA	NA	L	b_ulcer	1	4	NA
HV428	LSSVTAVDTAVYYC[57.0215]AR	3	NA	NA	L	b_ulcer	2	5	60062.8
HV428	LSSVTAVDTAVYYC[57.0215]AR	3	NA	NA	L	b_ulcer	3	6	NA
HV428	TMSVDTSKNQFSLK	2	NA	NA	L	a_healthy	1	1	16752.5
HV428	TMSVDTSKNQFSLK	2	NA	NA	L	a_healthy	2	2	11600.4
HV428	TMSVDTSKNQFSLK	2	NA	NA	L	a_healthy	3	3	9994.01
HV428	TMSVDTSKNQFSLK	2	NA	NA	L	c_remission	1	7	NA
HV428	TMSVDTSKNQFSLK	2	NA	NA	L	c_remission	2	8	NA
HV428	TMSVDTSKNQFSLK	2	NA	NA	L	c_remission	3	9	NA
HV428	TMSVDTSKNQFSLK	2	NA	NA	L	b_ulcer	1	4	NA
HV428	TMSVDTSKNQFSLK	2	NA	NA	L	b_ulcer	2	5	23318.8
HV428	TMSVDTSKNQFSLK	2	NA	NA	L	b_ulcer	3	6	15053.9
HV335	THYADSVK	2	NA	NA	L	a_healthy	1	1	NA
HV335	THYADSVK	2	NA	NA	L	a_healthy	2	2	NA
HV335	THYADSVK	2	NA	NA	L	a_healthy	3	3	NA
HV335	THYADSVK	2	NA	NA	L	c_remission	1	7	NA
HV335	THYADSVK	2	NA	NA	L	c_remission	2	8	NA
HV335	THYADSVK	2	NA	NA	L	c_remission	3	9	NA
HV335	THYADSVK	2	NA	NA	L	b_ulcer	1	4	NA
HV335	THYADSVK	2	NA	NA	L	b_ulcer	2	5	12528.9
HV335	THYADSVK	2	NA	NA	L	b_ulcer	3	6	6553
HV335	HYADSVK	2	NA	NA	L	a_healthy	1	1	26931.1
HV335	HYADSVK	2	NA	NA	L	a_healthy	2	2	26356.3
HV335	HYADSVK	2	NA	NA	L	a_healthy	3	3	NA
HV335	HYADSVK	2	NA	NA	L	c_remission	1	7	40690.1
HV335	HYADSVK	2	NA	NA	L	c_remission	2	8	13186.3
HV335	HYADSVK	2	NA	NA	L	c_remission	3	9	29245.8
HV335	HYADSVK	2	NA	NA	L	b_ulcer	1	4	28928.9
HV335	HYADSVK	2	NA	NA	L	b_ulcer	2	5	32225.7
HV335	HYADSVK	2	NA	NA	L	b_ulcer	3	6	41488.8
HV335	GRFIISR	2	NA	NA	L	a_healthy	1	1	149895
HV335	GRFIISR	2	NA	NA	L	a_healthy	2	2	NA
HV335	GRFIISR	2	NA	NA	L	a_healthy	3	3	107687
HV335	GRFIISR	2	NA	NA	L	c_remission	1	7	148834
HV335	GRFIISR	2	NA	NA	L	c_remission	2	8	111485
HV335	GRFIISR	2	NA	NA	L	c_remission	3	9	111395
HV335	GRFIISR	2	NA	NA	L	b_ulcer	1	4	93695.3
HV335	GRFIISR	2	NA	NA	L	b_ulcer	2	5	165814
HV335	GRFIISR	2	NA	NA	L	b_ulcer	3	6	149047
HV335	AEDTAVYYC[57.0215]VR	2	NA	NA	L	a_healthy	1	1	48280.4
HV335	AEDTAVYYC[57.0215]VR	2	NA	NA	L	a_healthy	2	2	87056.6
HV335	AEDTAVYYC[57.0215]VR	2	NA	NA	L	a_healthy	3	3	61147.7
HV335	AEDTAVYYC[57.0215]VR	2	NA	NA	L	c_remission	1	7	54143.8
HV335	AEDTAVYYC[57.0215]VR	2	NA	NA	L	c_remission	2	8	79949.2
HV335	AEDTAVYYC[57.0215]VR	2	NA	NA	L	c_remission	3	9	55456.1
HV335	AEDTAVYYC[57.0215]VR	2	NA	NA	L	b_ulcer	1	4	108725
HV335	AEDTAVYYC[57.0215]VR	2	NA	NA	L	b_ulcer	2	5	111081
HV335	AEDTAVYYC[57.0215]VR	2	NA	NA	L	b_ulcer	3	6	116608
HV335	LSC[57.0215]AASGFTFSNSDMNWVHQAPGKGLEWVSGV	4	NA	NA	L	a_healthy	1	1	42139.3
HV335	LSC[57.0215]AASGFTFSNSDMNWVHQAPGKGLEWVSGV	4	NA	NA	L	a_healthy	2	2	NA
HV335	LSC[57.0215]AASGFTFSNSDMNWVHQAPGKGLEWVSGV	4	NA	NA	L	a_healthy	3	3	71532.2
HV335	LSC[57.0215]AASGFTFSNSDMNWVHQAPGKGLEWVSGV	4	NA	NA	L	c_remission	1	7	74161.9
HV335	LSC[57.0215]AASGFTFSNSDMNWVHQAPGKGLEWVSGV	4	NA	NA	L	c_remission	2	8	72359.9
HV335	LSC[57.0215]AASGFTFSNSDMNWVHQAPGKGLEWVSGV	4	NA	NA	L	c_remission	3	9	NA
HV335	LSC[57.0215]AASGFTFSNSDMNWVHQAPGKGLEWVSGV	4	NA	NA	L	b_ulcer	1	4	37748
HV335	LSC[57.0215]AASGFTFSNSDMNWVHQAPGKGLEWVSGV	4	NA	NA	L	b_ulcer	2	5	NA
HV335	LSC[57.0215]AASGFTFSNSDMNWVHQAPGKGLEWVSGV	4	NA	NA	L	b_ulcer	3	6	35624.2
HV338	DNSKNTLYLQMNNLR	3	NA	NA	L	a_healthy	1	1	34755
HV338	DNSKNTLYLQMNNLR	3	NA	NA	L	a_healthy	2	2	NA
HV338	DNSKNTLYLQMNNLR	3	NA	NA	L	a_healthy	3	3	32479.3
HV338	DNSKNTLYLQMNNLR	3	NA	NA	L	c_remission	1	7	36183.3
HV338	DNSKNTLYLQMNNLR	3	NA	NA	L	c_remission	2	8	NA
HV338	DNSKNTLYLQMNNLR	3	NA	NA	L	c_remission	3	9	NA
HV338	DNSKNTLYLQMNNLR	3	NA	NA	L	b_ulcer	1	4	43060.3
HV338	DNSKNTLYLQMNNLR	3	NA	NA	L	b_ulcer	2	5	36737.8
HV338	DNSKNTLYLQMNNLR	3	NA	NA	L	b_ulcer	3	6	34770.2
HV338	NTLYLQMNNLR	2	NA	NA	L	a_healthy	1	1	125161
HV338	NTLYLQMNNLR	2	NA	NA	L	a_healthy	2	2	116072
HV338	NTLYLQMNNLR	2	NA	NA	L	a_healthy	3	3	124338
HV338	NTLYLQMNNLR	2	NA	NA	L	c_remission	1	7	170061
HV338	NTLYLQMNNLR	2	NA	NA	L	c_remission	2	8	99847.8
HV338	NTLYLQMNNLR	2	NA	NA	L	c_remission	3	9	129755
HV338	NTLYLQMNNLR	2	NA	NA	L	b_ulcer	1	4	143552
HV338	NTLYLQMNNLR	2	NA	NA	L	b_ulcer	2	5	142768
HV338	NTLYLQMNNLR	2	NA	NA	L	b_ulcer	3	6	169402
HV338	NTLYLQMNNLR	3	NA	NA	L	a_healthy	1	1	19528.4
HV338	NTLYLQMNNLR	3	NA	NA	L	a_healthy	2	2	NA
HV338	NTLYLQMNNLR	3	NA	NA	L	a_healthy	3	3	13254.1
HV338	NTLYLQMNNLR	3	NA	NA	L	c_remission	1	7	30727.2
HV338	NTLYLQMNNLR	3	NA	NA	L	c_remission	2	8	18763
HV338	NTLYLQMNNLR	3	NA	NA	L	c_remission	3	9	23675.5
HV338	NTLYLQMNNLR	3	NA	NA	L	b_ulcer	1	4	17980.6
HV338	NTLYLQMNNLR	3	NA	NA	L	b_ulcer	2	5	29508
HV338	NTLYLQMNNLR	3	NA	NA	L	b_ulcer	3	6	23643.8
HV551	YWIGWVR	2	NA	NA	L	a_healthy	1	1	76466.8
HV551	YWIGWVR	2	NA	NA	L	a_healthy	2	2	90037.4
HV551	YWIGWVR	2	NA	NA	L	a_healthy	3	3	98273.9
HV551	YWIGWVR	2	NA	NA	L	c_remission	1	7	107299
HV551	YWIGWVR	2	NA	NA	L	c_remission	2	8	72902.8
HV551	YWIGWVR	2	NA	NA	L	c_remission	3	9	110444
HV551	YWIGWVR	2	NA	NA	L	b_ulcer	1	4	95471.9
HV551	YWIGWVR	2	NA	NA	L	b_ulcer	2	5	85425.1
HV551	YWIGWVR	2	NA	NA	L	b_ulcer	3	6	76098
HV551	SLKASDTAMYYC[57.0215]AR	3	NA	NA	L	a_healthy	1	1	NA
HV551	SLKASDTAMYYC[57.0215]AR	3	NA	NA	L	a_healthy	2	2	NA
HV551	SLKASDTAMYYC[57.0215]AR	3	NA	NA	L	a_healthy	3	3	NA
HV551	SLKASDTAMYYC[57.0215]AR	3	NA	NA	L	c_remission	1	7	36372.1
HV551	SLKASDTAMYYC[57.0215]AR	3	NA	NA	L	c_remission	2	8	NA
HV551	SLKASDTAMYYC[57.0215]AR	3	NA	NA	L	c_remission	3	9	18823.1
HV551	SLKASDTAMYYC[57.0215]AR	3	NA	NA	L	b_ulcer	1	4	NA
HV551	SLKASDTAMYYC[57.0215]AR	3	NA	NA	L	b_ulcer	2	5	NA
HV551	SLKASDTAMYYC[57.0215]AR	3	NA	NA	L	b_ulcer	3	6	NA
HV551	E[-18.0106]VQLVQSGAEVKKPGESLK	3	NA	NA	L	a_healthy	1	1	105342
HV551	E[-18.0106]VQLVQSGAEVKKPGESLK	3	NA	NA	L	a_healthy	2	2	62551.3
HV551	E[-18.0106]VQLVQSGAEVKKPGESLK	3	NA	NA	L	a_healthy	3	3	55497.2
HV551	E[-18.0106]VQLVQSGAEVKKPGESLK	3	NA	NA	L	c_remission	1	7	115368
HV551	E[-18.0106]VQLVQSGAEVKKPGESLK	3	NA	NA	L	c_remission	2	8	63508.4
HV551	E[-18.0106]VQLVQSGAEVKKPGESLK	3	NA	NA	L	c_remission	3	9	54217.2
HV551	E[-18.0106]VQLVQSGAEVKKPGESLK	3	NA	NA	L	b_ulcer	1	4	174121
HV551	E[-18.0106]VQLVQSGAEVKKPGESLK	3	NA	NA	L	b_ulcer	2	5	56496.9
HV551	E[-18.0106]VQLVQSGAEVKKPGESLK	3	NA	NA	L	b_ulcer	3	6	58211.1
HV551	QMPGKGLEWMGIIYPGDSDTR	3	NA	NA	L	a_healthy	1	1	44492.8
HV551	QMPGKGLEWMGIIYPGDSDTR	3	NA	NA	L	a_healthy	2	2	NA
HV551	QMPGKGLEWMGIIYPGDSDTR	3	NA	NA	L	a_healthy	3	3	37668.1
HV551	QMPGKGLEWMGIIYPGDSDTR	3	NA	NA	L	c_remission	1	7	60565.7
HV551	QMPGKGLEWMGIIYPGDSDTR	3	NA	NA	L	c_remission	2	8	NA
HV551	QMPGKGLEWMGIIYPGDSDTR	3	NA	NA	L	c_remission	3	9	NA
HV551	QMPGKGLEWMGIIYPGDSDTR	3	NA	NA	L	b_ulcer	1	4	51188.9
HV551	QMPGKGLEWMGIIYPGDSDTR	3	NA	NA	L	b_ulcer	2	5	50641.6
HV551	QMPGKGLEWMGIIYPGDSDTR	3	NA	NA	L	b_ulcer	3	6	59167.2
HV551	E[-18.0106]VQLVQSGAEVKKPGESLK	4	NA	NA	L	a_healthy	1	1	309055
HV551	E[-18.0106]VQLVQSGAEVKKPGESLK	4	NA	NA	L	a_healthy	2	2	267094
HV551	E[-18.0106]VQLVQSGAEVKKPGESLK	4	NA	NA	L	a_healthy	3	3	199624
HV551	E[-18.0106]VQLVQSGAEVKKPGESLK	4	NA	NA	L	c_remission	1	7	340369
HV551	E[-18.0106]VQLVQSGAEVKKPGESLK	4	NA	NA	L	c_remission	2	8	219049
HV551	E[-18.0106]VQLVQSGAEVKKPGESLK	4	NA	NA	L	c_remission	3	9	289660
HV551	E[-18.0106]VQLVQSGAEVKKPGESLK	4	NA	NA	L	b_ulcer	1	4	252523
HV551	E[-18.0106]VQLVQSGAEVKKPGESLK	4	NA	NA	L	b_ulcer	2	5	362151
HV551	E[-18.0106]VQLVQSGAEVKKPGESLK	4	NA	NA	L	b_ulcer	3	6	346962
HV551	EVQLVQSGAEVK	2	NA	NA	L	a_healthy	1	1	1.03601e+06
HV551	EVQLVQSGAEVK	2	NA	NA	L	a_healthy	2	2	991891
HV551	EVQLVQSGAEVK	2	NA	NA	L	a_healthy	3	3	1479822
HV551	EVQLVQSGAEVK	2	NA	NA	L	c_remission	1	7	860973
HV551	EVQLVQSGAEVK	2	NA	NA	L	c_remission	2	8	1.00136e+06
HV551	EVQLVQSGAEVK	2	NA	NA	L	c_remission	3	9	854196
HV551	EVQLVQSGAEVK	2	NA	NA	L	b_ulcer	1	4	1262170
HV551	EVQLVQSGAEVK	2	NA	NA	L	b_ulcer	2	5	2.04443e+06
HV551	EVQLVQSGAEVK	2	NA	NA	L	b_ulcer	3	6	1.4633e+06
HV551	SISTAYLQWSSLK	2	NA	NA	L	a_healthy	1	1	26473.1
HV551	SISTAYLQWSSLK	2	NA	NA	L	a_healthy	2	2	86903.3
HV551	SISTAYLQWSSLK	2	NA	NA	L	a_healthy	3	3	130526
HV551	SISTAYLQWSSLK	2	NA	NA	L	c_remission	1	7	22743.1
HV551	SISTAYLQWSSLK	2	NA	NA	L	c_remission	2	8	106424
HV551	SISTAYLQWSSLK	2	NA	NA	L	c_remission	3	9	56138
HV551	SISTAYLQWSSLK	2	NA	NA	L	b_ulcer	1	4	111751
HV551	SISTAYLQWSSLK	2	NA	NA	L	b_ulcer	2	5	151726
HV551	SISTAYLQWSSLK	2	NA	NA	L	b_ulcer	3	6	139452
HV551	SISTAYLQWSSLK	3	NA	NA	L	a_healthy	1	1	NA
HV551	SISTAYLQWSSLK	3	NA	NA	L	a_healthy	2	2	25689.2
HV551	SISTAYLQWSSLK	3	NA	NA	L	a_healthy	3	3	28432.5
HV551	SISTAYLQWSSLK	3	NA	NA	L	c_remission	1	7	NA
HV551	SISTAYLQWSSLK	3	NA	NA	L	c_remission	2	8	NA
HV551	SISTAYLQWSSLK	3	NA	NA	L	c_remission	3	9	NA
HV551	SISTAYLQWSSLK	3	NA	NA	L	b_ulcer	1	4	23936.6
HV551	SISTAYLQWSSLK	3	NA	NA	L	b_ulcer	2	5	25422.5
HV551	SISTAYLQWSSLK	3	NA	NA	L	b_ulcer	3	6	25472.2
HV551	EVQLVQSGAEVKKPGESLK	2	NA	NA	L	a_healthy	1	1	188329
HV551	EVQLVQSGAEVKKPGESLK	2	NA	NA	L	a_healthy	2	2	196649
HV551	EVQLVQSGAEVKKPGESLK	2	NA	NA	L	a_healthy	3	3	121126
HV551	EVQLVQSGAEVKKPGESLK	2	NA	NA	L	c_remission	1	7	53856
HV551	EVQLVQSGAEVKKPGESLK	2	NA	NA	L	c_remission	2	8	152708
HV551	EVQLVQSGAEVKKPGESLK	2	NA	NA	L	c_remission	3	9	125982
HV551	EVQLVQSGAEVKKPGESLK	2	NA	NA	L	b_ulcer	1	4	129769
HV551	EVQLVQSGAEVKKPGESLK	2	NA	NA	L	b_ulcer	2	5	113316
HV551	EVQLVQSGAEVKKPGESLK	2	NA	NA	L	b_ulcer	3	6	114542
HV551	GLEWMGIIYPGDSDTR	2	NA	NA	L	a_healthy	1	1	NA
HV551	GLEWMGIIYPGDSDTR	2	NA	NA	L	a_healthy	2	2	NA
HV551	GLEWMGIIYPGDSDTR	2	NA	NA	L	a_healthy	3	3	30885.9
HV551	GLEWMGIIYPGDSDTR	2	NA	NA	L	c_remission	1	7	56286.6
HV551	GLEWMGIIYPGDSDTR	2	NA	NA	L	c_remission	2	8	NA
HV551	GLEWMGIIYPGDSDTR	2	NA	NA	L	c_remission	3	9	NA
HV551	GLEWMGIIYPGDSDTR	2	NA	NA	L	b_ulcer	1	4	79983.5
HV551	GLEWMGIIYPGDSDTR	2	NA	NA	L	b_ulcer	2	5	25915.3
HV551	GLEWMGIIYPGDSDTR	2	NA	NA	L	b_ulcer	3	6	72348.3
HV551	EVQLVQSGAEVKKPGESLK	3	NA	NA	L	a_healthy	1	1	1.18015e+06
HV551	EVQLVQSGAEVKKPGESLK	3	NA	NA	L	a_healthy	2	2	1212826
HV551	EVQLVQSGAEVKKPGESLK	3	NA	NA	L	a_healthy	3	3	1.08497e+06
HV551	EVQLVQSGAEVKKPGESLK	3	NA	NA	L	c_remission	1	7	757864
HV551	EVQLVQSGAEVKKPGESLK	3	NA	NA	L	c_remission	2	8	1.05486e+06
HV551	EVQLVQSGAEVKKPGESLK	3	NA	NA	L	c_remission	3	9	872726
HV551	EVQLVQSGAEVKKPGESLK	3	NA	NA	L	b_ulcer	1	4	1.01567e+06
HV551	EVQLVQSGAEVKKPGESLK	3	NA	NA	L	b_ulcer	2	5	1.69619e+06
HV551	EVQLVQSGAEVKKPGESLK	3	NA	NA	L	b_ulcer	3	6	1.14011e+06
HV551	EVQLVQSGAEVKKPGESLK	4	NA	NA	L	a_healthy	1	1	1.38908e+06
HV551	EVQLVQSGAEVKKPGESLK	4	NA	NA	L	a_healthy	2	2	1.48726e+06
HV551	EVQLVQSGAEVKKPGESLK	4	NA	NA	L	a_healthy	3	3	1.07365e+06
HV551	EVQLVQSGAEVKKPGESLK	4	NA	NA	L	c_remission	1	7	1.36156e+06
HV551	EVQLVQSGAEVKKPGESLK	4	NA	NA	L	c_remission	2	8	1.1504e+06
HV551	EVQLVQSGAEVKKPGESLK	4	NA	NA	L	c_remission	3	9	1.11845e+06
HV551	EVQLVQSGAEVKKPGESLK	4	NA	NA	L	b_ulcer	1	4	1273176
HV551	EVQLVQSGAEVKKPGESLK	4	NA	NA	L	b_ulcer	2	5	1.63488e+06
HV551	EVQLVQSGAEVKKPGESLK	4	NA	NA	L	b_ulcer	3	6	1.49173e+06
HV551	ASDTAMYYC[57.0215]AR	2	NA	NA	L	a_healthy	1	1	330366
HV551	ASDTAMYYC[57.0215]AR	2	NA	NA	L	a_healthy	2	2	327647
HV551	ASDTAMYYC[57.0215]AR	2	NA	NA	L	a_healthy	3	3	276124
HV551	ASDTAMYYC[57.0215]AR	2	NA	NA	L	c_remission	1	7	42606
HV551	ASDTAMYYC[57.0215]AR	2	NA	NA	L	c_remission	2	8	382791
HV551	ASDTAMYYC[57.0215]AR	2	NA	NA	L	c_remission	3	9	48542.2
HV551	ASDTAMYYC[57.0215]AR	2	NA	NA	L	b_ulcer	1	4	228540
HV551	ASDTAMYYC[57.0215]AR	2	NA	NA	L	b_ulcer	2	5	678145
HV551	ASDTAMYYC[57.0215]AR	2	NA	NA	L	b_ulcer	3	6	188571
HV551	ASDTAM[15.9949]YYC[57.0215]AR	2	NA	NA	L	a_healthy	1	1	NA
HV551	ASDTAM[15.9949]YYC[57.0215]AR	2	NA	NA	L	a_healthy	2	2	NA
HV551	ASDTAM[15.9949]YYC[57.0215]AR	2	NA	NA	L	a_healthy	3	3	NA
HV551	ASDTAM[15.9949]YYC[57.0215]AR	2	NA	NA	L	c_remission	1	7	NA
HV551	ASDTAM[15.9949]YYC[57.0215]AR	2	NA	NA	L	c_remission	2	8	NA
HV551	ASDTAM[15.9949]YYC[57.0215]AR	2	NA	NA	L	c_remission	3	9	NA
HV551	ASDTAM[15.9949]YYC[57.0215]AR	2	NA	NA	L	b_ulcer	1	4	NA
HV551	ASDTAM[15.9949]YYC[57.0215]AR	2	NA	NA	L	b_ulcer	2	5	NA
HV551	ASDTAM[15.9949]YYC[57.0215]AR	2	NA	NA	L	b_ulcer	3	6	NA
HV551	LVQSGAEVKKPGESLK	3	NA	NA	L	a_healthy	1	1	50968.9
HV551	LVQSGAEVKKPGESLK	3	NA	NA	L	a_healthy	2	2	35701.9
HV551	LVQSGAEVKKPGESLK	3	NA	NA	L	a_healthy	3	3	NA
HV551	LVQSGAEVKKPGESLK	3	NA	NA	L	c_remission	1	7	17472.1
HV551	LVQSGAEVKKPGESLK	3	NA	NA	L	c_remission	2	8	31720.5
HV551	LVQSGAEVKKPGESLK	3	NA	NA	L	c_remission	3	9	NA
HV551	LVQSGAEVKKPGESLK	3	NA	NA	L	b_ulcer	1	4	NA
HV551	LVQSGAEVKKPGESLK	3	NA	NA	L	b_ulcer	2	5	26294.5
HV551	LVQSGAEVKKPGESLK	3	NA	NA	L	b_ulcer	3	6	29947.3
HV551	LVQSGAEVKKPGESLK	4	NA	NA	L	a_healthy	1	1	65000.9
HV551	LVQSGAEVKKPGESLK	4	NA	NA	L	a_healthy	2	2	59726.7
HV551	LVQSGAEVKKPGESLK	4	NA	NA	L	a_healthy	3	3	NA
HV551	LVQSGAEVKKPGESLK	4	NA	NA	L	c_remission	1	7	NA
HV551	LVQSGAEVKKPGESLK	4	NA	NA	L	c_remission	2	8	NA
HV551	LVQSGAEVKKPGESLK	4	NA	NA	L	c_remission	3	9	29266.2
HV551	LVQSGAEVKKPGESLK	4	NA	NA	L	b_ulcer	1	4	NA
HV551	LVQSGAEVKKPGESLK	4	NA	NA	L	b_ulcer	2	5	36221.2
HV551	LVQSGAEVKKPGESLK	4	NA	NA	L	b_ulcer	3	6	43647.1
HV551	Q[-17.0265]MPGKGLEWMGIIYPGDSDTR	2	NA	NA	L	a_healthy	1	1	NA
HV551	Q[-17.0265]MPGKGLEWMGIIYPGDSDTR	2	NA	NA	L	a_healthy	2	2	NA
HV551	Q[-17.0265]MPGKGLEWMGIIYPGDSDTR	2	NA	NA	L	a_healthy	3	3	NA
HV551	Q[-17.0265]MPGKGLEWMGIIYPGDSDTR	2	NA	NA	L	c_remission	1	7	66717
HV551	Q[-17.0265]MPGKGLEWMGIIYPGDSDTR	2	NA	NA	L	c_remission	2	8	NA
HV551	Q[-17.0265]MPGKGLEWMGIIYPGDSDTR	2	NA	NA	L	c_remission	3	9	41078.3
HV551	Q[-17.0265]MPGKGLEWMGIIYPGDSDTR	2	NA	NA	L	b_ulcer	1	4	NA
HV551	Q[-17.0265]MPGKGLEWMGIIYPGDSDTR	2	NA	NA	L	b_ulcer	2	5	69654.4
HV551	Q[-17.0265]MPGKGLEWMGIIYPGDSDTR	2	NA	NA	L	b_ulcer	3	6	66745.3
HV158	Q[-17.0265]MQLVQSGPEVK	2	NA	NA	L	a_healthy	1	1	116475
HV158	Q[-17.0265]MQLVQSGPEVK	2	NA	NA	L	a_healthy	2	2	65951.8
HV158	Q[-17.0265]MQLVQSGPEVK	2	NA	NA	L	a_healthy	3	3	93710.6
HV158	Q[-17.0265]MQLVQSGPEVK	2	NA	NA	L	c_remission	1	7	118222
HV158	Q[-17.0265]MQLVQSGPEVK	2	NA	NA	L	c_remission	2	8	62065
HV158	Q[-17.0265]MQLVQSGPEVK	2	NA	NA	L	c_remission	3	9	83608.2
HV158	Q[-17.0265]MQLVQSGPEVK	2	NA	NA	L	b_ulcer	1	4	95322.9
HV158	Q[-17.0265]MQLVQSGPEVK	2	NA	NA	L	b_ulcer	2	5	116941
HV158	Q[-17.0265]MQLVQSGPEVK	2	NA	NA	L	b_ulcer	3	6	95434
HV158	Q[-17.0265]MQLVQSGPEVKKPGTSVK	3	NA	NA	L	a_healthy	1	1	247437
HV158	Q[-17.0265]MQLVQSGPEVKKPGTSVK	3	NA	NA	L	a_healthy	2	2	143648
HV158	Q[-17.0265]MQLVQSGPEVKKPGTSVK	3	NA	NA	L	a_healthy	3	3	95268.9
HV158	Q[-17.0265]MQLVQSGPEVKKPGTSVK	3	NA	NA	L	c_remission	1	7	79213
HV158	Q[-17.0265]MQLVQSGPEVKKPGTSVK	3	NA	NA	L	c_remission	2	8	68375.4
HV158	Q[-17.0265]MQLVQSGPEVKKPGTSVK	3	NA	NA	L	c_remission	3	9	78141.5
HV158	Q[-17.0265]MQLVQSGPEVKKPGTSVK	3	NA	NA	L	b_ulcer	1	4	95737.1
HV158	Q[-17.0265]MQLVQSGPEVKKPGTSVK	3	NA	NA	L	b_ulcer	2	5	111077
HV158	Q[-17.0265]MQLVQSGPEVKKPGTSVK	3	NA	NA	L	b_ulcer	3	6	89622.7
HV158	LVQSGPEVK	2	NA	NA	L	a_healthy	1	1	14949.3
HV158	LVQSGPEVK	2	NA	NA	L	a_healthy	2	2	NA
HV158	LVQSGPEVK	2	NA	NA	L	a_healthy	3	3	NA
HV158	LVQSGPEVK	2	NA	NA	L	c_remission	1	7	31697.2
HV158	LVQSGPEVK	2	NA	NA	L	c_remission	2	8	26792
HV158	LVQSGPEVK	2	NA	NA	L	c_remission	3	9	NA
HV158	LVQSGPEVK	2	NA	NA	L	b_ulcer	1	4	28992.1
HV158	LVQSGPEVK	2	NA	NA	L	b_ulcer	2	5	33786
HV158	LVQSGPEVK	2	NA	NA	L	b_ulcer	3	6	24959.1
HV158	Q[-17.0265]M[15.9949]QLVQSGPEVK	2	NA	NA	L	a_healthy	1	1	15847
HV158	Q[-17.0265]M[15.9949]QLVQSGPEVK	2	NA	NA	L	a_healthy	2	2	NA
HV158	Q[-17.0265]M[15.9949]QLVQSGPEVK	2	NA	NA	L	a_healthy	3	3	NA
HV158	Q[-17.0265]M[15.9949]QLVQSGPEVK	2	NA	NA	L	c_remission	1	7	21683.5
HV158	Q[-17.0265]M[15.9949]QLVQSGPEVK	2	NA	NA	L	c_remission	2	8	NA
HV158	Q[-17.0265]M[15.9949]QLVQSGPEVK	2	NA	NA	L	c_remission	3	9	10169.7
HV158	Q[-17.0265]M[15.9949]QLVQSGPEVK	2	NA	NA	L	b_ulcer	1	4	NA
HV158	Q[-17.0265]M[15.9949]QLVQSGPEVK	2	NA	NA	L	b_ulcer	2	5	NA
HV158	Q[-17.0265]M[15.9949]QLVQSGPEVK	2	NA	NA	L	b_ulcer	3	6	7836.1
HV366	LSC[57.0215]AASGFTVSSNYMSWVR	2	NA	NA	L	a_healthy	1	1	23878.8
HV366	LSC[57.0215]AASGFTVSSNYMSWVR	2	NA	NA	L	a_healthy	2	2	28469.7
HV366	LSC[57.0215]AASGFTVSSNYMSWVR	2	NA	NA	L	a_healthy	3	3	14275.8
HV366	LSC[57.0215]AASGFTVSSNYMSWVR	2	NA	NA	L	c_remission	1	7	NA
HV366	LSC[57.0215]AASGFTVSSNYMSWVR	2	NA	NA	L	c_remission	2	8	NA
HV366	LSC[57.0215]AASGFTVSSNYMSWVR	2	NA	NA	L	c_remission	3	9	NA
HV366	LSC[57.0215]AASGFTVSSNYMSWVR	2	NA	NA	L	b_ulcer	1	4	25020.3
HV366	LSC[57.0215]AASGFTVSSNYMSWVR	2	NA	NA	L	b_ulcer	2	5	33136.2
HV366	LSC[57.0215]AASGFTVSSNYMSWVR	2	NA	NA	L	b_ulcer	3	6	23182.2
HV366	LSC[57.0215]AASGFTVSSNYM[15.9949]SWVR	2	NA	NA	L	a_healthy	1	1	NA
HV366	LSC[57.0215]AASGFTVSSNYM[15.9949]SWVR	2	NA	NA	L	a_healthy	2	2	NA
HV366	LSC[57.0215]AASGFTVSSNYM[15.9949]SWVR	2	NA	NA	L	a_healthy	3	3	NA
HV366	LSC[57.0215]AASGFTVSSNYM[15.9949]SWVR	2	NA	NA	L	c_remission	1	7	NA
HV366	LSC[57.0215]AASGFTVSSNYM[15.9949]SWVR	2	NA	NA	L	c_remission	2	8	NA
HV366	LSC[57.0215]AASGFTVSSNYM[15.9949]SWVR	2	NA	NA	L	c_remission	3	9	NA
HV366	LSC[57.0215]AASGFTVSSNYM[15.9949]SWVR	2	NA	NA	L	b_ulcer	1	4	NA
HV366	LSC[57.0215]AASGFTVSSNYM[15.9949]SWVR	2	NA	NA	L	b_ulcer	2	5	NA
HV366	LSC[57.0215]AASGFTVSSNYM[15.9949]SWVR	2	NA	NA	L	b_ulcer	3	6	NA
HV366	LVESGGGLIQPGGSLR	2	NA	NA	L	a_healthy	1	1	284465
HV366	LVESGGGLIQPGGSLR	2	NA	NA	L	a_healthy	2	2	412738
HV366	LVESGGGLIQPGGSLR	2	NA	NA	L	a_healthy	3	3	177545
HV366	LVESGGGLIQPGGSLR	2	NA	NA	L	c_remission	1	7	110435
HV366	LVESGGGLIQPGGSLR	2	NA	NA	L	c_remission	2	8	259774
HV366	LVESGGGLIQPGGSLR	2	NA	NA	L	c_remission	3	9	250598
HV366	LVESGGGLIQPGGSLR	2	NA	NA	L	b_ulcer	1	4	247988
HV366	LVESGGGLIQPGGSLR	2	NA	NA	L	b_ulcer	2	5	175162
HV366	LVESGGGLIQPGGSLR	2	NA	NA	L	b_ulcer	3	6	263678
HV366	LVESGGGLIQPGGSLR	3	NA	NA	L	a_healthy	1	1	NA
HV366	LVESGGGLIQPGGSLR	3	NA	NA	L	a_healthy	2	2	NA
HV366	LVESGGGLIQPGGSLR	3	NA	NA	L	a_healthy	3	3	NA
HV366	LVESGGGLIQPGGSLR	3	NA	NA	L	c_remission	1	7	NA
HV366	LVESGGGLIQPGGSLR	3	NA	NA	L	c_remission	2	8	NA
HV366	LVESGGGLIQPGGSLR	3	NA	NA	L	c_remission	3	9	NA
HV366	LVESGGGLIQPGGSLR	3	NA	NA	L	b_ulcer	1	4	NA
HV366	LVESGGGLIQPGGSLR	3	NA	NA	L	b_ulcer	2	5	13983.4
HV366	LVESGGGLIQPGGSLR	3	NA	NA	L	b_ulcer	3	6	NA
HV366	DNSKNTLYLQMNSLRAEDTAVYYC[57.0215]AR	4	NA	NA	L	a_healthy	1	1	26165.9
HV366	DNSKNTLYLQMNSLRAEDTAVYYC[57.0215]AR	4	NA	NA	L	a_healthy	2	2	34617.3
HV366	DNSKNTLYLQMNSLRAEDTAVYYC[57.0215]AR	4	NA	NA	L	a_healthy	3	3	20843.7
HV366	DNSKNTLYLQMNSLRAEDTAVYYC[57.0215]AR	4	NA	NA	L	c_remission	1	7	NA
HV366	DNSKNTLYLQMNSLRAEDTAVYYC[57.0215]AR	4	NA	NA	L	c_remission	2	8	29688.6
HV366	DNSKNTLYLQMNSLRAEDTAVYYC[57.0215]AR	4	NA	NA	L	c_remission	3	9	NA
HV366	DNSKNTLYLQMNSLRAEDTAVYYC[57.0215]AR	4	NA	NA	L	b_ulcer	1	4	25137.6
HV366	DNSKNTLYLQMNSLRAEDTAVYYC[57.0215]AR	4	NA	NA	L	b_ulcer	2	5	30926.3
HV366	DNSKNTLYLQMNSLRAEDTAVYYC[57.0215]AR	4	NA	NA	L	b_ulcer	3	6	15361.1
HV366	EVQLVESGGGLIQPGGSLR	2	NA	NA	L	a_healthy	1	1	3.07364e+06
HV366	EVQLVESGGGLIQPGGSLR	2	NA	NA	L	a_healthy	2	2	2936140
HV366	EVQLVESGGGLIQPGGSLR	2	NA	NA	L	a_healthy	3	3	2.86839e+06
HV366	EVQLVESGGGLIQPGGSLR	2	NA	NA	L	c_remission	1	7	2.19743e+06
HV366	EVQLVESGGGLIQPGGSLR	2	NA	NA	L	c_remission	2	8	2.01527e+06
HV366	EVQLVESGGGLIQPGGSLR	2	NA	NA	L	c_remission	3	9	2769781
HV366	EVQLVESGGGLIQPGGSLR	2	NA	NA	L	b_ulcer	1	4	2872353
HV366	EVQLVESGGGLIQPGGSLR	2	NA	NA	L	b_ulcer	2	5	4.12248e+06
HV366	EVQLVESGGGLIQPGGSLR	2	NA	NA	L	b_ulcer	3	6	3.22168e+06
HV366	E[-18.0106]VQLVESGGGLIQPGGSLR	2	NA	NA	L	a_healthy	1	1	243174
HV366	E[-18.0106]VQLVESGGGLIQPGGSLR	2	NA	NA	L	a_healthy	2	2	310096
HV366	E[-18.0106]VQLVESGGGLIQPGGSLR	2	NA	NA	L	a_healthy	3	3	282885
HV366	E[-18.0106]VQLVESGGGLIQPGGSLR	2	NA	NA	L	c_remission	1	7	276925
HV366	E[-18.0106]VQLVESGGGLIQPGGSLR	2	NA	NA	L	c_remission	2	8	214581
HV366	E[-18.0106]VQLVESGGGLIQPGGSLR	2	NA	NA	L	c_remission	3	9	240404
HV366	E[-18.0106]VQLVESGGGLIQPGGSLR	2	NA	NA	L	b_ulcer	1	4	259578
HV366	E[-18.0106]VQLVESGGGLIQPGGSLR	2	NA	NA	L	b_ulcer	2	5	366947
HV366	E[-18.0106]VQLVESGGGLIQPGGSLR	2	NA	NA	L	b_ulcer	3	6	284752
HV366	EVQLVESGGGLIQPGGSLR	3	NA	NA	L	a_healthy	1	1	1.9001e+06
HV366	EVQLVESGGGLIQPGGSLR	3	NA	NA	L	a_healthy	2	2	2669434
HV366	EVQLVESGGGLIQPGGSLR	3	NA	NA	L	a_healthy	3	3	1355738
HV366	EVQLVESGGGLIQPGGSLR	3	NA	NA	L	c_remission	1	7	923439
HV366	EVQLVESGGGLIQPGGSLR	3	NA	NA	L	c_remission	2	8	1.5319e+06
HV366	EVQLVESGGGLIQPGGSLR	3	NA	NA	L	c_remission	3	9	470105
HV366	EVQLVESGGGLIQPGGSLR	3	NA	NA	L	b_ulcer	1	4	1805562
HV366	EVQLVESGGGLIQPGGSLR	3	NA	NA	L	b_ulcer	2	5	1.38365e+06
HV366	EVQLVESGGGLIQPGGSLR	3	NA	NA	L	b_ulcer	3	6	1.97953e+06
HV366	E[-18.0106]VQLVESGGGLIQPGGSLR	3	NA	NA	L	a_healthy	1	1	96314.8
HV366	E[-18.0106]VQLVESGGGLIQPGGSLR	3	NA	NA	L	a_healthy	2	2	78411.5
HV366	E[-18.0106]VQLVESGGGLIQPGGSLR	3	NA	NA	L	a_healthy	3	3	84996.9
HV366	E[-18.0106]VQLVESGGGLIQPGGSLR	3	NA	NA	L	c_remission	1	7	40649.9
HV366	E[-18.0106]VQLVESGGGLIQPGGSLR	3	NA	NA	L	c_remission	2	8	44988.1
HV366	E[-18.0106]VQLVESGGGLIQPGGSLR	3	NA	NA	L	c_remission	3	9	49314.3
HV366	E[-18.0106]VQLVESGGGLIQPGGSLR	3	NA	NA	L	b_ulcer	1	4	76999.2
HV366	E[-18.0106]VQLVESGGGLIQPGGSLR	3	NA	NA	L	b_ulcer	2	5	183206
HV366	E[-18.0106]VQLVESGGGLIQPGGSLR	3	NA	NA	L	b_ulcer	3	6	99696.8
HV70D	MTNMDPVDTATYYC[57.0215]AR	2	NA	NA	L	a_healthy	1	1	42397.2
HV70D	MTNMDPVDTATYYC[57.0215]AR	2	NA	NA	L	a_healthy	2	2	41042.4
HV70D	MTNMDPVDTATYYC[57.0215]AR	2	NA	NA	L	a_healthy	3	3	29571
HV70D	MTNMDPVDTATYYC[57.0215]AR	2	NA	NA	L	c_remission	1	7	35689.3
HV70D	MTNMDPVDTATYYC[57.0215]AR	2	NA	NA	L	c_remission	2	8	21488.5
HV70D	MTNMDPVDTATYYC[57.0215]AR	2	NA	NA	L	c_remission	3	9	19160
HV70D	MTNMDPVDTATYYC[57.0215]AR	2	NA	NA	L	b_ulcer	1	4	20557.2
HV70D	MTNMDPVDTATYYC[57.0215]AR	2	NA	NA	L	b_ulcer	2	5	34213.4
HV70D	MTNMDPVDTATYYC[57.0215]AR	2	NA	NA	L	b_ulcer	3	6	45873.1
HV70D	PVDTATYYC[57.0215]AR	2	NA	NA	L	a_healthy	1	1	NA
HV70D	PVDTATYYC[57.0215]AR	2	NA	NA	L	a_healthy	2	2	NA
HV70D	PVDTATYYC[57.0215]AR	2	NA	NA	L	a_healthy	3	3	NA
HV70D	PVDTATYYC[57.0215]AR	2	NA	NA	L	c_remission	1	7	NA
HV70D	PVDTATYYC[57.0215]AR	2	NA	NA	L	c_remission	2	8	71688.2
HV70D	PVDTATYYC[57.0215]AR	2	NA	NA	L	c_remission	3	9	NA
HV70D	PVDTATYYC[57.0215]AR	2	NA	NA	L	b_ulcer	1	4	NA
HV70D	PVDTATYYC[57.0215]AR	2	NA	NA	L	b_ulcer	2	5	34426.9
HV70D	PVDTATYYC[57.0215]AR	2	NA	NA	L	b_ulcer	3	6	NA
HV70D	NQVVLTMTNMDPVDTATYY	2	NA	NA	L	a_healthy	1	1	NA
HV70D	NQVVLTMTNMDPVDTATYY	2	NA	NA	L	a_healthy	2	2	NA
HV70D	NQVVLTMTNMDPVDTATYY	2	NA	NA	L	a_healthy	3	3	NA
HV70D	NQVVLTMTNMDPVDTATYY	2	NA	NA	L	c_remission	1	7	NA
HV70D	NQVVLTMTNMDPVDTATYY	2	NA	NA	L	c_remission	2	8	NA
HV70D	NQVVLTMTNMDPVDTATYY	2	NA	NA	L	c_remission	3	9	NA
HV70D	NQVVLTMTNMDPVDTATYY	2	NA	NA	L	b_ulcer	1	4	12795.9
HV70D	NQVVLTMTNMDPVDTATYY	2	NA	NA	L	b_ulcer	2	5	NA
HV70D	NQVVLTMTNMDPVDTATYY	2	NA	NA	L	b_ulcer	3	6	14576.8
HV70D	ALEWLAR	2	NA	NA	L	a_healthy	1	1	658462
HV70D	ALEWLAR	2	NA	NA	L	a_healthy	2	2	771110
HV70D	ALEWLAR	2	NA	NA	L	a_healthy	3	3	472568
HV70D	ALEWLAR	2	NA	NA	L	c_remission	1	7	659347
HV70D	ALEWLAR	2	NA	NA	L	c_remission	2	8	643816
HV70D	ALEWLAR	2	NA	NA	L	c_remission	3	9	450165
HV70D	ALEWLAR	2	NA	NA	L	b_ulcer	1	4	381148
HV70D	ALEWLAR	2	NA	NA	L	b_ulcer	2	5	553335
HV70D	ALEWLAR	2	NA	NA	L	b_ulcer	3	6	471683
HV70D	NQVVLTMTNMDPVDTATYYC[57.0215]AR	2	NA	NA	L	a_healthy	1	1	14651.1
HV70D	NQVVLTMTNMDPVDTATYYC[57.0215]AR	2	NA	NA	L	a_healthy	2	2	12773.2
HV70D	NQVVLTMTNMDPVDTATYYC[57.0215]AR	2	NA	NA	L	a_healthy	3	3	14860.1
HV70D	NQVVLTMTNMDPVDTATYYC[57.0215]AR	2	NA	NA	L	c_remission	1	7	30590.2
HV70D	NQVVLTMTNMDPVDTATYYC[57.0215]AR	2	NA	NA	L	c_remission	2	8	3032.44
HV70D	NQVVLTMTNMDPVDTATYYC[57.0215]AR	2	NA	NA	L	c_remission	3	9	11341.3
HV70D	NQVVLTMTNMDPVDTATYYC[57.0215]AR	2	NA	NA	L	b_ulcer	1	4	9520.5
HV70D	NQVVLTMTNMDPVDTATYYC[57.0215]AR	2	NA	NA	L	b_ulcer	2	5	23298.9
HV70D	NQVVLTMTNMDPVDTATYYC[57.0215]AR	2	NA	NA	L	b_ulcer	3	6	17946.4
HV70D	LTISKDTSK	2	NA	NA	L	a_healthy	1	1	35331.8
HV70D	LTISKDTSK	2	NA	NA	L	a_healthy	2	2	47753.8
HV70D	LTISKDTSK	2	NA	NA	L	a_healthy	3	3	28216.7
HV70D	LTISKDTSK	2	NA	NA	L	c_remission	1	7	56839.1
HV70D	LTISKDTSK	2	NA	NA	L	c_remission	2	8	36264.9
HV70D	LTISKDTSK	2	NA	NA	L	c_remission	3	9	34403
HV70D	LTISKDTSK	2	NA	NA	L	b_ulcer	1	4	45008.2
HV70D	LTISKDTSK	2	NA	NA	L	b_ulcer	2	5	60489.8
HV70D	LTISKDTSK	2	NA	NA	L	b_ulcer	3	6	70725.8
HV70D	IDWDDDKFYSTSLK	2	NA	NA	L	a_healthy	1	1	NA
HV70D	IDWDDDKFYSTSLK	2	NA	NA	L	a_healthy	2	2	NA
HV70D	IDWDDDKFYSTSLK	2	NA	NA	L	a_healthy	3	3	NA
HV70D	IDWDDDKFYSTSLK	2	NA	NA	L	c_remission	1	7	NA
HV70D	IDWDDDKFYSTSLK	2	NA	NA	L	c_remission	2	8	NA
HV70D	IDWDDDKFYSTSLK	2	NA	NA	L	c_remission	3	9	NA
HV70D	IDWDDDKFYSTSLK	2	NA	NA	L	b_ulcer	1	4	NA
HV70D	IDWDDDKFYSTSLK	2	NA	NA	L	b_ulcer	2	5	NA
HV70D	IDWDDDKFYSTSLK	2	NA	NA	L	b_ulcer	3	6	24761.1
HV70D	TRLTISKDTSK	3	NA	NA	L	a_healthy	1	1	NA
HV70D	TRLTISKDTSK	3	NA	NA	L	a_healthy	2	2	NA
HV70D	TRLTISKDTSK	3	NA	NA	L	a_healthy	3	3	NA
HV70D	TRLTISKDTSK	3	NA	NA	L	c_remission	1	7	7874.31
HV70D	TRLTISKDTSK	3	NA	NA	L	c_remission	2	8	NA
HV70D	TRLTISKDTSK	3	NA	NA	L	c_remission	3	9	8887.26
HV70D	TRLTISKDTSK	3	NA	NA	L	b_ulcer	1	4	NA
HV70D	TRLTISKDTSK	3	NA	NA	L	b_ulcer	2	5	NA
HV70D	TRLTISKDTSK	3	NA	NA	L	b_ulcer	3	6	NA
HV70D	ESGPALVKPTQTLTLTC[57.0215]	2	NA	NA	L	a_healthy	1	1	NA
HV70D	ESGPALVKPTQTLTLTC[57.0215]	2	NA	NA	L	a_healthy	2	2	NA
HV70D	ESGPALVKPTQTLTLTC[57.0215]	2	NA	NA	L	a_healthy	3	3	NA
HV70D	ESGPALVKPTQTLTLTC[57.0215]	2	NA	NA	L	c_remission	1	7	NA
HV70D	ESGPALVKPTQTLTLTC[57.0215]	2	NA	NA	L	c_remission	2	8	NA
HV70D	ESGPALVKPTQTLTLTC[57.0215]	2	NA	NA	L	c_remission	3	9	42877.3
HV70D	ESGPALVKPTQTLTLTC[57.0215]	2	NA	NA	L	b_ulcer	1	4	NA
HV70D	ESGPALVKPTQTLTLTC[57.0215]	2	NA	NA	L	b_ulcer	2	5	NA
HV70D	ESGPALVKPTQTLTLTC[57.0215]	2	NA	NA	L	b_ulcer	3	6	NA
HV70D	ESGPALVKPTQTLTLTC[57.0215]TFSGF	2	NA	NA	L	a_healthy	1	1	NA
HV70D	ESGPALVKPTQTLTLTC[57.0215]TFSGF	2	NA	NA	L	a_healthy	2	2	NA
HV70D	ESGPALVKPTQTLTLTC[57.0215]TFSGF	2	NA	NA	L	a_healthy	3	3	NA
HV70D	ESGPALVKPTQTLTLTC[57.0215]TFSGF	2	NA	NA	L	c_remission	1	7	23585.4
HV70D	ESGPALVKPTQTLTLTC[57.0215]TFSGF	2	NA	NA	L	c_remission	2	8	NA
HV70D	ESGPALVKPTQTLTLTC[57.0215]TFSGF	2	NA	NA	L	c_remission	3	9	16006.5
HV70D	ESGPALVKPTQTLTLTC[57.0215]TFSGF	2	NA	NA	L	b_ulcer	1	4	NA
HV70D	ESGPALVKPTQTLTLTC[57.0215]TFSGF	2	NA	NA	L	b_ulcer	2	5	NA
HV70D	ESGPALVKPTQTLTLTC[57.0215]TFSGF	2	NA	NA	L	b_ulcer	3	6	NA
HV70D	DTSKNQVVLTMTNMDPVDTATYYC[57.0215]AR	3	NA	NA	L	a_healthy	1	1	52793.9
HV70D	DTSKNQVVLTMTNMDPVDTATYYC[57.0215]AR	3	NA	NA	L	a_healthy	2	2	44859.9
HV70D	DTSKNQVVLTMTNMDPVDTATYYC[57.0215]AR	3	NA	NA	L	a_healthy	3	3	41521.2
HV70D	DTSKNQVVLTMTNMDPVDTATYYC[57.0215]AR	3	NA	NA	L	c_remission	1	7	49977.1
HV70D	DTSKNQVVLTMTNMDPVDTATYYC[57.0215]AR	3	NA	NA	L	c_remission	2	8	25930.3
HV70D	DTSKNQVVLTMTNMDPVDTATYYC[57.0215]AR	3	NA	NA	L	c_remission	3	9	28018.2
HV70D	DTSKNQVVLTMTNMDPVDTATYYC[57.0215]AR	3	NA	NA	L	b_ulcer	1	4	45009.1
HV70D	DTSKNQVVLTMTNMDPVDTATYYC[57.0215]AR	3	NA	NA	L	b_ulcer	2	5	52487.1
HV70D	DTSKNQVVLTMTNMDPVDTATYYC[57.0215]AR	3	NA	NA	L	b_ulcer	3	6	51916.8
HV70D	IDWDDDKFYSTSLK	3	NA	NA	L	a_healthy	1	1	71656.1
HV70D	IDWDDDKFYSTSLK	3	NA	NA	L	a_healthy	2	2	39906.1
HV70D	IDWDDDKFYSTSLK	3	NA	NA	L	a_healthy	3	3	120913
HV70D	IDWDDDKFYSTSLK	3	NA	NA	L	c_remission	1	7	71214.9
HV70D	IDWDDDKFYSTSLK	3	NA	NA	L	c_remission	2	8	65096.9
HV70D	IDWDDDKFYSTSLK	3	NA	NA	L	c_remission	3	9	51448.8
HV70D	IDWDDDKFYSTSLK	3	NA	NA	L	b_ulcer	1	4	34069.7
HV70D	IDWDDDKFYSTSLK	3	NA	NA	L	b_ulcer	2	5	105364
HV70D	IDWDDDKFYSTSLK	3	NA	NA	L	b_ulcer	3	6	68350.8
KVD07	E[-18.0106]IVMTQSPATLSLSPGER	2	NA	NA	L	a_healthy	1	1	17280.5
KVD07	E[-18.0106]IVMTQSPATLSLSPGER	2	NA	NA	L	a_healthy	2	2	17804.1
KVD07	E[-18.0106]IVMTQSPATLSLSPGER	2	NA	NA	L	a_healthy	3	3	NA
KVD07	E[-18.0106]IVMTQSPATLSLSPGER	2	NA	NA	L	c_remission	1	7	NA
KVD07	E[-18.0106]IVMTQSPATLSLSPGER	2	NA	NA	L	c_remission	2	8	NA
KVD07	E[-18.0106]IVMTQSPATLSLSPGER	2	NA	NA	L	c_remission	3	9	21584.6
KVD07	E[-18.0106]IVMTQSPATLSLSPGER	2	NA	NA	L	b_ulcer	1	4	NA
KVD07	E[-18.0106]IVMTQSPATLSLSPGER	2	NA	NA	L	b_ulcer	2	5	NA
KVD07	E[-18.0106]IVMTQSPATLSLSPGER	2	NA	NA	L	b_ulcer	3	6	20042.2
KVD07	EIVMTQSPATLSLSPGER	2	NA	NA	L	a_healthy	1	1	223209
KVD07	EIVMTQSPATLSLSPGER	2	NA	NA	L	a_healthy	2	2	270344
KVD07	EIVMTQSPATLSLSPGER	2	NA	NA	L	a_healthy	3	3	160899
KVD07	EIVMTQSPATLSLSPGER	2	NA	NA	L	c_remission	1	7	217453
KVD07	EIVMTQSPATLSLSPGER	2	NA	NA	L	c_remission	2	8	143835
KVD07	EIVMTQSPATLSLSPGER	2	NA	NA	L	c_remission	3	9	127230
KVD07	EIVMTQSPATLSLSPGER	2	NA	NA	L	b_ulcer	1	4	234100
KVD07	EIVMTQSPATLSLSPGER	2	NA	NA	L	b_ulcer	2	5	201940
KVD07	EIVMTQSPATLSLSPGER	2	NA	NA	L	b_ulcer	3	6	229954
KVD07	EIVMTQSPATLSLSPGER	3	NA	NA	L	a_healthy	1	1	252552
KVD07	EIVMTQSPATLSLSPGER	3	NA	NA	L	a_healthy	2	2	344806
KVD07	EIVMTQSPATLSLSPGER	3	NA	NA	L	a_healthy	3	3	147272
KVD07	EIVMTQSPATLSLSPGER	3	NA	NA	L	c_remission	1	7	309849
KVD07	EIVMTQSPATLSLSPGER	3	NA	NA	L	c_remission	2	8	NA
KVD07	EIVMTQSPATLSLSPGER	3	NA	NA	L	c_remission	3	9	166762
KVD07	EIVMTQSPATLSLSPGER	3	NA	NA	L	b_ulcer	1	4	258170
KVD07	EIVMTQSPATLSLSPGER	3	NA	NA	L	b_ulcer	2	5	219793
KVD07	EIVMTQSPATLSLSPGER	3	NA	NA	L	b_ulcer	3	6	229334
KV224	SSQSLVHSDGNTYLSWLQQRPGQPPR	3	NA	NA	L	a_healthy	1	1	218156
KV224	SSQSLVHSDGNTYLSWLQQRPGQPPR	3	NA	NA	L	a_healthy	2	2	200843
KV224	SSQSLVHSDGNTYLSWLQQRPGQPPR	3	NA	NA	L	a_healthy	3	3	111291
KV224	SSQSLVHSDGNTYLSWLQQRPGQPPR	3	NA	NA	L	c_remission	1	7	171377
KV224	SSQSLVHSDGNTYLSWLQQRPGQPPR	3	NA	NA	L	c_remission	2	8	98887.8
KV224	SSQSLVHSDGNTYLSWLQQRPGQPPR	3	NA	NA	L	c_remission	3	9	64753.6
KV224	SSQSLVHSDGNTYLSWLQQRPGQPPR	3	NA	NA	L	b_ulcer	1	4	144257
KV224	SSQSLVHSDGNTYLSWLQQRPGQPPR	3	NA	NA	L	b_ulcer	2	5	255712
KV224	SSQSLVHSDGNTYLSWLQQRPGQPPR	3	NA	NA	L	b_ulcer	3	6	141955
KV224	SSQSLVHSDGNTYLSWLQQRPGQPPR	4	NA	NA	L	a_healthy	1	1	752225
KV224	SSQSLVHSDGNTYLSWLQQRPGQPPR	4	NA	NA	L	a_healthy	2	2	913119
KV224	SSQSLVHSDGNTYLSWLQQRPGQPPR	4	NA	NA	L	a_healthy	3	3	568908
KV224	SSQSLVHSDGNTYLSWLQQRPGQPPR	4	NA	NA	L	c_remission	1	7	616708
KV224	SSQSLVHSDGNTYLSWLQQRPGQPPR	4	NA	NA	L	c_remission	2	8	428315
KV224	SSQSLVHSDGNTYLSWLQQRPGQPPR	4	NA	NA	L	c_remission	3	9	294454
KV224	SSQSLVHSDGNTYLSWLQQRPGQPPR	4	NA	NA	L	b_ulcer	1	4	939159
KV224	SSQSLVHSDGNTYLSWLQQRPGQPPR	4	NA	NA	L	b_ulcer	2	5	855223
KV224	SSQSLVHSDGNTYLSWLQQRPGQPPR	4	NA	NA	L	b_ulcer	3	6	511428
KV224	SSQSLVHSDGNTYLSWLQQRPGQPPR	5	NA	NA	L	a_healthy	1	1	45955.7
KV224	SSQSLVHSDGNTYLSWLQQRPGQPPR	5	NA	NA	L	a_healthy	2	2	37612.8
KV224	SSQSLVHSDGNTYLSWLQQRPGQPPR	5	NA	NA	L	a_healthy	3	3	28367.5
KV224	SSQSLVHSDGNTYLSWLQQRPGQPPR	5	NA	NA	L	c_remission	1	7	NA
KV224	SSQSLVHSDGNTYLSWLQQRPGQPPR	5	NA	NA	L	c_remission	2	8	NA
KV224	SSQSLVHSDGNTYLSWLQQRPGQPPR	5	NA	NA	L	c_remission	3	9	NA
KV224	SSQSLVHSDGNTYLSWLQQRPGQPPR	5	NA	NA	L	b_ulcer	1	4	46528.7
KV224	SSQSLVHSDGNTYLSWLQQRPGQPPR	5	NA	NA	L	b_ulcer	2	5	NA
KV224	SSQSLVHSDGNTYLSWLQQRPGQPPR	5	NA	NA	L	b_ulcer	3	6	29750.8
KV224	FSGVPDRFSGSGAGTDFTLK	2	NA	NA	L	a_healthy	1	1	98900.7
KV224	FSGVPDRFSGSGAGTDFTLK	2	NA	NA	L	a_healthy	2	2	106572
KV224	FSGVPDRFSGSGAGTDFTLK	2	NA	NA	L	a_healthy	3	3	46455.2
KV224	FSGVPDRFSGSGAGTDFTLK	2	NA	NA	L	c_remission	1	7	55854.3
KV224	FSGVPDRFSGSGAGTDFTLK	2	NA	NA	L	c_remission	2	8	57797.5
KV224	FSGVPDRFSGSGAGTDFTLK	2	NA	NA	L	c_remission	3	9	33144.2
KV224	FSGVPDRFSGSGAGTDFTLK	2	NA	NA	L	b_ulcer	1	4	80743.2
KV224	FSGVPDRFSGSGAGTDFTLK	2	NA	NA	L	b_ulcer	2	5	120592
KV224	FSGVPDRFSGSGAGTDFTLK	2	NA	NA	L	b_ulcer	3	6	53663
KV224	FSGVPDRFSGSGAGTDFTLK	3	NA	NA	L	a_healthy	1	1	1.14957e+06
KV224	FSGVPDRFSGSGAGTDFTLK	3	NA	NA	L	a_healthy	2	2	1.25913e+06
KV224	FSGVPDRFSGSGAGTDFTLK	3	NA	NA	L	a_healthy	3	3	717666
KV224	FSGVPDRFSGSGAGTDFTLK	3	NA	NA	L	c_remission	1	7	909910
KV224	FSGVPDRFSGSGAGTDFTLK	3	NA	NA	L	c_remission	2	8	888020
KV224	FSGVPDRFSGSGAGTDFTLK	3	NA	NA	L	c_remission	3	9	586418
KV224	FSGVPDRFSGSGAGTDFTLK	3	NA	NA	L	b_ulcer	1	4	1.19675e+06
KV224	FSGVPDRFSGSGAGTDFTLK	3	NA	NA	L	b_ulcer	2	5	1.33579e+06
KV224	FSGVPDRFSGSGAGTDFTLK	3	NA	NA	L	b_ulcer	3	6	948084
KV224	PLSSPVTLGQPASISC[57.0215]R	2	NA	NA	L	a_healthy	1	1	56756.6
KV224	PLSSPVTLGQPASISC[57.0215]R	2	NA	NA	L	a_healthy	2	2	NA
KV224	PLSSPVTLGQPASISC[57.0215]R	2	NA	NA	L	a_healthy	3	3	NA
KV224	PLSSPVTLGQPASISC[57.0215]R	2	NA	NA	L	c_remission	1	7	NA
KV224	PLSSPVTLGQPASISC[57.0215]R	2	NA	NA	L	c_remission	2	8	NA
KV224	PLSSPVTLGQPASISC[57.0215]R	2	NA	NA	L	c_remission	3	9	NA
KV224	PLSSPVTLGQPASISC[57.0215]R	2	NA	NA	L	b_ulcer	1	4	55567.2
KV224	PLSSPVTLGQPASISC[57.0215]R	2	NA	NA	L	b_ulcer	2	5	59962.2
KV224	PLSSPVTLGQPASISC[57.0215]R	2	NA	NA	L	b_ulcer	3	6	38519.8
KV224	ISNRFSGVPDR	2	NA	NA	L	a_healthy	1	1	NA
KV224	ISNRFSGVPDR	2	NA	NA	L	a_healthy	2	2	24458.3
KV224	ISNRFSGVPDR	2	NA	NA	L	a_healthy	3	3	NA
KV224	ISNRFSGVPDR	2	NA	NA	L	c_remission	1	7	NA
KV224	ISNRFSGVPDR	2	NA	NA	L	c_remission	2	8	19470.4
KV224	ISNRFSGVPDR	2	NA	NA	L	c_remission	3	9	NA
KV224	ISNRFSGVPDR	2	NA	NA	L	b_ulcer	1	4	NA
KV224	ISNRFSGVPDR	2	NA	NA	L	b_ulcer	2	5	NA
KV224	ISNRFSGVPDR	2	NA	NA	L	b_ulcer	3	6	NA
KV224	ISNRFSGVPDR	3	NA	NA	L	a_healthy	1	1	21720.2
KV224	ISNRFSGVPDR	3	NA	NA	L	a_healthy	2	2	64716.3
KV224	ISNRFSGVPDR	3	NA	NA	L	a_healthy	3	3	30619.1
KV224	ISNRFSGVPDR	3	NA	NA	L	c_remission	1	7	40063.2
KV224	ISNRFSGVPDR	3	NA	NA	L	c_remission	2	8	45504
KV224	ISNRFSGVPDR	3	NA	NA	L	c_remission	3	9	22158.3
KV224	ISNRFSGVPDR	3	NA	NA	L	b_ulcer	1	4	60806.1
KV224	ISNRFSGVPDR	3	NA	NA	L	b_ulcer	2	5	NA
KV224	ISNRFSGVPDR	3	NA	NA	L	b_ulcer	3	6	23975.1
KV224	RFSGVPDRFSGSGAGTDFTLK	4	NA	NA	L	a_healthy	1	1	28047.9
KV224	RFSGVPDRFSGSGAGTDFTLK	4	NA	NA	L	a_healthy	2	2	31095.6
KV224	RFSGVPDRFSGSGAGTDFTLK	4	NA	NA	L	a_healthy	3	3	NA
KV224	RFSGVPDRFSGSGAGTDFTLK	4	NA	NA	L	c_remission	1	7	NA
KV224	RFSGVPDRFSGSGAGTDFTLK	4	NA	NA	L	c_remission	2	8	NA
KV224	RFSGVPDRFSGSGAGTDFTLK	4	NA	NA	L	c_remission	3	9	NA
KV224	RFSGVPDRFSGSGAGTDFTLK	4	NA	NA	L	b_ulcer	1	4	NA
KV224	RFSGVPDRFSGSGAGTDFTLK	4	NA	NA	L	b_ulcer	2	5	34781.8
KV224	RFSGVPDRFSGSGAGTDFTLK	4	NA	NA	L	b_ulcer	3	6	NA
KV224	DIVMTQTPLSSPVTLGQPASISC[57.0215]R	2	NA	NA	L	a_healthy	1	1	416808
KV224	DIVMTQTPLSSPVTLGQPASISC[57.0215]R	2	NA	NA	L	a_healthy	2	2	448501
KV224	DIVMTQTPLSSPVTLGQPASISC[57.0215]R	2	NA	NA	L	a_healthy	3	3	245553
KV224	DIVMTQTPLSSPVTLGQPASISC[57.0215]R	2	NA	NA	L	c_remission	1	7	282141
KV224	DIVMTQTPLSSPVTLGQPASISC[57.0215]R	2	NA	NA	L	c_remission	2	8	148612
KV224	DIVMTQTPLSSPVTLGQPASISC[57.0215]R	2	NA	NA	L	c_remission	3	9	151199
KV224	DIVMTQTPLSSPVTLGQPASISC[57.0215]R	2	NA	NA	L	b_ulcer	1	4	329906
KV224	DIVMTQTPLSSPVTLGQPASISC[57.0215]R	2	NA	NA	L	b_ulcer	2	5	396327
KV224	DIVMTQTPLSSPVTLGQPASISC[57.0215]R	2	NA	NA	L	b_ulcer	3	6	272153
KV224	ISNRFSGVPDRFSGSGAGTDFTLK	3	NA	NA	L	a_healthy	1	1	83707.8
KV224	ISNRFSGVPDRFSGSGAGTDFTLK	3	NA	NA	L	a_healthy	2	2	96131.2
KV224	ISNRFSGVPDRFSGSGAGTDFTLK	3	NA	NA	L	a_healthy	3	3	40750.8
KV224	ISNRFSGVPDRFSGSGAGTDFTLK	3	NA	NA	L	c_remission	1	7	40655
KV224	ISNRFSGVPDRFSGSGAGTDFTLK	3	NA	NA	L	c_remission	2	8	77392.8
KV224	ISNRFSGVPDRFSGSGAGTDFTLK	3	NA	NA	L	c_remission	3	9	42942.7
KV224	ISNRFSGVPDRFSGSGAGTDFTLK	3	NA	NA	L	b_ulcer	1	4	58765.6
KV224	ISNRFSGVPDRFSGSGAGTDFTLK	3	NA	NA	L	b_ulcer	2	5	80059.6
KV224	ISNRFSGVPDRFSGSGAGTDFTLK	3	NA	NA	L	b_ulcer	3	6	37833.9
KV224	DIVMTQTPLSSPVTLGQPASISC[57.0215]R	3	NA	NA	L	a_healthy	1	1	24938.4
KV224	DIVMTQTPLSSPVTLGQPASISC[57.0215]R	3	NA	NA	L	a_healthy	2	2	244308
KV224	DIVMTQTPLSSPVTLGQPASISC[57.0215]R	3	NA	NA	L	a_healthy	3	3	505385
KV224	DIVMTQTPLSSPVTLGQPASISC[57.0215]R	3	NA	NA	L	c_remission	1	7	466396
KV224	DIVMTQTPLSSPVTLGQPASISC[57.0215]R	3	NA	NA	L	c_remission	2	8	296353
KV224	DIVMTQTPLSSPVTLGQPASISC[57.0215]R	3	NA	NA	L	c_remission	3	9	244365
KV224	DIVMTQTPLSSPVTLGQPASISC[57.0215]R	3	NA	NA	L	b_ulcer	1	4	467176
KV224	DIVMTQTPLSSPVTLGQPASISC[57.0215]R	3	NA	NA	L	b_ulcer	2	5	580323
KV224	DIVMTQTPLSSPVTLGQPASISC[57.0215]R	3	NA	NA	L	b_ulcer	3	6	566269
KV224	TQTPLSSPVTLGQPASISC[57.0215]R	2	NA	NA	L	a_healthy	1	1	39030.7
KV224	TQTPLSSPVTLGQPASISC[57.0215]R	2	NA	NA	L	a_healthy	2	2	34809
KV224	TQTPLSSPVTLGQPASISC[57.0215]R	2	NA	NA	L	a_healthy	3	3	21615
KV224	TQTPLSSPVTLGQPASISC[57.0215]R	2	NA	NA	L	c_remission	1	7	24598.3
KV224	TQTPLSSPVTLGQPASISC[57.0215]R	2	NA	NA	L	c_remission	2	8	NA
KV224	TQTPLSSPVTLGQPASISC[57.0215]R	2	NA	NA	L	c_remission	3	9	18096.8
KV224	TQTPLSSPVTLGQPASISC[57.0215]R	2	NA	NA	L	b_ulcer	1	4	32382.3
KV224	TQTPLSSPVTLGQPASISC[57.0215]R	2	NA	NA	L	b_ulcer	2	5	37890.9
KV224	TQTPLSSPVTLGQPASISC[57.0215]R	2	NA	NA	L	b_ulcer	3	6	25773.4
KV224	ISNRFSGVPDRFSGSGAGTDFTLK	4	NA	NA	L	a_healthy	1	1	422294
KV224	ISNRFSGVPDRFSGSGAGTDFTLK	4	NA	NA	L	a_healthy	2	2	563016
KV224	ISNRFSGVPDRFSGSGAGTDFTLK	4	NA	NA	L	a_healthy	3	3	216728
KV224	ISNRFSGVPDRFSGSGAGTDFTLK	4	NA	NA	L	c_remission	1	7	222089
KV224	ISNRFSGVPDRFSGSGAGTDFTLK	4	NA	NA	L	c_remission	2	8	321800
KV224	ISNRFSGVPDRFSGSGAGTDFTLK	4	NA	NA	L	c_remission	3	9	188779
KV224	ISNRFSGVPDRFSGSGAGTDFTLK	4	NA	NA	L	b_ulcer	1	4	359282
KV224	ISNRFSGVPDRFSGSGAGTDFTLK	4	NA	NA	L	b_ulcer	2	5	274559
KV224	ISNRFSGVPDRFSGSGAGTDFTLK	4	NA	NA	L	b_ulcer	3	6	215355
KV224	FSGSGAGTDFTLK	2	NA	NA	L	a_healthy	1	1	334669
KV224	FSGSGAGTDFTLK	2	NA	NA	L	a_healthy	2	2	338371
KV224	FSGSGAGTDFTLK	2	NA	NA	L	a_healthy	3	3	291451
KV224	FSGSGAGTDFTLK	2	NA	NA	L	c_remission	1	7	354092
KV224	FSGSGAGTDFTLK	2	NA	NA	L	c_remission	2	8	228636
KV224	FSGSGAGTDFTLK	2	NA	NA	L	c_remission	3	9	167335
KV224	FSGSGAGTDFTLK	2	NA	NA	L	b_ulcer	1	4	388890
KV224	FSGSGAGTDFTLK	2	NA	NA	L	b_ulcer	2	5	426303
KV224	FSGSGAGTDFTLK	2	NA	NA	L	b_ulcer	3	6	346366
KV224	SSPVTLGQPASISC[57.0215]R	2	NA	NA	L	a_healthy	1	1	NA
KV224	SSPVTLGQPASISC[57.0215]R	2	NA	NA	L	a_healthy	2	2	12362.3
KV224	SSPVTLGQPASISC[57.0215]R	2	NA	NA	L	a_healthy	3	3	NA
KV224	SSPVTLGQPASISC[57.0215]R	2	NA	NA	L	c_remission	1	7	NA
KV224	SSPVTLGQPASISC[57.0215]R	2	NA	NA	L	c_remission	2	8	NA
KV224	SSPVTLGQPASISC[57.0215]R	2	NA	NA	L	c_remission	3	9	NA
KV224	SSPVTLGQPASISC[57.0215]R	2	NA	NA	L	b_ulcer	1	4	NA
KV224	SSPVTLGQPASISC[57.0215]R	2	NA	NA	L	b_ulcer	2	5	NA
KV224	SSPVTLGQPASISC[57.0215]R	2	NA	NA	L	b_ulcer	3	6	NA
KV224	TPLSSPVTLGQPASISC[57.0215]R	2	NA	NA	L	a_healthy	1	1	38369.3
KV224	TPLSSPVTLGQPASISC[57.0215]R	2	NA	NA	L	a_healthy	2	2	43903.5
KV224	TPLSSPVTLGQPASISC[57.0215]R	2	NA	NA	L	a_healthy	3	3	22650.6
KV224	TPLSSPVTLGQPASISC[57.0215]R	2	NA	NA	L	c_remission	1	7	NA
KV224	TPLSSPVTLGQPASISC[57.0215]R	2	NA	NA	L	c_remission	2	8	22330.5
KV224	TPLSSPVTLGQPASISC[57.0215]R	2	NA	NA	L	c_remission	3	9	18181.2
KV224	TPLSSPVTLGQPASISC[57.0215]R	2	NA	NA	L	b_ulcer	1	4	35065.5
KV224	TPLSSPVTLGQPASISC[57.0215]R	2	NA	NA	L	b_ulcer	2	5	37613.9
KV224	TPLSSPVTLGQPASISC[57.0215]R	2	NA	NA	L	b_ulcer	3	6	25265
KV109	YLAWYQQKPGKAPK	4	NA	NA	L	a_healthy	1	1	NA
KV109	YLAWYQQKPGKAPK	4	NA	NA	L	a_healthy	2	2	NA
KV109	YLAWYQQKPGKAPK	4	NA	NA	L	a_healthy	3	3	NA
KV109	YLAWYQQKPGKAPK	4	NA	NA	L	c_remission	1	7	NA
KV109	YLAWYQQKPGKAPK	4	NA	NA	L	c_remission	2	8	NA
KV109	YLAWYQQKPGKAPK	4	NA	NA	L	c_remission	3	9	NA
KV109	YLAWYQQKPGKAPK	4	NA	NA	L	b_ulcer	1	4	NA
KV109	YLAWYQQKPGKAPK	4	NA	NA	L	b_ulcer	2	5	NA
KV109	YLAWYQQKPGKAPK	4	NA	NA	L	b_ulcer	3	6	NA
KV109	DIQLTQSPSFLSASVGDR	3	NA	NA	L	a_healthy	1	1	NA
KV109	DIQLTQSPSFLSASVGDR	3	NA	NA	L	a_healthy	2	2	NA
KV109	DIQLTQSPSFLSASVGDR	3	NA	NA	L	a_healthy	3	3	NA
KV109	DIQLTQSPSFLSASVGDR	3	NA	NA	L	c_remission	1	7	NA
KV109	DIQLTQSPSFLSASVGDR	3	NA	NA	L	c_remission	2	8	NA
KV109	DIQLTQSPSFLSASVGDR	3	NA	NA	L	c_remission	3	9	NA
KV109	DIQLTQSPSFLSASVGDR	3	NA	NA	L	b_ulcer	1	4	NA
KV109	DIQLTQSPSFLSASVGDR	3	NA	NA	L	b_ulcer	2	5	NA
KV109	DIQLTQSPSFLSASVGDR	3	NA	NA	L	b_ulcer	3	6	67409
KV109	YAASTLQSGVPSR	2	NA	NA	L	a_healthy	1	1	25743.3
KV109	YAASTLQSGVPSR	2	NA	NA	L	a_healthy	2	2	NA
KV109	YAASTLQSGVPSR	2	NA	NA	L	a_healthy	3	3	21892.4
KV109	YAASTLQSGVPSR	2	NA	NA	L	c_remission	1	7	NA
KV109	YAASTLQSGVPSR	2	NA	NA	L	c_remission	2	8	NA
KV109	YAASTLQSGVPSR	2	NA	NA	L	c_remission	3	9	57072.2
KV109	YAASTLQSGVPSR	2	NA	NA	L	b_ulcer	1	4	41039.9
KV109	YAASTLQSGVPSR	2	NA	NA	L	b_ulcer	2	5	NA
KV109	YAASTLQSGVPSR	2	NA	NA	L	b_ulcer	3	6	13977.2
KV109	ASTLQSGVPSR	2	NA	NA	L	a_healthy	1	1	87379.4
KV109	ASTLQSGVPSR	2	NA	NA	L	a_healthy	2	2	132524
KV109	ASTLQSGVPSR	2	NA	NA	L	a_healthy	3	3	161244
KV109	ASTLQSGVPSR	2	NA	NA	L	c_remission	1	7	85468.7
KV109	ASTLQSGVPSR	2	NA	NA	L	c_remission	2	8	122346
KV109	ASTLQSGVPSR	2	NA	NA	L	c_remission	3	9	61089.7
KV109	ASTLQSGVPSR	2	NA	NA	L	b_ulcer	1	4	145696
KV109	ASTLQSGVPSR	2	NA	NA	L	b_ulcer	2	5	198825
KV109	ASTLQSGVPSR	2	NA	NA	L	b_ulcer	3	6	150539
KV109	LIYAASTLQSGVPSR	2	NA	NA	L	a_healthy	1	1	NA
KV109	LIYAASTLQSGVPSR	2	NA	NA	L	a_healthy	2	2	NA
KV109	LIYAASTLQSGVPSR	2	NA	NA	L	a_healthy	3	3	27636
KV109	LIYAASTLQSGVPSR	2	NA	NA	L	c_remission	1	7	53411.6
KV109	LIYAASTLQSGVPSR	2	NA	NA	L	c_remission	2	8	NA
KV109	LIYAASTLQSGVPSR	2	NA	NA	L	c_remission	3	9	40972.5
KV109	LIYAASTLQSGVPSR	2	NA	NA	L	b_ulcer	1	4	NA
KV109	LIYAASTLQSGVPSR	2	NA	NA	L	b_ulcer	2	5	80297
KV109	LIYAASTLQSGVPSR	2	NA	NA	L	b_ulcer	3	6	NA
KV109	ASQGISSYLAWYQQKPGK	2	NA	NA	L	a_healthy	1	1	14323.6
KV109	ASQGISSYLAWYQQKPGK	2	NA	NA	L	a_healthy	2	2	20769.1
KV109	ASQGISSYLAWYQQKPGK	2	NA	NA	L	a_healthy	3	3	16253
KV109	ASQGISSYLAWYQQKPGK	2	NA	NA	L	c_remission	1	7	35275.7
KV109	ASQGISSYLAWYQQKPGK	2	NA	NA	L	c_remission	2	8	NA
KV109	ASQGISSYLAWYQQKPGK	2	NA	NA	L	c_remission	3	9	16619.1
KV109	ASQGISSYLAWYQQKPGK	2	NA	NA	L	b_ulcer	1	4	28534
KV109	ASQGISSYLAWYQQKPGK	2	NA	NA	L	b_ulcer	2	5	18189.9
KV109	ASQGISSYLAWYQQKPGK	2	NA	NA	L	b_ulcer	3	6	25991.5
KV109	ASQGISSYLAWYQQKPGKAPK	2	NA	NA	L	a_healthy	1	1	NA
KV109	ASQGISSYLAWYQQKPGKAPK	2	NA	NA	L	a_healthy	2	2	NA
KV109	ASQGISSYLAWYQQKPGKAPK	2	NA	NA	L	a_healthy	3	3	NA
KV109	ASQGISSYLAWYQQKPGKAPK	2	NA	NA	L	c_remission	1	7	18101.3
KV109	ASQGISSYLAWYQQKPGKAPK	2	NA	NA	L	c_remission	2	8	NA
KV109	ASQGISSYLAWYQQKPGKAPK	2	NA	NA	L	c_remission	3	9	27035.1
KV109	ASQGISSYLAWYQQKPGKAPK	2	NA	NA	L	b_ulcer	1	4	NA
KV109	ASQGISSYLAWYQQKPGKAPK	2	NA	NA	L	b_ulcer	2	5	11183.9
KV109	ASQGISSYLAWYQQKPGKAPK	2	NA	NA	L	b_ulcer	3	6	13489.6
KV109	AASTLQSGVPSR	2	NA	NA	L	a_healthy	1	1	17349
KV109	AASTLQSGVPSR	2	NA	NA	L	a_healthy	2	2	24716.8
KV109	AASTLQSGVPSR	2	NA	NA	L	a_healthy	3	3	22469.2
KV109	AASTLQSGVPSR	2	NA	NA	L	c_remission	1	7	29130.5
KV109	AASTLQSGVPSR	2	NA	NA	L	c_remission	2	8	NA
KV109	AASTLQSGVPSR	2	NA	NA	L	c_remission	3	9	21838.4
KV109	AASTLQSGVPSR	2	NA	NA	L	b_ulcer	1	4	21092.2
KV109	AASTLQSGVPSR	2	NA	NA	L	b_ulcer	2	5	30373.8
KV109	AASTLQSGVPSR	2	NA	NA	L	b_ulcer	3	6	29558.3
KV109	LLIYAASTLQSGVPSR	2	NA	NA	L	a_healthy	1	1	394424
KV109	LLIYAASTLQSGVPSR	2	NA	NA	L	a_healthy	2	2	453993
KV109	LLIYAASTLQSGVPSR	2	NA	NA	L	a_healthy	3	3	392315
KV109	LLIYAASTLQSGVPSR	2	NA	NA	L	c_remission	1	7	358465
KV109	LLIYAASTLQSGVPSR	2	NA	NA	L	c_remission	2	8	359466
KV109	LLIYAASTLQSGVPSR	2	NA	NA	L	c_remission	3	9	296475
KV109	LLIYAASTLQSGVPSR	2	NA	NA	L	b_ulcer	1	4	497328
KV109	LLIYAASTLQSGVPSR	2	NA	NA	L	b_ulcer	2	5	495945
KV109	LLIYAASTLQSGVPSR	2	NA	NA	L	b_ulcer	3	6	453131
KV109	ASQGISSYLAWYQQKPGKAPK	3	NA	NA	L	a_healthy	1	1	107843
KV109	ASQGISSYLAWYQQKPGKAPK	3	NA	NA	L	a_healthy	2	2	126295
KV109	ASQGISSYLAWYQQKPGKAPK	3	NA	NA	L	a_healthy	3	3	92719.6
KV109	ASQGISSYLAWYQQKPGKAPK	3	NA	NA	L	c_remission	1	7	127464
KV109	ASQGISSYLAWYQQKPGKAPK	3	NA	NA	L	c_remission	2	8	85660.5
KV109	ASQGISSYLAWYQQKPGKAPK	3	NA	NA	L	c_remission	3	9	116930
KV109	ASQGISSYLAWYQQKPGKAPK	3	NA	NA	L	b_ulcer	1	4	125236
KV109	ASQGISSYLAWYQQKPGKAPK	3	NA	NA	L	b_ulcer	2	5	129289
KV109	ASQGISSYLAWYQQKPGKAPK	3	NA	NA	L	b_ulcer	3	6	133753
KV109	LLIYAASTLQSGVPSR	3	NA	NA	L	a_healthy	1	1	281251
KV109	LLIYAASTLQSGVPSR	3	NA	NA	L	a_healthy	2	2	340167
KV109	LLIYAASTLQSGVPSR	3	NA	NA	L	a_healthy	3	3	282840
KV109	LLIYAASTLQSGVPSR	3	NA	NA	L	c_remission	1	7	370040
KV109	LLIYAASTLQSGVPSR	3	NA	NA	L	c_remission	2	8	330365
KV109	LLIYAASTLQSGVPSR	3	NA	NA	L	c_remission	3	9	197235
KV109	LLIYAASTLQSGVPSR	3	NA	NA	L	b_ulcer	1	4	352249
KV109	LLIYAASTLQSGVPSR	3	NA	NA	L	b_ulcer	2	5	202951
KV109	LLIYAASTLQSGVPSR	3	NA	NA	L	b_ulcer	3	6	317879
KV109	STLQSGVPSR	2	NA	NA	L	a_healthy	1	1	90663.3
KV109	STLQSGVPSR	2	NA	NA	L	a_healthy	2	2	53949.4
KV109	STLQSGVPSR	2	NA	NA	L	a_healthy	3	3	70612.7
KV109	STLQSGVPSR	2	NA	NA	L	c_remission	1	7	81208.5
KV109	STLQSGVPSR	2	NA	NA	L	c_remission	2	8	58998.8
KV109	STLQSGVPSR	2	NA	NA	L	c_remission	3	9	135747
KV109	STLQSGVPSR	2	NA	NA	L	b_ulcer	1	4	85959.2
KV109	STLQSGVPSR	2	NA	NA	L	b_ulcer	2	5	55931.7
KV109	STLQSGVPSR	2	NA	NA	L	b_ulcer	3	6	87459.6
KV109	ASQGISSYLAWYQQKPGKAPK	4	NA	NA	L	a_healthy	1	1	164248
KV109	ASQGISSYLAWYQQKPGKAPK	4	NA	NA	L	a_healthy	2	2	191744
KV109	ASQGISSYLAWYQQKPGKAPK	4	NA	NA	L	a_healthy	3	3	115201
KV109	ASQGISSYLAWYQQKPGKAPK	4	NA	NA	L	c_remission	1	7	212232
KV109	ASQGISSYLAWYQQKPGKAPK	4	NA	NA	L	c_remission	2	8	151366
KV109	ASQGISSYLAWYQQKPGKAPK	4	NA	NA	L	c_remission	3	9	200537
KV109	ASQGISSYLAWYQQKPGKAPK	4	NA	NA	L	b_ulcer	1	4	202592
KV109	ASQGISSYLAWYQQKPGKAPK	4	NA	NA	L	b_ulcer	2	5	221336
KV109	ASQGISSYLAWYQQKPGKAPK	4	NA	NA	L	b_ulcer	3	6	205285
KV109	YLAWYQQKPGKAPK	3	NA	NA	L	a_healthy	1	1	NA
KV109	YLAWYQQKPGKAPK	3	NA	NA	L	a_healthy	2	2	NA
KV109	YLAWYQQKPGKAPK	3	NA	NA	L	a_healthy	3	3	45134.8
KV109	YLAWYQQKPGKAPK	3	NA	NA	L	c_remission	1	7	NA
KV109	YLAWYQQKPGKAPK	3	NA	NA	L	c_remission	2	8	NA
KV109	YLAWYQQKPGKAPK	3	NA	NA	L	c_remission	3	9	NA
KV109	YLAWYQQKPGKAPK	3	NA	NA	L	b_ulcer	1	4	22399
KV109	YLAWYQQKPGKAPK	3	NA	NA	L	b_ulcer	2	5	33719.7
KV109	YLAWYQQKPGKAPK	3	NA	NA	L	b_ulcer	3	6	30344.2
KV106	AIQMTQSPSSLSASVGDR	3	NA	NA	L	a_healthy	1	1	52465.4
KV106	AIQMTQSPSSLSASVGDR	3	NA	NA	L	a_healthy	2	2	46068
KV106	AIQMTQSPSSLSASVGDR	3	NA	NA	L	a_healthy	3	3	64007.1
KV106	AIQMTQSPSSLSASVGDR	3	NA	NA	L	c_remission	1	7	108297
KV106	AIQMTQSPSSLSASVGDR	3	NA	NA	L	c_remission	2	8	17904.5
KV106	AIQMTQSPSSLSASVGDR	3	NA	NA	L	c_remission	3	9	NA
KV106	AIQMTQSPSSLSASVGDR	3	NA	NA	L	b_ulcer	1	4	61224.4
KV106	AIQMTQSPSSLSASVGDR	3	NA	NA	L	b_ulcer	2	5	68234.7
KV106	AIQMTQSPSSLSASVGDR	3	NA	NA	L	b_ulcer	3	6	NA
KV106	AIQMTQSPSSLSASVGDRVTITC[57.0215]R	3	NA	NA	L	a_healthy	1	1	238819
KV106	AIQMTQSPSSLSASVGDRVTITC[57.0215]R	3	NA	NA	L	a_healthy	2	2	207037
KV106	AIQMTQSPSSLSASVGDRVTITC[57.0215]R	3	NA	NA	L	a_healthy	3	3	198130
KV106	AIQMTQSPSSLSASVGDRVTITC[57.0215]R	3	NA	NA	L	c_remission	1	7	213182
KV106	AIQMTQSPSSLSASVGDRVTITC[57.0215]R	3	NA	NA	L	c_remission	2	8	121276
KV106	AIQMTQSPSSLSASVGDRVTITC[57.0215]R	3	NA	NA	L	c_remission	3	9	119850
KV106	AIQMTQSPSSLSASVGDRVTITC[57.0215]R	3	NA	NA	L	b_ulcer	1	4	241451
KV106	AIQMTQSPSSLSASVGDRVTITC[57.0215]R	3	NA	NA	L	b_ulcer	2	5	310461
KV106	AIQMTQSPSSLSASVGDRVTITC[57.0215]R	3	NA	NA	L	b_ulcer	3	6	166296
KV106	AIQMTQSPSSLSASVGDR	2	NA	NA	L	a_healthy	1	1	196627
KV106	AIQMTQSPSSLSASVGDR	2	NA	NA	L	a_healthy	2	2	208359
KV106	AIQMTQSPSSLSASVGDR	2	NA	NA	L	a_healthy	3	3	229887
KV106	AIQMTQSPSSLSASVGDR	2	NA	NA	L	c_remission	1	7	319558
KV106	AIQMTQSPSSLSASVGDR	2	NA	NA	L	c_remission	2	8	113466
KV106	AIQMTQSPSSLSASVGDR	2	NA	NA	L	c_remission	3	9	178350
KV106	AIQMTQSPSSLSASVGDR	2	NA	NA	L	b_ulcer	1	4	313276
KV106	AIQMTQSPSSLSASVGDR	2	NA	NA	L	b_ulcer	2	5	354080
KV106	AIQMTQSPSSLSASVGDR	2	NA	NA	L	b_ulcer	3	6	262777
KV112	DIQMTQSPSSVSASVGDR	3	NA	NA	L	a_healthy	1	1	31070.5
KV112	DIQMTQSPSSVSASVGDR	3	NA	NA	L	a_healthy	2	2	NA
KV112	DIQMTQSPSSVSASVGDR	3	NA	NA	L	a_healthy	3	3	22139.8
KV112	DIQMTQSPSSVSASVGDR	3	NA	NA	L	c_remission	1	7	166207
KV112	DIQMTQSPSSVSASVGDR	3	NA	NA	L	c_remission	2	8	NA
KV112	DIQMTQSPSSVSASVGDR	3	NA	NA	L	c_remission	3	9	73426.5
KV112	DIQMTQSPSSVSASVGDR	3	NA	NA	L	b_ulcer	1	4	46679
KV112	DIQMTQSPSSVSASVGDR	3	NA	NA	L	b_ulcer	2	5	18845
KV112	DIQMTQSPSSVSASVGDR	3	NA	NA	L	b_ulcer	3	6	75422.5
KV112	DIQMTQSPSSVSASVGDRVTITC[57.0215]R	3	NA	NA	L	a_healthy	1	1	98026.6
KV112	DIQMTQSPSSVSASVGDRVTITC[57.0215]R	3	NA	NA	L	a_healthy	2	2	38975.6
KV112	DIQMTQSPSSVSASVGDRVTITC[57.0215]R	3	NA	NA	L	a_healthy	3	3	66416.4
KV112	DIQMTQSPSSVSASVGDRVTITC[57.0215]R	3	NA	NA	L	c_remission	1	7	NA
KV112	DIQMTQSPSSVSASVGDRVTITC[57.0215]R	3	NA	NA	L	c_remission	2	8	18328.8
KV112	DIQMTQSPSSVSASVGDRVTITC[57.0215]R	3	NA	NA	L	c_remission	3	9	NA
KV112	DIQMTQSPSSVSASVGDRVTITC[57.0215]R	3	NA	NA	L	b_ulcer	1	4	84957.8
KV112	DIQMTQSPSSVSASVGDRVTITC[57.0215]R	3	NA	NA	L	b_ulcer	2	5	142097
KV112	DIQMTQSPSSVSASVGDRVTITC[57.0215]R	3	NA	NA	L	b_ulcer	3	6	86790.8
KV112	ASQGISSWLAWYQQKPGK	2	NA	NA	L	a_healthy	1	1	19957
KV112	ASQGISSWLAWYQQKPGK	2	NA	NA	L	a_healthy	2	2	NA
KV112	ASQGISSWLAWYQQKPGK	2	NA	NA	L	a_healthy	3	3	NA
KV112	ASQGISSWLAWYQQKPGK	2	NA	NA	L	c_remission	1	7	27937
KV112	ASQGISSWLAWYQQKPGK	2	NA	NA	L	c_remission	2	8	NA
KV112	ASQGISSWLAWYQQKPGK	2	NA	NA	L	c_remission	3	9	NA
KV112	ASQGISSWLAWYQQKPGK	2	NA	NA	L	b_ulcer	1	4	NA
KV112	ASQGISSWLAWYQQKPGK	2	NA	NA	L	b_ulcer	2	5	23596.2
KV112	ASQGISSWLAWYQQKPGK	2	NA	NA	L	b_ulcer	3	6	32584.7
KV112	ASQGISSWLAWYQQKPGK	3	NA	NA	L	a_healthy	1	1	22781.6
KV112	ASQGISSWLAWYQQKPGK	3	NA	NA	L	a_healthy	2	2	NA
KV112	ASQGISSWLAWYQQKPGK	3	NA	NA	L	a_healthy	3	3	15932.2
KV112	ASQGISSWLAWYQQKPGK	3	NA	NA	L	c_remission	1	7	26559.4
KV112	ASQGISSWLAWYQQKPGK	3	NA	NA	L	c_remission	2	8	NA
KV112	ASQGISSWLAWYQQKPGK	3	NA	NA	L	c_remission	3	9	23733.7
KV112	ASQGISSWLAWYQQKPGK	3	NA	NA	L	b_ulcer	1	4	26544.3
KV112	ASQGISSWLAWYQQKPGK	3	NA	NA	L	b_ulcer	2	5	NA
KV112	ASQGISSWLAWYQQKPGK	3	NA	NA	L	b_ulcer	3	6	30671.9
KV112	ASQGISSWLAWYQQKPGKAPK	2	NA	NA	L	a_healthy	1	1	15344.1
KV112	ASQGISSWLAWYQQKPGKAPK	2	NA	NA	L	a_healthy	2	2	NA
KV112	ASQGISSWLAWYQQKPGKAPK	2	NA	NA	L	a_healthy	3	3	13155.6
KV112	ASQGISSWLAWYQQKPGKAPK	2	NA	NA	L	c_remission	1	7	NA
KV112	ASQGISSWLAWYQQKPGKAPK	2	NA	NA	L	c_remission	2	8	NA
KV112	ASQGISSWLAWYQQKPGKAPK	2	NA	NA	L	c_remission	3	9	18397.8
KV112	ASQGISSWLAWYQQKPGKAPK	2	NA	NA	L	b_ulcer	1	4	NA
KV112	ASQGISSWLAWYQQKPGKAPK	2	NA	NA	L	b_ulcer	2	5	15505.3
KV112	ASQGISSWLAWYQQKPGKAPK	2	NA	NA	L	b_ulcer	3	6	13957.7
KV112	DIQM[15.9949]TQSPSSVSASVGDR	2	NA	NA	L	a_healthy	1	1	NA
KV112	DIQM[15.9949]TQSPSSVSASVGDR	2	NA	NA	L	a_healthy	2	2	NA
KV112	DIQM[15.9949]TQSPSSVSASVGDR	2	NA	NA	L	a_healthy	3	3	28831
KV112	DIQM[15.9949]TQSPSSVSASVGDR	2	NA	NA	L	c_remission	1	7	NA
KV112	DIQM[15.9949]TQSPSSVSASVGDR	2	NA	NA	L	c_remission	2	8	NA
KV112	DIQM[15.9949]TQSPSSVSASVGDR	2	NA	NA	L	c_remission	3	9	NA
KV112	DIQM[15.9949]TQSPSSVSASVGDR	2	NA	NA	L	b_ulcer	1	4	NA
KV112	DIQM[15.9949]TQSPSSVSASVGDR	2	NA	NA	L	b_ulcer	2	5	NA
KV112	DIQM[15.9949]TQSPSSVSASVGDR	2	NA	NA	L	b_ulcer	3	6	NA
KV112	ASQGISSWLAWYQQKPGKAPK	3	NA	NA	L	a_healthy	1	1	117258
KV112	ASQGISSWLAWYQQKPGKAPK	3	NA	NA	L	a_healthy	2	2	118990
KV112	ASQGISSWLAWYQQKPGKAPK	3	NA	NA	L	a_healthy	3	3	66206.9
KV112	ASQGISSWLAWYQQKPGKAPK	3	NA	NA	L	c_remission	1	7	90375
KV112	ASQGISSWLAWYQQKPGKAPK	3	NA	NA	L	c_remission	2	8	60749.6
KV112	ASQGISSWLAWYQQKPGKAPK	3	NA	NA	L	c_remission	3	9	94212.4
KV112	ASQGISSWLAWYQQKPGKAPK	3	NA	NA	L	b_ulcer	1	4	99919.7
KV112	ASQGISSWLAWYQQKPGKAPK	3	NA	NA	L	b_ulcer	2	5	107042
KV112	ASQGISSWLAWYQQKPGKAPK	3	NA	NA	L	b_ulcer	3	6	94517.4
KV112	ASQGISSWLAWYQQKPGKAPK	4	NA	NA	L	a_healthy	1	1	219813
KV112	ASQGISSWLAWYQQKPGKAPK	4	NA	NA	L	a_healthy	2	2	212157
KV112	ASQGISSWLAWYQQKPGKAPK	4	NA	NA	L	a_healthy	3	3	122110
KV112	ASQGISSWLAWYQQKPGKAPK	4	NA	NA	L	c_remission	1	7	171101
KV112	ASQGISSWLAWYQQKPGKAPK	4	NA	NA	L	c_remission	2	8	93352.6
KV112	ASQGISSWLAWYQQKPGKAPK	4	NA	NA	L	c_remission	3	9	185008
KV112	ASQGISSWLAWYQQKPGKAPK	4	NA	NA	L	b_ulcer	1	4	120701
KV112	ASQGISSWLAWYQQKPGKAPK	4	NA	NA	L	b_ulcer	2	5	180485
KV112	ASQGISSWLAWYQQKPGKAPK	4	NA	NA	L	b_ulcer	3	6	173700
KV112	DIQMTQSPSSVSASVGDR	2	NA	NA	L	a_healthy	1	1	224419
KV112	DIQMTQSPSSVSASVGDR	2	NA	NA	L	a_healthy	2	2	177490
KV112	DIQMTQSPSSVSASVGDR	2	NA	NA	L	a_healthy	3	3	222476
KV112	DIQMTQSPSSVSASVGDR	2	NA	NA	L	c_remission	1	7	278950
KV112	DIQMTQSPSSVSASVGDR	2	NA	NA	L	c_remission	2	8	97858.2
KV112	DIQMTQSPSSVSASVGDR	2	NA	NA	L	c_remission	3	9	170815
KV112	DIQMTQSPSSVSASVGDR	2	NA	NA	L	b_ulcer	1	4	260451
KV112	DIQMTQSPSSVSASVGDR	2	NA	NA	L	b_ulcer	2	5	264245
KV112	DIQMTQSPSSVSASVGDR	2	NA	NA	L	b_ulcer	3	6	315925
HV692	E[-18.0106]VQLVQSGAEVKKPGATVK	2	NA	NA	L	a_healthy	1	1	63978.6
HV692	E[-18.0106]VQLVQSGAEVKKPGATVK	2	NA	NA	L	a_healthy	2	2	54131.7
HV692	E[-18.0106]VQLVQSGAEVKKPGATVK	2	NA	NA	L	a_healthy	3	3	70558.8
HV692	E[-18.0106]VQLVQSGAEVKKPGATVK	2	NA	NA	L	c_remission	1	7	68909.8
HV692	E[-18.0106]VQLVQSGAEVKKPGATVK	2	NA	NA	L	c_remission	2	8	48972.1
HV692	E[-18.0106]VQLVQSGAEVKKPGATVK	2	NA	NA	L	c_remission	3	9	70935
HV692	E[-18.0106]VQLVQSGAEVKKPGATVK	2	NA	NA	L	b_ulcer	1	4	84790.4
HV692	E[-18.0106]VQLVQSGAEVKKPGATVK	2	NA	NA	L	b_ulcer	2	5	80813.8
HV692	E[-18.0106]VQLVQSGAEVKKPGATVK	2	NA	NA	L	b_ulcer	3	6	84530.5
HV692	E[-18.0106]VQLVQSGAEVKKPGATVK	3	NA	NA	L	a_healthy	1	1	181233
HV692	E[-18.0106]VQLVQSGAEVKKPGATVK	3	NA	NA	L	a_healthy	2	2	322726
HV692	E[-18.0106]VQLVQSGAEVKKPGATVK	3	NA	NA	L	a_healthy	3	3	161784
HV692	E[-18.0106]VQLVQSGAEVKKPGATVK	3	NA	NA	L	c_remission	1	7	170100
HV692	E[-18.0106]VQLVQSGAEVKKPGATVK	3	NA	NA	L	c_remission	2	8	204736
HV692	E[-18.0106]VQLVQSGAEVKKPGATVK	3	NA	NA	L	c_remission	3	9	184884
HV692	E[-18.0106]VQLVQSGAEVKKPGATVK	3	NA	NA	L	b_ulcer	1	4	194191
HV692	E[-18.0106]VQLVQSGAEVKKPGATVK	3	NA	NA	L	b_ulcer	2	5	196189
HV692	E[-18.0106]VQLVQSGAEVKKPGATVK	3	NA	NA	L	b_ulcer	3	6	200628
HV692	EVQLVQSGAEVKKPGATVK	3	NA	NA	L	a_healthy	1	1	NA
HV692	EVQLVQSGAEVKKPGATVK	3	NA	NA	L	a_healthy	2	2	NA
HV692	EVQLVQSGAEVKKPGATVK	3	NA	NA	L	a_healthy	3	3	NA
HV692	EVQLVQSGAEVKKPGATVK	3	NA	NA	L	c_remission	1	7	NA
HV692	EVQLVQSGAEVKKPGATVK	3	NA	NA	L	c_remission	2	8	NA
HV692	EVQLVQSGAEVKKPGATVK	3	NA	NA	L	c_remission	3	9	NA
HV692	EVQLVQSGAEVKKPGATVK	3	NA	NA	L	b_ulcer	1	4	NA
HV692	EVQLVQSGAEVKKPGATVK	3	NA	NA	L	b_ulcer	2	5	68163.3
HV692	EVQLVQSGAEVKKPGATVK	3	NA	NA	L	b_ulcer	3	6	NA
LV539	Q[-17.0265]PVLTQPTSLSASPGASAR	2	NA	NA	L	a_healthy	1	1	36483.5
LV539	Q[-17.0265]PVLTQPTSLSASPGASAR	2	NA	NA	L	a_healthy	2	2	64300.1
LV539	Q[-17.0265]PVLTQPTSLSASPGASAR	2	NA	NA	L	a_healthy	3	3	32419.7
LV539	Q[-17.0265]PVLTQPTSLSASPGASAR	2	NA	NA	L	c_remission	1	7	NA
LV539	Q[-17.0265]PVLTQPTSLSASPGASAR	2	NA	NA	L	c_remission	2	8	22935.5
LV539	Q[-17.0265]PVLTQPTSLSASPGASAR	2	NA	NA	L	c_remission	3	9	NA
LV539	Q[-17.0265]PVLTQPTSLSASPGASAR	2	NA	NA	L	b_ulcer	1	4	18208.4
LV539	Q[-17.0265]PVLTQPTSLSASPGASAR	2	NA	NA	L	b_ulcer	2	5	NA
LV539	Q[-17.0265]PVLTQPTSLSASPGASAR	2	NA	NA	L	b_ulcer	3	6	85588.8
HV741	Q[-17.0265]VQLVQSGSELKKPGASVK	2	NA	NA	L	a_healthy	1	1	169433
HV741	Q[-17.0265]VQLVQSGSELKKPGASVK	2	NA	NA	L	a_healthy	2	2	79036.8
HV741	Q[-17.0265]VQLVQSGSELKKPGASVK	2	NA	NA	L	a_healthy	3	3	45060.3
HV741	Q[-17.0265]VQLVQSGSELKKPGASVK	2	NA	NA	L	c_remission	1	7	65176.2
HV741	Q[-17.0265]VQLVQSGSELKKPGASVK	2	NA	NA	L	c_remission	2	8	63790.6
HV741	Q[-17.0265]VQLVQSGSELKKPGASVK	2	NA	NA	L	c_remission	3	9	49560.2
HV741	Q[-17.0265]VQLVQSGSELKKPGASVK	2	NA	NA	L	b_ulcer	1	4	164329
HV741	Q[-17.0265]VQLVQSGSELKKPGASVK	2	NA	NA	L	b_ulcer	2	5	35252.7
HV741	Q[-17.0265]VQLVQSGSELKKPGASVK	2	NA	NA	L	b_ulcer	3	6	86431.6
HV741	Q[-17.0265]VQLVQSGSELKKPGASVK	3	NA	NA	L	a_healthy	1	1	660286
HV741	Q[-17.0265]VQLVQSGSELKKPGASVK	3	NA	NA	L	a_healthy	2	2	611566
HV741	Q[-17.0265]VQLVQSGSELKKPGASVK	3	NA	NA	L	a_healthy	3	3	501813
HV741	Q[-17.0265]VQLVQSGSELKKPGASVK	3	NA	NA	L	c_remission	1	7	520802
HV741	Q[-17.0265]VQLVQSGSELKKPGASVK	3	NA	NA	L	c_remission	2	8	435342
HV741	Q[-17.0265]VQLVQSGSELKKPGASVK	3	NA	NA	L	c_remission	3	9	449121
HV741	Q[-17.0265]VQLVQSGSELKKPGASVK	3	NA	NA	L	b_ulcer	1	4	744549
HV741	Q[-17.0265]VQLVQSGSELKKPGASVK	3	NA	NA	L	b_ulcer	2	5	572330
HV741	Q[-17.0265]VQLVQSGSELKKPGASVK	3	NA	NA	L	b_ulcer	3	6	711792
HV741	YAMNWVR	2	NA	NA	L	a_healthy	1	1	84591.8
HV741	YAMNWVR	2	NA	NA	L	a_healthy	2	2	134445
HV741	YAMNWVR	2	NA	NA	L	a_healthy	3	3	47809.7
HV741	YAMNWVR	2	NA	NA	L	c_remission	1	7	57963.3
HV741	YAMNWVR	2	NA	NA	L	c_remission	2	8	116854
HV741	YAMNWVR	2	NA	NA	L	c_remission	3	9	41302.8
HV741	YAMNWVR	2	NA	NA	L	b_ulcer	1	4	79342.6
HV741	YAMNWVR	2	NA	NA	L	b_ulcer	2	5	82626.8
HV741	YAMNWVR	2	NA	NA	L	b_ulcer	3	6	75679.9
HV741	Q[-17.0265]VQLVQSGSELK	2	NA	NA	L	a_healthy	1	1	96982.4
HV741	Q[-17.0265]VQLVQSGSELK	2	NA	NA	L	a_healthy	2	2	106946
HV741	Q[-17.0265]VQLVQSGSELK	2	NA	NA	L	a_healthy	3	3	90056.6
HV741	Q[-17.0265]VQLVQSGSELK	2	NA	NA	L	c_remission	1	7	124362
HV741	Q[-17.0265]VQLVQSGSELK	2	NA	NA	L	c_remission	2	8	72116.6
HV741	Q[-17.0265]VQLVQSGSELK	2	NA	NA	L	c_remission	3	9	101044
HV741	Q[-17.0265]VQLVQSGSELK	2	NA	NA	L	b_ulcer	1	4	126817
HV741	Q[-17.0265]VQLVQSGSELK	2	NA	NA	L	b_ulcer	2	5	113590
HV741	Q[-17.0265]VQLVQSGSELK	2	NA	NA	L	b_ulcer	3	6	118444
HV64D	DNSKNTLYLQMSSLR	3	NA	NA	L	a_healthy	1	1	62527.2
HV64D	DNSKNTLYLQMSSLR	3	NA	NA	L	a_healthy	2	2	61889.8
HV64D	DNSKNTLYLQMSSLR	3	NA	NA	L	a_healthy	3	3	57245.4
HV64D	DNSKNTLYLQMSSLR	3	NA	NA	L	c_remission	1	7	70445.1
HV64D	DNSKNTLYLQMSSLR	3	NA	NA	L	c_remission	2	8	63593.3
HV64D	DNSKNTLYLQMSSLR	3	NA	NA	L	c_remission	3	9	51165.6
HV64D	DNSKNTLYLQMSSLR	3	NA	NA	L	b_ulcer	1	4	68312.1
HV64D	DNSKNTLYLQMSSLR	3	NA	NA	L	b_ulcer	2	5	81983.1
HV64D	DNSKNTLYLQMSSLR	3	NA	NA	L	b_ulcer	3	6	76159.3
HV64D	AEDTAVYYC[57.0215]VK	2	NA	NA	L	a_healthy	1	1	41019.2
HV64D	AEDTAVYYC[57.0215]VK	2	NA	NA	L	a_healthy	2	2	48579.1
HV64D	AEDTAVYYC[57.0215]VK	2	NA	NA	L	a_healthy	3	3	52449.3
HV64D	AEDTAVYYC[57.0215]VK	2	NA	NA	L	c_remission	1	7	59044.4
HV64D	AEDTAVYYC[57.0215]VK	2	NA	NA	L	c_remission	2	8	42333.2
HV64D	AEDTAVYYC[57.0215]VK	2	NA	NA	L	c_remission	3	9	NA
HV64D	AEDTAVYYC[57.0215]VK	2	NA	NA	L	b_ulcer	1	4	60411.2
HV64D	AEDTAVYYC[57.0215]VK	2	NA	NA	L	b_ulcer	2	5	NA
HV64D	AEDTAVYYC[57.0215]VK	2	NA	NA	L	b_ulcer	3	6	55065
HV64D	SYAMHWVR	2	NA	NA	L	a_healthy	1	1	37282.7
HV64D	SYAMHWVR	2	NA	NA	L	a_healthy	2	2	34941.2
HV64D	SYAMHWVR	2	NA	NA	L	a_healthy	3	3	15881.8
HV64D	SYAMHWVR	2	NA	NA	L	c_remission	1	7	20255
HV64D	SYAMHWVR	2	NA	NA	L	c_remission	2	8	26193.6
HV64D	SYAMHWVR	2	NA	NA	L	c_remission	3	9	22416.2
HV64D	SYAMHWVR	2	NA	NA	L	b_ulcer	1	4	30285
HV64D	SYAMHWVR	2	NA	NA	L	b_ulcer	2	5	32771.7
HV64D	SYAMHWVR	2	NA	NA	L	b_ulcer	3	6	24300.6
HV64D	NTLYLQMSSLR	2	NA	NA	L	a_healthy	1	1	102094
HV64D	NTLYLQMSSLR	2	NA	NA	L	a_healthy	2	2	92862.1
HV64D	NTLYLQMSSLR	2	NA	NA	L	a_healthy	3	3	158939
HV64D	NTLYLQMSSLR	2	NA	NA	L	c_remission	1	7	208915
HV64D	NTLYLQMSSLR	2	NA	NA	L	c_remission	2	8	106060
HV64D	NTLYLQMSSLR	2	NA	NA	L	c_remission	3	9	110796
HV64D	NTLYLQMSSLR	2	NA	NA	L	b_ulcer	1	4	122973
HV64D	NTLYLQMSSLR	2	NA	NA	L	b_ulcer	2	5	186895
HV64D	NTLYLQMSSLR	2	NA	NA	L	b_ulcer	3	6	180278
HV64D	YAMHWVR	2	NA	NA	L	a_healthy	1	1	NA
HV64D	YAMHWVR	2	NA	NA	L	a_healthy	2	2	NA
HV64D	YAMHWVR	2	NA	NA	L	a_healthy	3	3	36259.1
HV64D	YAMHWVR	2	NA	NA	L	c_remission	1	7	52026.6
HV64D	YAMHWVR	2	NA	NA	L	c_remission	2	8	NA
HV64D	YAMHWVR	2	NA	NA	L	c_remission	3	9	48095.1
HV64D	YAMHWVR	2	NA	NA	L	b_ulcer	1	4	34954.1
HV64D	YAMHWVR	2	NA	NA	L	b_ulcer	2	5	58562.8
HV64D	YAMHWVR	2	NA	NA	L	b_ulcer	3	6	54146.8
HV64D	LSC[57.0215]SASGFTFSSYAMHWVR	3	NA	NA	L	a_healthy	1	1	17761.8
HV64D	LSC[57.0215]SASGFTFSSYAMHWVR	3	NA	NA	L	a_healthy	2	2	25060.4
HV64D	LSC[57.0215]SASGFTFSSYAMHWVR	3	NA	NA	L	a_healthy	3	3	19487.6
HV64D	LSC[57.0215]SASGFTFSSYAMHWVR	3	NA	NA	L	c_remission	1	7	26302.1
HV64D	LSC[57.0215]SASGFTFSSYAMHWVR	3	NA	NA	L	c_remission	2	8	26016.2
HV64D	LSC[57.0215]SASGFTFSSYAMHWVR	3	NA	NA	L	c_remission	3	9	11683
HV64D	LSC[57.0215]SASGFTFSSYAMHWVR	3	NA	NA	L	b_ulcer	1	4	22568.3
HV64D	LSC[57.0215]SASGFTFSSYAMHWVR	3	NA	NA	L	b_ulcer	2	5	35574.8
HV64D	LSC[57.0215]SASGFTFSSYAMHWVR	3	NA	NA	L	b_ulcer	3	6	19525.7
HV5X1	EVQLVQSGAEVKKPGESLR	2	NA	NA	L	a_healthy	1	1	110228
HV5X1	EVQLVQSGAEVKKPGESLR	2	NA	NA	L	a_healthy	2	2	112744
HV5X1	EVQLVQSGAEVKKPGESLR	2	NA	NA	L	a_healthy	3	3	59602.3
HV5X1	EVQLVQSGAEVKKPGESLR	2	NA	NA	L	c_remission	1	7	44885.6
HV5X1	EVQLVQSGAEVKKPGESLR	2	NA	NA	L	c_remission	2	8	57176.6
HV5X1	EVQLVQSGAEVKKPGESLR	2	NA	NA	L	c_remission	3	9	100587
HV5X1	EVQLVQSGAEVKKPGESLR	2	NA	NA	L	b_ulcer	1	4	83665.3
HV5X1	EVQLVQSGAEVKKPGESLR	2	NA	NA	L	b_ulcer	2	5	48306.6
HV5X1	EVQLVQSGAEVKKPGESLR	2	NA	NA	L	b_ulcer	3	6	80416.7
HV5X1	EVQLVQSGAEVKKPGESLR	3	NA	NA	L	a_healthy	1	1	511000
HV5X1	EVQLVQSGAEVKKPGESLR	3	NA	NA	L	a_healthy	2	2	602946
HV5X1	EVQLVQSGAEVKKPGESLR	3	NA	NA	L	a_healthy	3	3	532626
HV5X1	EVQLVQSGAEVKKPGESLR	3	NA	NA	L	c_remission	1	7	305383
HV5X1	EVQLVQSGAEVKKPGESLR	3	NA	NA	L	c_remission	2	8	449043
HV5X1	EVQLVQSGAEVKKPGESLR	3	NA	NA	L	c_remission	3	9	354830
HV5X1	EVQLVQSGAEVKKPGESLR	3	NA	NA	L	b_ulcer	1	4	352099
HV5X1	EVQLVQSGAEVKKPGESLR	3	NA	NA	L	b_ulcer	2	5	633064
HV5X1	EVQLVQSGAEVKKPGESLR	3	NA	NA	L	b_ulcer	3	6	473258
HV5X1	EVQLVQSGAEVKKPGESLR	4	NA	NA	L	a_healthy	1	1	479081
HV5X1	EVQLVQSGAEVKKPGESLR	4	NA	NA	L	a_healthy	2	2	480640
HV5X1	EVQLVQSGAEVKKPGESLR	4	NA	NA	L	a_healthy	3	3	403081
HV5X1	EVQLVQSGAEVKKPGESLR	4	NA	NA	L	c_remission	1	7	437142
HV5X1	EVQLVQSGAEVKKPGESLR	4	NA	NA	L	c_remission	2	8	464886
HV5X1	EVQLVQSGAEVKKPGESLR	4	NA	NA	L	c_remission	3	9	361918
HV5X1	EVQLVQSGAEVKKPGESLR	4	NA	NA	L	b_ulcer	1	4	336058
HV5X1	EVQLVQSGAEVKKPGESLR	4	NA	NA	L	b_ulcer	2	5	544347
HV5X1	EVQLVQSGAEVKKPGESLR	4	NA	NA	L	b_ulcer	3	6	445863
HV5X1	QSGAEVKKPGESLR	3	NA	NA	L	a_healthy	1	1	22945.9
HV5X1	QSGAEVKKPGESLR	3	NA	NA	L	a_healthy	2	2	52239.1
HV5X1	QSGAEVKKPGESLR	3	NA	NA	L	a_healthy	3	3	NA
HV5X1	QSGAEVKKPGESLR	3	NA	NA	L	c_remission	1	7	30021
HV5X1	QSGAEVKKPGESLR	3	NA	NA	L	c_remission	2	8	NA
HV5X1	QSGAEVKKPGESLR	3	NA	NA	L	c_remission	3	9	32340
HV5X1	QSGAEVKKPGESLR	3	NA	NA	L	b_ulcer	1	4	NA
HV5X1	QSGAEVKKPGESLR	3	NA	NA	L	b_ulcer	2	5	NA
HV5X1	QSGAEVKKPGESLR	3	NA	NA	L	b_ulcer	3	6	44232.4
HV5X1	E[-18.0106]VQLVQSGAEVKKPGESLR	3	NA	NA	L	a_healthy	1	1	49626.8
HV5X1	E[-18.0106]VQLVQSGAEVKKPGESLR	3	NA	NA	L	a_healthy	2	2	52861.1
HV5X1	E[-18.0106]VQLVQSGAEVKKPGESLR	3	NA	NA	L	a_healthy	3	3	40170.1
HV5X1	E[-18.0106]VQLVQSGAEVKKPGESLR	3	NA	NA	L	c_remission	1	7	37176.1
HV5X1	E[-18.0106]VQLVQSGAEVKKPGESLR	3	NA	NA	L	c_remission	2	8	38251.2
HV5X1	E[-18.0106]VQLVQSGAEVKKPGESLR	3	NA	NA	L	c_remission	3	9	37070.6
HV5X1	E[-18.0106]VQLVQSGAEVKKPGESLR	3	NA	NA	L	b_ulcer	1	4	33447
HV5X1	E[-18.0106]VQLVQSGAEVKKPGESLR	3	NA	NA	L	b_ulcer	2	5	48244.1
HV5X1	E[-18.0106]VQLVQSGAEVKKPGESLR	3	NA	NA	L	b_ulcer	3	6	39569.1
HV5X1	QMPGKGLEWMGR	3	NA	NA	L	a_healthy	1	1	86868.8
HV5X1	QMPGKGLEWMGR	3	NA	NA	L	a_healthy	2	2	76841.8
HV5X1	QMPGKGLEWMGR	3	NA	NA	L	a_healthy	3	3	66425.6
HV5X1	QMPGKGLEWMGR	3	NA	NA	L	c_remission	1	7	91806.2
HV5X1	QMPGKGLEWMGR	3	NA	NA	L	c_remission	2	8	55119.1
HV5X1	QMPGKGLEWMGR	3	NA	NA	L	c_remission	3	9	105887
HV5X1	QMPGKGLEWMGR	3	NA	NA	L	b_ulcer	1	4	62130.6
HV5X1	QMPGKGLEWMGR	3	NA	NA	L	b_ulcer	2	5	104268
HV5X1	QMPGKGLEWMGR	3	NA	NA	L	b_ulcer	3	6	106125
HV5X1	E[-18.0106]VQLVQSGAEVKKPGESLR	4	NA	NA	L	a_healthy	1	1	124964
HV5X1	E[-18.0106]VQLVQSGAEVKKPGESLR	4	NA	NA	L	a_healthy	2	2	138574
HV5X1	E[-18.0106]VQLVQSGAEVKKPGESLR	4	NA	NA	L	a_healthy	3	3	83823.3
HV5X1	E[-18.0106]VQLVQSGAEVKKPGESLR	4	NA	NA	L	c_remission	1	7	118396
HV5X1	E[-18.0106]VQLVQSGAEVKKPGESLR	4	NA	NA	L	c_remission	2	8	91623.8
HV5X1	E[-18.0106]VQLVQSGAEVKKPGESLR	4	NA	NA	L	c_remission	3	9	95126.5
HV5X1	E[-18.0106]VQLVQSGAEVKKPGESLR	4	NA	NA	L	b_ulcer	1	4	92319.3
HV5X1	E[-18.0106]VQLVQSGAEVKKPGESLR	4	NA	NA	L	b_ulcer	2	5	142136
HV5X1	E[-18.0106]VQLVQSGAEVKKPGESLR	4	NA	NA	L	b_ulcer	3	6	119300
HV5X1	Q[-17.0265]MPGKGLEWMGR	2	NA	NA	L	a_healthy	1	1	170730
HV5X1	Q[-17.0265]MPGKGLEWMGR	2	NA	NA	L	a_healthy	2	2	193024
HV5X1	Q[-17.0265]MPGKGLEWMGR	2	NA	NA	L	a_healthy	3	3	137412
HV5X1	Q[-17.0265]MPGKGLEWMGR	2	NA	NA	L	c_remission	1	7	193615
HV5X1	Q[-17.0265]MPGKGLEWMGR	2	NA	NA	L	c_remission	2	8	241438
HV5X1	Q[-17.0265]MPGKGLEWMGR	2	NA	NA	L	c_remission	3	9	190098
HV5X1	Q[-17.0265]MPGKGLEWMGR	2	NA	NA	L	b_ulcer	1	4	124145
HV5X1	Q[-17.0265]MPGKGLEWMGR	2	NA	NA	L	b_ulcer	2	5	238290
HV5X1	Q[-17.0265]MPGKGLEWMGR	2	NA	NA	L	b_ulcer	3	6	136173
IGLC7	ADGSPVKVGVETTKPSK	2	NA	NA	L	a_healthy	1	1	29207.3
IGLC7	ADGSPVKVGVETTKPSK	2	NA	NA	L	a_healthy	2	2	25894.1
IGLC7	ADGSPVKVGVETTKPSK	2	NA	NA	L	a_healthy	3	3	NA
IGLC7	ADGSPVKVGVETTKPSK	2	NA	NA	L	c_remission	1	7	17691.5
IGLC7	ADGSPVKVGVETTKPSK	2	NA	NA	L	c_remission	2	8	NA
IGLC7	ADGSPVKVGVETTKPSK	2	NA	NA	L	c_remission	3	9	NA
IGLC7	ADGSPVKVGVETTKPSK	2	NA	NA	L	b_ulcer	1	4	NA
IGLC7	ADGSPVKVGVETTKPSK	2	NA	NA	L	b_ulcer	2	5	27996.1
IGLC7	ADGSPVKVGVETTKPSK	2	NA	NA	L	b_ulcer	3	6	29974.9
IGLC7	ADGSPVKVGVETTKPSK	3	NA	NA	L	a_healthy	1	1	110654
IGLC7	ADGSPVKVGVETTKPSK	3	NA	NA	L	a_healthy	2	2	112545
IGLC7	ADGSPVKVGVETTKPSK	3	NA	NA	L	a_healthy	3	3	59765.9
IGLC7	ADGSPVKVGVETTKPSK	3	NA	NA	L	c_remission	1	7	69997.4
IGLC7	ADGSPVKVGVETTKPSK	3	NA	NA	L	c_remission	2	8	59877.1
IGLC7	ADGSPVKVGVETTKPSK	3	NA	NA	L	c_remission	3	9	57455
IGLC7	ADGSPVKVGVETTKPSK	3	NA	NA	L	b_ulcer	1	4	59729.7
IGLC7	ADGSPVKVGVETTKPSK	3	NA	NA	L	b_ulcer	2	5	94773.8
IGLC7	ADGSPVKVGVETTKPSK	3	NA	NA	L	b_ulcer	3	6	78003.8
IGLC7	ADGSPVKVGVETTKPSK	4	NA	NA	L	a_healthy	1	1	109716
IGLC7	ADGSPVKVGVETTKPSK	4	NA	NA	L	a_healthy	2	2	105576
IGLC7	ADGSPVKVGVETTKPSK	4	NA	NA	L	a_healthy	3	3	60223.5
IGLC7	ADGSPVKVGVETTKPSK	4	NA	NA	L	c_remission	1	7	79451.3
IGLC7	ADGSPVKVGVETTKPSK	4	NA	NA	L	c_remission	2	8	71343.4
IGLC7	ADGSPVKVGVETTKPSK	4	NA	NA	L	c_remission	3	9	78092.5
IGLC7	ADGSPVKVGVETTKPSK	4	NA	NA	L	b_ulcer	1	4	74849.5
IGLC7	ADGSPVKVGVETTKPSK	4	NA	NA	L	b_ulcer	2	5	91217.8
IGLC7	ADGSPVKVGVETTKPSK	4	NA	NA	L	b_ulcer	3	6	75539.5
IGLC7	VGVETTKPSK	2	NA	NA	L	a_healthy	1	1	53875.9
IGLC7	VGVETTKPSK	2	NA	NA	L	a_healthy	2	2	32194.8
IGLC7	VGVETTKPSK	2	NA	NA	L	a_healthy	3	3	32776.8
IGLC7	VGVETTKPSK	2	NA	NA	L	c_remission	1	7	54223.2
IGLC7	VGVETTKPSK	2	NA	NA	L	c_remission	2	8	NA
IGLC7	VGVETTKPSK	2	NA	NA	L	c_remission	3	9	41828.7
IGLC7	VGVETTKPSK	2	NA	NA	L	b_ulcer	1	4	32713.8
IGLC7	VGVETTKPSK	2	NA	NA	L	b_ulcer	2	5	42382.9
IGLC7	VGVETTKPSK	2	NA	NA	L	b_ulcer	3	6	42077.4
IGLC7	VGVETTKPSKQSNNK	3	NA	NA	L	a_healthy	1	1	9759.77
IGLC7	VGVETTKPSKQSNNK	3	NA	NA	L	a_healthy	2	2	NA
IGLC7	VGVETTKPSKQSNNK	3	NA	NA	L	a_healthy	3	3	NA
IGLC7	VGVETTKPSKQSNNK	3	NA	NA	L	c_remission	1	7	NA
IGLC7	VGVETTKPSKQSNNK	3	NA	NA	L	c_remission	2	8	NA
IGLC7	VGVETTKPSKQSNNK	3	NA	NA	L	c_remission	3	9	NA
IGLC7	VGVETTKPSKQSNNK	3	NA	NA	L	b_ulcer	1	4	NA
IGLC7	VGVETTKPSKQSNNK	3	NA	NA	L	b_ulcer	2	5	NA
IGLC7	VGVETTKPSKQSNNK	3	NA	NA	L	b_ulcer	3	6	NA
IGLC7	SYSC[57.0215]RVTHEGSTVEK	2	NA	NA	L	a_healthy	1	1	5410.66
IGLC7	SYSC[57.0215]RVTHEGSTVEK	2	NA	NA	L	a_healthy	2	2	NA
IGLC7	SYSC[57.0215]RVTHEGSTVEK	2	NA	NA	L	a_healthy	3	3	2742.66
IGLC7	SYSC[57.0215]RVTHEGSTVEK	2	NA	NA	L	c_remission	1	7	1183.53
IGLC7	SYSC[57.0215]RVTHEGSTVEK	2	NA	NA	L	c_remission	2	8	5497.78
IGLC7	SYSC[57.0215]RVTHEGSTVEK	2	NA	NA	L	c_remission	3	9	NA
IGLC7	SYSC[57.0215]RVTHEGSTVEK	2	NA	NA	L	b_ulcer	1	4	2138.36
IGLC7	SYSC[57.0215]RVTHEGSTVEK	2	NA	NA	L	b_ulcer	2	5	10786.3
IGLC7	SYSC[57.0215]RVTHEGSTVEK	2	NA	NA	L	b_ulcer	3	6	4681.22
KV229	FSGVPDRFSGSGSGTDFTLK	3	NA	NA	L	a_healthy	1	1	526568
KV229	FSGVPDRFSGSGSGTDFTLK	3	NA	NA	L	a_healthy	2	2	667231
KV229	FSGVPDRFSGSGSGTDFTLK	3	NA	NA	L	a_healthy	3	3	372121
KV229	FSGVPDRFSGSGSGTDFTLK	3	NA	NA	L	c_remission	1	7	801980
KV229	FSGVPDRFSGSGSGTDFTLK	3	NA	NA	L	c_remission	2	8	646128
KV229	FSGVPDRFSGSGSGTDFTLK	3	NA	NA	L	c_remission	3	9	449323
KV229	FSGVPDRFSGSGSGTDFTLK	3	NA	NA	L	b_ulcer	1	4	526642
KV229	FSGVPDRFSGSGSGTDFTLK	3	NA	NA	L	b_ulcer	2	5	848958
KV229	FSGVPDRFSGSGSGTDFTLK	3	NA	NA	L	b_ulcer	3	6	590317
KV229	TPGQPASISC[57.0215]K	2	NA	NA	L	a_healthy	1	1	67146.1
KV229	TPGQPASISC[57.0215]K	2	NA	NA	L	a_healthy	2	2	33166.7
KV229	TPGQPASISC[57.0215]K	2	NA	NA	L	a_healthy	3	3	37440
KV229	TPGQPASISC[57.0215]K	2	NA	NA	L	c_remission	1	7	83438.1
KV229	TPGQPASISC[57.0215]K	2	NA	NA	L	c_remission	2	8	30212.6
KV229	TPGQPASISC[57.0215]K	2	NA	NA	L	c_remission	3	9	39417.2
KV229	TPGQPASISC[57.0215]K	2	NA	NA	L	b_ulcer	1	4	47889.5
KV229	TPGQPASISC[57.0215]K	2	NA	NA	L	b_ulcer	2	5	73997.6
KV229	TPGQPASISC[57.0215]K	2	NA	NA	L	b_ulcer	3	6	68686.3
KV229	SSQSLLHSDGK	2	NA	NA	L	a_healthy	1	1	20420.2
KV229	SSQSLLHSDGK	2	NA	NA	L	a_healthy	2	2	26508.6
KV229	SSQSLLHSDGK	2	NA	NA	L	a_healthy	3	3	NA
KV229	SSQSLLHSDGK	2	NA	NA	L	c_remission	1	7	38832.1
KV229	SSQSLLHSDGK	2	NA	NA	L	c_remission	2	8	NA
KV229	SSQSLLHSDGK	2	NA	NA	L	c_remission	3	9	9002.1
KV229	SSQSLLHSDGK	2	NA	NA	L	b_ulcer	1	4	21781.9
KV229	SSQSLLHSDGK	2	NA	NA	L	b_ulcer	2	5	30495.4
KV229	SSQSLLHSDGK	2	NA	NA	L	b_ulcer	3	6	16087.2
KV229	PGQPASISC[57.0215]K	2	NA	NA	L	a_healthy	1	1	54949.7
KV229	PGQPASISC[57.0215]K	2	NA	NA	L	a_healthy	2	2	17448.8
KV229	PGQPASISC[57.0215]K	2	NA	NA	L	a_healthy	3	3	33210
KV229	PGQPASISC[57.0215]K	2	NA	NA	L	c_remission	1	7	78986.3
KV229	PGQPASISC[57.0215]K	2	NA	NA	L	c_remission	2	8	NA
KV229	PGQPASISC[57.0215]K	2	NA	NA	L	c_remission	3	9	37956.8
KV229	PGQPASISC[57.0215]K	2	NA	NA	L	b_ulcer	1	4	37540.6
KV229	PGQPASISC[57.0215]K	2	NA	NA	L	b_ulcer	2	5	92732.6
KV229	PGQPASISC[57.0215]K	2	NA	NA	L	b_ulcer	3	6	57423.2
KV229	DIVMTQTPLSLSVTPGQPASISC[57.0215]K	2	NA	NA	L	a_healthy	1	1	217119
KV229	DIVMTQTPLSLSVTPGQPASISC[57.0215]K	2	NA	NA	L	a_healthy	2	2	248931
KV229	DIVMTQTPLSLSVTPGQPASISC[57.0215]K	2	NA	NA	L	a_healthy	3	3	135026
KV229	DIVMTQTPLSLSVTPGQPASISC[57.0215]K	2	NA	NA	L	c_remission	1	7	246966
KV229	DIVMTQTPLSLSVTPGQPASISC[57.0215]K	2	NA	NA	L	c_remission	2	8	90258
KV229	DIVMTQTPLSLSVTPGQPASISC[57.0215]K	2	NA	NA	L	c_remission	3	9	98107.9
KV229	DIVMTQTPLSLSVTPGQPASISC[57.0215]K	2	NA	NA	L	b_ulcer	1	4	171548
KV229	DIVMTQTPLSLSVTPGQPASISC[57.0215]K	2	NA	NA	L	b_ulcer	2	5	225199
KV229	DIVMTQTPLSLSVTPGQPASISC[57.0215]K	2	NA	NA	L	b_ulcer	3	6	198183
KV229	DIVMTQTPLSLSVTPGQPASISC[57.0215]K	3	NA	NA	L	a_healthy	1	1	161559
KV229	DIVMTQTPLSLSVTPGQPASISC[57.0215]K	3	NA	NA	L	a_healthy	2	2	444849
KV229	DIVMTQTPLSLSVTPGQPASISC[57.0215]K	3	NA	NA	L	a_healthy	3	3	72056.6
KV229	DIVMTQTPLSLSVTPGQPASISC[57.0215]K	3	NA	NA	L	c_remission	1	7	95225.8
KV229	DIVMTQTPLSLSVTPGQPASISC[57.0215]K	3	NA	NA	L	c_remission	2	8	146762
KV229	DIVMTQTPLSLSVTPGQPASISC[57.0215]K	3	NA	NA	L	c_remission	3	9	27747.2
KV229	DIVMTQTPLSLSVTPGQPASISC[57.0215]K	3	NA	NA	L	b_ulcer	1	4	135871
KV229	DIVMTQTPLSLSVTPGQPASISC[57.0215]K	3	NA	NA	L	b_ulcer	2	5	60599.4
KV229	DIVMTQTPLSLSVTPGQPASISC[57.0215]K	3	NA	NA	L	b_ulcer	3	6	39398.8
KV229	RFSGVPDRFSGSGSGTDFTLK	4	NA	NA	L	a_healthy	1	1	27124.9
KV229	RFSGVPDRFSGSGSGTDFTLK	4	NA	NA	L	a_healthy	2	2	54704.9
KV229	RFSGVPDRFSGSGSGTDFTLK	4	NA	NA	L	a_healthy	3	3	16422.9
KV229	RFSGVPDRFSGSGSGTDFTLK	4	NA	NA	L	c_remission	1	7	39746.8
KV229	RFSGVPDRFSGSGSGTDFTLK	4	NA	NA	L	c_remission	2	8	25496.4
KV229	RFSGVPDRFSGSGSGTDFTLK	4	NA	NA	L	c_remission	3	9	12951.1
KV229	RFSGVPDRFSGSGSGTDFTLK	4	NA	NA	L	b_ulcer	1	4	25854.3
KV229	RFSGVPDRFSGSGSGTDFTLK	4	NA	NA	L	b_ulcer	2	5	38140.6
KV229	RFSGVPDRFSGSGSGTDFTLK	4	NA	NA	L	b_ulcer	3	6	28709.1
KV229	TYLYWYLQKPGQSPQLLIYEVSSR	3	NA	NA	L	a_healthy	1	1	NA
KV229	TYLYWYLQKPGQSPQLLIYEVSSR	3	NA	NA	L	a_healthy	2	2	NA
KV229	TYLYWYLQKPGQSPQLLIYEVSSR	3	NA	NA	L	a_healthy	3	3	NA
KV229	TYLYWYLQKPGQSPQLLIYEVSSR	3	NA	NA	L	c_remission	1	7	37948.9
KV229	TYLYWYLQKPGQSPQLLIYEVSSR	3	NA	NA	L	c_remission	2	8	NA
KV229	TYLYWYLQKPGQSPQLLIYEVSSR	3	NA	NA	L	c_remission	3	9	12315.9
KV229	TYLYWYLQKPGQSPQLLIYEVSSR	3	NA	NA	L	b_ulcer	1	4	16917.2
KV229	TYLYWYLQKPGQSPQLLIYEVSSR	3	NA	NA	L	b_ulcer	2	5	32735.4
KV229	TYLYWYLQKPGQSPQLLIYEVSSR	3	NA	NA	L	b_ulcer	3	6	22146.9
KV229	FSGVPDRFSGSGSGTDFTLK	2	NA	NA	L	a_healthy	1	1	84848.6
KV229	FSGVPDRFSGSGSGTDFTLK	2	NA	NA	L	a_healthy	2	2	110774
KV229	FSGVPDRFSGSGSGTDFTLK	2	NA	NA	L	a_healthy	3	3	NA
KV229	FSGVPDRFSGSGSGTDFTLK	2	NA	NA	L	c_remission	1	7	132328
KV229	FSGVPDRFSGSGSGTDFTLK	2	NA	NA	L	c_remission	2	8	109154
KV229	FSGVPDRFSGSGSGTDFTLK	2	NA	NA	L	c_remission	3	9	64790.6
KV229	FSGVPDRFSGSGSGTDFTLK	2	NA	NA	L	b_ulcer	1	4	101355
KV229	FSGVPDRFSGSGSGTDFTLK	2	NA	NA	L	b_ulcer	2	5	188968
KV229	FSGVPDRFSGSGSGTDFTLK	2	NA	NA	L	b_ulcer	3	6	99363
POTEF	RC[57.0215]PEALFQPC[57.0215]FLGM[15.9949]ESC[57.0215]GIHETTFNSIMK	4	NA	NA	L	a_healthy	1	1	4403.45
POTEF	RC[57.0215]PEALFQPC[57.0215]FLGM[15.9949]ESC[57.0215]GIHETTFNSIMK	4	NA	NA	L	a_healthy	2	2	NA
POTEF	RC[57.0215]PEALFQPC[57.0215]FLGM[15.9949]ESC[57.0215]GIHETTFNSIMK	4	NA	NA	L	a_healthy	3	3	3060.48
POTEF	RC[57.0215]PEALFQPC[57.0215]FLGM[15.9949]ESC[57.0215]GIHETTFNSIMK	4	NA	NA	L	c_remission	1	7	2319.47
POTEF	RC[57.0215]PEALFQPC[57.0215]FLGM[15.9949]ESC[57.0215]GIHETTFNSIMK	4	NA	NA	L	c_remission	2	8	NA
POTEF	RC[57.0215]PEALFQPC[57.0215]FLGM[15.9949]ESC[57.0215]GIHETTFNSIMK	4	NA	NA	L	c_remission	3	9	NA
POTEF	RC[57.0215]PEALFQPC[57.0215]FLGM[15.9949]ESC[57.0215]GIHETTFNSIMK	4	NA	NA	L	b_ulcer	1	4	NA
POTEF	RC[57.0215]PEALFQPC[57.0215]FLGM[15.9949]ESC[57.0215]GIHETTFNSIMK	4	NA	NA	L	b_ulcer	2	5	NA
POTEF	RC[57.0215]PEALFQPC[57.0215]FLGM[15.9949]ESC[57.0215]GIHETTFNSIMK	4	NA	NA	L	b_ulcer	3	6	1834.45
NCF1B	LLDGWWVIR	2	NA	NA	L	a_healthy	1	1	25202.7
NCF1B	LLDGWWVIR	2	NA	NA	L	a_healthy	2	2	31880.3
NCF1B	LLDGWWVIR	2	NA	NA	L	a_healthy	3	3	NA
NCF1B	LLDGWWVIR	2	NA	NA	L	c_remission	1	7	NA
NCF1B	LLDGWWVIR	2	NA	NA	L	c_remission	2	8	NA
NCF1B	LLDGWWVIR	2	NA	NA	L	c_remission	3	9	51835.8
NCF1B	LLDGWWVIR	2	NA	NA	L	b_ulcer	1	4	36942.5
NCF1B	LLDGWWVIR	2	NA	NA	L	b_ulcer	2	5	NA
NCF1B	LLDGWWVIR	2	NA	NA	L	b_ulcer	3	6	50058.2
NCF1B	LLDGWWVIRK	3	NA	NA	L	a_healthy	1	1	NA
NCF1B	LLDGWWVIRK	3	NA	NA	L	a_healthy	2	2	NA
NCF1B	LLDGWWVIRK	3	NA	NA	L	a_healthy	3	3	NA
NCF1B	LLDGWWVIRK	3	NA	NA	L	c_remission	1	7	NA
NCF1B	LLDGWWVIRK	3	NA	NA	L	c_remission	2	8	26171.7
NCF1B	LLDGWWVIRK	3	NA	NA	L	c_remission	3	9	39556.9
NCF1B	LLDGWWVIRK	3	NA	NA	L	b_ulcer	1	4	NA
NCF1B	LLDGWWVIRK	3	NA	NA	L	b_ulcer	2	5	NA
NCF1B	LLDGWWVIRK	3	NA	NA	L	b_ulcer	3	6	39582.9
NCF1B	FTEIYEFHK	3	NA	NA	L	a_healthy	1	1	NA
NCF1B	FTEIYEFHK	3	NA	NA	L	a_healthy	2	2	NA
NCF1B	FTEIYEFHK	3	NA	NA	L	a_healthy	3	3	NA
NCF1B	FTEIYEFHK	3	NA	NA	L	c_remission	1	7	NA
NCF1B	FTEIYEFHK	3	NA	NA	L	c_remission	2	8	NA
NCF1B	FTEIYEFHK	3	NA	NA	L	c_remission	3	9	NA
NCF1B	FTEIYEFHK	3	NA	NA	L	b_ulcer	1	4	NA
NCF1B	FTEIYEFHK	3	NA	NA	L	b_ulcer	2	5	NA
NCF1B	FTEIYEFHK	3	NA	NA	L	b_ulcer	3	6	NA
NCF1B	KDDVTGYFPSMYLQK	3	NA	NA	L	a_healthy	1	1	53036.3
NCF1B	KDDVTGYFPSMYLQK	3	NA	NA	L	a_healthy	2	2	NA
NCF1B	KDDVTGYFPSMYLQK	3	NA	NA	L	a_healthy	3	3	NA
NCF1B	KDDVTGYFPSMYLQK	3	NA	NA	L	c_remission	1	7	NA
NCF1B	KDDVTGYFPSMYLQK	3	NA	NA	L	c_remission	2	8	NA
NCF1B	KDDVTGYFPSMYLQK	3	NA	NA	L	c_remission	3	9	NA
NCF1B	KDDVTGYFPSMYLQK	3	NA	NA	L	b_ulcer	1	4	57200
NCF1B	KDDVTGYFPSMYLQK	3	NA	NA	L	b_ulcer	2	5	NA
NCF1B	KDDVTGYFPSMYLQK	3	NA	NA	L	b_ulcer	3	6	NA
NCF1B	VRPDDLKLPTDNQTKKPETYLMPK	5	NA	NA	L	a_healthy	1	1	52118.8
NCF1B	VRPDDLKLPTDNQTKKPETYLMPK	5	NA	NA	L	a_healthy	2	2	59262.5
NCF1B	VRPDDLKLPTDNQTKKPETYLMPK	5	NA	NA	L	a_healthy	3	3	NA
NCF1B	VRPDDLKLPTDNQTKKPETYLMPK	5	NA	NA	L	c_remission	1	7	39656.1
NCF1B	VRPDDLKLPTDNQTKKPETYLMPK	5	NA	NA	L	c_remission	2	8	NA
NCF1B	VRPDDLKLPTDNQTKKPETYLMPK	5	NA	NA	L	c_remission	3	9	46985.1
NCF1B	VRPDDLKLPTDNQTKKPETYLMPK	5	NA	NA	L	b_ulcer	1	4	53919.3
NCF1B	VRPDDLKLPTDNQTKKPETYLMPK	5	NA	NA	L	b_ulcer	2	5	NA
NCF1B	VRPDDLKLPTDNQTKKPETYLMPK	5	NA	NA	L	b_ulcer	3	6	31162.9
NCF1B	C[-17.0265]PHLLDFFK	2	NA	NA	L	a_healthy	1	1	27941.1
NCF1B	C[-17.0265]PHLLDFFK	2	NA	NA	L	a_healthy	2	2	32473.5
NCF1B	C[-17.0265]PHLLDFFK	2	NA	NA	L	a_healthy	3	3	21376
NCF1B	C[-17.0265]PHLLDFFK	2	NA	NA	L	c_remission	1	7	26853
NCF1B	C[-17.0265]PHLLDFFK	2	NA	NA	L	c_remission	2	8	19130.3
NCF1B	C[-17.0265]PHLLDFFK	2	NA	NA	L	c_remission	3	9	30806.6
NCF1B	C[-17.0265]PHLLDFFK	2	NA	NA	L	b_ulcer	1	4	30759.8
NCF1B	C[-17.0265]PHLLDFFK	2	NA	NA	L	b_ulcer	2	5	19228.3
NCF1B	C[-17.0265]PHLLDFFK	2	NA	NA	L	b_ulcer	3	6	25255.6
NCF1B	AYTAVEGDEVSLLEGEAVEVIHK	3	NA	NA	L	a_healthy	1	1	22385.9
NCF1B	AYTAVEGDEVSLLEGEAVEVIHK	3	NA	NA	L	a_healthy	2	2	28107
NCF1B	AYTAVEGDEVSLLEGEAVEVIHK	3	NA	NA	L	a_healthy	3	3	21716.7
NCF1B	AYTAVEGDEVSLLEGEAVEVIHK	3	NA	NA	L	c_remission	1	7	31425.3
NCF1B	AYTAVEGDEVSLLEGEAVEVIHK	3	NA	NA	L	c_remission	2	8	24072.8
NCF1B	AYTAVEGDEVSLLEGEAVEVIHK	3	NA	NA	L	c_remission	3	9	39745.2
NCF1B	AYTAVEGDEVSLLEGEAVEVIHK	3	NA	NA	L	b_ulcer	1	4	28112.2
NCF1B	AYTAVEGDEVSLLEGEAVEVIHK	3	NA	NA	L	b_ulcer	2	5	12987.5
NCF1B	AYTAVEGDEVSLLEGEAVEVIHK	3	NA	NA	L	b_ulcer	3	6	37685.4
A2ML1	ATSIVAWLAK	2	NA	NA	L	a_healthy	1	1	61905.8
A2ML1	ATSIVAWLAK	2	NA	NA	L	a_healthy	2	2	159835
A2ML1	ATSIVAWLAK	2	NA	NA	L	a_healthy	3	3	147673
A2ML1	ATSIVAWLAK	2	NA	NA	L	c_remission	1	7	59660.8
A2ML1	ATSIVAWLAK	2	NA	NA	L	c_remission	2	8	137530
A2ML1	ATSIVAWLAK	2	NA	NA	L	c_remission	3	9	51333.1
A2ML1	ATSIVAWLAK	2	NA	NA	L	b_ulcer	1	4	121980
A2ML1	ATSIVAWLAK	2	NA	NA	L	b_ulcer	2	5	87391.5
A2ML1	ATSIVAWLAK	2	NA	NA	L	b_ulcer	3	6	215905
A2ML1	QYFPETWLWDLFPIGNSGK	2	NA	NA	L	a_healthy	1	1	100118
A2ML1	QYFPETWLWDLFPIGNSGK	2	NA	NA	L	a_healthy	2	2	35342.5
A2ML1	QYFPETWLWDLFPIGNSGK	2	NA	NA	L	a_healthy	3	3	111684
A2ML1	QYFPETWLWDLFPIGNSGK	2	NA	NA	L	c_remission	1	7	96799.1
A2ML1	QYFPETWLWDLFPIGNSGK	2	NA	NA	L	c_remission	2	8	NA
A2ML1	QYFPETWLWDLFPIGNSGK	2	NA	NA	L	c_remission	3	9	82647.5
A2ML1	QYFPETWLWDLFPIGNSGK	2	NA	NA	L	b_ulcer	1	4	83708
A2ML1	QYFPETWLWDLFPIGNSGK	2	NA	NA	L	b_ulcer	2	5	134462
A2ML1	QYFPETWLWDLFPIGNSGK	2	NA	NA	L	b_ulcer	3	6	118471
A2ML1	QYFPETWLWDLFPIGNSGK	3	NA	NA	L	a_healthy	1	1	145739
A2ML1	QYFPETWLWDLFPIGNSGK	3	NA	NA	L	a_healthy	2	2	63935.5
A2ML1	QYFPETWLWDLFPIGNSGK	3	NA	NA	L	a_healthy	3	3	163011
A2ML1	QYFPETWLWDLFPIGNSGK	3	NA	NA	L	c_remission	1	7	99000.1
A2ML1	QYFPETWLWDLFPIGNSGK	3	NA	NA	L	c_remission	2	8	48594
A2ML1	QYFPETWLWDLFPIGNSGK	3	NA	NA	L	c_remission	3	9	95192.1
A2ML1	QYFPETWLWDLFPIGNSGK	3	NA	NA	L	b_ulcer	1	4	133513
A2ML1	QYFPETWLWDLFPIGNSGK	3	NA	NA	L	b_ulcer	2	5	187389
A2ML1	QYFPETWLWDLFPIGNSGK	3	NA	NA	L	b_ulcer	3	6	162962
A2ML1	PVNDKYSMVELQDPNSNR	2	NA	NA	L	a_healthy	1	1	121726
A2ML1	PVNDKYSMVELQDPNSNR	2	NA	NA	L	a_healthy	2	2	76735.9
A2ML1	PVNDKYSMVELQDPNSNR	2	NA	NA	L	a_healthy	3	3	123701
A2ML1	PVNDKYSMVELQDPNSNR	2	NA	NA	L	c_remission	1	7	66340.5
A2ML1	PVNDKYSMVELQDPNSNR	2	NA	NA	L	c_remission	2	8	44783.1
A2ML1	PVNDKYSMVELQDPNSNR	2	NA	NA	L	c_remission	3	9	93791.2
A2ML1	PVNDKYSMVELQDPNSNR	2	NA	NA	L	b_ulcer	1	4	104493
A2ML1	PVNDKYSMVELQDPNSNR	2	NA	NA	L	b_ulcer	2	5	129116
A2ML1	PVNDKYSMVELQDPNSNR	2	NA	NA	L	b_ulcer	3	6	100017
A2ML1	LLEYSGLK	2	NA	NA	L	a_healthy	1	1	107845
A2ML1	LLEYSGLK	2	NA	NA	L	a_healthy	2	2	231856
A2ML1	LLEYSGLK	2	NA	NA	L	a_healthy	3	3	376264
A2ML1	LLEYSGLK	2	NA	NA	L	c_remission	1	7	225210
A2ML1	LLEYSGLK	2	NA	NA	L	c_remission	2	8	555392
A2ML1	LLEYSGLK	2	NA	NA	L	c_remission	3	9	184579
A2ML1	LLEYSGLK	2	NA	NA	L	b_ulcer	1	4	285144
A2ML1	LLEYSGLK	2	NA	NA	L	b_ulcer	2	5	237010
A2ML1	LLEYSGLK	2	NA	NA	L	b_ulcer	3	6	173237
A2ML1	PVNDKYSMVELQDPNSNR	3	NA	NA	L	a_healthy	1	1	42442.5
A2ML1	PVNDKYSMVELQDPNSNR	3	NA	NA	L	a_healthy	2	2	32322.2
A2ML1	PVNDKYSMVELQDPNSNR	3	NA	NA	L	a_healthy	3	3	43062
A2ML1	PVNDKYSMVELQDPNSNR	3	NA	NA	L	c_remission	1	7	37633.7
A2ML1	PVNDKYSMVELQDPNSNR	3	NA	NA	L	c_remission	2	8	25134.1
A2ML1	PVNDKYSMVELQDPNSNR	3	NA	NA	L	c_remission	3	9	40733.6
A2ML1	PVNDKYSMVELQDPNSNR	3	NA	NA	L	b_ulcer	1	4	37769.5
A2ML1	PVNDKYSMVELQDPNSNR	3	NA	NA	L	b_ulcer	2	5	43374
A2ML1	PVNDKYSMVELQDPNSNR	3	NA	NA	L	b_ulcer	3	6	38435.4
A2ML1	LLEYSGLKK	2	NA	NA	L	a_healthy	1	1	314099
A2ML1	LLEYSGLKK	2	NA	NA	L	a_healthy	2	2	261963
A2ML1	LLEYSGLKK	2	NA	NA	L	a_healthy	3	3	484491
A2ML1	LLEYSGLKK	2	NA	NA	L	c_remission	1	7	166535
A2ML1	LLEYSGLKK	2	NA	NA	L	c_remission	2	8	376970
A2ML1	LLEYSGLKK	2	NA	NA	L	c_remission	3	9	192166
A2ML1	LLEYSGLKK	2	NA	NA	L	b_ulcer	1	4	234170
A2ML1	LLEYSGLKK	2	NA	NA	L	b_ulcer	2	5	377406
A2ML1	LLEYSGLKK	2	NA	NA	L	b_ulcer	3	6	233401
A2ML1	LLEYSGLKK	3	NA	NA	L	a_healthy	1	1	50642.4
A2ML1	LLEYSGLKK	3	NA	NA	L	a_healthy	2	2	78296.7
A2ML1	LLEYSGLKK	3	NA	NA	L	a_healthy	3	3	133727
A2ML1	LLEYSGLKK	3	NA	NA	L	c_remission	1	7	32526.6
A2ML1	LLEYSGLKK	3	NA	NA	L	c_remission	2	8	104185
A2ML1	LLEYSGLKK	3	NA	NA	L	c_remission	3	9	19308.2
A2ML1	LLEYSGLKK	3	NA	NA	L	b_ulcer	1	4	72184.6
A2ML1	LLEYSGLKK	3	NA	NA	L	b_ulcer	2	5	78214.1
A2ML1	LLEYSGLKK	3	NA	NA	L	b_ulcer	3	6	38310.3
A2ML1	LLEYSGLKKR	3	NA	NA	L	a_healthy	1	1	79468.1
A2ML1	LLEYSGLKKR	3	NA	NA	L	a_healthy	2	2	205382
A2ML1	LLEYSGLKKR	3	NA	NA	L	a_healthy	3	3	70014.2
A2ML1	LLEYSGLKKR	3	NA	NA	L	c_remission	1	7	NA
A2ML1	LLEYSGLKKR	3	NA	NA	L	c_remission	2	8	161512
A2ML1	LLEYSGLKKR	3	NA	NA	L	c_remission	3	9	NA
A2ML1	LLEYSGLKKR	3	NA	NA	L	b_ulcer	1	4	51985.4
A2ML1	LLEYSGLKKR	3	NA	NA	L	b_ulcer	2	5	49949.5
A2ML1	LLEYSGLKKR	3	NA	NA	L	b_ulcer	3	6	33697.5
A2ML1	GSLVMEGQK	2	NA	NA	L	a_healthy	1	1	391533
A2ML1	GSLVMEGQK	2	NA	NA	L	a_healthy	2	2	311584
A2ML1	GSLVMEGQK	2	NA	NA	L	a_healthy	3	3	623645
A2ML1	GSLVMEGQK	2	NA	NA	L	c_remission	1	7	330207
A2ML1	GSLVMEGQK	2	NA	NA	L	c_remission	2	8	437498
A2ML1	GSLVMEGQK	2	NA	NA	L	c_remission	3	9	168322
A2ML1	GSLVMEGQK	2	NA	NA	L	b_ulcer	1	4	250519
A2ML1	GSLVMEGQK	2	NA	NA	L	b_ulcer	2	5	445176
A2ML1	GSLVMEGQK	2	NA	NA	L	b_ulcer	3	6	509759
A2ML1	GSLVMEGQKHLNSK	2	NA	NA	L	a_healthy	1	1	6713.56
A2ML1	GSLVMEGQKHLNSK	2	NA	NA	L	a_healthy	2	2	12658.2
A2ML1	GSLVMEGQKHLNSK	2	NA	NA	L	a_healthy	3	3	NA
A2ML1	GSLVMEGQKHLNSK	2	NA	NA	L	c_remission	1	7	NA
A2ML1	GSLVMEGQKHLNSK	2	NA	NA	L	c_remission	2	8	NA
A2ML1	GSLVMEGQKHLNSK	2	NA	NA	L	c_remission	3	9	NA
A2ML1	GSLVMEGQKHLNSK	2	NA	NA	L	b_ulcer	1	4	NA
A2ML1	GSLVMEGQKHLNSK	2	NA	NA	L	b_ulcer	2	5	NA
A2ML1	GSLVMEGQKHLNSK	2	NA	NA	L	b_ulcer	3	6	NA
A2ML1	GSLVMEGQKHLNSK	3	NA	NA	L	a_healthy	1	1	53280.6
A2ML1	GSLVMEGQKHLNSK	3	NA	NA	L	a_healthy	2	2	59357
A2ML1	GSLVMEGQKHLNSK	3	NA	NA	L	a_healthy	3	3	39485.2
A2ML1	GSLVMEGQKHLNSK	3	NA	NA	L	c_remission	1	7	13916.6
A2ML1	GSLVMEGQKHLNSK	3	NA	NA	L	c_remission	2	8	61140.4
A2ML1	GSLVMEGQKHLNSK	3	NA	NA	L	c_remission	3	9	34207.8
A2ML1	GSLVMEGQKHLNSK	3	NA	NA	L	b_ulcer	1	4	23390.6
A2ML1	GSLVMEGQKHLNSK	3	NA	NA	L	b_ulcer	2	5	33242.4
A2ML1	GSLVMEGQKHLNSK	3	NA	NA	L	b_ulcer	3	6	26066.3
A2ML1	YATTAYMPSEEINLVVK	2	NA	NA	L	a_healthy	1	1	NA
A2ML1	YATTAYMPSEEINLVVK	2	NA	NA	L	a_healthy	2	2	NA
A2ML1	YATTAYMPSEEINLVVK	2	NA	NA	L	a_healthy	3	3	NA
A2ML1	YATTAYMPSEEINLVVK	2	NA	NA	L	c_remission	1	7	NA
A2ML1	YATTAYMPSEEINLVVK	2	NA	NA	L	c_remission	2	8	NA
A2ML1	YATTAYMPSEEINLVVK	2	NA	NA	L	c_remission	3	9	NA
A2ML1	YATTAYMPSEEINLVVK	2	NA	NA	L	b_ulcer	1	4	NA
A2ML1	YATTAYMPSEEINLVVK	2	NA	NA	L	b_ulcer	2	5	NA
A2ML1	YATTAYMPSEEINLVVK	2	NA	NA	L	b_ulcer	3	6	NA
A2ML1	VASESVSLELPVDIVPDSTK	2	NA	NA	L	a_healthy	1	1	433357
A2ML1	VASESVSLELPVDIVPDSTK	2	NA	NA	L	a_healthy	2	2	356424
A2ML1	VASESVSLELPVDIVPDSTK	2	NA	NA	L	a_healthy	3	3	565482
A2ML1	VASESVSLELPVDIVPDSTK	2	NA	NA	L	c_remission	1	7	329356
A2ML1	VASESVSLELPVDIVPDSTK	2	NA	NA	L	c_remission	2	8	415451
A2ML1	VASESVSLELPVDIVPDSTK	2	NA	NA	L	c_remission	3	9	301923
A2ML1	VASESVSLELPVDIVPDSTK	2	NA	NA	L	b_ulcer	1	4	453615
A2ML1	VASESVSLELPVDIVPDSTK	2	NA	NA	L	b_ulcer	2	5	486721
A2ML1	VASESVSLELPVDIVPDSTK	2	NA	NA	L	b_ulcer	3	6	389202
A2ML1	VASESVSLELPVDIVPDSTK	3	NA	NA	L	a_healthy	1	1	44955.1
A2ML1	VASESVSLELPVDIVPDSTK	3	NA	NA	L	a_healthy	2	2	72014.2
A2ML1	VASESVSLELPVDIVPDSTK	3	NA	NA	L	a_healthy	3	3	30494.9
A2ML1	VASESVSLELPVDIVPDSTK	3	NA	NA	L	c_remission	1	7	19268.8
A2ML1	VASESVSLELPVDIVPDSTK	3	NA	NA	L	c_remission	2	8	51901.4
A2ML1	VASESVSLELPVDIVPDSTK	3	NA	NA	L	c_remission	3	9	17210
A2ML1	VASESVSLELPVDIVPDSTK	3	NA	NA	L	b_ulcer	1	4	27342.5
A2ML1	VASESVSLELPVDIVPDSTK	3	NA	NA	L	b_ulcer	2	5	38250.8
A2ML1	VASESVSLELPVDIVPDSTK	3	NA	NA	L	b_ulcer	3	6	10467.9
A2ML1	E[-18.0106]YSGLKK	2	NA	NA	L	a_healthy	1	1	149444
A2ML1	E[-18.0106]YSGLKK	2	NA	NA	L	a_healthy	2	2	68902.4
A2ML1	E[-18.0106]YSGLKK	2	NA	NA	L	a_healthy	3	3	73688.9
A2ML1	E[-18.0106]YSGLKK	2	NA	NA	L	c_remission	1	7	112542
A2ML1	E[-18.0106]YSGLKK	2	NA	NA	L	c_remission	2	8	89046.1
A2ML1	E[-18.0106]YSGLKK	2	NA	NA	L	c_remission	3	9	125676
A2ML1	E[-18.0106]YSGLKK	2	NA	NA	L	b_ulcer	1	4	52438.9
A2ML1	E[-18.0106]YSGLKK	2	NA	NA	L	b_ulcer	2	5	84506.2
A2ML1	E[-18.0106]YSGLKK	2	NA	NA	L	b_ulcer	3	6	124800
A2ML1	LQDPNSNR	2	NA	NA	L	a_healthy	1	1	NA
A2ML1	LQDPNSNR	2	NA	NA	L	a_healthy	2	2	NA
A2ML1	LQDPNSNR	2	NA	NA	L	a_healthy	3	3	13748.4
A2ML1	LQDPNSNR	2	NA	NA	L	c_remission	1	7	NA
A2ML1	LQDPNSNR	2	NA	NA	L	c_remission	2	8	NA
A2ML1	LQDPNSNR	2	NA	NA	L	c_remission	3	9	NA
A2ML1	LQDPNSNR	2	NA	NA	L	b_ulcer	1	4	9985.96
A2ML1	LQDPNSNR	2	NA	NA	L	b_ulcer	2	5	NA
A2ML1	LQDPNSNR	2	NA	NA	L	b_ulcer	3	6	NA
A2ML1	SPEYSTAMGAGGGHPEAFESSTPLHQAEDSQVR	3	NA	NA	L	a_healthy	1	1	91608.8
A2ML1	SPEYSTAMGAGGGHPEAFESSTPLHQAEDSQVR	3	NA	NA	L	a_healthy	2	2	44318.4
A2ML1	SPEYSTAMGAGGGHPEAFESSTPLHQAEDSQVR	3	NA	NA	L	a_healthy	3	3	140629
A2ML1	SPEYSTAMGAGGGHPEAFESSTPLHQAEDSQVR	3	NA	NA	L	c_remission	1	7	73676.2
A2ML1	SPEYSTAMGAGGGHPEAFESSTPLHQAEDSQVR	3	NA	NA	L	c_remission	2	8	62169.4
A2ML1	SPEYSTAMGAGGGHPEAFESSTPLHQAEDSQVR	3	NA	NA	L	c_remission	3	9	26980.5
A2ML1	SPEYSTAMGAGGGHPEAFESSTPLHQAEDSQVR	3	NA	NA	L	b_ulcer	1	4	96848.1
A2ML1	SPEYSTAMGAGGGHPEAFESSTPLHQAEDSQVR	3	NA	NA	L	b_ulcer	2	5	75224.9
A2ML1	SPEYSTAMGAGGGHPEAFESSTPLHQAEDSQVR	3	NA	NA	L	b_ulcer	3	6	84436.8
A2ML1	SPEYSTAMGAGGGHPEAFESSTPLHQAEDSQVR	4	NA	NA	L	a_healthy	1	1	200681
A2ML1	SPEYSTAMGAGGGHPEAFESSTPLHQAEDSQVR	4	NA	NA	L	a_healthy	2	2	200079
A2ML1	SPEYSTAMGAGGGHPEAFESSTPLHQAEDSQVR	4	NA	NA	L	a_healthy	3	3	419975
A2ML1	SPEYSTAMGAGGGHPEAFESSTPLHQAEDSQVR	4	NA	NA	L	c_remission	1	7	189345
A2ML1	SPEYSTAMGAGGGHPEAFESSTPLHQAEDSQVR	4	NA	NA	L	c_remission	2	8	287561
A2ML1	SPEYSTAMGAGGGHPEAFESSTPLHQAEDSQVR	4	NA	NA	L	c_remission	3	9	79713.8
A2ML1	SPEYSTAMGAGGGHPEAFESSTPLHQAEDSQVR	4	NA	NA	L	b_ulcer	1	4	298051
A2ML1	SPEYSTAMGAGGGHPEAFESSTPLHQAEDSQVR	4	NA	NA	L	b_ulcer	2	5	277617
A2ML1	SPEYSTAMGAGGGHPEAFESSTPLHQAEDSQVR	4	NA	NA	L	b_ulcer	3	6	329849
A2ML1	SPEYSTAM[15.9949]GAGGGHPEAFESSTPLHQAEDSQVR	4	NA	NA	L	a_healthy	1	1	54339.2
A2ML1	SPEYSTAM[15.9949]GAGGGHPEAFESSTPLHQAEDSQVR	4	NA	NA	L	a_healthy	2	2	NA
A2ML1	SPEYSTAM[15.9949]GAGGGHPEAFESSTPLHQAEDSQVR	4	NA	NA	L	a_healthy	3	3	27353.2
A2ML1	SPEYSTAM[15.9949]GAGGGHPEAFESSTPLHQAEDSQVR	4	NA	NA	L	c_remission	1	7	NA
A2ML1	SPEYSTAM[15.9949]GAGGGHPEAFESSTPLHQAEDSQVR	4	NA	NA	L	c_remission	2	8	28243.4
A2ML1	SPEYSTAM[15.9949]GAGGGHPEAFESSTPLHQAEDSQVR	4	NA	NA	L	c_remission	3	9	NA
A2ML1	SPEYSTAM[15.9949]GAGGGHPEAFESSTPLHQAEDSQVR	4	NA	NA	L	b_ulcer	1	4	32361.4
A2ML1	SPEYSTAM[15.9949]GAGGGHPEAFESSTPLHQAEDSQVR	4	NA	NA	L	b_ulcer	2	5	NA
A2ML1	SPEYSTAM[15.9949]GAGGGHPEAFESSTPLHQAEDSQVR	4	NA	NA	L	b_ulcer	3	6	51140.6
A2ML1	EVEREQLPDK	2	NA	NA	L	a_healthy	1	1	NA
A2ML1	EVEREQLPDK	2	NA	NA	L	a_healthy	2	2	NA
A2ML1	EVEREQLPDK	2	NA	NA	L	a_healthy	3	3	43445.2
A2ML1	EVEREQLPDK	2	NA	NA	L	c_remission	1	7	NA
A2ML1	EVEREQLPDK	2	NA	NA	L	c_remission	2	8	NA
A2ML1	EVEREQLPDK	2	NA	NA	L	c_remission	3	9	NA
A2ML1	EVEREQLPDK	2	NA	NA	L	b_ulcer	1	4	NA
A2ML1	EVEREQLPDK	2	NA	NA	L	b_ulcer	2	5	41076.5
A2ML1	EVEREQLPDK	2	NA	NA	L	b_ulcer	3	6	26568.8
A2ML1	LTATIFNYLK	2	NA	NA	L	a_healthy	1	1	45481.3
A2ML1	LTATIFNYLK	2	NA	NA	L	a_healthy	2	2	43493.8
A2ML1	LTATIFNYLK	2	NA	NA	L	a_healthy	3	3	81745.6
A2ML1	LTATIFNYLK	2	NA	NA	L	c_remission	1	7	54350.4
A2ML1	LTATIFNYLK	2	NA	NA	L	c_remission	2	8	50386.9
A2ML1	LTATIFNYLK	2	NA	NA	L	c_remission	3	9	50339.8
A2ML1	LTATIFNYLK	2	NA	NA	L	b_ulcer	1	4	57025.9
A2ML1	LTATIFNYLK	2	NA	NA	L	b_ulcer	2	5	65567.9
A2ML1	LTATIFNYLK	2	NA	NA	L	b_ulcer	3	6	89358
A2ML1	AVDESVLLLRPDR	2	NA	NA	L	a_healthy	1	1	313830
A2ML1	AVDESVLLLRPDR	2	NA	NA	L	a_healthy	2	2	239559
A2ML1	AVDESVLLLRPDR	2	NA	NA	L	a_healthy	3	3	440583
A2ML1	AVDESVLLLRPDR	2	NA	NA	L	c_remission	1	7	212429
A2ML1	AVDESVLLLRPDR	2	NA	NA	L	c_remission	2	8	290749
A2ML1	AVDESVLLLRPDR	2	NA	NA	L	c_remission	3	9	288053
A2ML1	AVDESVLLLRPDR	2	NA	NA	L	b_ulcer	1	4	347100
A2ML1	AVDESVLLLRPDR	2	NA	NA	L	b_ulcer	2	5	284241
A2ML1	AVDESVLLLRPDR	2	NA	NA	L	b_ulcer	3	6	301914
A2ML1	EVEREQLPDKC[57.0215]R	3	NA	NA	L	a_healthy	1	1	37469.2
A2ML1	EVEREQLPDKC[57.0215]R	3	NA	NA	L	a_healthy	2	2	28013.1
A2ML1	EVEREQLPDKC[57.0215]R	3	NA	NA	L	a_healthy	3	3	39875.9
A2ML1	EVEREQLPDKC[57.0215]R	3	NA	NA	L	c_remission	1	7	38806.6
A2ML1	EVEREQLPDKC[57.0215]R	3	NA	NA	L	c_remission	2	8	50429
A2ML1	EVEREQLPDKC[57.0215]R	3	NA	NA	L	c_remission	3	9	20255.6
A2ML1	EVEREQLPDKC[57.0215]R	3	NA	NA	L	b_ulcer	1	4	121321
A2ML1	EVEREQLPDKC[57.0215]R	3	NA	NA	L	b_ulcer	2	5	45270.9
A2ML1	EVEREQLPDKC[57.0215]R	3	NA	NA	L	b_ulcer	3	6	48600
A2ML1	LTATIFNYLKDC[57.0215]IR	2	NA	NA	L	a_healthy	1	1	66740.8
A2ML1	LTATIFNYLKDC[57.0215]IR	2	NA	NA	L	a_healthy	2	2	79400.8
A2ML1	LTATIFNYLKDC[57.0215]IR	2	NA	NA	L	a_healthy	3	3	89899.8
A2ML1	LTATIFNYLKDC[57.0215]IR	2	NA	NA	L	c_remission	1	7	58241.1
A2ML1	LTATIFNYLKDC[57.0215]IR	2	NA	NA	L	c_remission	2	8	112729
A2ML1	LTATIFNYLKDC[57.0215]IR	2	NA	NA	L	c_remission	3	9	78948.3
A2ML1	LTATIFNYLKDC[57.0215]IR	2	NA	NA	L	b_ulcer	1	4	73016.1
A2ML1	LTATIFNYLKDC[57.0215]IR	2	NA	NA	L	b_ulcer	2	5	58137.6
A2ML1	LTATIFNYLKDC[57.0215]IR	2	NA	NA	L	b_ulcer	3	6	75991.7
A2ML1	AVDESVLLLRPDR	3	NA	NA	L	a_healthy	1	1	676273
A2ML1	AVDESVLLLRPDR	3	NA	NA	L	a_healthy	2	2	519183
A2ML1	AVDESVLLLRPDR	3	NA	NA	L	a_healthy	3	3	789921
A2ML1	AVDESVLLLRPDR	3	NA	NA	L	c_remission	1	7	598942
A2ML1	AVDESVLLLRPDR	3	NA	NA	L	c_remission	2	8	654516
A2ML1	AVDESVLLLRPDR	3	NA	NA	L	c_remission	3	9	592232
A2ML1	AVDESVLLLRPDR	3	NA	NA	L	b_ulcer	1	4	590872
A2ML1	AVDESVLLLRPDR	3	NA	NA	L	b_ulcer	2	5	565714
A2ML1	AVDESVLLLRPDR	3	NA	NA	L	b_ulcer	3	6	588963
A2ML1	LTATIFNYLKDC[57.0215]IR	3	NA	NA	L	a_healthy	1	1	83296.5
A2ML1	LTATIFNYLKDC[57.0215]IR	3	NA	NA	L	a_healthy	2	2	506790
A2ML1	LTATIFNYLKDC[57.0215]IR	3	NA	NA	L	a_healthy	3	3	136979
A2ML1	LTATIFNYLKDC[57.0215]IR	3	NA	NA	L	c_remission	1	7	91358.9
A2ML1	LTATIFNYLKDC[57.0215]IR	3	NA	NA	L	c_remission	2	8	680036
A2ML1	LTATIFNYLKDC[57.0215]IR	3	NA	NA	L	c_remission	3	9	313415
A2ML1	LTATIFNYLKDC[57.0215]IR	3	NA	NA	L	b_ulcer	1	4	281442
A2ML1	LTATIFNYLKDC[57.0215]IR	3	NA	NA	L	b_ulcer	2	5	25073.9
A2ML1	LTATIFNYLKDC[57.0215]IR	3	NA	NA	L	b_ulcer	3	6	106822
A2ML1	AVDESVLLLRPDRELSNR	3	NA	NA	L	a_healthy	1	1	131499
A2ML1	AVDESVLLLRPDRELSNR	3	NA	NA	L	a_healthy	2	2	123771
A2ML1	AVDESVLLLRPDRELSNR	3	NA	NA	L	a_healthy	3	3	139798
A2ML1	AVDESVLLLRPDRELSNR	3	NA	NA	L	c_remission	1	7	62832.7
A2ML1	AVDESVLLLRPDRELSNR	3	NA	NA	L	c_remission	2	8	174590
A2ML1	AVDESVLLLRPDRELSNR	3	NA	NA	L	c_remission	3	9	110659
A2ML1	AVDESVLLLRPDRELSNR	3	NA	NA	L	b_ulcer	1	4	100272
A2ML1	AVDESVLLLRPDRELSNR	3	NA	NA	L	b_ulcer	2	5	117212
A2ML1	AVDESVLLLRPDRELSNR	3	NA	NA	L	b_ulcer	3	6	97768
A2ML1	AVDESVLLLRPDRELSNR	4	NA	NA	L	a_healthy	1	1	182086
A2ML1	AVDESVLLLRPDRELSNR	4	NA	NA	L	a_healthy	2	2	204100
A2ML1	AVDESVLLLRPDRELSNR	4	NA	NA	L	a_healthy	3	3	171542
A2ML1	AVDESVLLLRPDRELSNR	4	NA	NA	L	c_remission	1	7	112727
A2ML1	AVDESVLLLRPDRELSNR	4	NA	NA	L	c_remission	2	8	291640
A2ML1	AVDESVLLLRPDRELSNR	4	NA	NA	L	c_remission	3	9	145481
A2ML1	AVDESVLLLRPDRELSNR	4	NA	NA	L	b_ulcer	1	4	164716
A2ML1	AVDESVLLLRPDRELSNR	4	NA	NA	L	b_ulcer	2	5	134944
A2ML1	AVDESVLLLRPDRELSNR	4	NA	NA	L	b_ulcer	3	6	133994
A2ML1	FKVEVVEPK	2	NA	NA	L	a_healthy	1	1	447422
A2ML1	FKVEVVEPK	2	NA	NA	L	a_healthy	2	2	414574
A2ML1	FKVEVVEPK	2	NA	NA	L	a_healthy	3	3	610153
A2ML1	FKVEVVEPK	2	NA	NA	L	c_remission	1	7	225403
A2ML1	FKVEVVEPK	2	NA	NA	L	c_remission	2	8	471361
A2ML1	FKVEVVEPK	2	NA	NA	L	c_remission	3	9	346391
A2ML1	FKVEVVEPK	2	NA	NA	L	b_ulcer	1	4	413260
A2ML1	FKVEVVEPK	2	NA	NA	L	b_ulcer	2	5	384106
A2ML1	FKVEVVEPK	2	NA	NA	L	b_ulcer	3	6	441347
A2ML1	FKVEVVEPK	3	NA	NA	L	a_healthy	1	1	303577
A2ML1	FKVEVVEPK	3	NA	NA	L	a_healthy	2	2	338116
A2ML1	FKVEVVEPK	3	NA	NA	L	a_healthy	3	3	493786
A2ML1	FKVEVVEPK	3	NA	NA	L	c_remission	1	7	176934
A2ML1	FKVEVVEPK	3	NA	NA	L	c_remission	2	8	509730
A2ML1	FKVEVVEPK	3	NA	NA	L	c_remission	3	9	249825
A2ML1	FKVEVVEPK	3	NA	NA	L	b_ulcer	1	4	367383
A2ML1	FKVEVVEPK	3	NA	NA	L	b_ulcer	2	5	418607
A2ML1	FKVEVVEPK	3	NA	NA	L	b_ulcer	3	6	355666
A2ML1	FKVEVVEPKELSTVQESFLVK	3	NA	NA	L	a_healthy	1	1	119425
A2ML1	FKVEVVEPKELSTVQESFLVK	3	NA	NA	L	a_healthy	2	2	155857
A2ML1	FKVEVVEPKELSTVQESFLVK	3	NA	NA	L	a_healthy	3	3	80117.6
A2ML1	FKVEVVEPKELSTVQESFLVK	3	NA	NA	L	c_remission	1	7	NA
A2ML1	FKVEVVEPKELSTVQESFLVK	3	NA	NA	L	c_remission	2	8	132079
A2ML1	FKVEVVEPKELSTVQESFLVK	3	NA	NA	L	c_remission	3	9	63835.4
A2ML1	FKVEVVEPKELSTVQESFLVK	3	NA	NA	L	b_ulcer	1	4	65437.1
A2ML1	FKVEVVEPKELSTVQESFLVK	3	NA	NA	L	b_ulcer	2	5	84742.4
A2ML1	FKVEVVEPKELSTVQESFLVK	3	NA	NA	L	b_ulcer	3	6	52058.3
A2ML1	FKVEVVEPKELSTVQESFLVK	4	NA	NA	L	a_healthy	1	1	221716
A2ML1	FKVEVVEPKELSTVQESFLVK	4	NA	NA	L	a_healthy	2	2	248986
A2ML1	FKVEVVEPKELSTVQESFLVK	4	NA	NA	L	a_healthy	3	3	123772
A2ML1	FKVEVVEPKELSTVQESFLVK	4	NA	NA	L	c_remission	1	7	52343.5
A2ML1	FKVEVVEPKELSTVQESFLVK	4	NA	NA	L	c_remission	2	8	253055
A2ML1	FKVEVVEPKELSTVQESFLVK	4	NA	NA	L	c_remission	3	9	94067.9
A2ML1	FKVEVVEPKELSTVQESFLVK	4	NA	NA	L	b_ulcer	1	4	102482
A2ML1	FKVEVVEPKELSTVQESFLVK	4	NA	NA	L	b_ulcer	2	5	130590
A2ML1	FKVEVVEPKELSTVQESFLVK	4	NA	NA	L	b_ulcer	3	6	70505.6
A2ML1	MLSGFSPMEGTNQLLLQQPLVK	2	NA	NA	L	a_healthy	1	1	398691
A2ML1	MLSGFSPMEGTNQLLLQQPLVK	2	NA	NA	L	a_healthy	2	2	324243
A2ML1	MLSGFSPMEGTNQLLLQQPLVK	2	NA	NA	L	a_healthy	3	3	439574
A2ML1	MLSGFSPMEGTNQLLLQQPLVK	2	NA	NA	L	c_remission	1	7	275428
A2ML1	MLSGFSPMEGTNQLLLQQPLVK	2	NA	NA	L	c_remission	2	8	263107
A2ML1	MLSGFSPMEGTNQLLLQQPLVK	2	NA	NA	L	c_remission	3	9	329681
A2ML1	MLSGFSPMEGTNQLLLQQPLVK	2	NA	NA	L	b_ulcer	1	4	304500
A2ML1	MLSGFSPMEGTNQLLLQQPLVK	2	NA	NA	L	b_ulcer	2	5	359968
A2ML1	MLSGFSPMEGTNQLLLQQPLVK	2	NA	NA	L	b_ulcer	3	6	384179
A2ML1	MLSGFSPMEGTNQLLLQQPLVK	3	NA	NA	L	a_healthy	1	1	491138
A2ML1	MLSGFSPMEGTNQLLLQQPLVK	3	NA	NA	L	a_healthy	2	2	602606
A2ML1	MLSGFSPMEGTNQLLLQQPLVK	3	NA	NA	L	a_healthy	3	3	716066
A2ML1	MLSGFSPMEGTNQLLLQQPLVK	3	NA	NA	L	c_remission	1	7	405654
A2ML1	MLSGFSPMEGTNQLLLQQPLVK	3	NA	NA	L	c_remission	2	8	475446
A2ML1	MLSGFSPMEGTNQLLLQQPLVK	3	NA	NA	L	c_remission	3	9	497723
A2ML1	MLSGFSPMEGTNQLLLQQPLVK	3	NA	NA	L	b_ulcer	1	4	550582
A2ML1	MLSGFSPMEGTNQLLLQQPLVK	3	NA	NA	L	b_ulcer	2	5	492982
A2ML1	MLSGFSPMEGTNQLLLQQPLVK	3	NA	NA	L	b_ulcer	3	6	590087
A2ML1	MLSGFSPMEGTNQLLLQQPLVKK	3	NA	NA	L	a_healthy	1	1	54306.3
A2ML1	MLSGFSPMEGTNQLLLQQPLVKK	3	NA	NA	L	a_healthy	2	2	44162.3
A2ML1	MLSGFSPMEGTNQLLLQQPLVKK	3	NA	NA	L	a_healthy	3	3	65624.1
A2ML1	MLSGFSPMEGTNQLLLQQPLVKK	3	NA	NA	L	c_remission	1	7	39675.7
A2ML1	MLSGFSPMEGTNQLLLQQPLVKK	3	NA	NA	L	c_remission	2	8	46184.7
A2ML1	MLSGFSPMEGTNQLLLQQPLVKK	3	NA	NA	L	c_remission	3	9	49927
A2ML1	MLSGFSPMEGTNQLLLQQPLVKK	3	NA	NA	L	b_ulcer	1	4	42398.8
A2ML1	MLSGFSPMEGTNQLLLQQPLVKK	3	NA	NA	L	b_ulcer	2	5	55427.3
A2ML1	MLSGFSPMEGTNQLLLQQPLVKK	3	NA	NA	L	b_ulcer	3	6	55578.6
A2ML1	MLSGFSPMEGTNQLLLQQPLVKK	4	NA	NA	L	a_healthy	1	1	NA
A2ML1	MLSGFSPMEGTNQLLLQQPLVKK	4	NA	NA	L	a_healthy	2	2	NA
A2ML1	MLSGFSPMEGTNQLLLQQPLVKK	4	NA	NA	L	a_healthy	3	3	16861.3
A2ML1	MLSGFSPMEGTNQLLLQQPLVKK	4	NA	NA	L	c_remission	1	7	NA
A2ML1	MLSGFSPMEGTNQLLLQQPLVKK	4	NA	NA	L	c_remission	2	8	NA
A2ML1	MLSGFSPMEGTNQLLLQQPLVKK	4	NA	NA	L	c_remission	3	9	NA
A2ML1	MLSGFSPMEGTNQLLLQQPLVKK	4	NA	NA	L	b_ulcer	1	4	NA
A2ML1	MLSGFSPMEGTNQLLLQQPLVKK	4	NA	NA	L	b_ulcer	2	5	NA
A2ML1	MLSGFSPMEGTNQLLLQQPLVKK	4	NA	NA	L	b_ulcer	3	6	10592.5
A2ML1	NTQTYTFTISQSVLVTNLKPATIK	3	NA	NA	L	a_healthy	1	1	NA
A2ML1	NTQTYTFTISQSVLVTNLKPATIK	3	NA	NA	L	a_healthy	2	2	NA
A2ML1	NTQTYTFTISQSVLVTNLKPATIK	3	NA	NA	L	a_healthy	3	3	22002
A2ML1	NTQTYTFTISQSVLVTNLKPATIK	3	NA	NA	L	c_remission	1	7	NA
A2ML1	NTQTYTFTISQSVLVTNLKPATIK	3	NA	NA	L	c_remission	2	8	NA
A2ML1	NTQTYTFTISQSVLVTNLKPATIK	3	NA	NA	L	c_remission	3	9	NA
A2ML1	NTQTYTFTISQSVLVTNLKPATIK	3	NA	NA	L	b_ulcer	1	4	26006.6
A2ML1	NTQTYTFTISQSVLVTNLKPATIK	3	NA	NA	L	b_ulcer	2	5	35286.6
A2ML1	NTQTYTFTISQSVLVTNLKPATIK	3	NA	NA	L	b_ulcer	3	6	12228.9
A2ML1	C[-17.0265]GQPQEVLVDYYIDPADASPDQEISFSYYLIGK	3	NA	NA	L	a_healthy	1	1	NA
A2ML1	C[-17.0265]GQPQEVLVDYYIDPADASPDQEISFSYYLIGK	3	NA	NA	L	a_healthy	2	2	NA
A2ML1	C[-17.0265]GQPQEVLVDYYIDPADASPDQEISFSYYLIGK	3	NA	NA	L	a_healthy	3	3	NA
A2ML1	C[-17.0265]GQPQEVLVDYYIDPADASPDQEISFSYYLIGK	3	NA	NA	L	c_remission	1	7	NA
A2ML1	C[-17.0265]GQPQEVLVDYYIDPADASPDQEISFSYYLIGK	3	NA	NA	L	c_remission	2	8	NA
A2ML1	C[-17.0265]GQPQEVLVDYYIDPADASPDQEISFSYYLIGK	3	NA	NA	L	c_remission	3	9	NA
A2ML1	C[-17.0265]GQPQEVLVDYYIDPADASPDQEISFSYYLIGK	3	NA	NA	L	b_ulcer	1	4	NA
A2ML1	C[-17.0265]GQPQEVLVDYYIDPADASPDQEISFSYYLIGK	3	NA	NA	L	b_ulcer	2	5	7823.83
A2ML1	C[-17.0265]GQPQEVLVDYYIDPADASPDQEISFSYYLIGK	3	NA	NA	L	b_ulcer	3	6	NA
A2ML1	VC[57.0215]LDLSPGYSDVK	2	NA	NA	L	a_healthy	1	1	900363
A2ML1	VC[57.0215]LDLSPGYSDVK	2	NA	NA	L	a_healthy	2	2	750520
A2ML1	VC[57.0215]LDLSPGYSDVK	2	NA	NA	L	a_healthy	3	3	1.36513e+06
A2ML1	VC[57.0215]LDLSPGYSDVK	2	NA	NA	L	c_remission	1	7	922148
A2ML1	VC[57.0215]LDLSPGYSDVK	2	NA	NA	L	c_remission	2	8	955612
A2ML1	VC[57.0215]LDLSPGYSDVK	2	NA	NA	L	c_remission	3	9	950512
A2ML1	VC[57.0215]LDLSPGYSDVK	2	NA	NA	L	b_ulcer	1	4	1.0718e+06
A2ML1	VC[57.0215]LDLSPGYSDVK	2	NA	NA	L	b_ulcer	2	5	894743
A2ML1	VC[57.0215]LDLSPGYSDVK	2	NA	NA	L	b_ulcer	3	6	1.28212e+06
A2ML1	SSSNMAIVEVK	2	NA	NA	L	a_healthy	1	1	621848
A2ML1	SSSNMAIVEVK	2	NA	NA	L	a_healthy	2	2	571123
A2ML1	SSSNMAIVEVK	2	NA	NA	L	a_healthy	3	3	792854
A2ML1	SSSNMAIVEVK	2	NA	NA	L	c_remission	1	7	288360
A2ML1	SSSNMAIVEVK	2	NA	NA	L	c_remission	2	8	801694
A2ML1	SSSNMAIVEVK	2	NA	NA	L	c_remission	3	9	456981
A2ML1	SSSNMAIVEVK	2	NA	NA	L	b_ulcer	1	4	445341
A2ML1	SSSNMAIVEVK	2	NA	NA	L	b_ulcer	2	5	668423
A2ML1	SSSNMAIVEVK	2	NA	NA	L	b_ulcer	3	6	630962
A2ML1	YYQNAYLHLRPF	3	NA	NA	L	a_healthy	1	1	39192
A2ML1	YYQNAYLHLRPF	3	NA	NA	L	a_healthy	2	2	NA
A2ML1	YYQNAYLHLRPF	3	NA	NA	L	a_healthy	3	3	42852.4
A2ML1	YYQNAYLHLRPF	3	NA	NA	L	c_remission	1	7	NA
A2ML1	YYQNAYLHLRPF	3	NA	NA	L	c_remission	2	8	45599.4
A2ML1	YYQNAYLHLRPF	3	NA	NA	L	c_remission	3	9	12979.4
A2ML1	YYQNAYLHLRPF	3	NA	NA	L	b_ulcer	1	4	34374.8
A2ML1	YYQNAYLHLRPF	3	NA	NA	L	b_ulcer	2	5	37655.5
A2ML1	YYQNAYLHLRPF	3	NA	NA	L	b_ulcer	3	6	15157.5
A2ML1	SSSNM[15.9949]AIVEVK	2	NA	NA	L	a_healthy	1	1	NA
A2ML1	SSSNM[15.9949]AIVEVK	2	NA	NA	L	a_healthy	2	2	NA
A2ML1	SSSNM[15.9949]AIVEVK	2	NA	NA	L	a_healthy	3	3	25865.9
A2ML1	SSSNM[15.9949]AIVEVK	2	NA	NA	L	c_remission	1	7	NA
A2ML1	SSSNM[15.9949]AIVEVK	2	NA	NA	L	c_remission	2	8	35026.7
A2ML1	SSSNM[15.9949]AIVEVK	2	NA	NA	L	c_remission	3	9	NA
A2ML1	SSSNM[15.9949]AIVEVK	2	NA	NA	L	b_ulcer	1	4	NA
A2ML1	SSSNM[15.9949]AIVEVK	2	NA	NA	L	b_ulcer	2	5	19309.3
A2ML1	SSSNM[15.9949]AIVEVK	2	NA	NA	L	b_ulcer	3	6	NA
A2ML1	SGVGNNISFEEKK	2	NA	NA	L	a_healthy	1	1	27023.8
A2ML1	SGVGNNISFEEKK	2	NA	NA	L	a_healthy	2	2	NA
A2ML1	SGVGNNISFEEKK	2	NA	NA	L	a_healthy	3	3	18087.3
A2ML1	SGVGNNISFEEKK	2	NA	NA	L	c_remission	1	7	17941.3
A2ML1	SGVGNNISFEEKK	2	NA	NA	L	c_remission	2	8	NA
A2ML1	SGVGNNISFEEKK	2	NA	NA	L	c_remission	3	9	25500.9
A2ML1	SGVGNNISFEEKK	2	NA	NA	L	b_ulcer	1	4	NA
A2ML1	SGVGNNISFEEKK	2	NA	NA	L	b_ulcer	2	5	21089.8
A2ML1	SGVGNNISFEEKK	2	NA	NA	L	b_ulcer	3	6	26452.4
A2ML1	YYQNAYLHLRPFY	2	NA	NA	L	a_healthy	1	1	NA
A2ML1	YYQNAYLHLRPFY	2	NA	NA	L	a_healthy	2	2	NA
A2ML1	YYQNAYLHLRPFY	2	NA	NA	L	a_healthy	3	3	39708.4
A2ML1	YYQNAYLHLRPFY	2	NA	NA	L	c_remission	1	7	NA
A2ML1	YYQNAYLHLRPFY	2	NA	NA	L	c_remission	2	8	NA
A2ML1	YYQNAYLHLRPFY	2	NA	NA	L	c_remission	3	9	NA
A2ML1	YYQNAYLHLRPFY	2	NA	NA	L	b_ulcer	1	4	33376.1
A2ML1	YYQNAYLHLRPFY	2	NA	NA	L	b_ulcer	2	5	NA
A2ML1	YYQNAYLHLRPFY	2	NA	NA	L	b_ulcer	3	6	NA
A2ML1	AVGFLEIGYQK	2	NA	NA	L	a_healthy	1	1	367786
A2ML1	AVGFLEIGYQK	2	NA	NA	L	a_healthy	2	2	273513
A2ML1	AVGFLEIGYQK	2	NA	NA	L	a_healthy	3	3	492220
A2ML1	AVGFLEIGYQK	2	NA	NA	L	c_remission	1	7	351711
A2ML1	AVGFLEIGYQK	2	NA	NA	L	c_remission	2	8	279134
A2ML1	AVGFLEIGYQK	2	NA	NA	L	c_remission	3	9	382491
A2ML1	AVGFLEIGYQK	2	NA	NA	L	b_ulcer	1	4	350808
A2ML1	AVGFLEIGYQK	2	NA	NA	L	b_ulcer	2	5	376219
A2ML1	AVGFLEIGYQK	2	NA	NA	L	b_ulcer	3	6	489815
A2ML1	YYQNAYLHLRPFY	3	NA	NA	L	a_healthy	1	1	46529.8
A2ML1	YYQNAYLHLRPFY	3	NA	NA	L	a_healthy	2	2	33605.2
A2ML1	YYQNAYLHLRPFY	3	NA	NA	L	a_healthy	3	3	78878
A2ML1	YYQNAYLHLRPFY	3	NA	NA	L	c_remission	1	7	48239.4
A2ML1	YYQNAYLHLRPFY	3	NA	NA	L	c_remission	2	8	51913.1
A2ML1	YYQNAYLHLRPFY	3	NA	NA	L	c_remission	3	9	30728.7
A2ML1	YYQNAYLHLRPFY	3	NA	NA	L	b_ulcer	1	4	57126.9
A2ML1	YYQNAYLHLRPFY	3	NA	NA	L	b_ulcer	2	5	30405.5
A2ML1	YYQNAYLHLRPFY	3	NA	NA	L	b_ulcer	3	6	33763.2
A2ML1	YYQNAYLHLRPFYSTTR	3	NA	NA	L	a_healthy	1	1	730785
A2ML1	YYQNAYLHLRPFYSTTR	3	NA	NA	L	a_healthy	2	2	652121
A2ML1	YYQNAYLHLRPFYSTTR	3	NA	NA	L	a_healthy	3	3	751004
A2ML1	YYQNAYLHLRPFYSTTR	3	NA	NA	L	c_remission	1	7	442733
A2ML1	YYQNAYLHLRPFYSTTR	3	NA	NA	L	c_remission	2	8	853973
A2ML1	YYQNAYLHLRPFYSTTR	3	NA	NA	L	c_remission	3	9	601373
A2ML1	YYQNAYLHLRPFYSTTR	3	NA	NA	L	b_ulcer	1	4	559306
A2ML1	YYQNAYLHLRPFYSTTR	3	NA	NA	L	b_ulcer	2	5	569790
A2ML1	YYQNAYLHLRPFYSTTR	3	NA	NA	L	b_ulcer	3	6	725094
A2ML1	YYQNAYLHLRPFYSTTR	4	NA	NA	L	a_healthy	1	1	1.32457e+06
A2ML1	YYQNAYLHLRPFYSTTR	4	NA	NA	L	a_healthy	2	2	1069367
A2ML1	YYQNAYLHLRPFYSTTR	4	NA	NA	L	a_healthy	3	3	1.25905e+06
A2ML1	YYQNAYLHLRPFYSTTR	4	NA	NA	L	c_remission	1	7	859740
A2ML1	YYQNAYLHLRPFYSTTR	4	NA	NA	L	c_remission	2	8	1.46854e+06
A2ML1	YYQNAYLHLRPFYSTTR	4	NA	NA	L	c_remission	3	9	1143465
A2ML1	YYQNAYLHLRPFYSTTR	4	NA	NA	L	b_ulcer	1	4	1.00541e+06
A2ML1	YYQNAYLHLRPFYSTTR	4	NA	NA	L	b_ulcer	2	5	1.15028e+06
A2ML1	YYQNAYLHLRPFYSTTR	4	NA	NA	L	b_ulcer	3	6	1276846
A2ML1	AVGFLEIGYQKELMYK	3	NA	NA	L	a_healthy	1	1	34046.2
A2ML1	AVGFLEIGYQKELMYK	3	NA	NA	L	a_healthy	2	2	61544.3
A2ML1	AVGFLEIGYQKELMYK	3	NA	NA	L	a_healthy	3	3	59324.7
A2ML1	AVGFLEIGYQKELMYK	3	NA	NA	L	c_remission	1	7	22497.2
A2ML1	AVGFLEIGYQKELMYK	3	NA	NA	L	c_remission	2	8	65366.7
A2ML1	AVGFLEIGYQKELMYK	3	NA	NA	L	c_remission	3	9	39981.6
A2ML1	AVGFLEIGYQKELMYK	3	NA	NA	L	b_ulcer	1	4	44632.6
A2ML1	AVGFLEIGYQKELMYK	3	NA	NA	L	b_ulcer	2	5	11194.9
A2ML1	AVGFLEIGYQKELMYK	3	NA	NA	L	b_ulcer	3	6	53389.1
A2ML1	NAYGGFSSTQDTVVALQALAK	2	NA	NA	L	a_healthy	1	1	NA
A2ML1	NAYGGFSSTQDTVVALQALAK	2	NA	NA	L	a_healthy	2	2	172286
A2ML1	NAYGGFSSTQDTVVALQALAK	2	NA	NA	L	a_healthy	3	3	NA
A2ML1	NAYGGFSSTQDTVVALQALAK	2	NA	NA	L	c_remission	1	7	NA
A2ML1	NAYGGFSSTQDTVVALQALAK	2	NA	NA	L	c_remission	2	8	NA
A2ML1	NAYGGFSSTQDTVVALQALAK	2	NA	NA	L	c_remission	3	9	NA
A2ML1	NAYGGFSSTQDTVVALQALAK	2	NA	NA	L	b_ulcer	1	4	NA
A2ML1	NAYGGFSSTQDTVVALQALAK	2	NA	NA	L	b_ulcer	2	5	128586
A2ML1	NAYGGFSSTQDTVVALQALAK	2	NA	NA	L	b_ulcer	3	6	NA
A2ML1	NAYGGFSSTQDTVVALQALAK	3	NA	NA	L	a_healthy	1	1	77345.9
A2ML1	NAYGGFSSTQDTVVALQALAK	3	NA	NA	L	a_healthy	2	2	81110.9
A2ML1	NAYGGFSSTQDTVVALQALAK	3	NA	NA	L	a_healthy	3	3	75429.4
A2ML1	NAYGGFSSTQDTVVALQALAK	3	NA	NA	L	c_remission	1	7	67645.7
A2ML1	NAYGGFSSTQDTVVALQALAK	3	NA	NA	L	c_remission	2	8	70150.9
A2ML1	NAYGGFSSTQDTVVALQALAK	3	NA	NA	L	c_remission	3	9	55112.2
A2ML1	NAYGGFSSTQDTVVALQALAK	3	NA	NA	L	b_ulcer	1	4	69205.4
A2ML1	NAYGGFSSTQDTVVALQALAK	3	NA	NA	L	b_ulcer	2	5	55753.5
A2ML1	NAYGGFSSTQDTVVALQALAK	3	NA	NA	L	b_ulcer	3	6	71554.8
A2ML1	SDTLIKPVLVKPEGVLVEK	2	NA	NA	L	a_healthy	1	1	180021
A2ML1	SDTLIKPVLVKPEGVLVEK	2	NA	NA	L	a_healthy	2	2	57434.5
A2ML1	SDTLIKPVLVKPEGVLVEK	2	NA	NA	L	a_healthy	3	3	138886
A2ML1	SDTLIKPVLVKPEGVLVEK	2	NA	NA	L	c_remission	1	7	105051
A2ML1	SDTLIKPVLVKPEGVLVEK	2	NA	NA	L	c_remission	2	8	110513
A2ML1	SDTLIKPVLVKPEGVLVEK	2	NA	NA	L	c_remission	3	9	234500
A2ML1	SDTLIKPVLVKPEGVLVEK	2	NA	NA	L	b_ulcer	1	4	91320.2
A2ML1	SDTLIKPVLVKPEGVLVEK	2	NA	NA	L	b_ulcer	2	5	255243
A2ML1	SDTLIKPVLVKPEGVLVEK	2	NA	NA	L	b_ulcer	3	6	115812
A2ML1	SDTLIKPVLVKPEGVLVEK	3	NA	NA	L	a_healthy	1	1	1.10487e+06
A2ML1	SDTLIKPVLVKPEGVLVEK	3	NA	NA	L	a_healthy	2	2	981725
A2ML1	SDTLIKPVLVKPEGVLVEK	3	NA	NA	L	a_healthy	3	3	1.25378e+06
A2ML1	SDTLIKPVLVKPEGVLVEK	3	NA	NA	L	c_remission	1	7	595585
A2ML1	SDTLIKPVLVKPEGVLVEK	3	NA	NA	L	c_remission	2	8	1.71411e+06
A2ML1	SDTLIKPVLVKPEGVLVEK	3	NA	NA	L	c_remission	3	9	870992
A2ML1	SDTLIKPVLVKPEGVLVEK	3	NA	NA	L	b_ulcer	1	4	875529
A2ML1	SDTLIKPVLVKPEGVLVEK	3	NA	NA	L	b_ulcer	2	5	855441
A2ML1	SDTLIKPVLVKPEGVLVEK	3	NA	NA	L	b_ulcer	3	6	707148
A2ML1	SDTLIKPVLVKPEGVLVEK	4	NA	NA	L	a_healthy	1	1	1.70218e+06
A2ML1	SDTLIKPVLVKPEGVLVEK	4	NA	NA	L	a_healthy	2	2	1.53526e+06
A2ML1	SDTLIKPVLVKPEGVLVEK	4	NA	NA	L	a_healthy	3	3	1.6548e+06
A2ML1	SDTLIKPVLVKPEGVLVEK	4	NA	NA	L	c_remission	1	7	1.18442e+06
A2ML1	SDTLIKPVLVKPEGVLVEK	4	NA	NA	L	c_remission	2	8	2.39255e+06
A2ML1	SDTLIKPVLVKPEGVLVEK	4	NA	NA	L	c_remission	3	9	1.58722e+06
A2ML1	SDTLIKPVLVKPEGVLVEK	4	NA	NA	L	b_ulcer	1	4	1.31109e+06
A2ML1	SDTLIKPVLVKPEGVLVEK	4	NA	NA	L	b_ulcer	2	5	1.41996e+06
A2ML1	SDTLIKPVLVKPEGVLVEK	4	NA	NA	L	b_ulcer	3	6	1.41996e+06
A2ML1	SDTLIKPVLVKPEGVLVEKTHSSLLC[57.0215]PK	4	NA	NA	L	a_healthy	1	1	25890.9
A2ML1	SDTLIKPVLVKPEGVLVEKTHSSLLC[57.0215]PK	4	NA	NA	L	a_healthy	2	2	46047
A2ML1	SDTLIKPVLVKPEGVLVEKTHSSLLC[57.0215]PK	4	NA	NA	L	a_healthy	3	3	NA
A2ML1	SDTLIKPVLVKPEGVLVEKTHSSLLC[57.0215]PK	4	NA	NA	L	c_remission	1	7	NA
A2ML1	SDTLIKPVLVKPEGVLVEKTHSSLLC[57.0215]PK	4	NA	NA	L	c_remission	2	8	40987.1
A2ML1	SDTLIKPVLVKPEGVLVEKTHSSLLC[57.0215]PK	4	NA	NA	L	c_remission	3	9	NA
A2ML1	SDTLIKPVLVKPEGVLVEKTHSSLLC[57.0215]PK	4	NA	NA	L	b_ulcer	1	4	NA
A2ML1	SDTLIKPVLVKPEGVLVEKTHSSLLC[57.0215]PK	4	NA	NA	L	b_ulcer	2	5	NA
A2ML1	SDTLIKPVLVKPEGVLVEKTHSSLLC[57.0215]PK	4	NA	NA	L	b_ulcer	3	6	NA
A2ML1	SDTLIKPVLVKPEGVLVEKTHSSLLC[57.0215]PK	5	NA	NA	L	a_healthy	1	1	124123
A2ML1	SDTLIKPVLVKPEGVLVEKTHSSLLC[57.0215]PK	5	NA	NA	L	a_healthy	2	2	147997
A2ML1	SDTLIKPVLVKPEGVLVEKTHSSLLC[57.0215]PK	5	NA	NA	L	a_healthy	3	3	NA
A2ML1	SDTLIKPVLVKPEGVLVEKTHSSLLC[57.0215]PK	5	NA	NA	L	c_remission	1	7	NA
A2ML1	SDTLIKPVLVKPEGVLVEKTHSSLLC[57.0215]PK	5	NA	NA	L	c_remission	2	8	131381
A2ML1	SDTLIKPVLVKPEGVLVEKTHSSLLC[57.0215]PK	5	NA	NA	L	c_remission	3	9	44919
A2ML1	SDTLIKPVLVKPEGVLVEKTHSSLLC[57.0215]PK	5	NA	NA	L	b_ulcer	1	4	NA
A2ML1	SDTLIKPVLVKPEGVLVEKTHSSLLC[57.0215]PK	5	NA	NA	L	b_ulcer	2	5	NA
A2ML1	SDTLIKPVLVKPEGVLVEKTHSSLLC[57.0215]PK	5	NA	NA	L	b_ulcer	3	6	NA
A2ML1	EELPNYLVTLPAR	2	NA	NA	L	a_healthy	1	1	140902
A2ML1	EELPNYLVTLPAR	2	NA	NA	L	a_healthy	2	2	169278
A2ML1	EELPNYLVTLPAR	2	NA	NA	L	a_healthy	3	3	266183
A2ML1	EELPNYLVTLPAR	2	NA	NA	L	c_remission	1	7	20937.9
A2ML1	EELPNYLVTLPAR	2	NA	NA	L	c_remission	2	8	199001
A2ML1	EELPNYLVTLPAR	2	NA	NA	L	c_remission	3	9	61253.1
A2ML1	EELPNYLVTLPAR	2	NA	NA	L	b_ulcer	1	4	314813
A2ML1	EELPNYLVTLPAR	2	NA	NA	L	b_ulcer	2	5	232879
A2ML1	EELPNYLVTLPAR	2	NA	NA	L	b_ulcer	3	6	334855
A2ML1	EELPNYLVTLPAR	3	NA	NA	L	a_healthy	1	1	17520.1
A2ML1	EELPNYLVTLPAR	3	NA	NA	L	a_healthy	2	2	29900.8
A2ML1	EELPNYLVTLPAR	3	NA	NA	L	a_healthy	3	3	25412.6
A2ML1	EELPNYLVTLPAR	3	NA	NA	L	c_remission	1	7	NA
A2ML1	EELPNYLVTLPAR	3	NA	NA	L	c_remission	2	8	NA
A2ML1	EELPNYLVTLPAR	3	NA	NA	L	c_remission	3	9	15866.9
A2ML1	EELPNYLVTLPAR	3	NA	NA	L	b_ulcer	1	4	35359.7
A2ML1	EELPNYLVTLPAR	3	NA	NA	L	b_ulcer	2	5	16487.5
A2ML1	EELPNYLVTLPAR	3	NA	NA	L	b_ulcer	3	6	18743.9
A2ML1	IVTMDSNFVPVNDK	2	NA	NA	L	a_healthy	1	1	55823.4
A2ML1	IVTMDSNFVPVNDK	2	NA	NA	L	a_healthy	2	2	50302.6
A2ML1	IVTMDSNFVPVNDK	2	NA	NA	L	a_healthy	3	3	135948
A2ML1	IVTMDSNFVPVNDK	2	NA	NA	L	c_remission	1	7	88322.1
A2ML1	IVTMDSNFVPVNDK	2	NA	NA	L	c_remission	2	8	80263.8
A2ML1	IVTMDSNFVPVNDK	2	NA	NA	L	c_remission	3	9	84609
A2ML1	IVTMDSNFVPVNDK	2	NA	NA	L	b_ulcer	1	4	84515
A2ML1	IVTMDSNFVPVNDK	2	NA	NA	L	b_ulcer	2	5	75785.5
A2ML1	IVTMDSNFVPVNDK	2	NA	NA	L	b_ulcer	3	6	106863
A2ML1	ELSTVQESFLVK	2	NA	NA	L	a_healthy	1	1	309451
A2ML1	ELSTVQESFLVK	2	NA	NA	L	a_healthy	2	2	280167
A2ML1	ELSTVQESFLVK	2	NA	NA	L	a_healthy	3	3	1.0017e+06
A2ML1	ELSTVQESFLVK	2	NA	NA	L	c_remission	1	7	306913
A2ML1	ELSTVQESFLVK	2	NA	NA	L	c_remission	2	8	649408
A2ML1	ELSTVQESFLVK	2	NA	NA	L	c_remission	3	9	526119
A2ML1	ELSTVQESFLVK	2	NA	NA	L	b_ulcer	1	4	465677
A2ML1	ELSTVQESFLVK	2	NA	NA	L	b_ulcer	2	5	336074
A2ML1	ELSTVQESFLVK	2	NA	NA	L	b_ulcer	3	6	313973
A2ML1	IVTMDSNFVPVNDKYSMV	2	NA	NA	L	a_healthy	1	1	NA
A2ML1	IVTMDSNFVPVNDKYSMV	2	NA	NA	L	a_healthy	2	2	NA
A2ML1	IVTMDSNFVPVNDKYSMV	2	NA	NA	L	a_healthy	3	3	14295.8
A2ML1	IVTMDSNFVPVNDKYSMV	2	NA	NA	L	c_remission	1	7	NA
A2ML1	IVTMDSNFVPVNDKYSMV	2	NA	NA	L	c_remission	2	8	NA
A2ML1	IVTMDSNFVPVNDKYSMV	2	NA	NA	L	c_remission	3	9	NA
A2ML1	IVTMDSNFVPVNDKYSMV	2	NA	NA	L	b_ulcer	1	4	NA
A2ML1	IVTMDSNFVPVNDKYSMV	2	NA	NA	L	b_ulcer	2	5	NA
A2ML1	IVTMDSNFVPVNDKYSMV	2	NA	NA	L	b_ulcer	3	6	15582.2
A2ML1	ELSTVQESFLVK	3	NA	NA	L	a_healthy	1	1	14629.1
A2ML1	ELSTVQESFLVK	3	NA	NA	L	a_healthy	2	2	20968.3
A2ML1	ELSTVQESFLVK	3	NA	NA	L	a_healthy	3	3	16389.5
A2ML1	ELSTVQESFLVK	3	NA	NA	L	c_remission	1	7	19154.3
A2ML1	ELSTVQESFLVK	3	NA	NA	L	c_remission	2	8	27162.8
A2ML1	ELSTVQESFLVK	3	NA	NA	L	c_remission	3	9	17882.3
A2ML1	ELSTVQESFLVK	3	NA	NA	L	b_ulcer	1	4	19080.8
A2ML1	ELSTVQESFLVK	3	NA	NA	L	b_ulcer	2	5	NA
A2ML1	ELSTVQESFLVK	3	NA	NA	L	b_ulcer	3	6	16784.5
A2ML1	IVTMDSNFVPVNDKYSMVELQD	2	NA	NA	L	a_healthy	1	1	NA
A2ML1	IVTMDSNFVPVNDKYSMVELQD	2	NA	NA	L	a_healthy	2	2	NA
A2ML1	IVTMDSNFVPVNDKYSMVELQD	2	NA	NA	L	a_healthy	3	3	12879.3
A2ML1	IVTMDSNFVPVNDKYSMVELQD	2	NA	NA	L	c_remission	1	7	NA
A2ML1	IVTMDSNFVPVNDKYSMVELQD	2	NA	NA	L	c_remission	2	8	51959.9
A2ML1	IVTMDSNFVPVNDKYSMVELQD	2	NA	NA	L	c_remission	3	9	NA
A2ML1	IVTMDSNFVPVNDKYSMVELQD	2	NA	NA	L	b_ulcer	1	4	NA
A2ML1	IVTMDSNFVPVNDKYSMVELQD	2	NA	NA	L	b_ulcer	2	5	NA
A2ML1	IVTMDSNFVPVNDKYSMVELQD	2	NA	NA	L	b_ulcer	3	6	11835.9
A2ML1	IVTMDSNFVPVNDKYSMVELQDPNSNR	3	NA	NA	L	a_healthy	1	1	236330
A2ML1	IVTMDSNFVPVNDKYSMVELQDPNSNR	3	NA	NA	L	a_healthy	2	2	245379
A2ML1	IVTMDSNFVPVNDKYSMVELQDPNSNR	3	NA	NA	L	a_healthy	3	3	385052
A2ML1	IVTMDSNFVPVNDKYSMVELQDPNSNR	3	NA	NA	L	c_remission	1	7	NA
A2ML1	IVTMDSNFVPVNDKYSMVELQDPNSNR	3	NA	NA	L	c_remission	2	8	439474
A2ML1	IVTMDSNFVPVNDKYSMVELQDPNSNR	3	NA	NA	L	c_remission	3	9	40436.4
A2ML1	IVTMDSNFVPVNDKYSMVELQDPNSNR	3	NA	NA	L	b_ulcer	1	4	206486
A2ML1	IVTMDSNFVPVNDKYSMVELQDPNSNR	3	NA	NA	L	b_ulcer	2	5	232577
A2ML1	IVTMDSNFVPVNDKYSMVELQDPNSNR	3	NA	NA	L	b_ulcer	3	6	336416
A2ML1	IVTMDSNFVPVNDKYSMVELQDPNSNR	4	NA	NA	L	a_healthy	1	1	134454
A2ML1	IVTMDSNFVPVNDKYSMVELQDPNSNR	4	NA	NA	L	a_healthy	2	2	129364
A2ML1	IVTMDSNFVPVNDKYSMVELQDPNSNR	4	NA	NA	L	a_healthy	3	3	198936
A2ML1	IVTMDSNFVPVNDKYSMVELQDPNSNR	4	NA	NA	L	c_remission	1	7	NA
A2ML1	IVTMDSNFVPVNDKYSMVELQDPNSNR	4	NA	NA	L	c_remission	2	8	269617
A2ML1	IVTMDSNFVPVNDKYSMVELQDPNSNR	4	NA	NA	L	c_remission	3	9	NA
A2ML1	IVTMDSNFVPVNDKYSMVELQDPNSNR	4	NA	NA	L	b_ulcer	1	4	130058
A2ML1	IVTMDSNFVPVNDKYSMVELQDPNSNR	4	NA	NA	L	b_ulcer	2	5	162919
A2ML1	IVTMDSNFVPVNDKYSMVELQDPNSNR	4	NA	NA	L	b_ulcer	3	6	198858
A2ML1	IVTMDSNFVPVNDKYSM[15.9949]VELQDPNSNR	3	NA	NA	L	a_healthy	1	1	50752.2
A2ML1	IVTMDSNFVPVNDKYSM[15.9949]VELQDPNSNR	3	NA	NA	L	a_healthy	2	2	43224.3
A2ML1	IVTMDSNFVPVNDKYSM[15.9949]VELQDPNSNR	3	NA	NA	L	a_healthy	3	3	61833.4
A2ML1	IVTMDSNFVPVNDKYSM[15.9949]VELQDPNSNR	3	NA	NA	L	c_remission	1	7	47667
A2ML1	IVTMDSNFVPVNDKYSM[15.9949]VELQDPNSNR	3	NA	NA	L	c_remission	2	8	36997.9
A2ML1	IVTMDSNFVPVNDKYSM[15.9949]VELQDPNSNR	3	NA	NA	L	c_remission	3	9	20905.1
A2ML1	IVTMDSNFVPVNDKYSM[15.9949]VELQDPNSNR	3	NA	NA	L	b_ulcer	1	4	28734.3
A2ML1	IVTMDSNFVPVNDKYSM[15.9949]VELQDPNSNR	3	NA	NA	L	b_ulcer	2	5	40047.1
A2ML1	IVTMDSNFVPVNDKYSM[15.9949]VELQDPNSNR	3	NA	NA	L	b_ulcer	3	6	33868.3
A2ML1	IVTMDSNFVPVNDKYSM[15.9949]VELQDPNSNR	4	NA	NA	L	a_healthy	1	1	NA
A2ML1	IVTMDSNFVPVNDKYSM[15.9949]VELQDPNSNR	4	NA	NA	L	a_healthy	2	2	NA
A2ML1	IVTMDSNFVPVNDKYSM[15.9949]VELQDPNSNR	4	NA	NA	L	a_healthy	3	3	37438.5
A2ML1	IVTMDSNFVPVNDKYSM[15.9949]VELQDPNSNR	4	NA	NA	L	c_remission	1	7	NA
A2ML1	IVTMDSNFVPVNDKYSM[15.9949]VELQDPNSNR	4	NA	NA	L	c_remission	2	8	NA
A2ML1	IVTMDSNFVPVNDKYSM[15.9949]VELQDPNSNR	4	NA	NA	L	c_remission	3	9	NA
A2ML1	IVTMDSNFVPVNDKYSM[15.9949]VELQDPNSNR	4	NA	NA	L	b_ulcer	1	4	24072.4
A2ML1	IVTMDSNFVPVNDKYSM[15.9949]VELQDPNSNR	4	NA	NA	L	b_ulcer	2	5	NA
A2ML1	IVTMDSNFVPVNDKYSM[15.9949]VELQDPNSNR	4	NA	NA	L	b_ulcer	3	6	19403
A2ML1	IVTM[15.9949]DSNFVPVNDKYSMVELQDPNSNR	3	NA	NA	L	a_healthy	1	1	NA
A2ML1	IVTM[15.9949]DSNFVPVNDKYSMVELQDPNSNR	3	NA	NA	L	a_healthy	2	2	25923.5
A2ML1	IVTM[15.9949]DSNFVPVNDKYSMVELQDPNSNR	3	NA	NA	L	a_healthy	3	3	33963
A2ML1	IVTM[15.9949]DSNFVPVNDKYSMVELQDPNSNR	3	NA	NA	L	c_remission	1	7	NA
A2ML1	IVTM[15.9949]DSNFVPVNDKYSMVELQDPNSNR	3	NA	NA	L	c_remission	2	8	42787.8
A2ML1	IVTM[15.9949]DSNFVPVNDKYSMVELQDPNSNR	3	NA	NA	L	c_remission	3	9	NA
A2ML1	IVTM[15.9949]DSNFVPVNDKYSMVELQDPNSNR	3	NA	NA	L	b_ulcer	1	4	19935
A2ML1	IVTM[15.9949]DSNFVPVNDKYSMVELQDPNSNR	3	NA	NA	L	b_ulcer	2	5	30368.3
A2ML1	IVTM[15.9949]DSNFVPVNDKYSMVELQDPNSNR	3	NA	NA	L	b_ulcer	3	6	NA
A2ML1	YNILPPTNMK	2	NA	NA	L	a_healthy	1	1	308673
A2ML1	YNILPPTNMK	2	NA	NA	L	a_healthy	2	2	255794
A2ML1	YNILPPTNMK	2	NA	NA	L	a_healthy	3	3	392708
A2ML1	YNILPPTNMK	2	NA	NA	L	c_remission	1	7	173572
A2ML1	YNILPPTNMK	2	NA	NA	L	c_remission	2	8	304570
A2ML1	YNILPPTNMK	2	NA	NA	L	c_remission	3	9	276916
A2ML1	YNILPPTNMK	2	NA	NA	L	b_ulcer	1	4	235686
A2ML1	YNILPPTNMK	2	NA	NA	L	b_ulcer	2	5	236558
A2ML1	YNILPPTNMK	2	NA	NA	L	b_ulcer	3	6	375399
A2ML1	FTVTLETK	2	NA	NA	L	a_healthy	1	1	188168
A2ML1	FTVTLETK	2	NA	NA	L	a_healthy	2	2	256561
A2ML1	FTVTLETK	2	NA	NA	L	a_healthy	3	3	265817
A2ML1	FTVTLETK	2	NA	NA	L	c_remission	1	7	327338
A2ML1	FTVTLETK	2	NA	NA	L	c_remission	2	8	264224
A2ML1	FTVTLETK	2	NA	NA	L	c_remission	3	9	315021
A2ML1	FTVTLETK	2	NA	NA	L	b_ulcer	1	4	300446
A2ML1	FTVTLETK	2	NA	NA	L	b_ulcer	2	5	236181
A2ML1	FTVTLETK	2	NA	NA	L	b_ulcer	3	6	318375
A2ML1	NLSGQTDK	2	NA	NA	L	a_healthy	1	1	27874
A2ML1	NLSGQTDK	2	NA	NA	L	a_healthy	2	2	NA
A2ML1	NLSGQTDK	2	NA	NA	L	a_healthy	3	3	NA
A2ML1	NLSGQTDK	2	NA	NA	L	c_remission	1	7	25168.2
A2ML1	NLSGQTDK	2	NA	NA	L	c_remission	2	8	13263.6
A2ML1	NLSGQTDK	2	NA	NA	L	c_remission	3	9	NA
A2ML1	NLSGQTDK	2	NA	NA	L	b_ulcer	1	4	19728.8
A2ML1	NLSGQTDK	2	NA	NA	L	b_ulcer	2	5	NA
A2ML1	NLSGQTDK	2	NA	NA	L	b_ulcer	3	6	24054.5
A2ML1	FTVTLETKDKTQK	3	NA	NA	L	a_healthy	1	1	112079
A2ML1	FTVTLETKDKTQK	3	NA	NA	L	a_healthy	2	2	126151
A2ML1	FTVTLETKDKTQK	3	NA	NA	L	a_healthy	3	3	57252.5
A2ML1	FTVTLETKDKTQK	3	NA	NA	L	c_remission	1	7	35420.8
A2ML1	FTVTLETKDKTQK	3	NA	NA	L	c_remission	2	8	103521
A2ML1	FTVTLETKDKTQK	3	NA	NA	L	c_remission	3	9	55864.1
A2ML1	FTVTLETKDKTQK	3	NA	NA	L	b_ulcer	1	4	44432.9
A2ML1	FTVTLETKDKTQK	3	NA	NA	L	b_ulcer	2	5	59856.3
A2ML1	FTVTLETKDKTQK	3	NA	NA	L	b_ulcer	3	6	42453.7
A2ML1	HLHC[57.0215]ISFLVPPPAGGTEEVATIR	2	NA	NA	L	a_healthy	1	1	61485
A2ML1	HLHC[57.0215]ISFLVPPPAGGTEEVATIR	2	NA	NA	L	a_healthy	2	2	73027.4
A2ML1	HLHC[57.0215]ISFLVPPPAGGTEEVATIR	2	NA	NA	L	a_healthy	3	3	113789
A2ML1	HLHC[57.0215]ISFLVPPPAGGTEEVATIR	2	NA	NA	L	c_remission	1	7	47198.8
A2ML1	HLHC[57.0215]ISFLVPPPAGGTEEVATIR	2	NA	NA	L	c_remission	2	8	59855
A2ML1	HLHC[57.0215]ISFLVPPPAGGTEEVATIR	2	NA	NA	L	c_remission	3	9	40694.4
A2ML1	HLHC[57.0215]ISFLVPPPAGGTEEVATIR	2	NA	NA	L	b_ulcer	1	4	78722.6
A2ML1	HLHC[57.0215]ISFLVPPPAGGTEEVATIR	2	NA	NA	L	b_ulcer	2	5	65061.8
A2ML1	HLHC[57.0215]ISFLVPPPAGGTEEVATIR	2	NA	NA	L	b_ulcer	3	6	82297
A2ML1	FTVTLETKDKTQK	4	NA	NA	L	a_healthy	1	1	58073.7
A2ML1	FTVTLETKDKTQK	4	NA	NA	L	a_healthy	2	2	78519.6
A2ML1	FTVTLETKDKTQK	4	NA	NA	L	a_healthy	3	3	24686.6
A2ML1	FTVTLETKDKTQK	4	NA	NA	L	c_remission	1	7	NA
A2ML1	FTVTLETKDKTQK	4	NA	NA	L	c_remission	2	8	67865.1
A2ML1	FTVTLETKDKTQK	4	NA	NA	L	c_remission	3	9	NA
A2ML1	FTVTLETKDKTQK	4	NA	NA	L	b_ulcer	1	4	30274.1
A2ML1	FTVTLETKDKTQK	4	NA	NA	L	b_ulcer	2	5	NA
A2ML1	FTVTLETKDKTQK	4	NA	NA	L	b_ulcer	3	6	28225.1
A2ML1	HLHC[57.0215]ISFLVPPPAGGTEEVATIR	3	NA	NA	L	a_healthy	1	1	310617
A2ML1	HLHC[57.0215]ISFLVPPPAGGTEEVATIR	3	NA	NA	L	a_healthy	2	2	516994
A2ML1	HLHC[57.0215]ISFLVPPPAGGTEEVATIR	3	NA	NA	L	a_healthy	3	3	555562
A2ML1	HLHC[57.0215]ISFLVPPPAGGTEEVATIR	3	NA	NA	L	c_remission	1	7	240744
A2ML1	HLHC[57.0215]ISFLVPPPAGGTEEVATIR	3	NA	NA	L	c_remission	2	8	479692
A2ML1	HLHC[57.0215]ISFLVPPPAGGTEEVATIR	3	NA	NA	L	c_remission	3	9	350579
A2ML1	HLHC[57.0215]ISFLVPPPAGGTEEVATIR	3	NA	NA	L	b_ulcer	1	4	454174
A2ML1	HLHC[57.0215]ISFLVPPPAGGTEEVATIR	3	NA	NA	L	b_ulcer	2	5	95039.3
A2ML1	HLHC[57.0215]ISFLVPPPAGGTEEVATIR	3	NA	NA	L	b_ulcer	3	6	260056
A2ML1	HLHC[57.0215]ISFLVPPPAGGTEEVATIR	4	NA	NA	L	a_healthy	1	1	565356
A2ML1	HLHC[57.0215]ISFLVPPPAGGTEEVATIR	4	NA	NA	L	a_healthy	2	2	809554
A2ML1	HLHC[57.0215]ISFLVPPPAGGTEEVATIR	4	NA	NA	L	a_healthy	3	3	732600
A2ML1	HLHC[57.0215]ISFLVPPPAGGTEEVATIR	4	NA	NA	L	c_remission	1	7	445176
A2ML1	HLHC[57.0215]ISFLVPPPAGGTEEVATIR	4	NA	NA	L	c_remission	2	8	986499
A2ML1	HLHC[57.0215]ISFLVPPPAGGTEEVATIR	4	NA	NA	L	c_remission	3	9	523956
A2ML1	HLHC[57.0215]ISFLVPPPAGGTEEVATIR	4	NA	NA	L	b_ulcer	1	4	691740
A2ML1	HLHC[57.0215]ISFLVPPPAGGTEEVATIR	4	NA	NA	L	b_ulcer	2	5	268875
A2ML1	HLHC[57.0215]ISFLVPPPAGGTEEVATIR	4	NA	NA	L	b_ulcer	3	6	500670
A2ML1	HLHC[57.0215]ISFLVPPPAGGTEEVATIR	5	NA	NA	L	a_healthy	1	1	NA
A2ML1	HLHC[57.0215]ISFLVPPPAGGTEEVATIR	5	NA	NA	L	a_healthy	2	2	NA
A2ML1	HLHC[57.0215]ISFLVPPPAGGTEEVATIR	5	NA	NA	L	a_healthy	3	3	NA
A2ML1	HLHC[57.0215]ISFLVPPPAGGTEEVATIR	5	NA	NA	L	c_remission	1	7	NA
A2ML1	HLHC[57.0215]ISFLVPPPAGGTEEVATIR	5	NA	NA	L	c_remission	2	8	36743.4
A2ML1	HLHC[57.0215]ISFLVPPPAGGTEEVATIR	5	NA	NA	L	c_remission	3	9	NA
A2ML1	HLHC[57.0215]ISFLVPPPAGGTEEVATIR	5	NA	NA	L	b_ulcer	1	4	NA
A2ML1	HLHC[57.0215]ISFLVPPPAGGTEEVATIR	5	NA	NA	L	b_ulcer	2	5	NA
A2ML1	HLHC[57.0215]ISFLVPPPAGGTEEVATIR	5	NA	NA	L	b_ulcer	3	6	NA
A2ML1	C[57.0215]EQPTSPR	2	NA	NA	L	a_healthy	1	1	NA
A2ML1	C[57.0215]EQPTSPR	2	NA	NA	L	a_healthy	2	2	NA
A2ML1	C[57.0215]EQPTSPR	2	NA	NA	L	a_healthy	3	3	NA
A2ML1	C[57.0215]EQPTSPR	2	NA	NA	L	c_remission	1	7	NA
A2ML1	C[57.0215]EQPTSPR	2	NA	NA	L	c_remission	2	8	NA
A2ML1	C[57.0215]EQPTSPR	2	NA	NA	L	c_remission	3	9	NA
A2ML1	C[57.0215]EQPTSPR	2	NA	NA	L	b_ulcer	1	4	NA
A2ML1	C[57.0215]EQPTSPR	2	NA	NA	L	b_ulcer	2	5	NA
A2ML1	C[57.0215]EQPTSPR	2	NA	NA	L	b_ulcer	3	6	NA
A2ML1	TFGTFSVEEYVLPK	2	NA	NA	L	a_healthy	1	1	623881
A2ML1	TFGTFSVEEYVLPK	2	NA	NA	L	a_healthy	2	2	678387
A2ML1	TFGTFSVEEYVLPK	2	NA	NA	L	a_healthy	3	3	981936
A2ML1	TFGTFSVEEYVLPK	2	NA	NA	L	c_remission	1	7	555044
A2ML1	TFGTFSVEEYVLPK	2	NA	NA	L	c_remission	2	8	1.1293e+06
A2ML1	TFGTFSVEEYVLPK	2	NA	NA	L	c_remission	3	9	749000
A2ML1	TFGTFSVEEYVLPK	2	NA	NA	L	b_ulcer	1	4	805239
A2ML1	TFGTFSVEEYVLPK	2	NA	NA	L	b_ulcer	2	5	603664
A2ML1	TFGTFSVEEYVLPK	2	NA	NA	L	b_ulcer	3	6	756281
A2ML1	TFGTFSVEEYVLPK	3	NA	NA	L	a_healthy	1	1	47608.5
A2ML1	TFGTFSVEEYVLPK	3	NA	NA	L	a_healthy	2	2	67800.4
A2ML1	TFGTFSVEEYVLPK	3	NA	NA	L	a_healthy	3	3	54037.4
A2ML1	TFGTFSVEEYVLPK	3	NA	NA	L	c_remission	1	7	30886.5
A2ML1	TFGTFSVEEYVLPK	3	NA	NA	L	c_remission	2	8	68244.4
A2ML1	TFGTFSVEEYVLPK	3	NA	NA	L	c_remission	3	9	47832.3
A2ML1	TFGTFSVEEYVLPK	3	NA	NA	L	b_ulcer	1	4	37763.7
A2ML1	TFGTFSVEEYVLPK	3	NA	NA	L	b_ulcer	2	5	NA
A2ML1	TFGTFSVEEYVLPK	3	NA	NA	L	b_ulcer	3	6	24783.5
A2ML1	LIDPMPQGHSSQR	3	NA	NA	L	a_healthy	1	1	NA
A2ML1	LIDPMPQGHSSQR	3	NA	NA	L	a_healthy	2	2	40969.3
A2ML1	LIDPMPQGHSSQR	3	NA	NA	L	a_healthy	3	3	NA
A2ML1	LIDPMPQGHSSQR	3	NA	NA	L	c_remission	1	7	NA
A2ML1	LIDPMPQGHSSQR	3	NA	NA	L	c_remission	2	8	64774
A2ML1	LIDPMPQGHSSQR	3	NA	NA	L	c_remission	3	9	NA
A2ML1	LIDPMPQGHSSQR	3	NA	NA	L	b_ulcer	1	4	NA
A2ML1	LIDPMPQGHSSQR	3	NA	NA	L	b_ulcer	2	5	NA
A2ML1	LIDPMPQGHSSQR	3	NA	NA	L	b_ulcer	3	6	NA
A2ML1	STAMGAGGGHPEAFESSTPLHQAEDSQVR	4	NA	NA	L	a_healthy	1	1	21693
A2ML1	STAMGAGGGHPEAFESSTPLHQAEDSQVR	4	NA	NA	L	a_healthy	2	2	NA
A2ML1	STAMGAGGGHPEAFESSTPLHQAEDSQVR	4	NA	NA	L	a_healthy	3	3	21000.9
A2ML1	STAMGAGGGHPEAFESSTPLHQAEDSQVR	4	NA	NA	L	c_remission	1	7	NA
A2ML1	STAMGAGGGHPEAFESSTPLHQAEDSQVR	4	NA	NA	L	c_remission	2	8	NA
A2ML1	STAMGAGGGHPEAFESSTPLHQAEDSQVR	4	NA	NA	L	c_remission	3	9	NA
A2ML1	STAMGAGGGHPEAFESSTPLHQAEDSQVR	4	NA	NA	L	b_ulcer	1	4	22282.6
A2ML1	STAMGAGGGHPEAFESSTPLHQAEDSQVR	4	NA	NA	L	b_ulcer	2	5	NA
A2ML1	STAMGAGGGHPEAFESSTPLHQAEDSQVR	4	NA	NA	L	b_ulcer	3	6	28420.7
A2ML1	C[57.0215]FGQAQK	2	NA	NA	L	a_healthy	1	1	NA
A2ML1	C[57.0215]FGQAQK	2	NA	NA	L	a_healthy	2	2	NA
A2ML1	C[57.0215]FGQAQK	2	NA	NA	L	a_healthy	3	3	NA
A2ML1	C[57.0215]FGQAQK	2	NA	NA	L	c_remission	1	7	NA
A2ML1	C[57.0215]FGQAQK	2	NA	NA	L	c_remission	2	8	NA
A2ML1	C[57.0215]FGQAQK	2	NA	NA	L	c_remission	3	9	NA
A2ML1	C[57.0215]FGQAQK	2	NA	NA	L	b_ulcer	1	4	22426.8
A2ML1	C[57.0215]FGQAQK	2	NA	NA	L	b_ulcer	2	5	31427.1
A2ML1	C[57.0215]FGQAQK	2	NA	NA	L	b_ulcer	3	6	NA
A2ML1	VPVNDKYSMVELQDPNSNR	2	NA	NA	L	a_healthy	1	1	25779.2
A2ML1	VPVNDKYSMVELQDPNSNR	2	NA	NA	L	a_healthy	2	2	NA
A2ML1	VPVNDKYSMVELQDPNSNR	2	NA	NA	L	a_healthy	3	3	26234.1
A2ML1	VPVNDKYSMVELQDPNSNR	2	NA	NA	L	c_remission	1	7	NA
A2ML1	VPVNDKYSMVELQDPNSNR	2	NA	NA	L	c_remission	2	8	NA
A2ML1	VPVNDKYSMVELQDPNSNR	2	NA	NA	L	c_remission	3	9	26509.9
A2ML1	VPVNDKYSMVELQDPNSNR	2	NA	NA	L	b_ulcer	1	4	26065.7
A2ML1	VPVNDKYSMVELQDPNSNR	2	NA	NA	L	b_ulcer	2	5	33948.3
A2ML1	VPVNDKYSMVELQDPNSNR	2	NA	NA	L	b_ulcer	3	6	25015.5
A2ML1	TFNIQSVNR	2	NA	NA	L	a_healthy	1	1	702011
A2ML1	TFNIQSVNR	2	NA	NA	L	a_healthy	2	2	569771
A2ML1	TFNIQSVNR	2	NA	NA	L	a_healthy	3	3	868207
A2ML1	TFNIQSVNR	2	NA	NA	L	c_remission	1	7	439486
A2ML1	TFNIQSVNR	2	NA	NA	L	c_remission	2	8	728903
A2ML1	TFNIQSVNR	2	NA	NA	L	c_remission	3	9	581190
A2ML1	TFNIQSVNR	2	NA	NA	L	b_ulcer	1	4	629370
A2ML1	TFNIQSVNR	2	NA	NA	L	b_ulcer	2	5	727346
A2ML1	TFNIQSVNR	2	NA	NA	L	b_ulcer	3	6	744282
A2ML1	IWRPSFSEGTDLFSFFR	3	NA	NA	L	a_healthy	1	1	283078
A2ML1	IWRPSFSEGTDLFSFFR	3	NA	NA	L	a_healthy	2	2	257989
A2ML1	IWRPSFSEGTDLFSFFR	3	NA	NA	L	a_healthy	3	3	511991
A2ML1	IWRPSFSEGTDLFSFFR	3	NA	NA	L	c_remission	1	7	190617
A2ML1	IWRPSFSEGTDLFSFFR	3	NA	NA	L	c_remission	2	8	281055
A2ML1	IWRPSFSEGTDLFSFFR	3	NA	NA	L	c_remission	3	9	592688
A2ML1	IWRPSFSEGTDLFSFFR	3	NA	NA	L	b_ulcer	1	4	267194
A2ML1	IWRPSFSEGTDLFSFFR	3	NA	NA	L	b_ulcer	2	5	177585
A2ML1	IWRPSFSEGTDLFSFFR	3	NA	NA	L	b_ulcer	3	6	394937
A2ML1	IAQWLEVVPEQGIVDLSFQLAPEAMLGTYTVAVAEGK	4	NA	NA	L	a_healthy	1	1	23045.7
A2ML1	IAQWLEVVPEQGIVDLSFQLAPEAMLGTYTVAVAEGK	4	NA	NA	L	a_healthy	2	2	12000.2
A2ML1	IAQWLEVVPEQGIVDLSFQLAPEAMLGTYTVAVAEGK	4	NA	NA	L	a_healthy	3	3	21912.7
A2ML1	IAQWLEVVPEQGIVDLSFQLAPEAMLGTYTVAVAEGK	4	NA	NA	L	c_remission	1	7	16571.3
A2ML1	IAQWLEVVPEQGIVDLSFQLAPEAMLGTYTVAVAEGK	4	NA	NA	L	c_remission	2	8	NA
A2ML1	IAQWLEVVPEQGIVDLSFQLAPEAMLGTYTVAVAEGK	4	NA	NA	L	c_remission	3	9	NA
A2ML1	IAQWLEVVPEQGIVDLSFQLAPEAMLGTYTVAVAEGK	4	NA	NA	L	b_ulcer	1	4	17917.2
A2ML1	IAQWLEVVPEQGIVDLSFQLAPEAMLGTYTVAVAEGK	4	NA	NA	L	b_ulcer	2	5	13857.6
A2ML1	IAQWLEVVPEQGIVDLSFQLAPEAMLGTYTVAVAEGK	4	NA	NA	L	b_ulcer	3	6	13938.2
A2ML1	GFGLSPTVGLTAFKPF	2	NA	NA	L	a_healthy	1	1	NA
A2ML1	GFGLSPTVGLTAFKPF	2	NA	NA	L	a_healthy	2	2	NA
A2ML1	GFGLSPTVGLTAFKPF	2	NA	NA	L	a_healthy	3	3	NA
A2ML1	GFGLSPTVGLTAFKPF	2	NA	NA	L	c_remission	1	7	NA
A2ML1	GFGLSPTVGLTAFKPF	2	NA	NA	L	c_remission	2	8	NA
A2ML1	GFGLSPTVGLTAFKPF	2	NA	NA	L	c_remission	3	9	NA
A2ML1	GFGLSPTVGLTAFKPF	2	NA	NA	L	b_ulcer	1	4	NA
A2ML1	GFGLSPTVGLTAFKPF	2	NA	NA	L	b_ulcer	2	5	NA
A2ML1	GFGLSPTVGLTAFKPF	2	NA	NA	L	b_ulcer	3	6	NA
A2ML1	LEYSGLKK	2	NA	NA	L	a_healthy	1	1	167480
A2ML1	LEYSGLKK	2	NA	NA	L	a_healthy	2	2	115474
A2ML1	LEYSGLKK	2	NA	NA	L	a_healthy	3	3	153396
A2ML1	LEYSGLKK	2	NA	NA	L	c_remission	1	7	125425
A2ML1	LEYSGLKK	2	NA	NA	L	c_remission	2	8	136557
A2ML1	LEYSGLKK	2	NA	NA	L	c_remission	3	9	100632
A2ML1	LEYSGLKK	2	NA	NA	L	b_ulcer	1	4	104051
A2ML1	LEYSGLKK	2	NA	NA	L	b_ulcer	2	5	145594
A2ML1	LEYSGLKK	2	NA	NA	L	b_ulcer	3	6	143439
A2ML1	GFGLSPTVGLTAFKPFFV	2	NA	NA	L	a_healthy	1	1	22032
A2ML1	GFGLSPTVGLTAFKPFFV	2	NA	NA	L	a_healthy	2	2	10161.7
A2ML1	GFGLSPTVGLTAFKPFFV	2	NA	NA	L	a_healthy	3	3	19721.6
A2ML1	GFGLSPTVGLTAFKPFFV	2	NA	NA	L	c_remission	1	7	NA
A2ML1	GFGLSPTVGLTAFKPFFV	2	NA	NA	L	c_remission	2	8	NA
A2ML1	GFGLSPTVGLTAFKPFFV	2	NA	NA	L	c_remission	3	9	21581.6
A2ML1	GFGLSPTVGLTAFKPFFV	2	NA	NA	L	b_ulcer	1	4	18664.3
A2ML1	GFGLSPTVGLTAFKPFFV	2	NA	NA	L	b_ulcer	2	5	NA
A2ML1	GFGLSPTVGLTAFKPFFV	2	NA	NA	L	b_ulcer	3	6	26325.4
A2ML1	GFGLSPTVGLTAFKPFFVDLTLPYSVVR	3	NA	NA	L	a_healthy	1	1	182188
A2ML1	GFGLSPTVGLTAFKPFFVDLTLPYSVVR	3	NA	NA	L	a_healthy	2	2	110971
A2ML1	GFGLSPTVGLTAFKPFFVDLTLPYSVVR	3	NA	NA	L	a_healthy	3	3	256018
A2ML1	GFGLSPTVGLTAFKPFFVDLTLPYSVVR	3	NA	NA	L	c_remission	1	7	176821
A2ML1	GFGLSPTVGLTAFKPFFVDLTLPYSVVR	3	NA	NA	L	c_remission	2	8	146126
A2ML1	GFGLSPTVGLTAFKPFFVDLTLPYSVVR	3	NA	NA	L	c_remission	3	9	191431
A2ML1	GFGLSPTVGLTAFKPFFVDLTLPYSVVR	3	NA	NA	L	b_ulcer	1	4	167083
A2ML1	GFGLSPTVGLTAFKPFFVDLTLPYSVVR	3	NA	NA	L	b_ulcer	2	5	278923
A2ML1	GFGLSPTVGLTAFKPFFVDLTLPYSVVR	3	NA	NA	L	b_ulcer	3	6	275791
A2ML1	GFGLSPTVGLTAFKPFFVDLTLPYSVVR	4	NA	NA	L	a_healthy	1	1	26753.3
A2ML1	GFGLSPTVGLTAFKPFFVDLTLPYSVVR	4	NA	NA	L	a_healthy	2	2	15710
A2ML1	GFGLSPTVGLTAFKPFFVDLTLPYSVVR	4	NA	NA	L	a_healthy	3	3	37699.8
A2ML1	GFGLSPTVGLTAFKPFFVDLTLPYSVVR	4	NA	NA	L	c_remission	1	7	21297.3
A2ML1	GFGLSPTVGLTAFKPFFVDLTLPYSVVR	4	NA	NA	L	c_remission	2	8	24222.9
A2ML1	GFGLSPTVGLTAFKPFFVDLTLPYSVVR	4	NA	NA	L	c_remission	3	9	25410
A2ML1	GFGLSPTVGLTAFKPFFVDLTLPYSVVR	4	NA	NA	L	b_ulcer	1	4	22588.3
A2ML1	GFGLSPTVGLTAFKPFFVDLTLPYSVVR	4	NA	NA	L	b_ulcer	2	5	37347
A2ML1	GFGLSPTVGLTAFKPFFVDLTLPYSVVR	4	NA	NA	L	b_ulcer	3	6	36629.4
A2ML1	GFGLSPTVGLTAFKPFFVDLTLPYSVVRGESFR	4	NA	NA	L	a_healthy	1	1	96603.5
A2ML1	GFGLSPTVGLTAFKPFFVDLTLPYSVVRGESFR	4	NA	NA	L	a_healthy	2	2	79499.1
A2ML1	GFGLSPTVGLTAFKPFFVDLTLPYSVVRGESFR	4	NA	NA	L	a_healthy	3	3	88172.7
A2ML1	GFGLSPTVGLTAFKPFFVDLTLPYSVVRGESFR	4	NA	NA	L	c_remission	1	7	55013.5
A2ML1	GFGLSPTVGLTAFKPFFVDLTLPYSVVRGESFR	4	NA	NA	L	c_remission	2	8	92022.1
A2ML1	GFGLSPTVGLTAFKPFFVDLTLPYSVVRGESFR	4	NA	NA	L	c_remission	3	9	86884.5
A2ML1	GFGLSPTVGLTAFKPFFVDLTLPYSVVRGESFR	4	NA	NA	L	b_ulcer	1	4	53087
A2ML1	GFGLSPTVGLTAFKPFFVDLTLPYSVVRGESFR	4	NA	NA	L	b_ulcer	2	5	104913
A2ML1	GFGLSPTVGLTAFKPFFVDLTLPYSVVRGESFR	4	NA	NA	L	b_ulcer	3	6	85262
A2ML1	LLQQPLVK	2	NA	NA	L	a_healthy	1	1	20581.2
A2ML1	LLQQPLVK	2	NA	NA	L	a_healthy	2	2	NA
A2ML1	LLQQPLVK	2	NA	NA	L	a_healthy	3	3	39783.8
A2ML1	LLQQPLVK	2	NA	NA	L	c_remission	1	7	21707.8
A2ML1	LLQQPLVK	2	NA	NA	L	c_remission	2	8	NA
A2ML1	LLQQPLVK	2	NA	NA	L	c_remission	3	9	30178.8
A2ML1	LLQQPLVK	2	NA	NA	L	b_ulcer	1	4	NA
A2ML1	LLQQPLVK	2	NA	NA	L	b_ulcer	2	5	13785.9
A2ML1	LLQQPLVK	2	NA	NA	L	b_ulcer	3	6	20773.2
A2ML1	GKVASESVSLELPVDIVPDSTK	2	NA	NA	L	a_healthy	1	1	NA
A2ML1	GKVASESVSLELPVDIVPDSTK	2	NA	NA	L	a_healthy	2	2	NA
A2ML1	GKVASESVSLELPVDIVPDSTK	2	NA	NA	L	a_healthy	3	3	15347.5
A2ML1	GKVASESVSLELPVDIVPDSTK	2	NA	NA	L	c_remission	1	7	NA
A2ML1	GKVASESVSLELPVDIVPDSTK	2	NA	NA	L	c_remission	2	8	NA
A2ML1	GKVASESVSLELPVDIVPDSTK	2	NA	NA	L	c_remission	3	9	NA
A2ML1	GKVASESVSLELPVDIVPDSTK	2	NA	NA	L	b_ulcer	1	4	NA
A2ML1	GKVASESVSLELPVDIVPDSTK	2	NA	NA	L	b_ulcer	2	5	NA
A2ML1	GKVASESVSLELPVDIVPDSTK	2	NA	NA	L	b_ulcer	3	6	21029
A2ML1	LAPDPSLVIYAIFPSGGVVADK	2	NA	NA	L	a_healthy	1	1	NA
A2ML1	LAPDPSLVIYAIFPSGGVVADK	2	NA	NA	L	a_healthy	2	2	NA
A2ML1	LAPDPSLVIYAIFPSGGVVADK	2	NA	NA	L	a_healthy	3	3	35624.1
A2ML1	LAPDPSLVIYAIFPSGGVVADK	2	NA	NA	L	c_remission	1	7	NA
A2ML1	LAPDPSLVIYAIFPSGGVVADK	2	NA	NA	L	c_remission	2	8	NA
A2ML1	LAPDPSLVIYAIFPSGGVVADK	2	NA	NA	L	c_remission	3	9	23537.6
A2ML1	LAPDPSLVIYAIFPSGGVVADK	2	NA	NA	L	b_ulcer	1	4	21767.8
A2ML1	LAPDPSLVIYAIFPSGGVVADK	2	NA	NA	L	b_ulcer	2	5	NA
A2ML1	LAPDPSLVIYAIFPSGGVVADK	2	NA	NA	L	b_ulcer	3	6	40321.3
A2ML1	LAPDPSLVIYAIFPSGGVVADK	3	NA	NA	L	a_healthy	1	1	15005.4
A2ML1	LAPDPSLVIYAIFPSGGVVADK	3	NA	NA	L	a_healthy	2	2	9846.74
A2ML1	LAPDPSLVIYAIFPSGGVVADK	3	NA	NA	L	a_healthy	3	3	28495.3
A2ML1	LAPDPSLVIYAIFPSGGVVADK	3	NA	NA	L	c_remission	1	7	NA
A2ML1	LAPDPSLVIYAIFPSGGVVADK	3	NA	NA	L	c_remission	2	8	NA
A2ML1	LAPDPSLVIYAIFPSGGVVADK	3	NA	NA	L	c_remission	3	9	21233.7
A2ML1	LAPDPSLVIYAIFPSGGVVADK	3	NA	NA	L	b_ulcer	1	4	18952.9
A2ML1	LAPDPSLVIYAIFPSGGVVADK	3	NA	NA	L	b_ulcer	2	5	25730.5
A2ML1	LAPDPSLVIYAIFPSGGVVADK	3	NA	NA	L	b_ulcer	3	6	39861.4
A2ML1	RHLHC[57.0215]ISFLVPPPAGGTEEVATIR	4	NA	NA	L	a_healthy	1	1	153554
A2ML1	RHLHC[57.0215]ISFLVPPPAGGTEEVATIR	4	NA	NA	L	a_healthy	2	2	120612
A2ML1	RHLHC[57.0215]ISFLVPPPAGGTEEVATIR	4	NA	NA	L	a_healthy	3	3	245367
A2ML1	RHLHC[57.0215]ISFLVPPPAGGTEEVATIR	4	NA	NA	L	c_remission	1	7	61276.7
A2ML1	RHLHC[57.0215]ISFLVPPPAGGTEEVATIR	4	NA	NA	L	c_remission	2	8	138939
A2ML1	RHLHC[57.0215]ISFLVPPPAGGTEEVATIR	4	NA	NA	L	c_remission	3	9	202351
A2ML1	RHLHC[57.0215]ISFLVPPPAGGTEEVATIR	4	NA	NA	L	b_ulcer	1	4	102223
A2ML1	RHLHC[57.0215]ISFLVPPPAGGTEEVATIR	4	NA	NA	L	b_ulcer	2	5	212422
A2ML1	RHLHC[57.0215]ISFLVPPPAGGTEEVATIR	4	NA	NA	L	b_ulcer	3	6	112115
A2ML1	RHLHC[57.0215]ISFLVPPPAGGTEEVATIR	5	NA	NA	L	a_healthy	1	1	82658.6
A2ML1	RHLHC[57.0215]ISFLVPPPAGGTEEVATIR	5	NA	NA	L	a_healthy	2	2	54764
A2ML1	RHLHC[57.0215]ISFLVPPPAGGTEEVATIR	5	NA	NA	L	a_healthy	3	3	109301
A2ML1	RHLHC[57.0215]ISFLVPPPAGGTEEVATIR	5	NA	NA	L	c_remission	1	7	43746.5
A2ML1	RHLHC[57.0215]ISFLVPPPAGGTEEVATIR	5	NA	NA	L	c_remission	2	8	70908.4
A2ML1	RHLHC[57.0215]ISFLVPPPAGGTEEVATIR	5	NA	NA	L	c_remission	3	9	96263.8
A2ML1	RHLHC[57.0215]ISFLVPPPAGGTEEVATIR	5	NA	NA	L	b_ulcer	1	4	71373.7
A2ML1	RHLHC[57.0215]ISFLVPPPAGGTEEVATIR	5	NA	NA	L	b_ulcer	2	5	103777
A2ML1	RHLHC[57.0215]ISFLVPPPAGGTEEVATIR	5	NA	NA	L	b_ulcer	3	6	51991.4
A2ML1	TFSLSVEIGK	2	NA	NA	L	a_healthy	1	1	NA
A2ML1	TFSLSVEIGK	2	NA	NA	L	a_healthy	2	2	NA
A2ML1	TFSLSVEIGK	2	NA	NA	L	a_healthy	3	3	78142.3
A2ML1	TFSLSVEIGK	2	NA	NA	L	c_remission	1	7	NA
A2ML1	TFSLSVEIGK	2	NA	NA	L	c_remission	2	8	NA
A2ML1	TFSLSVEIGK	2	NA	NA	L	c_remission	3	9	NA
A2ML1	TFSLSVEIGK	2	NA	NA	L	b_ulcer	1	4	NA
A2ML1	TFSLSVEIGK	2	NA	NA	L	b_ulcer	2	5	54943.2
A2ML1	TFSLSVEIGK	2	NA	NA	L	b_ulcer	3	6	43191
A2ML1	EYSGLKK	2	NA	NA	L	a_healthy	1	1	150630
A2ML1	EYSGLKK	2	NA	NA	L	a_healthy	2	2	146504
A2ML1	EYSGLKK	2	NA	NA	L	a_healthy	3	3	192600
A2ML1	EYSGLKK	2	NA	NA	L	c_remission	1	7	NA
A2ML1	EYSGLKK	2	NA	NA	L	c_remission	2	8	26247.2
A2ML1	EYSGLKK	2	NA	NA	L	c_remission	3	9	NA
A2ML1	EYSGLKK	2	NA	NA	L	b_ulcer	1	4	138811
A2ML1	EYSGLKK	2	NA	NA	L	b_ulcer	2	5	163731
A2ML1	EYSGLKK	2	NA	NA	L	b_ulcer	3	6	126142
A2ML1	EYSGLKKR	2	NA	NA	L	a_healthy	1	1	48130.8
A2ML1	EYSGLKKR	2	NA	NA	L	a_healthy	2	2	NA
A2ML1	EYSGLKKR	2	NA	NA	L	a_healthy	3	3	NA
A2ML1	EYSGLKKR	2	NA	NA	L	c_remission	1	7	NA
A2ML1	EYSGLKKR	2	NA	NA	L	c_remission	2	8	40874.9
A2ML1	EYSGLKKR	2	NA	NA	L	c_remission	3	9	NA
A2ML1	EYSGLKKR	2	NA	NA	L	b_ulcer	1	4	NA
A2ML1	EYSGLKKR	2	NA	NA	L	b_ulcer	2	5	NA
A2ML1	EYSGLKKR	2	NA	NA	L	b_ulcer	3	6	NA
A2ML1	AMGAGGGHPEAFESSTPLHQAEDSQVR	3	NA	NA	L	a_healthy	1	1	80987.7
A2ML1	AMGAGGGHPEAFESSTPLHQAEDSQVR	3	NA	NA	L	a_healthy	2	2	90566.8
A2ML1	AMGAGGGHPEAFESSTPLHQAEDSQVR	3	NA	NA	L	a_healthy	3	3	103329
A2ML1	AMGAGGGHPEAFESSTPLHQAEDSQVR	3	NA	NA	L	c_remission	1	7	60941.5
A2ML1	AMGAGGGHPEAFESSTPLHQAEDSQVR	3	NA	NA	L	c_remission	2	8	62559.7
A2ML1	AMGAGGGHPEAFESSTPLHQAEDSQVR	3	NA	NA	L	c_remission	3	9	69467.1
A2ML1	AMGAGGGHPEAFESSTPLHQAEDSQVR	3	NA	NA	L	b_ulcer	1	4	72366.8
A2ML1	AMGAGGGHPEAFESSTPLHQAEDSQVR	3	NA	NA	L	b_ulcer	2	5	57778.3
A2ML1	AMGAGGGHPEAFESSTPLHQAEDSQVR	3	NA	NA	L	b_ulcer	3	6	98563.3
A2ML1	AMGAGGGHPEAFESSTPLHQAEDSQVR	4	NA	NA	L	a_healthy	1	1	307306
A2ML1	AMGAGGGHPEAFESSTPLHQAEDSQVR	4	NA	NA	L	a_healthy	2	2	320565
A2ML1	AMGAGGGHPEAFESSTPLHQAEDSQVR	4	NA	NA	L	a_healthy	3	3	297389
A2ML1	AMGAGGGHPEAFESSTPLHQAEDSQVR	4	NA	NA	L	c_remission	1	7	236386
A2ML1	AMGAGGGHPEAFESSTPLHQAEDSQVR	4	NA	NA	L	c_remission	2	8	213419
A2ML1	AMGAGGGHPEAFESSTPLHQAEDSQVR	4	NA	NA	L	c_remission	3	9	321244
A2ML1	AMGAGGGHPEAFESSTPLHQAEDSQVR	4	NA	NA	L	b_ulcer	1	4	274197
A2ML1	AMGAGGGHPEAFESSTPLHQAEDSQVR	4	NA	NA	L	b_ulcer	2	5	225720
A2ML1	AMGAGGGHPEAFESSTPLHQAEDSQVR	4	NA	NA	L	b_ulcer	3	6	359609
A2ML1	WMAGNQLPSGC[57.0215]YANVGNLLHTAMK	3	NA	NA	L	a_healthy	1	1	59266.5
A2ML1	WMAGNQLPSGC[57.0215]YANVGNLLHTAMK	3	NA	NA	L	a_healthy	2	2	32663.3
A2ML1	WMAGNQLPSGC[57.0215]YANVGNLLHTAMK	3	NA	NA	L	a_healthy	3	3	83814.4
A2ML1	WMAGNQLPSGC[57.0215]YANVGNLLHTAMK	3	NA	NA	L	c_remission	1	7	68458.1
A2ML1	WMAGNQLPSGC[57.0215]YANVGNLLHTAMK	3	NA	NA	L	c_remission	2	8	43377
A2ML1	WMAGNQLPSGC[57.0215]YANVGNLLHTAMK	3	NA	NA	L	c_remission	3	9	64499.2
A2ML1	WMAGNQLPSGC[57.0215]YANVGNLLHTAMK	3	NA	NA	L	b_ulcer	1	4	63282.6
A2ML1	WMAGNQLPSGC[57.0215]YANVGNLLHTAMK	3	NA	NA	L	b_ulcer	2	5	71352
A2ML1	WMAGNQLPSGC[57.0215]YANVGNLLHTAMK	3	NA	NA	L	b_ulcer	3	6	98003.8
A2ML1	AMSFC[57.0215]TSQSR	2	NA	NA	L	a_healthy	1	1	1.26901e+06
A2ML1	AMSFC[57.0215]TSQSR	2	NA	NA	L	a_healthy	2	2	1.17175e+06
A2ML1	AMSFC[57.0215]TSQSR	2	NA	NA	L	a_healthy	3	3	1.45962e+06
A2ML1	AMSFC[57.0215]TSQSR	2	NA	NA	L	c_remission	1	7	953107
A2ML1	AMSFC[57.0215]TSQSR	2	NA	NA	L	c_remission	2	8	1.24262e+06
A2ML1	AMSFC[57.0215]TSQSR	2	NA	NA	L	c_remission	3	9	989011
A2ML1	AMSFC[57.0215]TSQSR	2	NA	NA	L	b_ulcer	1	4	1157130
A2ML1	AMSFC[57.0215]TSQSR	2	NA	NA	L	b_ulcer	2	5	1.24556e+06
A2ML1	AMSFC[57.0215]TSQSR	2	NA	NA	L	b_ulcer	3	6	1.27235e+06
A2ML1	STPLHQAEDSQVR	2	NA	NA	L	a_healthy	1	1	41379.6
A2ML1	STPLHQAEDSQVR	2	NA	NA	L	a_healthy	2	2	51331.5
A2ML1	STPLHQAEDSQVR	2	NA	NA	L	a_healthy	3	3	59445.4
A2ML1	STPLHQAEDSQVR	2	NA	NA	L	c_remission	1	7	35031.4
A2ML1	STPLHQAEDSQVR	2	NA	NA	L	c_remission	2	8	35707.7
A2ML1	STPLHQAEDSQVR	2	NA	NA	L	c_remission	3	9	44832.5
A2ML1	STPLHQAEDSQVR	2	NA	NA	L	b_ulcer	1	4	21376.8
A2ML1	STPLHQAEDSQVR	2	NA	NA	L	b_ulcer	2	5	38539.9
A2ML1	STPLHQAEDSQVR	2	NA	NA	L	b_ulcer	3	6	46673.2
A2ML1	GVGNNISFEEKK	2	NA	NA	L	a_healthy	1	1	29008.6
A2ML1	GVGNNISFEEKK	2	NA	NA	L	a_healthy	2	2	19402.7
A2ML1	GVGNNISFEEKK	2	NA	NA	L	a_healthy	3	3	20824.7
A2ML1	GVGNNISFEEKK	2	NA	NA	L	c_remission	1	7	22255.7
A2ML1	GVGNNISFEEKK	2	NA	NA	L	c_remission	2	8	17614.6
A2ML1	GVGNNISFEEKK	2	NA	NA	L	c_remission	3	9	32769.9
A2ML1	GVGNNISFEEKK	2	NA	NA	L	b_ulcer	1	4	20187.8
A2ML1	GVGNNISFEEKK	2	NA	NA	L	b_ulcer	2	5	25815.3
A2ML1	GVGNNISFEEKK	2	NA	NA	L	b_ulcer	3	6	32602.7
A2ML1	E[-18.0106]AVHVTVPDAITEWK	3	NA	NA	L	a_healthy	1	1	182910
A2ML1	E[-18.0106]AVHVTVPDAITEWK	3	NA	NA	L	a_healthy	2	2	74144.8
A2ML1	E[-18.0106]AVHVTVPDAITEWK	3	NA	NA	L	a_healthy	3	3	231883
A2ML1	E[-18.0106]AVHVTVPDAITEWK	3	NA	NA	L	c_remission	1	7	107596
A2ML1	E[-18.0106]AVHVTVPDAITEWK	3	NA	NA	L	c_remission	2	8	161186
A2ML1	E[-18.0106]AVHVTVPDAITEWK	3	NA	NA	L	c_remission	3	9	157029
A2ML1	E[-18.0106]AVHVTVPDAITEWK	3	NA	NA	L	b_ulcer	1	4	158942
A2ML1	E[-18.0106]AVHVTVPDAITEWK	3	NA	NA	L	b_ulcer	2	5	245355
A2ML1	E[-18.0106]AVHVTVPDAITEWK	3	NA	NA	L	b_ulcer	3	6	192519
A2ML1	STPLHQAEDSQVR	3	NA	NA	L	a_healthy	1	1	47791.6
A2ML1	STPLHQAEDSQVR	3	NA	NA	L	a_healthy	2	2	69674.3
A2ML1	STPLHQAEDSQVR	3	NA	NA	L	a_healthy	3	3	30133
A2ML1	STPLHQAEDSQVR	3	NA	NA	L	c_remission	1	7	48089.1
A2ML1	STPLHQAEDSQVR	3	NA	NA	L	c_remission	2	8	50205.1
A2ML1	STPLHQAEDSQVR	3	NA	NA	L	c_remission	3	9	19610
A2ML1	STPLHQAEDSQVR	3	NA	NA	L	b_ulcer	1	4	45851.8
A2ML1	STPLHQAEDSQVR	3	NA	NA	L	b_ulcer	2	5	73339.1
A2ML1	STPLHQAEDSQVR	3	NA	NA	L	b_ulcer	3	6	65050.9
A2ML1	TAMGAGGGHPEAFESSTPLHQAEDSQVR	4	NA	NA	L	a_healthy	1	1	18732.4
A2ML1	TAMGAGGGHPEAFESSTPLHQAEDSQVR	4	NA	NA	L	a_healthy	2	2	NA
A2ML1	TAMGAGGGHPEAFESSTPLHQAEDSQVR	4	NA	NA	L	a_healthy	3	3	25284.5
A2ML1	TAMGAGGGHPEAFESSTPLHQAEDSQVR	4	NA	NA	L	c_remission	1	7	NA
A2ML1	TAMGAGGGHPEAFESSTPLHQAEDSQVR	4	NA	NA	L	c_remission	2	8	NA
A2ML1	TAMGAGGGHPEAFESSTPLHQAEDSQVR	4	NA	NA	L	c_remission	3	9	27646.6
A2ML1	TAMGAGGGHPEAFESSTPLHQAEDSQVR	4	NA	NA	L	b_ulcer	1	4	17385.9
A2ML1	TAMGAGGGHPEAFESSTPLHQAEDSQVR	4	NA	NA	L	b_ulcer	2	5	NA
A2ML1	TAMGAGGGHPEAFESSTPLHQAEDSQVR	4	NA	NA	L	b_ulcer	3	6	25305.2
A2ML1	FESSTPLHQAEDSQVR	3	NA	NA	L	a_healthy	1	1	NA
A2ML1	FESSTPLHQAEDSQVR	3	NA	NA	L	a_healthy	2	2	NA
A2ML1	FESSTPLHQAEDSQVR	3	NA	NA	L	a_healthy	3	3	31845.8
A2ML1	FESSTPLHQAEDSQVR	3	NA	NA	L	c_remission	1	7	NA
A2ML1	FESSTPLHQAEDSQVR	3	NA	NA	L	c_remission	2	8	NA
A2ML1	FESSTPLHQAEDSQVR	3	NA	NA	L	c_remission	3	9	NA
A2ML1	FESSTPLHQAEDSQVR	3	NA	NA	L	b_ulcer	1	4	NA
A2ML1	FESSTPLHQAEDSQVR	3	NA	NA	L	b_ulcer	2	5	21046.8
A2ML1	FESSTPLHQAEDSQVR	3	NA	NA	L	b_ulcer	3	6	NA
A2ML1	GFVPQKGRSDTLIKPVLVKPEGVLVEK	4	NA	NA	L	a_healthy	1	1	NA
A2ML1	GFVPQKGRSDTLIKPVLVKPEGVLVEK	4	NA	NA	L	a_healthy	2	2	NA
A2ML1	GFVPQKGRSDTLIKPVLVKPEGVLVEK	4	NA	NA	L	a_healthy	3	3	48550.1
A2ML1	GFVPQKGRSDTLIKPVLVKPEGVLVEK	4	NA	NA	L	c_remission	1	7	NA
A2ML1	GFVPQKGRSDTLIKPVLVKPEGVLVEK	4	NA	NA	L	c_remission	2	8	NA
A2ML1	GFVPQKGRSDTLIKPVLVKPEGVLVEK	4	NA	NA	L	c_remission	3	9	NA
A2ML1	GFVPQKGRSDTLIKPVLVKPEGVLVEK	4	NA	NA	L	b_ulcer	1	4	NA
A2ML1	GFVPQKGRSDTLIKPVLVKPEGVLVEK	4	NA	NA	L	b_ulcer	2	5	NA
A2ML1	GFVPQKGRSDTLIKPVLVKPEGVLVEK	4	NA	NA	L	b_ulcer	3	6	21877.7
A2ML1	GFVPQKGRSDTLIKPVLVKPEGVLVEK	5	NA	NA	L	a_healthy	1	1	76874.5
A2ML1	GFVPQKGRSDTLIKPVLVKPEGVLVEK	5	NA	NA	L	a_healthy	2	2	73256.1
A2ML1	GFVPQKGRSDTLIKPVLVKPEGVLVEK	5	NA	NA	L	a_healthy	3	3	85772.8
A2ML1	GFVPQKGRSDTLIKPVLVKPEGVLVEK	5	NA	NA	L	c_remission	1	7	60975
A2ML1	GFVPQKGRSDTLIKPVLVKPEGVLVEK	5	NA	NA	L	c_remission	2	8	75673
A2ML1	GFVPQKGRSDTLIKPVLVKPEGVLVEK	5	NA	NA	L	c_remission	3	9	65126.9
A2ML1	GFVPQKGRSDTLIKPVLVKPEGVLVEK	5	NA	NA	L	b_ulcer	1	4	75554.1
A2ML1	GFVPQKGRSDTLIKPVLVKPEGVLVEK	5	NA	NA	L	b_ulcer	2	5	93531.3
A2ML1	GFVPQKGRSDTLIKPVLVKPEGVLVEK	5	NA	NA	L	b_ulcer	3	6	62644.3
A2ML1	AM[15.9949]GAGGGHPEAFESSTPLHQAEDSQVR	4	NA	NA	L	a_healthy	1	1	NA
A2ML1	AM[15.9949]GAGGGHPEAFESSTPLHQAEDSQVR	4	NA	NA	L	a_healthy	2	2	43596.7
A2ML1	AM[15.9949]GAGGGHPEAFESSTPLHQAEDSQVR	4	NA	NA	L	a_healthy	3	3	60573.3
A2ML1	AM[15.9949]GAGGGHPEAFESSTPLHQAEDSQVR	4	NA	NA	L	c_remission	1	7	NA
A2ML1	AM[15.9949]GAGGGHPEAFESSTPLHQAEDSQVR	4	NA	NA	L	c_remission	2	8	38247.8
A2ML1	AM[15.9949]GAGGGHPEAFESSTPLHQAEDSQVR	4	NA	NA	L	c_remission	3	9	NA
A2ML1	AM[15.9949]GAGGGHPEAFESSTPLHQAEDSQVR	4	NA	NA	L	b_ulcer	1	4	NA
A2ML1	AM[15.9949]GAGGGHPEAFESSTPLHQAEDSQVR	4	NA	NA	L	b_ulcer	2	5	NA
A2ML1	AM[15.9949]GAGGGHPEAFESSTPLHQAEDSQVR	4	NA	NA	L	b_ulcer	3	6	40570.6
A2ML1	AM[15.9949]SFC[57.0215]TSQSR	2	NA	NA	L	a_healthy	1	1	17718.1
A2ML1	AM[15.9949]SFC[57.0215]TSQSR	2	NA	NA	L	a_healthy	2	2	15045.2
A2ML1	AM[15.9949]SFC[57.0215]TSQSR	2	NA	NA	L	a_healthy	3	3	16888.2
A2ML1	AM[15.9949]SFC[57.0215]TSQSR	2	NA	NA	L	c_remission	1	7	18245.3
A2ML1	AM[15.9949]SFC[57.0215]TSQSR	2	NA	NA	L	c_remission	2	8	16423
A2ML1	AM[15.9949]SFC[57.0215]TSQSR	2	NA	NA	L	c_remission	3	9	13386.4
A2ML1	AM[15.9949]SFC[57.0215]TSQSR	2	NA	NA	L	b_ulcer	1	4	NA
A2ML1	AM[15.9949]SFC[57.0215]TSQSR	2	NA	NA	L	b_ulcer	2	5	15523.9
A2ML1	AM[15.9949]SFC[57.0215]TSQSR	2	NA	NA	L	b_ulcer	3	6	16172.2
A2ML1	SQKPTPSSNASPWSEPAAVDVELTAYALLAQLTKPSLTQK	4	NA	NA	L	a_healthy	1	1	NA
A2ML1	SQKPTPSSNASPWSEPAAVDVELTAYALLAQLTKPSLTQK	4	NA	NA	L	a_healthy	2	2	NA
A2ML1	SQKPTPSSNASPWSEPAAVDVELTAYALLAQLTKPSLTQK	4	NA	NA	L	a_healthy	3	3	31240.6
A2ML1	SQKPTPSSNASPWSEPAAVDVELTAYALLAQLTKPSLTQK	4	NA	NA	L	c_remission	1	7	28979.6
A2ML1	SQKPTPSSNASPWSEPAAVDVELTAYALLAQLTKPSLTQK	4	NA	NA	L	c_remission	2	8	NA
A2ML1	SQKPTPSSNASPWSEPAAVDVELTAYALLAQLTKPSLTQK	4	NA	NA	L	c_remission	3	9	33246.2
A2ML1	SQKPTPSSNASPWSEPAAVDVELTAYALLAQLTKPSLTQK	4	NA	NA	L	b_ulcer	1	4	NA
A2ML1	SQKPTPSSNASPWSEPAAVDVELTAYALLAQLTKPSLTQK	4	NA	NA	L	b_ulcer	2	5	21931.2
A2ML1	SQKPTPSSNASPWSEPAAVDVELTAYALLAQLTKPSLTQK	4	NA	NA	L	b_ulcer	3	6	38239.8
A2ML1	FNYLKDC[57.0215]IR	2	NA	NA	L	a_healthy	1	1	32723
A2ML1	FNYLKDC[57.0215]IR	2	NA	NA	L	a_healthy	2	2	NA
A2ML1	FNYLKDC[57.0215]IR	2	NA	NA	L	a_healthy	3	3	35507
A2ML1	FNYLKDC[57.0215]IR	2	NA	NA	L	c_remission	1	7	33459.2
A2ML1	FNYLKDC[57.0215]IR	2	NA	NA	L	c_remission	2	8	NA
A2ML1	FNYLKDC[57.0215]IR	2	NA	NA	L	c_remission	3	9	NA
A2ML1	FNYLKDC[57.0215]IR	2	NA	NA	L	b_ulcer	1	4	20956.5
A2ML1	FNYLKDC[57.0215]IR	2	NA	NA	L	b_ulcer	2	5	60809
A2ML1	FNYLKDC[57.0215]IR	2	NA	NA	L	b_ulcer	3	6	28786.2
A2ML1	TLIKPVLVKPEGVLVEK	3	NA	NA	L	a_healthy	1	1	NA
A2ML1	TLIKPVLVKPEGVLVEK	3	NA	NA	L	a_healthy	2	2	NA
A2ML1	TLIKPVLVKPEGVLVEK	3	NA	NA	L	a_healthy	3	3	NA
A2ML1	TLIKPVLVKPEGVLVEK	3	NA	NA	L	c_remission	1	7	NA
A2ML1	TLIKPVLVKPEGVLVEK	3	NA	NA	L	c_remission	2	8	44150.2
A2ML1	TLIKPVLVKPEGVLVEK	3	NA	NA	L	c_remission	3	9	NA
A2ML1	TLIKPVLVKPEGVLVEK	3	NA	NA	L	b_ulcer	1	4	NA
A2ML1	TLIKPVLVKPEGVLVEK	3	NA	NA	L	b_ulcer	2	5	NA
A2ML1	TLIKPVLVKPEGVLVEK	3	NA	NA	L	b_ulcer	3	6	NA
A2ML1	SIIWRPSFSEGTDLFSFFR	2	NA	NA	L	a_healthy	1	1	NA
A2ML1	SIIWRPSFSEGTDLFSFFR	2	NA	NA	L	a_healthy	2	2	NA
A2ML1	SIIWRPSFSEGTDLFSFFR	2	NA	NA	L	a_healthy	3	3	242995
A2ML1	SIIWRPSFSEGTDLFSFFR	2	NA	NA	L	c_remission	1	7	NA
A2ML1	SIIWRPSFSEGTDLFSFFR	2	NA	NA	L	c_remission	2	8	NA
A2ML1	SIIWRPSFSEGTDLFSFFR	2	NA	NA	L	c_remission	3	9	NA
A2ML1	SIIWRPSFSEGTDLFSFFR	2	NA	NA	L	b_ulcer	1	4	112197
A2ML1	SIIWRPSFSEGTDLFSFFR	2	NA	NA	L	b_ulcer	2	5	230314
A2ML1	SIIWRPSFSEGTDLFSFFR	2	NA	NA	L	b_ulcer	3	6	209972
A2ML1	SIIWRPSFSEGTDLFSFFR	3	NA	NA	L	a_healthy	1	1	660078
A2ML1	SIIWRPSFSEGTDLFSFFR	3	NA	NA	L	a_healthy	2	2	294958
A2ML1	SIIWRPSFSEGTDLFSFFR	3	NA	NA	L	a_healthy	3	3	639149
A2ML1	SIIWRPSFSEGTDLFSFFR	3	NA	NA	L	c_remission	1	7	369883
A2ML1	SIIWRPSFSEGTDLFSFFR	3	NA	NA	L	c_remission	2	8	529508
A2ML1	SIIWRPSFSEGTDLFSFFR	3	NA	NA	L	c_remission	3	9	322983
A2ML1	SIIWRPSFSEGTDLFSFFR	3	NA	NA	L	b_ulcer	1	4	335776
A2ML1	SIIWRPSFSEGTDLFSFFR	3	NA	NA	L	b_ulcer	2	5	571943
A2ML1	SIIWRPSFSEGTDLFSFFR	3	NA	NA	L	b_ulcer	3	6	609776
A2ML1	E[-18.0106]ELPNYLVTLPAR	3	NA	NA	L	a_healthy	1	1	NA
A2ML1	E[-18.0106]ELPNYLVTLPAR	3	NA	NA	L	a_healthy	2	2	NA
A2ML1	E[-18.0106]ELPNYLVTLPAR	3	NA	NA	L	a_healthy	3	3	NA
A2ML1	E[-18.0106]ELPNYLVTLPAR	3	NA	NA	L	c_remission	1	7	NA
A2ML1	E[-18.0106]ELPNYLVTLPAR	3	NA	NA	L	c_remission	2	8	NA
A2ML1	E[-18.0106]ELPNYLVTLPAR	3	NA	NA	L	c_remission	3	9	NA
A2ML1	E[-18.0106]ELPNYLVTLPAR	3	NA	NA	L	b_ulcer	1	4	NA
A2ML1	E[-18.0106]ELPNYLVTLPAR	3	NA	NA	L	b_ulcer	2	5	NA
A2ML1	E[-18.0106]ELPNYLVTLPAR	3	NA	NA	L	b_ulcer	3	6	NA
A2ML1	IKKPVDC[57.0215]SHR	2	NA	NA	L	a_healthy	1	1	27640.8
A2ML1	IKKPVDC[57.0215]SHR	2	NA	NA	L	a_healthy	2	2	NA
A2ML1	IKKPVDC[57.0215]SHR	2	NA	NA	L	a_healthy	3	3	NA
A2ML1	IKKPVDC[57.0215]SHR	2	NA	NA	L	c_remission	1	7	10819
A2ML1	IKKPVDC[57.0215]SHR	2	NA	NA	L	c_remission	2	8	23197.7
A2ML1	IKKPVDC[57.0215]SHR	2	NA	NA	L	c_remission	3	9	14735
A2ML1	IKKPVDC[57.0215]SHR	2	NA	NA	L	b_ulcer	1	4	20684.6
A2ML1	IKKPVDC[57.0215]SHR	2	NA	NA	L	b_ulcer	2	5	31165.4
A2ML1	IKKPVDC[57.0215]SHR	2	NA	NA	L	b_ulcer	3	6	25079.4
A2ML1	SLTLTIHTSYVGSR	2	NA	NA	L	a_healthy	1	1	62214
A2ML1	SLTLTIHTSYVGSR	2	NA	NA	L	a_healthy	2	2	52560.7
A2ML1	SLTLTIHTSYVGSR	2	NA	NA	L	a_healthy	3	3	96842.4
A2ML1	SLTLTIHTSYVGSR	2	NA	NA	L	c_remission	1	7	31228.3
A2ML1	SLTLTIHTSYVGSR	2	NA	NA	L	c_remission	2	8	64320.4
A2ML1	SLTLTIHTSYVGSR	2	NA	NA	L	c_remission	3	9	52494.3
A2ML1	SLTLTIHTSYVGSR	2	NA	NA	L	b_ulcer	1	4	31027.2
A2ML1	SLTLTIHTSYVGSR	2	NA	NA	L	b_ulcer	2	5	61708.9
A2ML1	SLTLTIHTSYVGSR	2	NA	NA	L	b_ulcer	3	6	53560.9
A2ML1	IKKPVDC[57.0215]SHR	3	NA	NA	L	a_healthy	1	1	183399
A2ML1	IKKPVDC[57.0215]SHR	3	NA	NA	L	a_healthy	2	2	149890
A2ML1	IKKPVDC[57.0215]SHR	3	NA	NA	L	a_healthy	3	3	NA
A2ML1	IKKPVDC[57.0215]SHR	3	NA	NA	L	c_remission	1	7	159671
A2ML1	IKKPVDC[57.0215]SHR	3	NA	NA	L	c_remission	2	8	206081
A2ML1	IKKPVDC[57.0215]SHR	3	NA	NA	L	c_remission	3	9	196747
A2ML1	IKKPVDC[57.0215]SHR	3	NA	NA	L	b_ulcer	1	4	197940
A2ML1	IKKPVDC[57.0215]SHR	3	NA	NA	L	b_ulcer	2	5	162411
A2ML1	IKKPVDC[57.0215]SHR	3	NA	NA	L	b_ulcer	3	6	231363
A2ML1	SLTLTIHTSYVGSR	3	NA	NA	L	a_healthy	1	1	193505
A2ML1	SLTLTIHTSYVGSR	3	NA	NA	L	a_healthy	2	2	202720
A2ML1	SLTLTIHTSYVGSR	3	NA	NA	L	a_healthy	3	3	226571
A2ML1	SLTLTIHTSYVGSR	3	NA	NA	L	c_remission	1	7	107294
A2ML1	SLTLTIHTSYVGSR	3	NA	NA	L	c_remission	2	8	201762
A2ML1	SLTLTIHTSYVGSR	3	NA	NA	L	c_remission	3	9	201865
A2ML1	SLTLTIHTSYVGSR	3	NA	NA	L	b_ulcer	1	4	142660
A2ML1	SLTLTIHTSYVGSR	3	NA	NA	L	b_ulcer	2	5	133473
A2ML1	SLTLTIHTSYVGSR	3	NA	NA	L	b_ulcer	3	6	176844
A2ML1	IKKPVDC[57.0215]SHRSPEYS	3	NA	NA	L	a_healthy	1	1	NA
A2ML1	IKKPVDC[57.0215]SHRSPEYS	3	NA	NA	L	a_healthy	2	2	NA
A2ML1	IKKPVDC[57.0215]SHRSPEYS	3	NA	NA	L	a_healthy	3	3	NA
A2ML1	IKKPVDC[57.0215]SHRSPEYS	3	NA	NA	L	c_remission	1	7	NA
A2ML1	IKKPVDC[57.0215]SHRSPEYS	3	NA	NA	L	c_remission	2	8	NA
A2ML1	IKKPVDC[57.0215]SHRSPEYS	3	NA	NA	L	c_remission	3	9	NA
A2ML1	IKKPVDC[57.0215]SHRSPEYS	3	NA	NA	L	b_ulcer	1	4	NA
A2ML1	IKKPVDC[57.0215]SHRSPEYS	3	NA	NA	L	b_ulcer	2	5	NA
A2ML1	IKKPVDC[57.0215]SHRSPEYS	3	NA	NA	L	b_ulcer	3	6	NA
A2ML1	IKKPVDC[57.0215]SHRSPEYST	3	NA	NA	L	a_healthy	1	1	42272.5
A2ML1	IKKPVDC[57.0215]SHRSPEYST	3	NA	NA	L	a_healthy	2	2	52598.3
A2ML1	IKKPVDC[57.0215]SHRSPEYST	3	NA	NA	L	a_healthy	3	3	39201
A2ML1	IKKPVDC[57.0215]SHRSPEYST	3	NA	NA	L	c_remission	1	7	29343.4
A2ML1	IKKPVDC[57.0215]SHRSPEYST	3	NA	NA	L	c_remission	2	8	63226.1
A2ML1	IKKPVDC[57.0215]SHRSPEYST	3	NA	NA	L	c_remission	3	9	36561.3
A2ML1	IKKPVDC[57.0215]SHRSPEYST	3	NA	NA	L	b_ulcer	1	4	NA
A2ML1	IKKPVDC[57.0215]SHRSPEYST	3	NA	NA	L	b_ulcer	2	5	30240.7
A2ML1	IKKPVDC[57.0215]SHRSPEYST	3	NA	NA	L	b_ulcer	3	6	40756.6
A2ML1	IKKPVDC[57.0215]SHRSPEYSTAMGAGGGHPEAFESSTPLHQAEDSQVR	5	NA	NA	L	a_healthy	1	1	NA
A2ML1	IKKPVDC[57.0215]SHRSPEYSTAMGAGGGHPEAFESSTPLHQAEDSQVR	5	NA	NA	L	a_healthy	2	2	NA
A2ML1	IKKPVDC[57.0215]SHRSPEYSTAMGAGGGHPEAFESSTPLHQAEDSQVR	5	NA	NA	L	a_healthy	3	3	115810
A2ML1	IKKPVDC[57.0215]SHRSPEYSTAMGAGGGHPEAFESSTPLHQAEDSQVR	5	NA	NA	L	c_remission	1	7	NA
A2ML1	IKKPVDC[57.0215]SHRSPEYSTAMGAGGGHPEAFESSTPLHQAEDSQVR	5	NA	NA	L	c_remission	2	8	103256
A2ML1	IKKPVDC[57.0215]SHRSPEYSTAMGAGGGHPEAFESSTPLHQAEDSQVR	5	NA	NA	L	c_remission	3	9	NA
A2ML1	IKKPVDC[57.0215]SHRSPEYSTAMGAGGGHPEAFESSTPLHQAEDSQVR	5	NA	NA	L	b_ulcer	1	4	NA
A2ML1	IKKPVDC[57.0215]SHRSPEYSTAMGAGGGHPEAFESSTPLHQAEDSQVR	5	NA	NA	L	b_ulcer	2	5	119643
A2ML1	IKKPVDC[57.0215]SHRSPEYSTAMGAGGGHPEAFESSTPLHQAEDSQVR	5	NA	NA	L	b_ulcer	3	6	94899.6
A2ML1	VEFGTDTLNIYLDELIK	3	NA	NA	L	a_healthy	1	1	10999.4
A2ML1	VEFGTDTLNIYLDELIK	3	NA	NA	L	a_healthy	2	2	NA
A2ML1	VEFGTDTLNIYLDELIK	3	NA	NA	L	a_healthy	3	3	18570.7
A2ML1	VEFGTDTLNIYLDELIK	3	NA	NA	L	c_remission	1	7	NA
A2ML1	VEFGTDTLNIYLDELIK	3	NA	NA	L	c_remission	2	8	NA
A2ML1	VEFGTDTLNIYLDELIK	3	NA	NA	L	c_remission	3	9	11549.6
A2ML1	VEFGTDTLNIYLDELIK	3	NA	NA	L	b_ulcer	1	4	5744.33
A2ML1	VEFGTDTLNIYLDELIK	3	NA	NA	L	b_ulcer	2	5	14493.5
A2ML1	VEFGTDTLNIYLDELIK	3	NA	NA	L	b_ulcer	3	6	13325.6
A2ML1	GGGHPEAFESSTPLHQAEDSQVR	3	NA	NA	L	a_healthy	1	1	NA
A2ML1	GGGHPEAFESSTPLHQAEDSQVR	3	NA	NA	L	a_healthy	2	2	NA
A2ML1	GGGHPEAFESSTPLHQAEDSQVR	3	NA	NA	L	a_healthy	3	3	25601.2
A2ML1	GGGHPEAFESSTPLHQAEDSQVR	3	NA	NA	L	c_remission	1	7	NA
A2ML1	GGGHPEAFESSTPLHQAEDSQVR	3	NA	NA	L	c_remission	2	8	NA
A2ML1	GGGHPEAFESSTPLHQAEDSQVR	3	NA	NA	L	c_remission	3	9	NA
A2ML1	GGGHPEAFESSTPLHQAEDSQVR	3	NA	NA	L	b_ulcer	1	4	NA
A2ML1	GGGHPEAFESSTPLHQAEDSQVR	3	NA	NA	L	b_ulcer	2	5	NA
A2ML1	GGGHPEAFESSTPLHQAEDSQVR	3	NA	NA	L	b_ulcer	3	6	NA
A2ML1	GGGHPEAFESSTPLHQAEDSQVR	4	NA	NA	L	a_healthy	1	1	NA
A2ML1	GGGHPEAFESSTPLHQAEDSQVR	4	NA	NA	L	a_healthy	2	2	25559.4
A2ML1	GGGHPEAFESSTPLHQAEDSQVR	4	NA	NA	L	a_healthy	3	3	42946.1
A2ML1	GGGHPEAFESSTPLHQAEDSQVR	4	NA	NA	L	c_remission	1	7	NA
A2ML1	GGGHPEAFESSTPLHQAEDSQVR	4	NA	NA	L	c_remission	2	8	NA
A2ML1	GGGHPEAFESSTPLHQAEDSQVR	4	NA	NA	L	c_remission	3	9	NA
A2ML1	GGGHPEAFESSTPLHQAEDSQVR	4	NA	NA	L	b_ulcer	1	4	NA
A2ML1	GGGHPEAFESSTPLHQAEDSQVR	4	NA	NA	L	b_ulcer	2	5	35781.4
A2ML1	GGGHPEAFESSTPLHQAEDSQVR	4	NA	NA	L	b_ulcer	3	6	33743.6
A2ML1	DESVLLLRPDR	2	NA	NA	L	a_healthy	1	1	57777.5
A2ML1	DESVLLLRPDR	2	NA	NA	L	a_healthy	2	2	26847.1
A2ML1	DESVLLLRPDR	2	NA	NA	L	a_healthy	3	3	42792.8
A2ML1	DESVLLLRPDR	2	NA	NA	L	c_remission	1	7	NA
A2ML1	DESVLLLRPDR	2	NA	NA	L	c_remission	2	8	38982.5
A2ML1	DESVLLLRPDR	2	NA	NA	L	c_remission	3	9	50831.5
A2ML1	DESVLLLRPDR	2	NA	NA	L	b_ulcer	1	4	82767.4
A2ML1	DESVLLLRPDR	2	NA	NA	L	b_ulcer	2	5	NA
A2ML1	DESVLLLRPDR	2	NA	NA	L	b_ulcer	3	6	31778.5
A2ML1	VRGHDDSFLK	2	NA	NA	L	a_healthy	1	1	NA
A2ML1	VRGHDDSFLK	2	NA	NA	L	a_healthy	2	2	NA
A2ML1	VRGHDDSFLK	2	NA	NA	L	a_healthy	3	3	44667.4
A2ML1	VRGHDDSFLK	2	NA	NA	L	c_remission	1	7	NA
A2ML1	VRGHDDSFLK	2	NA	NA	L	c_remission	2	8	NA
A2ML1	VRGHDDSFLK	2	NA	NA	L	c_remission	3	9	NA
A2ML1	VRGHDDSFLK	2	NA	NA	L	b_ulcer	1	4	NA
A2ML1	VRGHDDSFLK	2	NA	NA	L	b_ulcer	2	5	34045.9
A2ML1	VRGHDDSFLK	2	NA	NA	L	b_ulcer	3	6	36602.4
A2ML1	IYVLQYLEK	2	NA	NA	L	a_healthy	1	1	NA
A2ML1	IYVLQYLEK	2	NA	NA	L	a_healthy	2	2	NA
A2ML1	IYVLQYLEK	2	NA	NA	L	a_healthy	3	3	NA
A2ML1	IYVLQYLEK	2	NA	NA	L	c_remission	1	7	NA
A2ML1	IYVLQYLEK	2	NA	NA	L	c_remission	2	8	NA
A2ML1	IYVLQYLEK	2	NA	NA	L	c_remission	3	9	NA
A2ML1	IYVLQYLEK	2	NA	NA	L	b_ulcer	1	4	NA
A2ML1	IYVLQYLEK	2	NA	NA	L	b_ulcer	2	5	NA
A2ML1	IYVLQYLEK	2	NA	NA	L	b_ulcer	3	6	NA
A2ML1	VRGHDDSFLK	3	NA	NA	L	a_healthy	1	1	NA
A2ML1	VRGHDDSFLK	3	NA	NA	L	a_healthy	2	2	NA
A2ML1	VRGHDDSFLK	3	NA	NA	L	a_healthy	3	3	176657
A2ML1	VRGHDDSFLK	3	NA	NA	L	c_remission	1	7	NA
A2ML1	VRGHDDSFLK	3	NA	NA	L	c_remission	2	8	NA
A2ML1	VRGHDDSFLK	3	NA	NA	L	c_remission	3	9	NA
A2ML1	VRGHDDSFLK	3	NA	NA	L	b_ulcer	1	4	20721.9
A2ML1	VRGHDDSFLK	3	NA	NA	L	b_ulcer	2	5	19404.8
A2ML1	VRGHDDSFLK	3	NA	NA	L	b_ulcer	3	6	48229.8
A2ML1	ANTYWYR	2	NA	NA	L	a_healthy	1	1	NA
A2ML1	ANTYWYR	2	NA	NA	L	a_healthy	2	2	15013.3
A2ML1	ANTYWYR	2	NA	NA	L	a_healthy	3	3	30416.9
A2ML1	ANTYWYR	2	NA	NA	L	c_remission	1	7	NA
A2ML1	ANTYWYR	2	NA	NA	L	c_remission	2	8	NA
A2ML1	ANTYWYR	2	NA	NA	L	c_remission	3	9	NA
A2ML1	ANTYWYR	2	NA	NA	L	b_ulcer	1	4	NA
A2ML1	ANTYWYR	2	NA	NA	L	b_ulcer	2	5	NA
A2ML1	ANTYWYR	2	NA	NA	L	b_ulcer	3	6	NA
A2ML1	SVEEYVLPK	2	NA	NA	L	a_healthy	1	1	53708.5
A2ML1	SVEEYVLPK	2	NA	NA	L	a_healthy	2	2	28615.7
A2ML1	SVEEYVLPK	2	NA	NA	L	a_healthy	3	3	53561.4
A2ML1	SVEEYVLPK	2	NA	NA	L	c_remission	1	7	35710.2
A2ML1	SVEEYVLPK	2	NA	NA	L	c_remission	2	8	53753.7
A2ML1	SVEEYVLPK	2	NA	NA	L	c_remission	3	9	37762.7
A2ML1	SVEEYVLPK	2	NA	NA	L	b_ulcer	1	4	35687.2
A2ML1	SVEEYVLPK	2	NA	NA	L	b_ulcer	2	5	NA
A2ML1	SVEEYVLPK	2	NA	NA	L	b_ulcer	3	6	30912.3
A2ML1	WRPSFSEGTDLFSFFR	3	NA	NA	L	a_healthy	1	1	218911
A2ML1	WRPSFSEGTDLFSFFR	3	NA	NA	L	a_healthy	2	2	149732
A2ML1	WRPSFSEGTDLFSFFR	3	NA	NA	L	a_healthy	3	3	360991
A2ML1	WRPSFSEGTDLFSFFR	3	NA	NA	L	c_remission	1	7	167152
A2ML1	WRPSFSEGTDLFSFFR	3	NA	NA	L	c_remission	2	8	194769
A2ML1	WRPSFSEGTDLFSFFR	3	NA	NA	L	c_remission	3	9	392646
A2ML1	WRPSFSEGTDLFSFFR	3	NA	NA	L	b_ulcer	1	4	185380
A2ML1	WRPSFSEGTDLFSFFR	3	NA	NA	L	b_ulcer	2	5	193603
A2ML1	WRPSFSEGTDLFSFFR	3	NA	NA	L	b_ulcer	3	6	275647
A2ML1	GGHPEAFESSTPLHQAEDSQVR	4	NA	NA	L	a_healthy	1	1	NA
A2ML1	GGHPEAFESSTPLHQAEDSQVR	4	NA	NA	L	a_healthy	2	2	NA
A2ML1	GGHPEAFESSTPLHQAEDSQVR	4	NA	NA	L	a_healthy	3	3	NA
A2ML1	GGHPEAFESSTPLHQAEDSQVR	4	NA	NA	L	c_remission	1	7	NA
A2ML1	GGHPEAFESSTPLHQAEDSQVR	4	NA	NA	L	c_remission	2	8	29082.2
A2ML1	GGHPEAFESSTPLHQAEDSQVR	4	NA	NA	L	c_remission	3	9	NA
A2ML1	GGHPEAFESSTPLHQAEDSQVR	4	NA	NA	L	b_ulcer	1	4	NA
A2ML1	GGHPEAFESSTPLHQAEDSQVR	4	NA	NA	L	b_ulcer	2	5	NA
A2ML1	GGHPEAFESSTPLHQAEDSQVR	4	NA	NA	L	b_ulcer	3	6	NA
A2ML1	GAGGGHPEAFESSTPLHQAEDSQVR	4	NA	NA	L	a_healthy	1	1	50607
A2ML1	GAGGGHPEAFESSTPLHQAEDSQVR	4	NA	NA	L	a_healthy	2	2	44382.6
A2ML1	GAGGGHPEAFESSTPLHQAEDSQVR	4	NA	NA	L	a_healthy	3	3	69938
A2ML1	GAGGGHPEAFESSTPLHQAEDSQVR	4	NA	NA	L	c_remission	1	7	34108
A2ML1	GAGGGHPEAFESSTPLHQAEDSQVR	4	NA	NA	L	c_remission	2	8	49644.1
A2ML1	GAGGGHPEAFESSTPLHQAEDSQVR	4	NA	NA	L	c_remission	3	9	41342.1
A2ML1	GAGGGHPEAFESSTPLHQAEDSQVR	4	NA	NA	L	b_ulcer	1	4	48208.8
A2ML1	GAGGGHPEAFESSTPLHQAEDSQVR	4	NA	NA	L	b_ulcer	2	5	67417.7
A2ML1	GAGGGHPEAFESSTPLHQAEDSQVR	4	NA	NA	L	b_ulcer	3	6	41911.7
A2ML1	SFLGIHR	2	NA	NA	L	a_healthy	1	1	618634
A2ML1	SFLGIHR	2	NA	NA	L	a_healthy	2	2	576536
A2ML1	SFLGIHR	2	NA	NA	L	a_healthy	3	3	974743
A2ML1	SFLGIHR	2	NA	NA	L	c_remission	1	7	441570
A2ML1	SFLGIHR	2	NA	NA	L	c_remission	2	8	798917
A2ML1	SFLGIHR	2	NA	NA	L	c_remission	3	9	317033
A2ML1	SFLGIHR	2	NA	NA	L	b_ulcer	1	4	473729
A2ML1	SFLGIHR	2	NA	NA	L	b_ulcer	2	5	706479
A2ML1	SFLGIHR	2	NA	NA	L	b_ulcer	3	6	638595
A2ML1	SFLGIHRLNGPLK	3	NA	NA	L	a_healthy	1	1	20579.1
A2ML1	SFLGIHRLNGPLK	3	NA	NA	L	a_healthy	2	2	NA
A2ML1	SFLGIHRLNGPLK	3	NA	NA	L	a_healthy	3	3	NA
A2ML1	SFLGIHRLNGPLK	3	NA	NA	L	c_remission	1	7	NA
A2ML1	SFLGIHRLNGPLK	3	NA	NA	L	c_remission	2	8	25516.3
A2ML1	SFLGIHRLNGPLK	3	NA	NA	L	c_remission	3	9	7474.99
A2ML1	SFLGIHRLNGPLK	3	NA	NA	L	b_ulcer	1	4	NA
A2ML1	SFLGIHRLNGPLK	3	NA	NA	L	b_ulcer	2	5	12623.7
A2ML1	SFLGIHRLNGPLK	3	NA	NA	L	b_ulcer	3	6	NA
A2ML1	SFLVPPPAGGTEEVATIR	2	NA	NA	L	a_healthy	1	1	NA
A2ML1	SFLVPPPAGGTEEVATIR	2	NA	NA	L	a_healthy	2	2	NA
A2ML1	SFLVPPPAGGTEEVATIR	2	NA	NA	L	a_healthy	3	3	NA
A2ML1	SFLVPPPAGGTEEVATIR	2	NA	NA	L	c_remission	1	7	NA
A2ML1	SFLVPPPAGGTEEVATIR	2	NA	NA	L	c_remission	2	8	NA
A2ML1	SFLVPPPAGGTEEVATIR	2	NA	NA	L	c_remission	3	9	NA
A2ML1	SFLVPPPAGGTEEVATIR	2	NA	NA	L	b_ulcer	1	4	NA
A2ML1	SFLVPPPAGGTEEVATIR	2	NA	NA	L	b_ulcer	2	5	NA
A2ML1	SFLVPPPAGGTEEVATIR	2	NA	NA	L	b_ulcer	3	6	NA
A2ML1	LNFPSVQK	2	NA	NA	L	a_healthy	1	1	2.22576e+06
A2ML1	LNFPSVQK	2	NA	NA	L	a_healthy	2	2	2101822
A2ML1	LNFPSVQK	2	NA	NA	L	a_healthy	3	3	2.35753e+06
A2ML1	LNFPSVQK	2	NA	NA	L	c_remission	1	7	1.39806e+06
A2ML1	LNFPSVQK	2	NA	NA	L	c_remission	2	8	1.75312e+06
A2ML1	LNFPSVQK	2	NA	NA	L	c_remission	3	9	1.59043e+06
A2ML1	LNFPSVQK	2	NA	NA	L	b_ulcer	1	4	1.91955e+06
A2ML1	LNFPSVQK	2	NA	NA	L	b_ulcer	2	5	1.76697e+06
A2ML1	LNFPSVQK	2	NA	NA	L	b_ulcer	3	6	1.91733e+06
A2ML1	FQMEDLVYNPEQVPR	2	NA	NA	L	a_healthy	1	1	68668.7
A2ML1	FQMEDLVYNPEQVPR	2	NA	NA	L	a_healthy	2	2	94685.2
A2ML1	FQMEDLVYNPEQVPR	2	NA	NA	L	a_healthy	3	3	155343
A2ML1	FQMEDLVYNPEQVPR	2	NA	NA	L	c_remission	1	7	NA
A2ML1	FQMEDLVYNPEQVPR	2	NA	NA	L	c_remission	2	8	96279.2
A2ML1	FQMEDLVYNPEQVPR	2	NA	NA	L	c_remission	3	9	NA
A2ML1	FQMEDLVYNPEQVPR	2	NA	NA	L	b_ulcer	1	4	156036
A2ML1	FQMEDLVYNPEQVPR	2	NA	NA	L	b_ulcer	2	5	134080
A2ML1	FQMEDLVYNPEQVPR	2	NA	NA	L	b_ulcer	3	6	155033
A2ML1	LNFPSVQKV	2	NA	NA	L	a_healthy	1	1	NA
A2ML1	LNFPSVQKV	2	NA	NA	L	a_healthy	2	2	NA
A2ML1	LNFPSVQKV	2	NA	NA	L	a_healthy	3	3	NA
A2ML1	LNFPSVQKV	2	NA	NA	L	c_remission	1	7	NA
A2ML1	LNFPSVQKV	2	NA	NA	L	c_remission	2	8	NA
A2ML1	LNFPSVQKV	2	NA	NA	L	c_remission	3	9	100366
A2ML1	LNFPSVQKV	2	NA	NA	L	b_ulcer	1	4	NA
A2ML1	LNFPSVQKV	2	NA	NA	L	b_ulcer	2	5	NA
A2ML1	LNFPSVQKV	2	NA	NA	L	b_ulcer	3	6	NA
A2ML1	FQMEDLVYNPEQVPR	3	NA	NA	L	a_healthy	1	1	64868.9
A2ML1	FQMEDLVYNPEQVPR	3	NA	NA	L	a_healthy	2	2	79484.7
A2ML1	FQMEDLVYNPEQVPR	3	NA	NA	L	a_healthy	3	3	42579.6
A2ML1	FQMEDLVYNPEQVPR	3	NA	NA	L	c_remission	1	7	24803.6
A2ML1	FQMEDLVYNPEQVPR	3	NA	NA	L	c_remission	2	8	114967
A2ML1	FQMEDLVYNPEQVPR	3	NA	NA	L	c_remission	3	9	NA
A2ML1	FQMEDLVYNPEQVPR	3	NA	NA	L	b_ulcer	1	4	102021
A2ML1	FQMEDLVYNPEQVPR	3	NA	NA	L	b_ulcer	2	5	81801.3
A2ML1	FQMEDLVYNPEQVPR	3	NA	NA	L	b_ulcer	3	6	36790.6
A2ML1	YSMVELQDPNSNR	2	NA	NA	L	a_healthy	1	1	53331
A2ML1	YSMVELQDPNSNR	2	NA	NA	L	a_healthy	2	2	33123.9
A2ML1	YSMVELQDPNSNR	2	NA	NA	L	a_healthy	3	3	93409.5
A2ML1	YSMVELQDPNSNR	2	NA	NA	L	c_remission	1	7	51404.6
A2ML1	YSMVELQDPNSNR	2	NA	NA	L	c_remission	2	8	53209.1
A2ML1	YSMVELQDPNSNR	2	NA	NA	L	c_remission	3	9	45349.4
A2ML1	YSMVELQDPNSNR	2	NA	NA	L	b_ulcer	1	4	61184.3
A2ML1	YSMVELQDPNSNR	2	NA	NA	L	b_ulcer	2	5	66661.6
A2ML1	YSMVELQDPNSNR	2	NA	NA	L	b_ulcer	3	6	68942.8
A2ML1	MGAGGGHPEAFESSTPLHQAEDSQVR	3	NA	NA	L	a_healthy	1	1	33750.2
A2ML1	MGAGGGHPEAFESSTPLHQAEDSQVR	3	NA	NA	L	a_healthy	2	2	23018.4
A2ML1	MGAGGGHPEAFESSTPLHQAEDSQVR	3	NA	NA	L	a_healthy	3	3	50578.3
A2ML1	MGAGGGHPEAFESSTPLHQAEDSQVR	3	NA	NA	L	c_remission	1	7	8137.02
A2ML1	MGAGGGHPEAFESSTPLHQAEDSQVR	3	NA	NA	L	c_remission	2	8	NA
A2ML1	MGAGGGHPEAFESSTPLHQAEDSQVR	3	NA	NA	L	c_remission	3	9	27424.7
A2ML1	MGAGGGHPEAFESSTPLHQAEDSQVR	3	NA	NA	L	b_ulcer	1	4	22812.8
A2ML1	MGAGGGHPEAFESSTPLHQAEDSQVR	3	NA	NA	L	b_ulcer	2	5	12955.2
A2ML1	MGAGGGHPEAFESSTPLHQAEDSQVR	3	NA	NA	L	b_ulcer	3	6	36491.2
A2ML1	MGAGGGHPEAFESSTPLHQAEDSQVR	4	NA	NA	L	a_healthy	1	1	101398
A2ML1	MGAGGGHPEAFESSTPLHQAEDSQVR	4	NA	NA	L	a_healthy	2	2	85341.8
A2ML1	MGAGGGHPEAFESSTPLHQAEDSQVR	4	NA	NA	L	a_healthy	3	3	165221
A2ML1	MGAGGGHPEAFESSTPLHQAEDSQVR	4	NA	NA	L	c_remission	1	7	49521.9
A2ML1	MGAGGGHPEAFESSTPLHQAEDSQVR	4	NA	NA	L	c_remission	2	8	53429.8
A2ML1	MGAGGGHPEAFESSTPLHQAEDSQVR	4	NA	NA	L	c_remission	3	9	137594
A2ML1	MGAGGGHPEAFESSTPLHQAEDSQVR	4	NA	NA	L	b_ulcer	1	4	88194.1
A2ML1	MGAGGGHPEAFESSTPLHQAEDSQVR	4	NA	NA	L	b_ulcer	2	5	65837.1
A2ML1	MGAGGGHPEAFESSTPLHQAEDSQVR	4	NA	NA	L	b_ulcer	3	6	147608
A2ML1	AYVTVLGDIMGTALQNLDGLVQMPSGC[57.0215]GE	3	NA	NA	L	a_healthy	1	1	4920.4
A2ML1	AYVTVLGDIMGTALQNLDGLVQMPSGC[57.0215]GE	3	NA	NA	L	a_healthy	2	2	NA
A2ML1	AYVTVLGDIMGTALQNLDGLVQMPSGC[57.0215]GE	3	NA	NA	L	a_healthy	3	3	NA
A2ML1	AYVTVLGDIMGTALQNLDGLVQMPSGC[57.0215]GE	3	NA	NA	L	c_remission	1	7	NA
A2ML1	AYVTVLGDIMGTALQNLDGLVQMPSGC[57.0215]GE	3	NA	NA	L	c_remission	2	8	NA
A2ML1	AYVTVLGDIMGTALQNLDGLVQMPSGC[57.0215]GE	3	NA	NA	L	c_remission	3	9	NA
A2ML1	AYVTVLGDIMGTALQNLDGLVQMPSGC[57.0215]GE	3	NA	NA	L	b_ulcer	1	4	16346.1
A2ML1	AYVTVLGDIMGTALQNLDGLVQMPSGC[57.0215]GE	3	NA	NA	L	b_ulcer	2	5	NA
A2ML1	AYVTVLGDIMGTALQNLDGLVQMPSGC[57.0215]GE	3	NA	NA	L	b_ulcer	3	6	10427.7
A2ML1	SFSEGTDLFSFFR	2	NA	NA	L	a_healthy	1	1	NA
A2ML1	SFSEGTDLFSFFR	2	NA	NA	L	a_healthy	2	2	NA
A2ML1	SFSEGTDLFSFFR	2	NA	NA	L	a_healthy	3	3	14712.7
A2ML1	SFSEGTDLFSFFR	2	NA	NA	L	c_remission	1	7	NA
A2ML1	SFSEGTDLFSFFR	2	NA	NA	L	c_remission	2	8	NA
A2ML1	SFSEGTDLFSFFR	2	NA	NA	L	c_remission	3	9	NA
A2ML1	SFSEGTDLFSFFR	2	NA	NA	L	b_ulcer	1	4	NA
A2ML1	SFSEGTDLFSFFR	2	NA	NA	L	b_ulcer	2	5	18023.2
A2ML1	SFSEGTDLFSFFR	2	NA	NA	L	b_ulcer	3	6	6975.03
A2ML1	ILDSNEPC[57.0215]GGQK	2	NA	NA	L	a_healthy	1	1	1.15818e+06
A2ML1	ILDSNEPC[57.0215]GGQK	2	NA	NA	L	a_healthy	2	2	1.13784e+06
A2ML1	ILDSNEPC[57.0215]GGQK	2	NA	NA	L	a_healthy	3	3	1.65253e+06
A2ML1	ILDSNEPC[57.0215]GGQK	2	NA	NA	L	c_remission	1	7	773195
A2ML1	ILDSNEPC[57.0215]GGQK	2	NA	NA	L	c_remission	2	8	1.28303e+06
A2ML1	ILDSNEPC[57.0215]GGQK	2	NA	NA	L	c_remission	3	9	866662
A2ML1	ILDSNEPC[57.0215]GGQK	2	NA	NA	L	b_ulcer	1	4	953519
A2ML1	ILDSNEPC[57.0215]GGQK	2	NA	NA	L	b_ulcer	2	5	1.25992e+06
A2ML1	ILDSNEPC[57.0215]GGQK	2	NA	NA	L	b_ulcer	3	6	1.27957e+06
A2ML1	ILDSNEPC[57.0215]GGQK	3	NA	NA	L	a_healthy	1	1	NA
A2ML1	ILDSNEPC[57.0215]GGQK	3	NA	NA	L	a_healthy	2	2	NA
A2ML1	ILDSNEPC[57.0215]GGQK	3	NA	NA	L	a_healthy	3	3	NA
A2ML1	ILDSNEPC[57.0215]GGQK	3	NA	NA	L	c_remission	1	7	NA
A2ML1	ILDSNEPC[57.0215]GGQK	3	NA	NA	L	c_remission	2	8	20865.6
A2ML1	ILDSNEPC[57.0215]GGQK	3	NA	NA	L	c_remission	3	9	NA
A2ML1	ILDSNEPC[57.0215]GGQK	3	NA	NA	L	b_ulcer	1	4	NA
A2ML1	ILDSNEPC[57.0215]GGQK	3	NA	NA	L	b_ulcer	2	5	NA
A2ML1	ILDSNEPC[57.0215]GGQK	3	NA	NA	L	b_ulcer	3	6	NA
A2ML1	ILDSNEPC[57.0215]GGQKGFVPQKGR	4	NA	NA	L	a_healthy	1	1	NA
A2ML1	ILDSNEPC[57.0215]GGQKGFVPQKGR	4	NA	NA	L	a_healthy	2	2	31463.5
A2ML1	ILDSNEPC[57.0215]GGQKGFVPQKGR	4	NA	NA	L	a_healthy	3	3	NA
A2ML1	ILDSNEPC[57.0215]GGQKGFVPQKGR	4	NA	NA	L	c_remission	1	7	NA
A2ML1	ILDSNEPC[57.0215]GGQKGFVPQKGR	4	NA	NA	L	c_remission	2	8	23023.3
A2ML1	ILDSNEPC[57.0215]GGQKGFVPQKGR	4	NA	NA	L	c_remission	3	9	NA
A2ML1	ILDSNEPC[57.0215]GGQKGFVPQKGR	4	NA	NA	L	b_ulcer	1	4	NA
A2ML1	ILDSNEPC[57.0215]GGQKGFVPQKGR	4	NA	NA	L	b_ulcer	2	5	NA
A2ML1	ILDSNEPC[57.0215]GGQKGFVPQKGR	4	NA	NA	L	b_ulcer	3	6	NA
A2ML1	PLHQAEDSQVR	2	NA	NA	L	a_healthy	1	1	36988.2
A2ML1	PLHQAEDSQVR	2	NA	NA	L	a_healthy	2	2	36916.6
A2ML1	PLHQAEDSQVR	2	NA	NA	L	a_healthy	3	3	54990.3
A2ML1	PLHQAEDSQVR	2	NA	NA	L	c_remission	1	7	23571.1
A2ML1	PLHQAEDSQVR	2	NA	NA	L	c_remission	2	8	40985.8
A2ML1	PLHQAEDSQVR	2	NA	NA	L	c_remission	3	9	50457.6
A2ML1	PLHQAEDSQVR	2	NA	NA	L	b_ulcer	1	4	21066.7
A2ML1	PLHQAEDSQVR	2	NA	NA	L	b_ulcer	2	5	27031.8
A2ML1	PLHQAEDSQVR	2	NA	NA	L	b_ulcer	3	6	27875.1
A2ML1	PLHQAEDSQVR	3	NA	NA	L	a_healthy	1	1	31085.8
A2ML1	PLHQAEDSQVR	3	NA	NA	L	a_healthy	2	2	24332
A2ML1	PLHQAEDSQVR	3	NA	NA	L	a_healthy	3	3	24955.7
A2ML1	PLHQAEDSQVR	3	NA	NA	L	c_remission	1	7	14819.4
A2ML1	PLHQAEDSQVR	3	NA	NA	L	c_remission	2	8	NA
A2ML1	PLHQAEDSQVR	3	NA	NA	L	c_remission	3	9	38923.1
A2ML1	PLHQAEDSQVR	3	NA	NA	L	b_ulcer	1	4	NA
A2ML1	PLHQAEDSQVR	3	NA	NA	L	b_ulcer	2	5	NA
A2ML1	PLHQAEDSQVR	3	NA	NA	L	b_ulcer	3	6	20225
A2ML1	KVEFGTDTLNIYLDELIK	2	NA	NA	L	a_healthy	1	1	70685.1
A2ML1	KVEFGTDTLNIYLDELIK	2	NA	NA	L	a_healthy	2	2	41774.5
A2ML1	KVEFGTDTLNIYLDELIK	2	NA	NA	L	a_healthy	3	3	106766
A2ML1	KVEFGTDTLNIYLDELIK	2	NA	NA	L	c_remission	1	7	64488.3
A2ML1	KVEFGTDTLNIYLDELIK	2	NA	NA	L	c_remission	2	8	62006.4
A2ML1	KVEFGTDTLNIYLDELIK	2	NA	NA	L	c_remission	3	9	62140.6
A2ML1	KVEFGTDTLNIYLDELIK	2	NA	NA	L	b_ulcer	1	4	75276
A2ML1	KVEFGTDTLNIYLDELIK	2	NA	NA	L	b_ulcer	2	5	79749.4
A2ML1	KVEFGTDTLNIYLDELIK	2	NA	NA	L	b_ulcer	3	6	99458.6
A2ML1	KVEFGTDTLNIYLDELIK	3	NA	NA	L	a_healthy	1	1	196383
A2ML1	KVEFGTDTLNIYLDELIK	3	NA	NA	L	a_healthy	2	2	109763
A2ML1	KVEFGTDTLNIYLDELIK	3	NA	NA	L	a_healthy	3	3	271439
A2ML1	KVEFGTDTLNIYLDELIK	3	NA	NA	L	c_remission	1	7	143129
A2ML1	KVEFGTDTLNIYLDELIK	3	NA	NA	L	c_remission	2	8	177191
A2ML1	KVEFGTDTLNIYLDELIK	3	NA	NA	L	c_remission	3	9	129318
A2ML1	KVEFGTDTLNIYLDELIK	3	NA	NA	L	b_ulcer	1	4	195373
A2ML1	KVEFGTDTLNIYLDELIK	3	NA	NA	L	b_ulcer	2	5	225865
A2ML1	KVEFGTDTLNIYLDELIK	3	NA	NA	L	b_ulcer	3	6	271904
A2ML1	KVEFGTDTLNIYLDELIKNTQTYTFTISQSVLVTNLKPATIK	4	NA	NA	L	a_healthy	1	1	60822.8
A2ML1	KVEFGTDTLNIYLDELIKNTQTYTFTISQSVLVTNLKPATIK	4	NA	NA	L	a_healthy	2	2	32194.5
A2ML1	KVEFGTDTLNIYLDELIKNTQTYTFTISQSVLVTNLKPATIK	4	NA	NA	L	a_healthy	3	3	75182.4
A2ML1	KVEFGTDTLNIYLDELIKNTQTYTFTISQSVLVTNLKPATIK	4	NA	NA	L	c_remission	1	7	49953.1
A2ML1	KVEFGTDTLNIYLDELIKNTQTYTFTISQSVLVTNLKPATIK	4	NA	NA	L	c_remission	2	8	NA
A2ML1	KVEFGTDTLNIYLDELIKNTQTYTFTISQSVLVTNLKPATIK	4	NA	NA	L	c_remission	3	9	56965.5
A2ML1	KVEFGTDTLNIYLDELIKNTQTYTFTISQSVLVTNLKPATIK	4	NA	NA	L	b_ulcer	1	4	22503.3
A2ML1	KVEFGTDTLNIYLDELIKNTQTYTFTISQSVLVTNLKPATIK	4	NA	NA	L	b_ulcer	2	5	93308.6
A2ML1	KVEFGTDTLNIYLDELIKNTQTYTFTISQSVLVTNLKPATIK	4	NA	NA	L	b_ulcer	3	6	70180.9
A2ML1	KVEFGTDTLNIYLDELIKNTQTYTFTISQSVLVTNLKPATIK	5	NA	NA	L	a_healthy	1	1	76969.2
A2ML1	KVEFGTDTLNIYLDELIKNTQTYTFTISQSVLVTNLKPATIK	5	NA	NA	L	a_healthy	2	2	48509
A2ML1	KVEFGTDTLNIYLDELIKNTQTYTFTISQSVLVTNLKPATIK	5	NA	NA	L	a_healthy	3	3	97362.5
A2ML1	KVEFGTDTLNIYLDELIKNTQTYTFTISQSVLVTNLKPATIK	5	NA	NA	L	c_remission	1	7	50742.9
A2ML1	KVEFGTDTLNIYLDELIKNTQTYTFTISQSVLVTNLKPATIK	5	NA	NA	L	c_remission	2	8	48423.8
A2ML1	KVEFGTDTLNIYLDELIKNTQTYTFTISQSVLVTNLKPATIK	5	NA	NA	L	c_remission	3	9	67835.6
A2ML1	KVEFGTDTLNIYLDELIKNTQTYTFTISQSVLVTNLKPATIK	5	NA	NA	L	b_ulcer	1	4	41431.7
A2ML1	KVEFGTDTLNIYLDELIKNTQTYTFTISQSVLVTNLKPATIK	5	NA	NA	L	b_ulcer	2	5	90566.2
A2ML1	KVEFGTDTLNIYLDELIKNTQTYTFTISQSVLVTNLKPATIK	5	NA	NA	L	b_ulcer	3	6	85975.9
A2ML1	PSEEINLVVK	2	NA	NA	L	a_healthy	1	1	NA
A2ML1	PSEEINLVVK	2	NA	NA	L	a_healthy	2	2	NA
A2ML1	PSEEINLVVK	2	NA	NA	L	a_healthy	3	3	38971.3
A2ML1	PSEEINLVVK	2	NA	NA	L	c_remission	1	7	NA
A2ML1	PSEEINLVVK	2	NA	NA	L	c_remission	2	8	39234.5
A2ML1	PSEEINLVVK	2	NA	NA	L	c_remission	3	9	NA
A2ML1	PSEEINLVVK	2	NA	NA	L	b_ulcer	1	4	NA
A2ML1	PSEEINLVVK	2	NA	NA	L	b_ulcer	2	5	38436.1
A2ML1	PSEEINLVVK	2	NA	NA	L	b_ulcer	3	6	NA
A2ML1	AGLLTEEIR	2	NA	NA	L	a_healthy	1	1	581151
A2ML1	AGLLTEEIR	2	NA	NA	L	a_healthy	2	2	454012
A2ML1	AGLLTEEIR	2	NA	NA	L	a_healthy	3	3	714786
A2ML1	AGLLTEEIR	2	NA	NA	L	c_remission	1	7	454576
A2ML1	AGLLTEEIR	2	NA	NA	L	c_remission	2	8	541801
A2ML1	AGLLTEEIR	2	NA	NA	L	c_remission	3	9	605170
A2ML1	AGLLTEEIR	2	NA	NA	L	b_ulcer	1	4	503322
A2ML1	AGLLTEEIR	2	NA	NA	L	b_ulcer	2	5	521140
A2ML1	AGLLTEEIR	2	NA	NA	L	b_ulcer	3	6	733885
A2ML1	AGLLTEEIRSR	2	NA	NA	L	a_healthy	1	1	NA
A2ML1	AGLLTEEIRSR	2	NA	NA	L	a_healthy	2	2	NA
A2ML1	AGLLTEEIRSR	2	NA	NA	L	a_healthy	3	3	27334
A2ML1	AGLLTEEIRSR	2	NA	NA	L	c_remission	1	7	NA
A2ML1	AGLLTEEIRSR	2	NA	NA	L	c_remission	2	8	NA
A2ML1	AGLLTEEIRSR	2	NA	NA	L	c_remission	3	9	NA
A2ML1	AGLLTEEIRSR	2	NA	NA	L	b_ulcer	1	4	16373.9
A2ML1	AGLLTEEIRSR	2	NA	NA	L	b_ulcer	2	5	17580.5
A2ML1	AGLLTEEIRSR	2	NA	NA	L	b_ulcer	3	6	NA
A2ML1	AGLLTEEIRSR	3	NA	NA	L	a_healthy	1	1	91361.4
A2ML1	AGLLTEEIRSR	3	NA	NA	L	a_healthy	2	2	105753
A2ML1	AGLLTEEIRSR	3	NA	NA	L	a_healthy	3	3	62675
A2ML1	AGLLTEEIRSR	3	NA	NA	L	c_remission	1	7	NA
A2ML1	AGLLTEEIRSR	3	NA	NA	L	c_remission	2	8	119034
A2ML1	AGLLTEEIRSR	3	NA	NA	L	c_remission	3	9	55149.4
A2ML1	AGLLTEEIRSR	3	NA	NA	L	b_ulcer	1	4	47864
A2ML1	AGLLTEEIRSR	3	NA	NA	L	b_ulcer	2	5	81375.4
A2ML1	AGLLTEEIRSR	3	NA	NA	L	b_ulcer	3	6	57558.2
A2ML1	VSGVGNNISFEEK	2	NA	NA	L	a_healthy	1	1	1.4877e+06
A2ML1	VSGVGNNISFEEK	2	NA	NA	L	a_healthy	2	2	1.39214e+06
A2ML1	VSGVGNNISFEEK	2	NA	NA	L	a_healthy	3	3	1.88356e+06
A2ML1	VSGVGNNISFEEK	2	NA	NA	L	c_remission	1	7	932309
A2ML1	VSGVGNNISFEEK	2	NA	NA	L	c_remission	2	8	1.87848e+06
A2ML1	VSGVGNNISFEEK	2	NA	NA	L	c_remission	3	9	1.0359e+06
A2ML1	VSGVGNNISFEEK	2	NA	NA	L	b_ulcer	1	4	1.32857e+06
A2ML1	VSGVGNNISFEEK	2	NA	NA	L	b_ulcer	2	5	1.46451e+06
A2ML1	VSGVGNNISFEEK	2	NA	NA	L	b_ulcer	3	6	1.47705e+06
A2ML1	VSGVGNNISFEEKK	2	NA	NA	L	a_healthy	1	1	62649.8
A2ML1	VSGVGNNISFEEKK	2	NA	NA	L	a_healthy	2	2	55230
A2ML1	VSGVGNNISFEEKK	2	NA	NA	L	a_healthy	3	3	68008.9
A2ML1	VSGVGNNISFEEKK	2	NA	NA	L	c_remission	1	7	43382.7
A2ML1	VSGVGNNISFEEKK	2	NA	NA	L	c_remission	2	8	55630.2
A2ML1	VSGVGNNISFEEKK	2	NA	NA	L	c_remission	3	9	58465.4
A2ML1	VSGVGNNISFEEKK	2	NA	NA	L	b_ulcer	1	4	29464.1
A2ML1	VSGVGNNISFEEKK	2	NA	NA	L	b_ulcer	2	5	70908.4
A2ML1	VSGVGNNISFEEKK	2	NA	NA	L	b_ulcer	3	6	29531.6
A2ML1	VSGVGNNISFEEKK	3	NA	NA	L	a_healthy	1	1	294843
A2ML1	VSGVGNNISFEEKK	3	NA	NA	L	a_healthy	2	2	263257
A2ML1	VSGVGNNISFEEKK	3	NA	NA	L	a_healthy	3	3	338265
A2ML1	VSGVGNNISFEEKK	3	NA	NA	L	c_remission	1	7	216963
A2ML1	VSGVGNNISFEEKK	3	NA	NA	L	c_remission	2	8	316796
A2ML1	VSGVGNNISFEEKK	3	NA	NA	L	c_remission	3	9	228819
A2ML1	VSGVGNNISFEEKK	3	NA	NA	L	b_ulcer	1	4	215731
A2ML1	VSGVGNNISFEEKK	3	NA	NA	L	b_ulcer	2	5	262497
A2ML1	VSGVGNNISFEEKK	3	NA	NA	L	b_ulcer	3	6	212768
A2ML1	VSGVGNNISFEEKKK	2	NA	NA	L	a_healthy	1	1	26363.3
A2ML1	VSGVGNNISFEEKKK	2	NA	NA	L	a_healthy	2	2	26570.3
A2ML1	VSGVGNNISFEEKKK	2	NA	NA	L	a_healthy	3	3	NA
A2ML1	VSGVGNNISFEEKKK	2	NA	NA	L	c_remission	1	7	NA
A2ML1	VSGVGNNISFEEKKK	2	NA	NA	L	c_remission	2	8	29317.4
A2ML1	VSGVGNNISFEEKKK	2	NA	NA	L	c_remission	3	9	9982.95
A2ML1	VSGVGNNISFEEKKK	2	NA	NA	L	b_ulcer	1	4	NA
A2ML1	VSGVGNNISFEEKKK	2	NA	NA	L	b_ulcer	2	5	13395.8
A2ML1	VSGVGNNISFEEKKK	2	NA	NA	L	b_ulcer	3	6	NA
A2ML1	VSGVGNNISFEEKKK	3	NA	NA	L	a_healthy	1	1	196400
A2ML1	VSGVGNNISFEEKKK	3	NA	NA	L	a_healthy	2	2	241654
A2ML1	VSGVGNNISFEEKKK	3	NA	NA	L	a_healthy	3	3	88479.7
A2ML1	VSGVGNNISFEEKKK	3	NA	NA	L	c_remission	1	7	40202
A2ML1	VSGVGNNISFEEKKK	3	NA	NA	L	c_remission	2	8	211531
A2ML1	VSGVGNNISFEEKKK	3	NA	NA	L	c_remission	3	9	75872.7
A2ML1	VSGVGNNISFEEKKK	3	NA	NA	L	b_ulcer	1	4	70810.1
A2ML1	VSGVGNNISFEEKKK	3	NA	NA	L	b_ulcer	2	5	102073
A2ML1	VSGVGNNISFEEKKK	3	NA	NA	L	b_ulcer	3	6	54262.9
A2ML1	VSGVGNNISFEEKKK	4	NA	NA	L	a_healthy	1	1	38927.5
A2ML1	VSGVGNNISFEEKKK	4	NA	NA	L	a_healthy	2	2	104795
A2ML1	VSGVGNNISFEEKKK	4	NA	NA	L	a_healthy	3	3	40397.9
A2ML1	VSGVGNNISFEEKKK	4	NA	NA	L	c_remission	1	7	8152.84
A2ML1	VSGVGNNISFEEKKK	4	NA	NA	L	c_remission	2	8	63857.3
A2ML1	VSGVGNNISFEEKKK	4	NA	NA	L	c_remission	3	9	NA
A2ML1	VSGVGNNISFEEKKK	4	NA	NA	L	b_ulcer	1	4	45177.4
A2ML1	VSGVGNNISFEEKKK	4	NA	NA	L	b_ulcer	2	5	14821.2
A2ML1	VSGVGNNISFEEKKK	4	NA	NA	L	b_ulcer	3	6	16254.5
A2ML1	LGHINFTISTK	3	NA	NA	L	a_healthy	1	1	44536.8
A2ML1	LGHINFTISTK	3	NA	NA	L	a_healthy	2	2	54387.5
A2ML1	LGHINFTISTK	3	NA	NA	L	a_healthy	3	3	65842.2
A2ML1	LGHINFTISTK	3	NA	NA	L	c_remission	1	7	21624.6
A2ML1	LGHINFTISTK	3	NA	NA	L	c_remission	2	8	57270.9
A2ML1	LGHINFTISTK	3	NA	NA	L	c_remission	3	9	37354.2
A2ML1	LGHINFTISTK	3	NA	NA	L	b_ulcer	1	4	53335.5
A2ML1	LGHINFTISTK	3	NA	NA	L	b_ulcer	2	5	58650.3
A2ML1	LGHINFTISTK	3	NA	NA	L	b_ulcer	3	6	44092.6
A2ML1	E[-18.0106]LSTVQESFLVK	2	NA	NA	L	a_healthy	1	1	NA
A2ML1	E[-18.0106]LSTVQESFLVK	2	NA	NA	L	a_healthy	2	2	NA
A2ML1	E[-18.0106]LSTVQESFLVK	2	NA	NA	L	a_healthy	3	3	19970.8
A2ML1	E[-18.0106]LSTVQESFLVK	2	NA	NA	L	c_remission	1	7	NA
A2ML1	E[-18.0106]LSTVQESFLVK	2	NA	NA	L	c_remission	2	8	NA
A2ML1	E[-18.0106]LSTVQESFLVK	2	NA	NA	L	c_remission	3	9	NA
A2ML1	E[-18.0106]LSTVQESFLVK	2	NA	NA	L	b_ulcer	1	4	NA
A2ML1	E[-18.0106]LSTVQESFLVK	2	NA	NA	L	b_ulcer	2	5	NA
A2ML1	E[-18.0106]LSTVQESFLVK	2	NA	NA	L	b_ulcer	3	6	12316
A2ML1	GRSDTLIKPVLVKPEGVLVEK	4	NA	NA	L	a_healthy	1	1	342627
A2ML1	GRSDTLIKPVLVKPEGVLVEK	4	NA	NA	L	a_healthy	2	2	384999
A2ML1	GRSDTLIKPVLVKPEGVLVEK	4	NA	NA	L	a_healthy	3	3	258243
A2ML1	GRSDTLIKPVLVKPEGVLVEK	4	NA	NA	L	c_remission	1	7	175534
A2ML1	GRSDTLIKPVLVKPEGVLVEK	4	NA	NA	L	c_remission	2	8	454258
A2ML1	GRSDTLIKPVLVKPEGVLVEK	4	NA	NA	L	c_remission	3	9	262948
A2ML1	GRSDTLIKPVLVKPEGVLVEK	4	NA	NA	L	b_ulcer	1	4	262940
A2ML1	GRSDTLIKPVLVKPEGVLVEK	4	NA	NA	L	b_ulcer	2	5	187795
A2ML1	GRSDTLIKPVLVKPEGVLVEK	4	NA	NA	L	b_ulcer	3	6	200647
A2ML1	THSSLLC[57.0215]PK	2	NA	NA	L	a_healthy	1	1	476646
A2ML1	THSSLLC[57.0215]PK	2	NA	NA	L	a_healthy	2	2	419004
A2ML1	THSSLLC[57.0215]PK	2	NA	NA	L	a_healthy	3	3	481240
A2ML1	THSSLLC[57.0215]PK	2	NA	NA	L	c_remission	1	7	267312
A2ML1	THSSLLC[57.0215]PK	2	NA	NA	L	c_remission	2	8	529256
A2ML1	THSSLLC[57.0215]PK	2	NA	NA	L	c_remission	3	9	264875
A2ML1	THSSLLC[57.0215]PK	2	NA	NA	L	b_ulcer	1	4	308746
A2ML1	THSSLLC[57.0215]PK	2	NA	NA	L	b_ulcer	2	5	367375
A2ML1	THSSLLC[57.0215]PK	2	NA	NA	L	b_ulcer	3	6	470186
A2ML1	GRSDTLIKPVLVKPEGVLVEK	5	NA	NA	L	a_healthy	1	1	73659.5
A2ML1	GRSDTLIKPVLVKPEGVLVEK	5	NA	NA	L	a_healthy	2	2	62501.1
A2ML1	GRSDTLIKPVLVKPEGVLVEK	5	NA	NA	L	a_healthy	3	3	78541.2
A2ML1	GRSDTLIKPVLVKPEGVLVEK	5	NA	NA	L	c_remission	1	7	54799.2
A2ML1	GRSDTLIKPVLVKPEGVLVEK	5	NA	NA	L	c_remission	2	8	106866
A2ML1	GRSDTLIKPVLVKPEGVLVEK	5	NA	NA	L	c_remission	3	9	84334.8
A2ML1	GRSDTLIKPVLVKPEGVLVEK	5	NA	NA	L	b_ulcer	1	4	65391.3
A2ML1	GRSDTLIKPVLVKPEGVLVEK	5	NA	NA	L	b_ulcer	2	5	64532.1
A2ML1	GRSDTLIKPVLVKPEGVLVEK	5	NA	NA	L	b_ulcer	3	6	64386.2
A2ML1	ATIFNYLKDC[57.0215]IR	2	NA	NA	L	a_healthy	1	1	52813.2
A2ML1	ATIFNYLKDC[57.0215]IR	2	NA	NA	L	a_healthy	2	2	NA
A2ML1	ATIFNYLKDC[57.0215]IR	2	NA	NA	L	a_healthy	3	3	70650.4
A2ML1	ATIFNYLKDC[57.0215]IR	2	NA	NA	L	c_remission	1	7	48263.8
A2ML1	ATIFNYLKDC[57.0215]IR	2	NA	NA	L	c_remission	2	8	NA
A2ML1	ATIFNYLKDC[57.0215]IR	2	NA	NA	L	c_remission	3	9	40518.3
A2ML1	ATIFNYLKDC[57.0215]IR	2	NA	NA	L	b_ulcer	1	4	30846
A2ML1	ATIFNYLKDC[57.0215]IR	2	NA	NA	L	b_ulcer	2	5	56710.4
A2ML1	ATIFNYLKDC[57.0215]IR	2	NA	NA	L	b_ulcer	3	6	66993.9
A2ML1	NIQDALKWMAGNQLPSGC[57.0215]YANVGNLLHTAMK	4	NA	NA	L	a_healthy	1	1	NA
A2ML1	NIQDALKWMAGNQLPSGC[57.0215]YANVGNLLHTAMK	4	NA	NA	L	a_healthy	2	2	NA
A2ML1	NIQDALKWMAGNQLPSGC[57.0215]YANVGNLLHTAMK	4	NA	NA	L	a_healthy	3	3	NA
A2ML1	NIQDALKWMAGNQLPSGC[57.0215]YANVGNLLHTAMK	4	NA	NA	L	c_remission	1	7	NA
A2ML1	NIQDALKWMAGNQLPSGC[57.0215]YANVGNLLHTAMK	4	NA	NA	L	c_remission	2	8	NA
A2ML1	NIQDALKWMAGNQLPSGC[57.0215]YANVGNLLHTAMK	4	NA	NA	L	c_remission	3	9	NA
A2ML1	NIQDALKWMAGNQLPSGC[57.0215]YANVGNLLHTAMK	4	NA	NA	L	b_ulcer	1	4	NA
A2ML1	NIQDALKWMAGNQLPSGC[57.0215]YANVGNLLHTAMK	4	NA	NA	L	b_ulcer	2	5	NA
A2ML1	NIQDALKWMAGNQLPSGC[57.0215]YANVGNLLHTAMK	4	NA	NA	L	b_ulcer	3	6	NA
A2ML1	Q[-17.0265]YFPETWLWDLFPIGNSGK	2	NA	NA	L	a_healthy	1	1	16122
A2ML1	Q[-17.0265]YFPETWLWDLFPIGNSGK	2	NA	NA	L	a_healthy	2	2	NA
A2ML1	Q[-17.0265]YFPETWLWDLFPIGNSGK	2	NA	NA	L	a_healthy	3	3	21189.9
A2ML1	Q[-17.0265]YFPETWLWDLFPIGNSGK	2	NA	NA	L	c_remission	1	7	13221.8
A2ML1	Q[-17.0265]YFPETWLWDLFPIGNSGK	2	NA	NA	L	c_remission	2	8	NA
A2ML1	Q[-17.0265]YFPETWLWDLFPIGNSGK	2	NA	NA	L	c_remission	3	9	13701
A2ML1	Q[-17.0265]YFPETWLWDLFPIGNSGK	2	NA	NA	L	b_ulcer	1	4	10441.2
A2ML1	Q[-17.0265]YFPETWLWDLFPIGNSGK	2	NA	NA	L	b_ulcer	2	5	19695
A2ML1	Q[-17.0265]YFPETWLWDLFPIGNSGK	2	NA	NA	L	b_ulcer	3	6	23184.6
A2ML1	PDAITEWK	2	NA	NA	L	a_healthy	1	1	48830.2
A2ML1	PDAITEWK	2	NA	NA	L	a_healthy	2	2	25882.5
A2ML1	PDAITEWK	2	NA	NA	L	a_healthy	3	3	59199.2
A2ML1	PDAITEWK	2	NA	NA	L	c_remission	1	7	28719.8
A2ML1	PDAITEWK	2	NA	NA	L	c_remission	2	8	49466.8
A2ML1	PDAITEWK	2	NA	NA	L	c_remission	3	9	39990.5
A2ML1	PDAITEWK	2	NA	NA	L	b_ulcer	1	4	50331.2
A2ML1	PDAITEWK	2	NA	NA	L	b_ulcer	2	5	93185.1
A2ML1	PDAITEWK	2	NA	NA	L	b_ulcer	3	6	55788.1
A2ML1	YTYGKPMLGAVQVSVC[57.0215]QK	2	NA	NA	L	a_healthy	1	1	436224
A2ML1	YTYGKPMLGAVQVSVC[57.0215]QK	2	NA	NA	L	a_healthy	2	2	281019
A2ML1	YTYGKPMLGAVQVSVC[57.0215]QK	2	NA	NA	L	a_healthy	3	3	393474
A2ML1	YTYGKPMLGAVQVSVC[57.0215]QK	2	NA	NA	L	c_remission	1	7	175275
A2ML1	YTYGKPMLGAVQVSVC[57.0215]QK	2	NA	NA	L	c_remission	2	8	261553
A2ML1	YTYGKPMLGAVQVSVC[57.0215]QK	2	NA	NA	L	c_remission	3	9	238755
A2ML1	YTYGKPMLGAVQVSVC[57.0215]QK	2	NA	NA	L	b_ulcer	1	4	394435
A2ML1	YTYGKPMLGAVQVSVC[57.0215]QK	2	NA	NA	L	b_ulcer	2	5	276609
A2ML1	YTYGKPMLGAVQVSVC[57.0215]QK	2	NA	NA	L	b_ulcer	3	6	135294
A2ML1	YTYGKPMLGAVQVSVC[57.0215]QK	3	NA	NA	L	a_healthy	1	1	1.56972e+06
A2ML1	YTYGKPMLGAVQVSVC[57.0215]QK	3	NA	NA	L	a_healthy	2	2	1.28566e+06
A2ML1	YTYGKPMLGAVQVSVC[57.0215]QK	3	NA	NA	L	a_healthy	3	3	1.68808e+06
A2ML1	YTYGKPMLGAVQVSVC[57.0215]QK	3	NA	NA	L	c_remission	1	7	893641
A2ML1	YTYGKPMLGAVQVSVC[57.0215]QK	3	NA	NA	L	c_remission	2	8	1.38907e+06
A2ML1	YTYGKPMLGAVQVSVC[57.0215]QK	3	NA	NA	L	c_remission	3	9	1.10186e+06
A2ML1	YTYGKPMLGAVQVSVC[57.0215]QK	3	NA	NA	L	b_ulcer	1	4	1.02907e+06
A2ML1	YTYGKPMLGAVQVSVC[57.0215]QK	3	NA	NA	L	b_ulcer	2	5	1.20796e+06
A2ML1	YTYGKPMLGAVQVSVC[57.0215]QK	3	NA	NA	L	b_ulcer	3	6	1.22686e+06
A2ML1	TMDSNFVPVNDKYSMVELQDPNSNR	3	NA	NA	L	a_healthy	1	1	39217.6
A2ML1	TMDSNFVPVNDKYSMVELQDPNSNR	3	NA	NA	L	a_healthy	2	2	NA
A2ML1	TMDSNFVPVNDKYSMVELQDPNSNR	3	NA	NA	L	a_healthy	3	3	41364.9
A2ML1	TMDSNFVPVNDKYSMVELQDPNSNR	3	NA	NA	L	c_remission	1	7	17238.9
A2ML1	TMDSNFVPVNDKYSMVELQDPNSNR	3	NA	NA	L	c_remission	2	8	NA
A2ML1	TMDSNFVPVNDKYSMVELQDPNSNR	3	NA	NA	L	c_remission	3	9	37211.5
A2ML1	TMDSNFVPVNDKYSMVELQDPNSNR	3	NA	NA	L	b_ulcer	1	4	38568
A2ML1	TMDSNFVPVNDKYSMVELQDPNSNR	3	NA	NA	L	b_ulcer	2	5	38968.5
A2ML1	TMDSNFVPVNDKYSMVELQDPNSNR	3	NA	NA	L	b_ulcer	3	6	35720.8
A2ML1	YTYGKPMLGAVQVSVC[57.0215]QK	4	NA	NA	L	a_healthy	1	1	NA
A2ML1	YTYGKPMLGAVQVSVC[57.0215]QK	4	NA	NA	L	a_healthy	2	2	NA
A2ML1	YTYGKPMLGAVQVSVC[57.0215]QK	4	NA	NA	L	a_healthy	3	3	NA
A2ML1	YTYGKPMLGAVQVSVC[57.0215]QK	4	NA	NA	L	c_remission	1	7	NA
A2ML1	YTYGKPMLGAVQVSVC[57.0215]QK	4	NA	NA	L	c_remission	2	8	NA
A2ML1	YTYGKPMLGAVQVSVC[57.0215]QK	4	NA	NA	L	c_remission	3	9	NA
A2ML1	YTYGKPMLGAVQVSVC[57.0215]QK	4	NA	NA	L	b_ulcer	1	4	NA
A2ML1	YTYGKPMLGAVQVSVC[57.0215]QK	4	NA	NA	L	b_ulcer	2	5	NA
A2ML1	YTYGKPMLGAVQVSVC[57.0215]QK	4	NA	NA	L	b_ulcer	3	6	NA
A2ML1	YTYGKPM[15.9949]LGAVQVSVC[57.0215]QK	2	NA	NA	L	a_healthy	1	1	34477.3
A2ML1	YTYGKPM[15.9949]LGAVQVSVC[57.0215]QK	2	NA	NA	L	a_healthy	2	2	35265.5
A2ML1	YTYGKPM[15.9949]LGAVQVSVC[57.0215]QK	2	NA	NA	L	a_healthy	3	3	33871.1
A2ML1	YTYGKPM[15.9949]LGAVQVSVC[57.0215]QK	2	NA	NA	L	c_remission	1	7	30536.9
A2ML1	YTYGKPM[15.9949]LGAVQVSVC[57.0215]QK	2	NA	NA	L	c_remission	2	8	45289.8
A2ML1	YTYGKPM[15.9949]LGAVQVSVC[57.0215]QK	2	NA	NA	L	c_remission	3	9	21759.3
A2ML1	YTYGKPM[15.9949]LGAVQVSVC[57.0215]QK	2	NA	NA	L	b_ulcer	1	4	23937.3
A2ML1	YTYGKPM[15.9949]LGAVQVSVC[57.0215]QK	2	NA	NA	L	b_ulcer	2	5	29300.6
A2ML1	YTYGKPM[15.9949]LGAVQVSVC[57.0215]QK	2	NA	NA	L	b_ulcer	3	6	26753.3
A2ML1	YTYGKPM[15.9949]LGAVQVSVC[57.0215]QK	3	NA	NA	L	a_healthy	1	1	33948.6
A2ML1	YTYGKPM[15.9949]LGAVQVSVC[57.0215]QK	3	NA	NA	L	a_healthy	2	2	61291.4
A2ML1	YTYGKPM[15.9949]LGAVQVSVC[57.0215]QK	3	NA	NA	L	a_healthy	3	3	NA
A2ML1	YTYGKPM[15.9949]LGAVQVSVC[57.0215]QK	3	NA	NA	L	c_remission	1	7	NA
A2ML1	YTYGKPM[15.9949]LGAVQVSVC[57.0215]QK	3	NA	NA	L	c_remission	2	8	51487.6
A2ML1	YTYGKPM[15.9949]LGAVQVSVC[57.0215]QK	3	NA	NA	L	c_remission	3	9	NA
A2ML1	YTYGKPM[15.9949]LGAVQVSVC[57.0215]QK	3	NA	NA	L	b_ulcer	1	4	NA
A2ML1	YTYGKPM[15.9949]LGAVQVSVC[57.0215]QK	3	NA	NA	L	b_ulcer	2	5	NA
A2ML1	YTYGKPM[15.9949]LGAVQVSVC[57.0215]QK	3	NA	NA	L	b_ulcer	3	6	NA
A2ML1	KVYDYYLPDEQATIQYSDPC[57.0215]E	3	NA	NA	L	a_healthy	1	1	NA
A2ML1	KVYDYYLPDEQATIQYSDPC[57.0215]E	3	NA	NA	L	a_healthy	2	2	NA
A2ML1	KVYDYYLPDEQATIQYSDPC[57.0215]E	3	NA	NA	L	a_healthy	3	3	17066.1
A2ML1	KVYDYYLPDEQATIQYSDPC[57.0215]E	3	NA	NA	L	c_remission	1	7	NA
A2ML1	KVYDYYLPDEQATIQYSDPC[57.0215]E	3	NA	NA	L	c_remission	2	8	NA
A2ML1	KVYDYYLPDEQATIQYSDPC[57.0215]E	3	NA	NA	L	c_remission	3	9	NA
A2ML1	KVYDYYLPDEQATIQYSDPC[57.0215]E	3	NA	NA	L	b_ulcer	1	4	NA
A2ML1	KVYDYYLPDEQATIQYSDPC[57.0215]E	3	NA	NA	L	b_ulcer	2	5	NA
A2ML1	KVYDYYLPDEQATIQYSDPC[57.0215]E	3	NA	NA	L	b_ulcer	3	6	12699.3
A2ML1	ESSTPLHQAEDSQVR	2	NA	NA	L	a_healthy	1	1	46895.1
A2ML1	ESSTPLHQAEDSQVR	2	NA	NA	L	a_healthy	2	2	26991.8
A2ML1	ESSTPLHQAEDSQVR	2	NA	NA	L	a_healthy	3	3	60077.6
A2ML1	ESSTPLHQAEDSQVR	2	NA	NA	L	c_remission	1	7	NA
A2ML1	ESSTPLHQAEDSQVR	2	NA	NA	L	c_remission	2	8	NA
A2ML1	ESSTPLHQAEDSQVR	2	NA	NA	L	c_remission	3	9	38057.2
A2ML1	ESSTPLHQAEDSQVR	2	NA	NA	L	b_ulcer	1	4	NA
A2ML1	ESSTPLHQAEDSQVR	2	NA	NA	L	b_ulcer	2	5	NA
A2ML1	ESSTPLHQAEDSQVR	2	NA	NA	L	b_ulcer	3	6	50576.6
A2ML1	ESSTPLHQAEDSQVR	3	NA	NA	L	a_healthy	1	1	231367
A2ML1	ESSTPLHQAEDSQVR	3	NA	NA	L	a_healthy	2	2	133758
A2ML1	ESSTPLHQAEDSQVR	3	NA	NA	L	a_healthy	3	3	299662
A2ML1	ESSTPLHQAEDSQVR	3	NA	NA	L	c_remission	1	7	65953.8
A2ML1	ESSTPLHQAEDSQVR	3	NA	NA	L	c_remission	2	8	113069
A2ML1	ESSTPLHQAEDSQVR	3	NA	NA	L	c_remission	3	9	236517
A2ML1	ESSTPLHQAEDSQVR	3	NA	NA	L	b_ulcer	1	4	144576
A2ML1	ESSTPLHQAEDSQVR	3	NA	NA	L	b_ulcer	2	5	95142.1
A2ML1	ESSTPLHQAEDSQVR	3	NA	NA	L	b_ulcer	3	6	285777
A2ML1	LPNYLVTLPAR	2	NA	NA	L	a_healthy	1	1	26229.8
A2ML1	LPNYLVTLPAR	2	NA	NA	L	a_healthy	2	2	NA
A2ML1	LPNYLVTLPAR	2	NA	NA	L	a_healthy	3	3	24317.2
A2ML1	LPNYLVTLPAR	2	NA	NA	L	c_remission	1	7	17218.6
A2ML1	LPNYLVTLPAR	2	NA	NA	L	c_remission	2	8	35614.9
A2ML1	LPNYLVTLPAR	2	NA	NA	L	c_remission	3	9	28002.8
A2ML1	LPNYLVTLPAR	2	NA	NA	L	b_ulcer	1	4	18696.5
A2ML1	LPNYLVTLPAR	2	NA	NA	L	b_ulcer	2	5	22426.2
A2ML1	LPNYLVTLPAR	2	NA	NA	L	b_ulcer	3	6	21413.1
A2ML1	PNYLVTLPAR	2	NA	NA	L	a_healthy	1	1	175202
A2ML1	PNYLVTLPAR	2	NA	NA	L	a_healthy	2	2	179739
A2ML1	PNYLVTLPAR	2	NA	NA	L	a_healthy	3	3	201461
A2ML1	PNYLVTLPAR	2	NA	NA	L	c_remission	1	7	96374.8
A2ML1	PNYLVTLPAR	2	NA	NA	L	c_remission	2	8	196911
A2ML1	PNYLVTLPAR	2	NA	NA	L	c_remission	3	9	127497
A2ML1	PNYLVTLPAR	2	NA	NA	L	b_ulcer	1	4	166760
A2ML1	PNYLVTLPAR	2	NA	NA	L	b_ulcer	2	5	165759
A2ML1	PNYLVTLPAR	2	NA	NA	L	b_ulcer	3	6	152889
A2ML1	EAVHVTVPDAITEWK	2	NA	NA	L	a_healthy	1	1	503258
A2ML1	EAVHVTVPDAITEWK	2	NA	NA	L	a_healthy	2	2	353538
A2ML1	EAVHVTVPDAITEWK	2	NA	NA	L	a_healthy	3	3	550000
A2ML1	EAVHVTVPDAITEWK	2	NA	NA	L	c_remission	1	7	322721
A2ML1	EAVHVTVPDAITEWK	2	NA	NA	L	c_remission	2	8	394325
A2ML1	EAVHVTVPDAITEWK	2	NA	NA	L	c_remission	3	9	395542
A2ML1	EAVHVTVPDAITEWK	2	NA	NA	L	b_ulcer	1	4	445767
A2ML1	EAVHVTVPDAITEWK	2	NA	NA	L	b_ulcer	2	5	453404
A2ML1	EAVHVTVPDAITEWK	2	NA	NA	L	b_ulcer	3	6	519421
A2ML1	FIFIDPK	2	NA	NA	L	a_healthy	1	1	NA
A2ML1	FIFIDPK	2	NA	NA	L	a_healthy	2	2	215293
A2ML1	FIFIDPK	2	NA	NA	L	a_healthy	3	3	NA
A2ML1	FIFIDPK	2	NA	NA	L	c_remission	1	7	NA
A2ML1	FIFIDPK	2	NA	NA	L	c_remission	2	8	NA
A2ML1	FIFIDPK	2	NA	NA	L	c_remission	3	9	NA
A2ML1	FIFIDPK	2	NA	NA	L	b_ulcer	1	4	NA
A2ML1	FIFIDPK	2	NA	NA	L	b_ulcer	2	5	NA
A2ML1	FIFIDPK	2	NA	NA	L	b_ulcer	3	6	NA
A2ML1	EAVHVTVPDAITEWK	3	NA	NA	L	a_healthy	1	1	1.89618e+06
A2ML1	EAVHVTVPDAITEWK	3	NA	NA	L	a_healthy	2	2	1.48995e+06
A2ML1	EAVHVTVPDAITEWK	3	NA	NA	L	a_healthy	3	3	2.18673e+06
A2ML1	EAVHVTVPDAITEWK	3	NA	NA	L	c_remission	1	7	1.56912e+06
A2ML1	EAVHVTVPDAITEWK	3	NA	NA	L	c_remission	2	8	1.71474e+06
A2ML1	EAVHVTVPDAITEWK	3	NA	NA	L	c_remission	3	9	1.21476e+06
A2ML1	EAVHVTVPDAITEWK	3	NA	NA	L	b_ulcer	1	4	2007391
A2ML1	EAVHVTVPDAITEWK	3	NA	NA	L	b_ulcer	2	5	1.63555e+06
A2ML1	EAVHVTVPDAITEWK	3	NA	NA	L	b_ulcer	3	6	1.69496e+06
A2ML1	GHDDSFLK	2	NA	NA	L	a_healthy	1	1	33304.8
A2ML1	GHDDSFLK	2	NA	NA	L	a_healthy	2	2	NA
A2ML1	GHDDSFLK	2	NA	NA	L	a_healthy	3	3	70512.9
A2ML1	GHDDSFLK	2	NA	NA	L	c_remission	1	7	34154.1
A2ML1	GHDDSFLK	2	NA	NA	L	c_remission	2	8	37064.4
A2ML1	GHDDSFLK	2	NA	NA	L	c_remission	3	9	25499.3
A2ML1	GHDDSFLK	2	NA	NA	L	b_ulcer	1	4	32938.8
A2ML1	GHDDSFLK	2	NA	NA	L	b_ulcer	2	5	55215.3
A2ML1	GHDDSFLK	2	NA	NA	L	b_ulcer	3	6	53022.7
A2ML1	VYDYYLPDEQATIQYSDPC[57.0215]E	2	NA	NA	L	a_healthy	1	1	101604
A2ML1	VYDYYLPDEQATIQYSDPC[57.0215]E	2	NA	NA	L	a_healthy	2	2	117517
A2ML1	VYDYYLPDEQATIQYSDPC[57.0215]E	2	NA	NA	L	a_healthy	3	3	199840
A2ML1	VYDYYLPDEQATIQYSDPC[57.0215]E	2	NA	NA	L	c_remission	1	7	84268.4
A2ML1	VYDYYLPDEQATIQYSDPC[57.0215]E	2	NA	NA	L	c_remission	2	8	127921
A2ML1	VYDYYLPDEQATIQYSDPC[57.0215]E	2	NA	NA	L	c_remission	3	9	82227
A2ML1	VYDYYLPDEQATIQYSDPC[57.0215]E	2	NA	NA	L	b_ulcer	1	4	147346
A2ML1	VYDYYLPDEQATIQYSDPC[57.0215]E	2	NA	NA	L	b_ulcer	2	5	84066.5
A2ML1	VYDYYLPDEQATIQYSDPC[57.0215]E	2	NA	NA	L	b_ulcer	3	6	104373
A2ML1	VYDYYLPDEQATIQYSDPC[57.0215]E	3	NA	NA	L	a_healthy	1	1	NA
A2ML1	VYDYYLPDEQATIQYSDPC[57.0215]E	3	NA	NA	L	a_healthy	2	2	28683.1
A2ML1	VYDYYLPDEQATIQYSDPC[57.0215]E	3	NA	NA	L	a_healthy	3	3	22132.1
A2ML1	VYDYYLPDEQATIQYSDPC[57.0215]E	3	NA	NA	L	c_remission	1	7	NA
A2ML1	VYDYYLPDEQATIQYSDPC[57.0215]E	3	NA	NA	L	c_remission	2	8	18031.1
A2ML1	VYDYYLPDEQATIQYSDPC[57.0215]E	3	NA	NA	L	c_remission	3	9	NA
A2ML1	VYDYYLPDEQATIQYSDPC[57.0215]E	3	NA	NA	L	b_ulcer	1	4	4190.92
A2ML1	VYDYYLPDEQATIQYSDPC[57.0215]E	3	NA	NA	L	b_ulcer	2	5	NA
A2ML1	VYDYYLPDEQATIQYSDPC[57.0215]E	3	NA	NA	L	b_ulcer	3	6	NA
A2ML1	PVDIVPDSTK	2	NA	NA	L	a_healthy	1	1	44610.7
A2ML1	PVDIVPDSTK	2	NA	NA	L	a_healthy	2	2	20856.6
A2ML1	PVDIVPDSTK	2	NA	NA	L	a_healthy	3	3	57401.5
A2ML1	PVDIVPDSTK	2	NA	NA	L	c_remission	1	7	39113.5
A2ML1	PVDIVPDSTK	2	NA	NA	L	c_remission	2	8	32995.6
A2ML1	PVDIVPDSTK	2	NA	NA	L	c_remission	3	9	42291.1
A2ML1	PVDIVPDSTK	2	NA	NA	L	b_ulcer	1	4	39802.2
A2ML1	PVDIVPDSTK	2	NA	NA	L	b_ulcer	2	5	43436.3
A2ML1	PVDIVPDSTK	2	NA	NA	L	b_ulcer	3	6	50003.3
A2ML1	TIFNYLKDC[57.0215]IR	3	NA	NA	L	a_healthy	1	1	NA
A2ML1	TIFNYLKDC[57.0215]IR	3	NA	NA	L	a_healthy	2	2	NA
A2ML1	TIFNYLKDC[57.0215]IR	3	NA	NA	L	a_healthy	3	3	NA
A2ML1	TIFNYLKDC[57.0215]IR	3	NA	NA	L	c_remission	1	7	NA
A2ML1	TIFNYLKDC[57.0215]IR	3	NA	NA	L	c_remission	2	8	NA
A2ML1	TIFNYLKDC[57.0215]IR	3	NA	NA	L	c_remission	3	9	NA
A2ML1	TIFNYLKDC[57.0215]IR	3	NA	NA	L	b_ulcer	1	4	NA
A2ML1	TIFNYLKDC[57.0215]IR	3	NA	NA	L	b_ulcer	2	5	NA
A2ML1	TIFNYLKDC[57.0215]IR	3	NA	NA	L	b_ulcer	3	6	NA
A2ML1	SVYGMFPFWYGHYPYQVAEYDQC[57.0215]PVSGPWDFPQP	3	NA	NA	L	a_healthy	1	1	NA
A2ML1	SVYGMFPFWYGHYPYQVAEYDQC[57.0215]PVSGPWDFPQP	3	NA	NA	L	a_healthy	2	2	NA
A2ML1	SVYGMFPFWYGHYPYQVAEYDQC[57.0215]PVSGPWDFPQP	3	NA	NA	L	a_healthy	3	3	NA
A2ML1	SVYGMFPFWYGHYPYQVAEYDQC[57.0215]PVSGPWDFPQP	3	NA	NA	L	c_remission	1	7	NA
A2ML1	SVYGMFPFWYGHYPYQVAEYDQC[57.0215]PVSGPWDFPQP	3	NA	NA	L	c_remission	2	8	NA
A2ML1	SVYGMFPFWYGHYPYQVAEYDQC[57.0215]PVSGPWDFPQP	3	NA	NA	L	c_remission	3	9	NA
A2ML1	SVYGMFPFWYGHYPYQVAEYDQC[57.0215]PVSGPWDFPQP	3	NA	NA	L	b_ulcer	1	4	NA
A2ML1	SVYGMFPFWYGHYPYQVAEYDQC[57.0215]PVSGPWDFPQP	3	NA	NA	L	b_ulcer	2	5	11930.7
A2ML1	SVYGMFPFWYGHYPYQVAEYDQC[57.0215]PVSGPWDFPQP	3	NA	NA	L	b_ulcer	3	6	NA
A2ML1	E[-18.0106]VEREQLPDKC[57.0215]R	3	NA	NA	L	a_healthy	1	1	NA
A2ML1	E[-18.0106]VEREQLPDKC[57.0215]R	3	NA	NA	L	a_healthy	2	2	NA
A2ML1	E[-18.0106]VEREQLPDKC[57.0215]R	3	NA	NA	L	a_healthy	3	3	NA
A2ML1	E[-18.0106]VEREQLPDKC[57.0215]R	3	NA	NA	L	c_remission	1	7	NA
A2ML1	E[-18.0106]VEREQLPDKC[57.0215]R	3	NA	NA	L	c_remission	2	8	NA
A2ML1	E[-18.0106]VEREQLPDKC[57.0215]R	3	NA	NA	L	c_remission	3	9	NA
A2ML1	E[-18.0106]VEREQLPDKC[57.0215]R	3	NA	NA	L	b_ulcer	1	4	NA
A2ML1	E[-18.0106]VEREQLPDKC[57.0215]R	3	NA	NA	L	b_ulcer	2	5	NA
A2ML1	E[-18.0106]VEREQLPDKC[57.0215]R	3	NA	NA	L	b_ulcer	3	6	NA
FM25A	AEGLAHR	2	NA	NA	L	a_healthy	1	1	NA
FM25A	AEGLAHR	2	NA	NA	L	a_healthy	2	2	NA
FM25A	AEGLAHR	2	NA	NA	L	a_healthy	3	3	19318.2
FM25A	AEGLAHR	2	NA	NA	L	c_remission	1	7	NA
FM25A	AEGLAHR	2	NA	NA	L	c_remission	2	8	NA
FM25A	AEGLAHR	2	NA	NA	L	c_remission	3	9	NA
FM25A	AEGLAHR	2	NA	NA	L	b_ulcer	1	4	NA
FM25A	AEGLAHR	2	NA	NA	L	b_ulcer	2	5	13867.6
FM25A	AEGLAHR	2	NA	NA	L	b_ulcer	3	6	14922.9
FM25A	AEGLAHRTEK	2	NA	NA	L	a_healthy	1	1	41558.3
FM25A	AEGLAHRTEK	2	NA	NA	L	a_healthy	2	2	37733.3
FM25A	AEGLAHRTEK	2	NA	NA	L	a_healthy	3	3	42036.7
FM25A	AEGLAHRTEK	2	NA	NA	L	c_remission	1	7	25814.7
FM25A	AEGLAHRTEK	2	NA	NA	L	c_remission	2	8	30212.1
FM25A	AEGLAHRTEK	2	NA	NA	L	c_remission	3	9	20957.8
FM25A	AEGLAHRTEK	2	NA	NA	L	b_ulcer	1	4	37486.7
FM25A	AEGLAHRTEK	2	NA	NA	L	b_ulcer	2	5	42444.4
FM25A	AEGLAHRTEK	2	NA	NA	L	b_ulcer	3	6	32242.8
FM25A	TEKATEGAIHAVEEVVKEVVGHAK	5	NA	NA	L	a_healthy	1	1	70889.5
FM25A	TEKATEGAIHAVEEVVKEVVGHAK	5	NA	NA	L	a_healthy	2	2	25062.4
FM25A	TEKATEGAIHAVEEVVKEVVGHAK	5	NA	NA	L	a_healthy	3	3	65744
FM25A	TEKATEGAIHAVEEVVKEVVGHAK	5	NA	NA	L	c_remission	1	7	37089.9
FM25A	TEKATEGAIHAVEEVVKEVVGHAK	5	NA	NA	L	c_remission	2	8	30135
FM25A	TEKATEGAIHAVEEVVKEVVGHAK	5	NA	NA	L	c_remission	3	9	56341.9
FM25A	TEKATEGAIHAVEEVVKEVVGHAK	5	NA	NA	L	b_ulcer	1	4	54889.7
FM25A	TEKATEGAIHAVEEVVKEVVGHAK	5	NA	NA	L	b_ulcer	2	5	65550.9
FM25A	TEKATEGAIHAVEEVVKEVVGHAK	5	NA	NA	L	b_ulcer	3	6	52226
FM25A	EITETVTNTVTNAITHAAESLDK	3	NA	NA	L	a_healthy	1	1	NA
FM25A	EITETVTNTVTNAITHAAESLDK	3	NA	NA	L	a_healthy	2	2	NA
FM25A	EITETVTNTVTNAITHAAESLDK	3	NA	NA	L	a_healthy	3	3	26171.3
FM25A	EITETVTNTVTNAITHAAESLDK	3	NA	NA	L	c_remission	1	7	18900.1
FM25A	EITETVTNTVTNAITHAAESLDK	3	NA	NA	L	c_remission	2	8	NA
FM25A	EITETVTNTVTNAITHAAESLDK	3	NA	NA	L	c_remission	3	9	15410.7
FM25A	EITETVTNTVTNAITHAAESLDK	3	NA	NA	L	b_ulcer	1	4	24880.8
FM25A	EITETVTNTVTNAITHAAESLDK	3	NA	NA	L	b_ulcer	2	5	20276.1
FM25A	EITETVTNTVTNAITHAAESLDK	3	NA	NA	L	b_ulcer	3	6	21128.6
FM25A	EITETVTNTVTNAITHAAESLDKLGQ	3	NA	NA	L	a_healthy	1	1	60962.5
FM25A	EITETVTNTVTNAITHAAESLDKLGQ	3	NA	NA	L	a_healthy	2	2	59782.8
FM25A	EITETVTNTVTNAITHAAESLDKLGQ	3	NA	NA	L	a_healthy	3	3	70178.2
FM25A	EITETVTNTVTNAITHAAESLDKLGQ	3	NA	NA	L	c_remission	1	7	69323.9
FM25A	EITETVTNTVTNAITHAAESLDKLGQ	3	NA	NA	L	c_remission	2	8	42276.9
FM25A	EITETVTNTVTNAITHAAESLDKLGQ	3	NA	NA	L	c_remission	3	9	58266.1
FM25A	EITETVTNTVTNAITHAAESLDKLGQ	3	NA	NA	L	b_ulcer	1	4	103689
FM25A	EITETVTNTVTNAITHAAESLDKLGQ	3	NA	NA	L	b_ulcer	2	5	59862.2
FM25A	EITETVTNTVTNAITHAAESLDKLGQ	3	NA	NA	L	b_ulcer	3	6	90575.5
FM25A	EITETVTNTVTNAITHAAESLDKLGQ	4	NA	NA	L	a_healthy	1	1	39139.9
FM25A	EITETVTNTVTNAITHAAESLDKLGQ	4	NA	NA	L	a_healthy	2	2	36749.9
FM25A	EITETVTNTVTNAITHAAESLDKLGQ	4	NA	NA	L	a_healthy	3	3	60296
FM25A	EITETVTNTVTNAITHAAESLDKLGQ	4	NA	NA	L	c_remission	1	7	54164.1
FM25A	EITETVTNTVTNAITHAAESLDKLGQ	4	NA	NA	L	c_remission	2	8	30139.7
FM25A	EITETVTNTVTNAITHAAESLDKLGQ	4	NA	NA	L	c_remission	3	9	44204
FM25A	EITETVTNTVTNAITHAAESLDKLGQ	4	NA	NA	L	b_ulcer	1	4	61726
FM25A	EITETVTNTVTNAITHAAESLDKLGQ	4	NA	NA	L	b_ulcer	2	5	41853.7
FM25A	EITETVTNTVTNAITHAAESLDKLGQ	4	NA	NA	L	b_ulcer	3	6	60749.5
FM25A	AIAEAIKKAQESGDK	3	NA	NA	L	a_healthy	1	1	33395.7
FM25A	AIAEAIKKAQESGDK	3	NA	NA	L	a_healthy	2	2	59370.8
FM25A	AIAEAIKKAQESGDK	3	NA	NA	L	a_healthy	3	3	NA
FM25A	AIAEAIKKAQESGDK	3	NA	NA	L	c_remission	1	7	NA
FM25A	AIAEAIKKAQESGDK	3	NA	NA	L	c_remission	2	8	NA
FM25A	AIAEAIKKAQESGDK	3	NA	NA	L	c_remission	3	9	NA
FM25A	AIAEAIKKAQESGDK	3	NA	NA	L	b_ulcer	1	4	NA
FM25A	AIAEAIKKAQESGDK	3	NA	NA	L	b_ulcer	2	5	NA
FM25A	AIAEAIKKAQESGDK	3	NA	NA	L	b_ulcer	3	6	NA
FM25A	LAAEGLAHR	2	NA	NA	L	a_healthy	1	1	49994.8
FM25A	LAAEGLAHR	2	NA	NA	L	a_healthy	2	2	45572.8
FM25A	LAAEGLAHR	2	NA	NA	L	a_healthy	3	3	78964.3
FM25A	LAAEGLAHR	2	NA	NA	L	c_remission	1	7	38513.2
FM25A	LAAEGLAHR	2	NA	NA	L	c_remission	2	8	43535.7
FM25A	LAAEGLAHR	2	NA	NA	L	c_remission	3	9	20993.4
FM25A	LAAEGLAHR	2	NA	NA	L	b_ulcer	1	4	45278.7
FM25A	LAAEGLAHR	2	NA	NA	L	b_ulcer	2	5	56869.3
FM25A	LAAEGLAHR	2	NA	NA	L	b_ulcer	3	6	64648
FM25A	LAAEGLAHRTEK	2	NA	NA	L	a_healthy	1	1	22971.8
FM25A	LAAEGLAHRTEK	2	NA	NA	L	a_healthy	2	2	21819.7
FM25A	LAAEGLAHRTEK	2	NA	NA	L	a_healthy	3	3	NA
FM25A	LAAEGLAHRTEK	2	NA	NA	L	c_remission	1	7	12541.1
FM25A	LAAEGLAHRTEK	2	NA	NA	L	c_remission	2	8	18987.6
FM25A	LAAEGLAHRTEK	2	NA	NA	L	c_remission	3	9	11488.2
FM25A	LAAEGLAHRTEK	2	NA	NA	L	b_ulcer	1	4	14853.6
FM25A	LAAEGLAHRTEK	2	NA	NA	L	b_ulcer	2	5	23106.7
FM25A	LAAEGLAHRTEK	2	NA	NA	L	b_ulcer	3	6	28625.9
FM25A	LAAEGLAHRTEK	3	NA	NA	L	a_healthy	1	1	24092.3
FM25A	LAAEGLAHRTEK	3	NA	NA	L	a_healthy	2	2	37745.9
FM25A	LAAEGLAHRTEK	3	NA	NA	L	a_healthy	3	3	39216.5
FM25A	LAAEGLAHRTEK	3	NA	NA	L	c_remission	1	7	16191
FM25A	LAAEGLAHRTEK	3	NA	NA	L	c_remission	2	8	47788.3
FM25A	LAAEGLAHRTEK	3	NA	NA	L	c_remission	3	9	10762.8
FM25A	LAAEGLAHRTEK	3	NA	NA	L	b_ulcer	1	4	58952.5
FM25A	LAAEGLAHRTEK	3	NA	NA	L	b_ulcer	2	5	23903.1
FM25A	LAAEGLAHRTEK	3	NA	NA	L	b_ulcer	3	6	33350.2
FM25A	AAEGLAHR	2	NA	NA	L	a_healthy	1	1	22581.3
FM25A	AAEGLAHR	2	NA	NA	L	a_healthy	2	2	NA
FM25A	AAEGLAHR	2	NA	NA	L	a_healthy	3	3	45213.5
FM25A	AAEGLAHR	2	NA	NA	L	c_remission	1	7	12032.2
FM25A	AAEGLAHR	2	NA	NA	L	c_remission	2	8	NA
FM25A	AAEGLAHR	2	NA	NA	L	c_remission	3	9	NA
FM25A	AAEGLAHR	2	NA	NA	L	b_ulcer	1	4	22107.3
FM25A	AAEGLAHR	2	NA	NA	L	b_ulcer	2	5	27585.8
FM25A	AAEGLAHR	2	NA	NA	L	b_ulcer	3	6	26274.7
FM25A	MKEITETVTN	2	NA	NA	L	a_healthy	1	1	NA
FM25A	MKEITETVTN	2	NA	NA	L	a_healthy	2	2	NA
FM25A	MKEITETVTN	2	NA	NA	L	a_healthy	3	3	27718.7
FM25A	MKEITETVTN	2	NA	NA	L	c_remission	1	7	NA
FM25A	MKEITETVTN	2	NA	NA	L	c_remission	2	8	NA
FM25A	MKEITETVTN	2	NA	NA	L	c_remission	3	9	NA
FM25A	MKEITETVTN	2	NA	NA	L	b_ulcer	1	4	NA
FM25A	MKEITETVTN	2	NA	NA	L	b_ulcer	2	5	30575.7
FM25A	MKEITETVTN	2	NA	NA	L	b_ulcer	3	6	17927.2
FM25A	AAEGLAHRTEK	2	NA	NA	L	a_healthy	1	1	33964
FM25A	AAEGLAHRTEK	2	NA	NA	L	a_healthy	2	2	35128
FM25A	AAEGLAHRTEK	2	NA	NA	L	a_healthy	3	3	29986.6
FM25A	AAEGLAHRTEK	2	NA	NA	L	c_remission	1	7	20473.8
FM25A	AAEGLAHRTEK	2	NA	NA	L	c_remission	2	8	24097.9
FM25A	AAEGLAHRTEK	2	NA	NA	L	c_remission	3	9	17983.8
FM25A	AAEGLAHRTEK	2	NA	NA	L	b_ulcer	1	4	28652.4
FM25A	AAEGLAHRTEK	2	NA	NA	L	b_ulcer	2	5	35250
FM25A	AAEGLAHRTEK	2	NA	NA	L	b_ulcer	3	6	30070.8
FM25A	MKEITETVTNTVTNAITHAAESLDK	4	NA	NA	L	a_healthy	1	1	NA
FM25A	MKEITETVTNTVTNAITHAAESLDK	4	NA	NA	L	a_healthy	2	2	NA
FM25A	MKEITETVTNTVTNAITHAAESLDK	4	NA	NA	L	a_healthy	3	3	19316
FM25A	MKEITETVTNTVTNAITHAAESLDK	4	NA	NA	L	c_remission	1	7	NA
FM25A	MKEITETVTNTVTNAITHAAESLDK	4	NA	NA	L	c_remission	2	8	NA
FM25A	MKEITETVTNTVTNAITHAAESLDK	4	NA	NA	L	c_remission	3	9	NA
FM25A	MKEITETVTNTVTNAITHAAESLDK	4	NA	NA	L	b_ulcer	1	4	23730.9
FM25A	MKEITETVTNTVTNAITHAAESLDK	4	NA	NA	L	b_ulcer	2	5	12885.7
FM25A	MKEITETVTNTVTNAITHAAESLDK	4	NA	NA	L	b_ulcer	3	6	16811.8
FM25A	MKEITETVTNTVTNAITHAAESLDKLGQ	3	NA	NA	L	a_healthy	1	1	25806
FM25A	MKEITETVTNTVTNAITHAAESLDKLGQ	3	NA	NA	L	a_healthy	2	2	NA
FM25A	MKEITETVTNTVTNAITHAAESLDKLGQ	3	NA	NA	L	a_healthy	3	3	23947.9
FM25A	MKEITETVTNTVTNAITHAAESLDKLGQ	3	NA	NA	L	c_remission	1	7	14614.8
FM25A	MKEITETVTNTVTNAITHAAESLDKLGQ	3	NA	NA	L	c_remission	2	8	NA
FM25A	MKEITETVTNTVTNAITHAAESLDKLGQ	3	NA	NA	L	c_remission	3	9	18089.8
FM25A	MKEITETVTNTVTNAITHAAESLDKLGQ	3	NA	NA	L	b_ulcer	1	4	22668.2
FM25A	MKEITETVTNTVTNAITHAAESLDKLGQ	3	NA	NA	L	b_ulcer	2	5	NA
FM25A	MKEITETVTNTVTNAITHAAESLDKLGQ	3	NA	NA	L	b_ulcer	3	6	24690.3
FM25A	MKEITETVTNTVTNAITHAAESLDKLGQ	4	NA	NA	L	a_healthy	1	1	76187.6
FM25A	MKEITETVTNTVTNAITHAAESLDKLGQ	4	NA	NA	L	a_healthy	2	2	79717.8
FM25A	MKEITETVTNTVTNAITHAAESLDKLGQ	4	NA	NA	L	a_healthy	3	3	86061
FM25A	MKEITETVTNTVTNAITHAAESLDKLGQ	4	NA	NA	L	c_remission	1	7	57149.4
FM25A	MKEITETVTNTVTNAITHAAESLDKLGQ	4	NA	NA	L	c_remission	2	8	28861.1
FM25A	MKEITETVTNTVTNAITHAAESLDKLGQ	4	NA	NA	L	c_remission	3	9	52806.3
FM25A	MKEITETVTNTVTNAITHAAESLDKLGQ	4	NA	NA	L	b_ulcer	1	4	73397.7
FM25A	MKEITETVTNTVTNAITHAAESLDKLGQ	4	NA	NA	L	b_ulcer	2	5	65389.4
FM25A	MKEITETVTNTVTNAITHAAESLDKLGQ	4	NA	NA	L	b_ulcer	3	6	73408.5
FM25A	ETGEKAIAEAIKK	3	NA	NA	L	a_healthy	1	1	45442.6
FM25A	ETGEKAIAEAIKK	3	NA	NA	L	a_healthy	2	2	59138.5
FM25A	ETGEKAIAEAIKK	3	NA	NA	L	a_healthy	3	3	21510.9
FM25A	ETGEKAIAEAIKK	3	NA	NA	L	c_remission	1	7	13356.8
FM25A	ETGEKAIAEAIKK	3	NA	NA	L	c_remission	2	8	41159.3
FM25A	ETGEKAIAEAIKK	3	NA	NA	L	c_remission	3	9	24456.6
FM25A	ETGEKAIAEAIKK	3	NA	NA	L	b_ulcer	1	4	22219.3
FM25A	ETGEKAIAEAIKK	3	NA	NA	L	b_ulcer	2	5	22107.9
FM25A	ETGEKAIAEAIKK	3	NA	NA	L	b_ulcer	3	6	15527
FM25A	EKATEGAIHAVEEVVKEVVGHAK	5	NA	NA	L	a_healthy	1	1	NA
FM25A	EKATEGAIHAVEEVVKEVVGHAK	5	NA	NA	L	a_healthy	2	2	NA
FM25A	EKATEGAIHAVEEVVKEVVGHAK	5	NA	NA	L	a_healthy	3	3	NA
FM25A	EKATEGAIHAVEEVVKEVVGHAK	5	NA	NA	L	c_remission	1	7	NA
FM25A	EKATEGAIHAVEEVVKEVVGHAK	5	NA	NA	L	c_remission	2	8	NA
FM25A	EKATEGAIHAVEEVVKEVVGHAK	5	NA	NA	L	c_remission	3	9	NA
FM25A	EKATEGAIHAVEEVVKEVVGHAK	5	NA	NA	L	b_ulcer	1	4	NA
FM25A	EKATEGAIHAVEEVVKEVVGHAK	5	NA	NA	L	b_ulcer	2	5	22996
FM25A	EKATEGAIHAVEEVVKEVVGHAK	5	NA	NA	L	b_ulcer	3	6	NA
FM25A	ATEGAIHAVEEVVK	2	NA	NA	L	a_healthy	1	1	23648.3
FM25A	ATEGAIHAVEEVVK	2	NA	NA	L	a_healthy	2	2	17975.7
FM25A	ATEGAIHAVEEVVK	2	NA	NA	L	a_healthy	3	3	39860.1
FM25A	ATEGAIHAVEEVVK	2	NA	NA	L	c_remission	1	7	26194.8
FM25A	ATEGAIHAVEEVVK	2	NA	NA	L	c_remission	2	8	15547.3
FM25A	ATEGAIHAVEEVVK	2	NA	NA	L	c_remission	3	9	21449
FM25A	ATEGAIHAVEEVVK	2	NA	NA	L	b_ulcer	1	4	32265
FM25A	ATEGAIHAVEEVVK	2	NA	NA	L	b_ulcer	2	5	25523.7
FM25A	ATEGAIHAVEEVVK	2	NA	NA	L	b_ulcer	3	6	29907.5
FM25A	ATEGAIHAVEEVVK	3	NA	NA	L	a_healthy	1	1	NA
FM25A	ATEGAIHAVEEVVK	3	NA	NA	L	a_healthy	2	2	NA
FM25A	ATEGAIHAVEEVVK	3	NA	NA	L	a_healthy	3	3	NA
FM25A	ATEGAIHAVEEVVK	3	NA	NA	L	c_remission	1	7	NA
FM25A	ATEGAIHAVEEVVK	3	NA	NA	L	c_remission	2	8	NA
FM25A	ATEGAIHAVEEVVK	3	NA	NA	L	c_remission	3	9	NA
FM25A	ATEGAIHAVEEVVK	3	NA	NA	L	b_ulcer	1	4	NA
FM25A	ATEGAIHAVEEVVK	3	NA	NA	L	b_ulcer	2	5	NA
FM25A	ATEGAIHAVEEVVK	3	NA	NA	L	b_ulcer	3	6	NA
FM25A	ATEGAIHAVEEVVKEVVGHAK	3	NA	NA	L	a_healthy	1	1	39633.7
FM25A	ATEGAIHAVEEVVKEVVGHAK	3	NA	NA	L	a_healthy	2	2	NA
FM25A	ATEGAIHAVEEVVKEVVGHAK	3	NA	NA	L	a_healthy	3	3	46880.5
FM25A	ATEGAIHAVEEVVKEVVGHAK	3	NA	NA	L	c_remission	1	7	54477.7
FM25A	ATEGAIHAVEEVVKEVVGHAK	3	NA	NA	L	c_remission	2	8	NA
FM25A	ATEGAIHAVEEVVKEVVGHAK	3	NA	NA	L	c_remission	3	9	34241.2
FM25A	ATEGAIHAVEEVVKEVVGHAK	3	NA	NA	L	b_ulcer	1	4	57583.2
FM25A	ATEGAIHAVEEVVKEVVGHAK	3	NA	NA	L	b_ulcer	2	5	49327.1
FM25A	ATEGAIHAVEEVVKEVVGHAK	3	NA	NA	L	b_ulcer	3	6	58060
FM25A	ATEGAIHAVEEVVKEVVGHAK	4	NA	NA	L	a_healthy	1	1	900191
FM25A	ATEGAIHAVEEVVKEVVGHAK	4	NA	NA	L	a_healthy	2	2	768505
FM25A	ATEGAIHAVEEVVKEVVGHAK	4	NA	NA	L	a_healthy	3	3	1.01309e+06
FM25A	ATEGAIHAVEEVVKEVVGHAK	4	NA	NA	L	c_remission	1	7	713012
FM25A	ATEGAIHAVEEVVKEVVGHAK	4	NA	NA	L	c_remission	2	8	563355
FM25A	ATEGAIHAVEEVVKEVVGHAK	4	NA	NA	L	c_remission	3	9	721682
FM25A	ATEGAIHAVEEVVKEVVGHAK	4	NA	NA	L	b_ulcer	1	4	1.07953e+06
FM25A	ATEGAIHAVEEVVKEVVGHAK	4	NA	NA	L	b_ulcer	2	5	772518
FM25A	ATEGAIHAVEEVVKEVVGHAK	4	NA	NA	L	b_ulcer	3	6	950668
FM25A	ATEGAIHAVEEVVKEVVGHAK	5	NA	NA	L	a_healthy	1	1	169037
FM25A	ATEGAIHAVEEVVKEVVGHAK	5	NA	NA	L	a_healthy	2	2	99276.9
FM25A	ATEGAIHAVEEVVKEVVGHAK	5	NA	NA	L	a_healthy	3	3	135037
FM25A	ATEGAIHAVEEVVKEVVGHAK	5	NA	NA	L	c_remission	1	7	132701
FM25A	ATEGAIHAVEEVVKEVVGHAK	5	NA	NA	L	c_remission	2	8	NA
FM25A	ATEGAIHAVEEVVKEVVGHAK	5	NA	NA	L	c_remission	3	9	123367
FM25A	ATEGAIHAVEEVVKEVVGHAK	5	NA	NA	L	b_ulcer	1	4	169330
FM25A	ATEGAIHAVEEVVKEVVGHAK	5	NA	NA	L	b_ulcer	2	5	128248
FM25A	ATEGAIHAVEEVVKEVVGHAK	5	NA	NA	L	b_ulcer	3	6	181433
FM25A	ATEGAIHAVEEVVKEVVGHAKETGEK	4	NA	NA	L	a_healthy	1	1	116829
FM25A	ATEGAIHAVEEVVKEVVGHAKETGEK	4	NA	NA	L	a_healthy	2	2	120818
FM25A	ATEGAIHAVEEVVKEVVGHAKETGEK	4	NA	NA	L	a_healthy	3	3	71858.9
FM25A	ATEGAIHAVEEVVKEVVGHAKETGEK	4	NA	NA	L	c_remission	1	7	52406.3
FM25A	ATEGAIHAVEEVVKEVVGHAKETGEK	4	NA	NA	L	c_remission	2	8	68348.7
FM25A	ATEGAIHAVEEVVKEVVGHAKETGEK	4	NA	NA	L	c_remission	3	9	60466.1
FM25A	ATEGAIHAVEEVVKEVVGHAKETGEK	4	NA	NA	L	b_ulcer	1	4	81001.7
FM25A	ATEGAIHAVEEVVKEVVGHAKETGEK	4	NA	NA	L	b_ulcer	2	5	69946.8
FM25A	ATEGAIHAVEEVVKEVVGHAKETGEK	4	NA	NA	L	b_ulcer	3	6	58519.2
IGLL5	ADGSPVK	2	NA	NA	L	a_healthy	1	1	NA
IGLL5	ADGSPVK	2	NA	NA	L	a_healthy	2	2	NA
IGLL5	ADGSPVK	2	NA	NA	L	a_healthy	3	3	NA
IGLL5	ADGSPVK	2	NA	NA	L	c_remission	1	7	NA
IGLL5	ADGSPVK	2	NA	NA	L	c_remission	2	8	NA
IGLL5	ADGSPVK	2	NA	NA	L	c_remission	3	9	NA
IGLL5	ADGSPVK	2	NA	NA	L	b_ulcer	1	4	30432.5
IGLL5	ADGSPVK	2	NA	NA	L	b_ulcer	2	5	NA
IGLL5	ADGSPVK	2	NA	NA	L	b_ulcer	3	6	37288.3
IGLL5	ADGSPVKAGVETTKPSK	2	NA	NA	L	a_healthy	1	1	292583
IGLL5	ADGSPVKAGVETTKPSK	2	NA	NA	L	a_healthy	2	2	240784
IGLL5	ADGSPVKAGVETTKPSK	2	NA	NA	L	a_healthy	3	3	111365
IGLL5	ADGSPVKAGVETTKPSK	2	NA	NA	L	c_remission	1	7	182688
IGLL5	ADGSPVKAGVETTKPSK	2	NA	NA	L	c_remission	2	8	159740
IGLL5	ADGSPVKAGVETTKPSK	2	NA	NA	L	c_remission	3	9	217617
IGLL5	ADGSPVKAGVETTKPSK	2	NA	NA	L	b_ulcer	1	4	116030
IGLL5	ADGSPVKAGVETTKPSK	2	NA	NA	L	b_ulcer	2	5	190682
IGLL5	ADGSPVKAGVETTKPSK	2	NA	NA	L	b_ulcer	3	6	305394
IGLL5	ADGSPVKAGVETTKPSK	3	NA	NA	L	a_healthy	1	1	753990
IGLL5	ADGSPVKAGVETTKPSK	3	NA	NA	L	a_healthy	2	2	753816
IGLL5	ADGSPVKAGVETTKPSK	3	NA	NA	L	a_healthy	3	3	547888
IGLL5	ADGSPVKAGVETTKPSK	3	NA	NA	L	c_remission	1	7	403104
IGLL5	ADGSPVKAGVETTKPSK	3	NA	NA	L	c_remission	2	8	876510
IGLL5	ADGSPVKAGVETTKPSK	3	NA	NA	L	c_remission	3	9	539590
IGLL5	ADGSPVKAGVETTKPSK	3	NA	NA	L	b_ulcer	1	4	661522
IGLL5	ADGSPVKAGVETTKPSK	3	NA	NA	L	b_ulcer	2	5	819474
IGLL5	ADGSPVKAGVETTKPSK	3	NA	NA	L	b_ulcer	3	6	851534
IGLL5	ADGSPVKAGVETTKPSK	4	NA	NA	L	a_healthy	1	1	200659
IGLL5	ADGSPVKAGVETTKPSK	4	NA	NA	L	a_healthy	2	2	289532
IGLL5	ADGSPVKAGVETTKPSK	4	NA	NA	L	a_healthy	3	3	314436
IGLL5	ADGSPVKAGVETTKPSK	4	NA	NA	L	c_remission	1	7	39513.3
IGLL5	ADGSPVKAGVETTKPSK	4	NA	NA	L	c_remission	2	8	388597
IGLL5	ADGSPVKAGVETTKPSK	4	NA	NA	L	c_remission	3	9	99702.2
IGLL5	ADGSPVKAGVETTKPSK	4	NA	NA	L	b_ulcer	1	4	89110.1
IGLL5	ADGSPVKAGVETTKPSK	4	NA	NA	L	b_ulcer	2	5	167158
IGLL5	ADGSPVKAGVETTKPSK	4	NA	NA	L	b_ulcer	3	6	301963
IGLL5	ADGSPVKAGVETTKPSKQSNNK	3	NA	NA	L	a_healthy	1	1	195101
IGLL5	ADGSPVKAGVETTKPSKQSNNK	3	NA	NA	L	a_healthy	2	2	185873
IGLL5	ADGSPVKAGVETTKPSKQSNNK	3	NA	NA	L	a_healthy	3	3	39370.9
IGLL5	ADGSPVKAGVETTKPSKQSNNK	3	NA	NA	L	c_remission	1	7	44343.7
IGLL5	ADGSPVKAGVETTKPSKQSNNK	3	NA	NA	L	c_remission	2	8	118905
IGLL5	ADGSPVKAGVETTKPSKQSNNK	3	NA	NA	L	c_remission	3	9	89945.3
IGLL5	ADGSPVKAGVETTKPSKQSNNK	3	NA	NA	L	b_ulcer	1	4	68002.4
IGLL5	ADGSPVKAGVETTKPSKQSNNK	3	NA	NA	L	b_ulcer	2	5	72994.8
IGLL5	ADGSPVKAGVETTKPSKQSNNK	3	NA	NA	L	b_ulcer	3	6	56741
IGLL5	ADGSPVKAGVETTKPSKQSNNK	4	NA	NA	L	a_healthy	1	1	239022
IGLL5	ADGSPVKAGVETTKPSKQSNNK	4	NA	NA	L	a_healthy	2	2	341027
IGLL5	ADGSPVKAGVETTKPSKQSNNK	4	NA	NA	L	a_healthy	3	3	61944.6
IGLL5	ADGSPVKAGVETTKPSKQSNNK	4	NA	NA	L	c_remission	1	7	77978.9
IGLL5	ADGSPVKAGVETTKPSKQSNNK	4	NA	NA	L	c_remission	2	8	214425
IGLL5	ADGSPVKAGVETTKPSKQSNNK	4	NA	NA	L	c_remission	3	9	169723
IGLL5	ADGSPVKAGVETTKPSKQSNNK	4	NA	NA	L	b_ulcer	1	4	134525
IGLL5	ADGSPVKAGVETTKPSKQSNNK	4	NA	NA	L	b_ulcer	2	5	157669
IGLL5	ADGSPVKAGVETTKPSKQSNNK	4	NA	NA	L	b_ulcer	3	6	139881
IGLL5	ADGSPVKAGVETTKPSKQSNNK	5	NA	NA	L	a_healthy	1	1	18949.3
IGLL5	ADGSPVKAGVETTKPSKQSNNK	5	NA	NA	L	a_healthy	2	2	54190.2
IGLL5	ADGSPVKAGVETTKPSKQSNNK	5	NA	NA	L	a_healthy	3	3	NA
IGLL5	ADGSPVKAGVETTKPSKQSNNK	5	NA	NA	L	c_remission	1	7	NA
IGLL5	ADGSPVKAGVETTKPSKQSNNK	5	NA	NA	L	c_remission	2	8	39862.6
IGLL5	ADGSPVKAGVETTKPSKQSNNK	5	NA	NA	L	c_remission	3	9	NA
IGLL5	ADGSPVKAGVETTKPSKQSNNK	5	NA	NA	L	b_ulcer	1	4	NA
IGLL5	ADGSPVKAGVETTKPSKQSNNK	5	NA	NA	L	b_ulcer	2	5	NA
IGLL5	ADGSPVKAGVETTKPSKQSNNK	5	NA	NA	L	b_ulcer	3	6	NA
IGLL5	AWKADGSPVK	2	NA	NA	L	a_healthy	1	1	63449.3
IGLL5	AWKADGSPVK	2	NA	NA	L	a_healthy	2	2	28284.6
IGLL5	AWKADGSPVK	2	NA	NA	L	a_healthy	3	3	43245.2
IGLL5	AWKADGSPVK	2	NA	NA	L	c_remission	1	7	32175.9
IGLL5	AWKADGSPVK	2	NA	NA	L	c_remission	2	8	28804.2
IGLL5	AWKADGSPVK	2	NA	NA	L	c_remission	3	9	187249
IGLL5	AWKADGSPVK	2	NA	NA	L	b_ulcer	1	4	91837.4
IGLL5	AWKADGSPVK	2	NA	NA	L	b_ulcer	2	5	20331.5
IGLL5	AWKADGSPVK	2	NA	NA	L	b_ulcer	3	6	56337.4
IGLL5	AWKADGSPVK	3	NA	NA	L	a_healthy	1	1	NA
IGLL5	AWKADGSPVK	3	NA	NA	L	a_healthy	2	2	NA
IGLL5	AWKADGSPVK	3	NA	NA	L	a_healthy	3	3	NA
IGLL5	AWKADGSPVK	3	NA	NA	L	c_remission	1	7	NA
IGLL5	AWKADGSPVK	3	NA	NA	L	c_remission	2	8	NA
IGLL5	AWKADGSPVK	3	NA	NA	L	c_remission	3	9	24361.5
IGLL5	AWKADGSPVK	3	NA	NA	L	b_ulcer	1	4	NA
IGLL5	AWKADGSPVK	3	NA	NA	L	b_ulcer	2	5	NA
IGLL5	AWKADGSPVK	3	NA	NA	L	b_ulcer	3	6	NA
IGLL5	ANPTVTLFPPSSEELQANK	2	NA	NA	L	a_healthy	1	1	8.31495e+06
IGLL5	ANPTVTLFPPSSEELQANK	2	NA	NA	L	a_healthy	2	2	8777811
IGLL5	ANPTVTLFPPSSEELQANK	2	NA	NA	L	a_healthy	3	3	10100000
IGLL5	ANPTVTLFPPSSEELQANK	2	NA	NA	L	c_remission	1	7	11900000
IGLL5	ANPTVTLFPPSSEELQANK	2	NA	NA	L	c_remission	2	8	6.94925e+06
IGLL5	ANPTVTLFPPSSEELQANK	2	NA	NA	L	c_remission	3	9	13800000
IGLL5	ANPTVTLFPPSSEELQANK	2	NA	NA	L	b_ulcer	1	4	10900000
IGLL5	ANPTVTLFPPSSEELQANK	2	NA	NA	L	b_ulcer	2	5	8626516
IGLL5	ANPTVTLFPPSSEELQANK	2	NA	NA	L	b_ulcer	3	6	12100000
IGLL5	AWKADGSPVKAGVETTKPSK	4	NA	NA	L	a_healthy	1	1	70902.3
IGLL5	AWKADGSPVKAGVETTKPSK	4	NA	NA	L	a_healthy	2	2	47396.7
IGLL5	AWKADGSPVKAGVETTKPSK	4	NA	NA	L	a_healthy	3	3	NA
IGLL5	AWKADGSPVKAGVETTKPSK	4	NA	NA	L	c_remission	1	7	NA
IGLL5	AWKADGSPVKAGVETTKPSK	4	NA	NA	L	c_remission	2	8	NA
IGLL5	AWKADGSPVKAGVETTKPSK	4	NA	NA	L	c_remission	3	9	136245
IGLL5	AWKADGSPVKAGVETTKPSK	4	NA	NA	L	b_ulcer	1	4	86144
IGLL5	AWKADGSPVKAGVETTKPSK	4	NA	NA	L	b_ulcer	2	5	NA
IGLL5	AWKADGSPVKAGVETTKPSK	4	NA	NA	L	b_ulcer	3	6	NA
IGLL5	ANPTVTLFPPSSEELQANK	3	NA	NA	L	a_healthy	1	1	3.29368e+06
IGLL5	ANPTVTLFPPSSEELQANK	3	NA	NA	L	a_healthy	2	2	3.27081e+06
IGLL5	ANPTVTLFPPSSEELQANK	3	NA	NA	L	a_healthy	3	3	394311
IGLL5	ANPTVTLFPPSSEELQANK	3	NA	NA	L	c_remission	1	7	3.57485e+06
IGLL5	ANPTVTLFPPSSEELQANK	3	NA	NA	L	c_remission	2	8	2.2504e+06
IGLL5	ANPTVTLFPPSSEELQANK	3	NA	NA	L	c_remission	3	9	3.97593e+06
IGLL5	ANPTVTLFPPSSEELQANK	3	NA	NA	L	b_ulcer	1	4	3.53358e+06
IGLL5	ANPTVTLFPPSSEELQANK	3	NA	NA	L	b_ulcer	2	5	1.46231e+06
IGLL5	ANPTVTLFPPSSEELQANK	3	NA	NA	L	b_ulcer	3	6	3574849
IGLL5	AWKADGSPVKAGVETTKPSK	5	NA	NA	L	a_healthy	1	1	49875.7
IGLL5	AWKADGSPVKAGVETTKPSK	5	NA	NA	L	a_healthy	2	2	30173.8
IGLL5	AWKADGSPVKAGVETTKPSK	5	NA	NA	L	a_healthy	3	3	NA
IGLL5	AWKADGSPVKAGVETTKPSK	5	NA	NA	L	c_remission	1	7	NA
IGLL5	AWKADGSPVKAGVETTKPSK	5	NA	NA	L	c_remission	2	8	NA
IGLL5	AWKADGSPVKAGVETTKPSK	5	NA	NA	L	c_remission	3	9	NA
IGLL5	AWKADGSPVKAGVETTKPSK	5	NA	NA	L	b_ulcer	1	4	56482.1
IGLL5	AWKADGSPVKAGVETTKPSK	5	NA	NA	L	b_ulcer	2	5	NA
IGLL5	AWKADGSPVKAGVETTKPSK	5	NA	NA	L	b_ulcer	3	6	21740.4
IGLL5	ANPTVTLFPPSSEELQANKATLV	2	NA	NA	L	a_healthy	1	1	70238.7
IGLL5	ANPTVTLFPPSSEELQANKATLV	2	NA	NA	L	a_healthy	2	2	NA
IGLL5	ANPTVTLFPPSSEELQANKATLV	2	NA	NA	L	a_healthy	3	3	NA
IGLL5	ANPTVTLFPPSSEELQANKATLV	2	NA	NA	L	c_remission	1	7	NA
IGLL5	ANPTVTLFPPSSEELQANKATLV	2	NA	NA	L	c_remission	2	8	NA
IGLL5	ANPTVTLFPPSSEELQANKATLV	2	NA	NA	L	c_remission	3	9	267889
IGLL5	ANPTVTLFPPSSEELQANKATLV	2	NA	NA	L	b_ulcer	1	4	154188
IGLL5	ANPTVTLFPPSSEELQANKATLV	2	NA	NA	L	b_ulcer	2	5	NA
IGLL5	ANPTVTLFPPSSEELQANKATLV	2	NA	NA	L	b_ulcer	3	6	45329.5
IGLL5	ANPTVTLFPPSSEELQANKATLV	3	NA	NA	L	a_healthy	1	1	NA
IGLL5	ANPTVTLFPPSSEELQANKATLV	3	NA	NA	L	a_healthy	2	2	NA
IGLL5	ANPTVTLFPPSSEELQANKATLV	3	NA	NA	L	a_healthy	3	3	NA
IGLL5	ANPTVTLFPPSSEELQANKATLV	3	NA	NA	L	c_remission	1	7	NA
IGLL5	ANPTVTLFPPSSEELQANKATLV	3	NA	NA	L	c_remission	2	8	NA
IGLL5	ANPTVTLFPPSSEELQANKATLV	3	NA	NA	L	c_remission	3	9	NA
IGLL5	ANPTVTLFPPSSEELQANKATLV	3	NA	NA	L	b_ulcer	1	4	NA
IGLL5	ANPTVTLFPPSSEELQANKATLV	3	NA	NA	L	b_ulcer	2	5	NA
IGLL5	ANPTVTLFPPSSEELQANKATLV	3	NA	NA	L	b_ulcer	3	6	NA
IGLL5	ANPTVTLFPPSSEELQANKATLVC[57.0215]LISDFYPGAVTV	3	NA	NA	L	a_healthy	1	1	NA
IGLL5	ANPTVTLFPPSSEELQANKATLVC[57.0215]LISDFYPGAVTV	3	NA	NA	L	a_healthy	2	2	NA
IGLL5	ANPTVTLFPPSSEELQANKATLVC[57.0215]LISDFYPGAVTV	3	NA	NA	L	a_healthy	3	3	NA
IGLL5	ANPTVTLFPPSSEELQANKATLVC[57.0215]LISDFYPGAVTV	3	NA	NA	L	c_remission	1	7	NA
IGLL5	ANPTVTLFPPSSEELQANKATLVC[57.0215]LISDFYPGAVTV	3	NA	NA	L	c_remission	2	8	NA
IGLL5	ANPTVTLFPPSSEELQANKATLVC[57.0215]LISDFYPGAVTV	3	NA	NA	L	c_remission	3	9	57027.4
IGLL5	ANPTVTLFPPSSEELQANKATLVC[57.0215]LISDFYPGAVTV	3	NA	NA	L	b_ulcer	1	4	NA
IGLL5	ANPTVTLFPPSSEELQANKATLVC[57.0215]LISDFYPGAVTV	3	NA	NA	L	b_ulcer	2	5	NA
IGLL5	ANPTVTLFPPSSEELQANKATLVC[57.0215]LISDFYPGAVTV	3	NA	NA	L	b_ulcer	3	6	NA
IGLL5	ANPTVTLFPPSSEELQANKATLVC[57.0215]LISDFYPGAVTVAWK	3	NA	NA	L	a_healthy	1	1	243677
IGLL5	ANPTVTLFPPSSEELQANKATLVC[57.0215]LISDFYPGAVTVAWK	3	NA	NA	L	a_healthy	2	2	38467.3
IGLL5	ANPTVTLFPPSSEELQANKATLVC[57.0215]LISDFYPGAVTVAWK	3	NA	NA	L	a_healthy	3	3	57308.7
IGLL5	ANPTVTLFPPSSEELQANKATLVC[57.0215]LISDFYPGAVTVAWK	3	NA	NA	L	c_remission	1	7	85804.6
IGLL5	ANPTVTLFPPSSEELQANKATLVC[57.0215]LISDFYPGAVTVAWK	3	NA	NA	L	c_remission	2	8	NA
IGLL5	ANPTVTLFPPSSEELQANKATLVC[57.0215]LISDFYPGAVTVAWK	3	NA	NA	L	c_remission	3	9	90719.6
IGLL5	ANPTVTLFPPSSEELQANKATLVC[57.0215]LISDFYPGAVTVAWK	3	NA	NA	L	b_ulcer	1	4	64657.7
IGLL5	ANPTVTLFPPSSEELQANKATLVC[57.0215]LISDFYPGAVTVAWK	3	NA	NA	L	b_ulcer	2	5	207865
IGLL5	ANPTVTLFPPSSEELQANKATLVC[57.0215]LISDFYPGAVTVAWK	3	NA	NA	L	b_ulcer	3	6	130743
IGLL5	WKADGSPVK	2	NA	NA	L	a_healthy	1	1	36074.6
IGLL5	WKADGSPVK	2	NA	NA	L	a_healthy	2	2	NA
IGLL5	WKADGSPVK	2	NA	NA	L	a_healthy	3	3	16225.8
IGLL5	WKADGSPVK	2	NA	NA	L	c_remission	1	7	NA
IGLL5	WKADGSPVK	2	NA	NA	L	c_remission	2	8	NA
IGLL5	WKADGSPVK	2	NA	NA	L	c_remission	3	9	126457
IGLL5	WKADGSPVK	2	NA	NA	L	b_ulcer	1	4	32265.8
IGLL5	WKADGSPVK	2	NA	NA	L	b_ulcer	2	5	NA
IGLL5	WKADGSPVK	2	NA	NA	L	b_ulcer	3	6	25676.3
IGLL5	ANPTVTLFPPSSEELQANKATLVC[57.0215]LISDFYPGAVTVAWK	4	NA	NA	L	a_healthy	1	1	1515300
IGLL5	ANPTVTLFPPSSEELQANKATLVC[57.0215]LISDFYPGAVTVAWK	4	NA	NA	L	a_healthy	2	2	736518
IGLL5	ANPTVTLFPPSSEELQANKATLVC[57.0215]LISDFYPGAVTVAWK	4	NA	NA	L	a_healthy	3	3	913840
IGLL5	ANPTVTLFPPSSEELQANKATLVC[57.0215]LISDFYPGAVTVAWK	4	NA	NA	L	c_remission	1	7	1.02644e+06
IGLL5	ANPTVTLFPPSSEELQANKATLVC[57.0215]LISDFYPGAVTVAWK	4	NA	NA	L	c_remission	2	8	228400
IGLL5	ANPTVTLFPPSSEELQANKATLVC[57.0215]LISDFYPGAVTVAWK	4	NA	NA	L	c_remission	3	9	986134
IGLL5	ANPTVTLFPPSSEELQANKATLVC[57.0215]LISDFYPGAVTVAWK	4	NA	NA	L	b_ulcer	1	4	1.18169e+06
IGLL5	ANPTVTLFPPSSEELQANKATLVC[57.0215]LISDFYPGAVTVAWK	4	NA	NA	L	b_ulcer	2	5	1.51011e+06
IGLL5	ANPTVTLFPPSSEELQANKATLVC[57.0215]LISDFYPGAVTVAWK	4	NA	NA	L	b_ulcer	3	6	1.2692e+06
IGLL5	ANPTVTLFPPSSEELQANKATLVC[57.0215]LISDFYPGAVTVAWK	5	NA	NA	L	a_healthy	1	1	130719
IGLL5	ANPTVTLFPPSSEELQANKATLVC[57.0215]LISDFYPGAVTVAWK	5	NA	NA	L	a_healthy	2	2	60362.2
IGLL5	ANPTVTLFPPSSEELQANKATLVC[57.0215]LISDFYPGAVTVAWK	5	NA	NA	L	a_healthy	3	3	34029.3
IGLL5	ANPTVTLFPPSSEELQANKATLVC[57.0215]LISDFYPGAVTVAWK	5	NA	NA	L	c_remission	1	7	NA
IGLL5	ANPTVTLFPPSSEELQANKATLVC[57.0215]LISDFYPGAVTVAWK	5	NA	NA	L	c_remission	2	8	NA
IGLL5	ANPTVTLFPPSSEELQANKATLVC[57.0215]LISDFYPGAVTVAWK	5	NA	NA	L	c_remission	3	9	53531.8
IGLL5	ANPTVTLFPPSSEELQANKATLVC[57.0215]LISDFYPGAVTVAWK	5	NA	NA	L	b_ulcer	1	4	63974.3
IGLL5	ANPTVTLFPPSSEELQANKATLVC[57.0215]LISDFYPGAVTVAWK	5	NA	NA	L	b_ulcer	2	5	122107
IGLL5	ANPTVTLFPPSSEELQANKATLVC[57.0215]LISDFYPGAVTVAWK	5	NA	NA	L	b_ulcer	3	6	85127.3
IGLL5	ANPTVTLFPPSSEELQANKATLVC[57.0215]LISDFYPGAVTVAWKADGSPVK	4	NA	NA	L	a_healthy	1	1	1.79336e+06
IGLL5	ANPTVTLFPPSSEELQANKATLVC[57.0215]LISDFYPGAVTVAWKADGSPVK	4	NA	NA	L	a_healthy	2	2	1.07987e+06
IGLL5	ANPTVTLFPPSSEELQANKATLVC[57.0215]LISDFYPGAVTVAWKADGSPVK	4	NA	NA	L	a_healthy	3	3	430643
IGLL5	ANPTVTLFPPSSEELQANKATLVC[57.0215]LISDFYPGAVTVAWKADGSPVK	4	NA	NA	L	c_remission	1	7	511316
IGLL5	ANPTVTLFPPSSEELQANKATLVC[57.0215]LISDFYPGAVTVAWKADGSPVK	4	NA	NA	L	c_remission	2	8	511343
IGLL5	ANPTVTLFPPSSEELQANKATLVC[57.0215]LISDFYPGAVTVAWKADGSPVK	4	NA	NA	L	c_remission	3	9	810313
IGLL5	ANPTVTLFPPSSEELQANKATLVC[57.0215]LISDFYPGAVTVAWKADGSPVK	4	NA	NA	L	b_ulcer	1	4	497758
IGLL5	ANPTVTLFPPSSEELQANKATLVC[57.0215]LISDFYPGAVTVAWKADGSPVK	4	NA	NA	L	b_ulcer	2	5	937573
IGLL5	ANPTVTLFPPSSEELQANKATLVC[57.0215]LISDFYPGAVTVAWKADGSPVK	4	NA	NA	L	b_ulcer	3	6	559458
IGLL5	ANPTVTLFPPSSEELQANKATLVC[57.0215]LISDFYPGAVTVAWKADGSPVK	5	NA	NA	L	a_healthy	1	1	507279
IGLL5	ANPTVTLFPPSSEELQANKATLVC[57.0215]LISDFYPGAVTVAWKADGSPVK	5	NA	NA	L	a_healthy	2	2	386870
IGLL5	ANPTVTLFPPSSEELQANKATLVC[57.0215]LISDFYPGAVTVAWKADGSPVK	5	NA	NA	L	a_healthy	3	3	111618
IGLL5	ANPTVTLFPPSSEELQANKATLVC[57.0215]LISDFYPGAVTVAWKADGSPVK	5	NA	NA	L	c_remission	1	7	88290.3
IGLL5	ANPTVTLFPPSSEELQANKATLVC[57.0215]LISDFYPGAVTVAWKADGSPVK	5	NA	NA	L	c_remission	2	8	196235
IGLL5	ANPTVTLFPPSSEELQANKATLVC[57.0215]LISDFYPGAVTVAWKADGSPVK	5	NA	NA	L	c_remission	3	9	227413
IGLL5	ANPTVTLFPPSSEELQANKATLVC[57.0215]LISDFYPGAVTVAWKADGSPVK	5	NA	NA	L	b_ulcer	1	4	132449
IGLL5	ANPTVTLFPPSSEELQANKATLVC[57.0215]LISDFYPGAVTVAWKADGSPVK	5	NA	NA	L	b_ulcer	2	5	219693
IGLL5	ANPTVTLFPPSSEELQANKATLVC[57.0215]LISDFYPGAVTVAWKADGSPVK	5	NA	NA	L	b_ulcer	3	6	163788
IGLL5	C[57.0215]LISDFYPGAVTVAWKADGSPVK	3	NA	NA	L	a_healthy	1	1	NA
IGLL5	C[57.0215]LISDFYPGAVTVAWKADGSPVK	3	NA	NA	L	a_healthy	2	2	NA
IGLL5	C[57.0215]LISDFYPGAVTVAWKADGSPVK	3	NA	NA	L	a_healthy	3	3	NA
IGLL5	C[57.0215]LISDFYPGAVTVAWKADGSPVK	3	NA	NA	L	c_remission	1	7	NA
IGLL5	C[57.0215]LISDFYPGAVTVAWKADGSPVK	3	NA	NA	L	c_remission	2	8	NA
IGLL5	C[57.0215]LISDFYPGAVTVAWKADGSPVK	3	NA	NA	L	c_remission	3	9	51466.1
IGLL5	C[57.0215]LISDFYPGAVTVAWKADGSPVK	3	NA	NA	L	b_ulcer	1	4	NA
IGLL5	C[57.0215]LISDFYPGAVTVAWKADGSPVK	3	NA	NA	L	b_ulcer	2	5	NA
IGLL5	C[57.0215]LISDFYPGAVTVAWKADGSPVK	3	NA	NA	L	b_ulcer	3	6	NA
IGLL5	GSPVKAGVETTKPSK	2	NA	NA	L	a_healthy	1	1	19481.7
IGLL5	GSPVKAGVETTKPSK	2	NA	NA	L	a_healthy	2	2	12155.9
IGLL5	GSPVKAGVETTKPSK	2	NA	NA	L	a_healthy	3	3	NA
IGLL5	GSPVKAGVETTKPSK	2	NA	NA	L	c_remission	1	7	NA
IGLL5	GSPVKAGVETTKPSK	2	NA	NA	L	c_remission	2	8	NA
IGLL5	GSPVKAGVETTKPSK	2	NA	NA	L	c_remission	3	9	19511.5
IGLL5	GSPVKAGVETTKPSK	2	NA	NA	L	b_ulcer	1	4	NA
IGLL5	GSPVKAGVETTKPSK	2	NA	NA	L	b_ulcer	2	5	NA
IGLL5	GSPVKAGVETTKPSK	2	NA	NA	L	b_ulcer	3	6	NA
IGLL5	GSPVKAGVETTKPSK	3	NA	NA	L	a_healthy	1	1	259943
IGLL5	GSPVKAGVETTKPSK	3	NA	NA	L	a_healthy	2	2	296443
IGLL5	GSPVKAGVETTKPSK	3	NA	NA	L	a_healthy	3	3	177711
IGLL5	GSPVKAGVETTKPSK	3	NA	NA	L	c_remission	1	7	93268.8
IGLL5	GSPVKAGVETTKPSK	3	NA	NA	L	c_remission	2	8	266157
IGLL5	GSPVKAGVETTKPSK	3	NA	NA	L	c_remission	3	9	166264
IGLL5	GSPVKAGVETTKPSK	3	NA	NA	L	b_ulcer	1	4	256063
IGLL5	GSPVKAGVETTKPSK	3	NA	NA	L	b_ulcer	2	5	299749
IGLL5	GSPVKAGVETTKPSK	3	NA	NA	L	b_ulcer	3	6	227302
IGLL5	VTVLGQPKANPTVTLFPPSSEELQANK	3	NA	NA	L	a_healthy	1	1	NA
IGLL5	VTVLGQPKANPTVTLFPPSSEELQANK	3	NA	NA	L	a_healthy	2	2	76065.4
IGLL5	VTVLGQPKANPTVTLFPPSSEELQANK	3	NA	NA	L	a_healthy	3	3	53850
IGLL5	VTVLGQPKANPTVTLFPPSSEELQANK	3	NA	NA	L	c_remission	1	7	NA
IGLL5	VTVLGQPKANPTVTLFPPSSEELQANK	3	NA	NA	L	c_remission	2	8	NA
IGLL5	VTVLGQPKANPTVTLFPPSSEELQANK	3	NA	NA	L	c_remission	3	9	NA
IGLL5	VTVLGQPKANPTVTLFPPSSEELQANK	3	NA	NA	L	b_ulcer	1	4	120528
IGLL5	VTVLGQPKANPTVTLFPPSSEELQANK	3	NA	NA	L	b_ulcer	2	5	NA
IGLL5	VTVLGQPKANPTVTLFPPSSEELQANK	3	NA	NA	L	b_ulcer	3	6	NA
IGLL5	AGVETTKPSK	2	NA	NA	L	a_healthy	1	1	1.47453e+06
IGLL5	AGVETTKPSK	2	NA	NA	L	a_healthy	2	2	1.21095e+06
IGLL5	AGVETTKPSK	2	NA	NA	L	a_healthy	3	3	NA
IGLL5	AGVETTKPSK	2	NA	NA	L	c_remission	1	7	1.58807e+06
IGLL5	AGVETTKPSK	2	NA	NA	L	c_remission	2	8	1.08997e+06
IGLL5	AGVETTKPSK	2	NA	NA	L	c_remission	3	9	1.40557e+06
IGLL5	AGVETTKPSK	2	NA	NA	L	b_ulcer	1	4	1.35489e+06
IGLL5	AGVETTKPSK	2	NA	NA	L	b_ulcer	2	5	1465484
IGLL5	AGVETTKPSK	2	NA	NA	L	b_ulcer	3	6	1.92811e+06
IGLL5	AGVETTKPSK	3	NA	NA	L	a_healthy	1	1	437407
IGLL5	AGVETTKPSK	3	NA	NA	L	a_healthy	2	2	376950
IGLL5	AGVETTKPSK	3	NA	NA	L	a_healthy	3	3	NA
IGLL5	AGVETTKPSK	3	NA	NA	L	c_remission	1	7	493333
IGLL5	AGVETTKPSK	3	NA	NA	L	c_remission	2	8	328014
IGLL5	AGVETTKPSK	3	NA	NA	L	c_remission	3	9	561371
IGLL5	AGVETTKPSK	3	NA	NA	L	b_ulcer	1	4	388268
IGLL5	AGVETTKPSK	3	NA	NA	L	b_ulcer	2	5	NA
IGLL5	AGVETTKPSK	3	NA	NA	L	b_ulcer	3	6	NA
IGLL5	AGVETTKPSKQSNNK	2	NA	NA	L	a_healthy	1	1	55995.7
IGLL5	AGVETTKPSKQSNNK	2	NA	NA	L	a_healthy	2	2	19095.5
IGLL5	AGVETTKPSKQSNNK	2	NA	NA	L	a_healthy	3	3	NA
IGLL5	AGVETTKPSKQSNNK	2	NA	NA	L	c_remission	1	7	NA
IGLL5	AGVETTKPSKQSNNK	2	NA	NA	L	c_remission	2	8	23093.5
IGLL5	AGVETTKPSKQSNNK	2	NA	NA	L	c_remission	3	9	NA
IGLL5	AGVETTKPSKQSNNK	2	NA	NA	L	b_ulcer	1	4	30678.2
IGLL5	AGVETTKPSKQSNNK	2	NA	NA	L	b_ulcer	2	5	34201.1
IGLL5	AGVETTKPSKQSNNK	2	NA	NA	L	b_ulcer	3	6	38704.5
IGLL5	AGVETTKPSKQSNNK	3	NA	NA	L	a_healthy	1	1	841322
IGLL5	AGVETTKPSKQSNNK	3	NA	NA	L	a_healthy	2	2	298220
IGLL5	AGVETTKPSKQSNNK	3	NA	NA	L	a_healthy	3	3	NA
IGLL5	AGVETTKPSKQSNNK	3	NA	NA	L	c_remission	1	7	NA
IGLL5	AGVETTKPSKQSNNK	3	NA	NA	L	c_remission	2	8	468984
IGLL5	AGVETTKPSKQSNNK	3	NA	NA	L	c_remission	3	9	213428
IGLL5	AGVETTKPSKQSNNK	3	NA	NA	L	b_ulcer	1	4	595030
IGLL5	AGVETTKPSKQSNNK	3	NA	NA	L	b_ulcer	2	5	567144
IGLL5	AGVETTKPSKQSNNK	3	NA	NA	L	b_ulcer	3	6	492597
IGLL5	AGVETTKPSKQSNNK	4	NA	NA	L	a_healthy	1	1	244175
IGLL5	AGVETTKPSKQSNNK	4	NA	NA	L	a_healthy	2	2	87915.3
IGLL5	AGVETTKPSKQSNNK	4	NA	NA	L	a_healthy	3	3	NA
IGLL5	AGVETTKPSKQSNNK	4	NA	NA	L	c_remission	1	7	NA
IGLL5	AGVETTKPSKQSNNK	4	NA	NA	L	c_remission	2	8	145183
IGLL5	AGVETTKPSKQSNNK	4	NA	NA	L	c_remission	3	9	55008.9
IGLL5	AGVETTKPSKQSNNK	4	NA	NA	L	b_ulcer	1	4	165870
IGLL5	AGVETTKPSKQSNNK	4	NA	NA	L	b_ulcer	2	5	174246
IGLL5	AGVETTKPSKQSNNK	4	NA	NA	L	b_ulcer	3	6	139335
IGLL5	AGVETTKPSKQSNNKYAASSYLSLTPEQWK	4	NA	NA	L	a_healthy	1	1	141887
IGLL5	AGVETTKPSKQSNNKYAASSYLSLTPEQWK	4	NA	NA	L	a_healthy	2	2	278419
IGLL5	AGVETTKPSKQSNNKYAASSYLSLTPEQWK	4	NA	NA	L	a_healthy	3	3	NA
IGLL5	AGVETTKPSKQSNNKYAASSYLSLTPEQWK	4	NA	NA	L	c_remission	1	7	NA
IGLL5	AGVETTKPSKQSNNKYAASSYLSLTPEQWK	4	NA	NA	L	c_remission	2	8	103480
IGLL5	AGVETTKPSKQSNNKYAASSYLSLTPEQWK	4	NA	NA	L	c_remission	3	9	47885.8
IGLL5	AGVETTKPSKQSNNKYAASSYLSLTPEQWK	4	NA	NA	L	b_ulcer	1	4	50439.8
IGLL5	AGVETTKPSKQSNNKYAASSYLSLTPEQWK	4	NA	NA	L	b_ulcer	2	5	43937.3
IGLL5	AGVETTKPSKQSNNKYAASSYLSLTPEQWK	4	NA	NA	L	b_ulcer	3	6	25617.6
IGLL5	AGVETTKPSKQSNNKYAASSYLSLTPEQWK	5	NA	NA	L	a_healthy	1	1	220675
IGLL5	AGVETTKPSKQSNNKYAASSYLSLTPEQWK	5	NA	NA	L	a_healthy	2	2	396642
IGLL5	AGVETTKPSKQSNNKYAASSYLSLTPEQWK	5	NA	NA	L	a_healthy	3	3	38768.3
IGLL5	AGVETTKPSKQSNNKYAASSYLSLTPEQWK	5	NA	NA	L	c_remission	1	7	30454.6
IGLL5	AGVETTKPSKQSNNKYAASSYLSLTPEQWK	5	NA	NA	L	c_remission	2	8	151803
IGLL5	AGVETTKPSKQSNNKYAASSYLSLTPEQWK	5	NA	NA	L	c_remission	3	9	75296.6
IGLL5	AGVETTKPSKQSNNKYAASSYLSLTPEQWK	5	NA	NA	L	b_ulcer	1	4	88266.4
IGLL5	AGVETTKPSKQSNNKYAASSYLSLTPEQWK	5	NA	NA	L	b_ulcer	2	5	70572.2
IGLL5	AGVETTKPSKQSNNKYAASSYLSLTPEQWK	5	NA	NA	L	b_ulcer	3	6	55249.1
IGLL5	SDFYPGAVTVAWKADGSPVK	2	NA	NA	L	a_healthy	1	1	54674.7
IGLL5	SDFYPGAVTVAWKADGSPVK	2	NA	NA	L	a_healthy	2	2	NA
IGLL5	SDFYPGAVTVAWKADGSPVK	2	NA	NA	L	a_healthy	3	3	NA
IGLL5	SDFYPGAVTVAWKADGSPVK	2	NA	NA	L	c_remission	1	7	34093
IGLL5	SDFYPGAVTVAWKADGSPVK	2	NA	NA	L	c_remission	2	8	NA
IGLL5	SDFYPGAVTVAWKADGSPVK	2	NA	NA	L	c_remission	3	9	49020.5
IGLL5	SDFYPGAVTVAWKADGSPVK	2	NA	NA	L	b_ulcer	1	4	NA
IGLL5	SDFYPGAVTVAWKADGSPVK	2	NA	NA	L	b_ulcer	2	5	37191.6
IGLL5	SDFYPGAVTVAWKADGSPVK	2	NA	NA	L	b_ulcer	3	6	19329.7
IGLL5	DGSPVKAGVETTKPSK	3	NA	NA	L	a_healthy	1	1	90266.9
IGLL5	DGSPVKAGVETTKPSK	3	NA	NA	L	a_healthy	2	2	NA
IGLL5	DGSPVKAGVETTKPSK	3	NA	NA	L	a_healthy	3	3	NA
IGLL5	DGSPVKAGVETTKPSK	3	NA	NA	L	c_remission	1	7	NA
IGLL5	DGSPVKAGVETTKPSK	3	NA	NA	L	c_remission	2	8	NA
IGLL5	DGSPVKAGVETTKPSK	3	NA	NA	L	c_remission	3	9	NA
IGLL5	DGSPVKAGVETTKPSK	3	NA	NA	L	b_ulcer	1	4	NA
IGLL5	DGSPVKAGVETTKPSK	3	NA	NA	L	b_ulcer	2	5	38443.1
IGLL5	DGSPVKAGVETTKPSK	3	NA	NA	L	b_ulcer	3	6	16983.3
IGLL5	DGSPVKAGVETTKPSKQSNNK	4	NA	NA	L	a_healthy	1	1	14815.4
IGLL5	DGSPVKAGVETTKPSKQSNNK	4	NA	NA	L	a_healthy	2	2	14674.2
IGLL5	DGSPVKAGVETTKPSKQSNNK	4	NA	NA	L	a_healthy	3	3	NA
IGLL5	DGSPVKAGVETTKPSKQSNNK	4	NA	NA	L	c_remission	1	7	NA
IGLL5	DGSPVKAGVETTKPSKQSNNK	4	NA	NA	L	c_remission	2	8	NA
IGLL5	DGSPVKAGVETTKPSKQSNNK	4	NA	NA	L	c_remission	3	9	NA
IGLL5	DGSPVKAGVETTKPSKQSNNK	4	NA	NA	L	b_ulcer	1	4	NA
IGLL5	DGSPVKAGVETTKPSKQSNNK	4	NA	NA	L	b_ulcer	2	5	NA
IGLL5	DGSPVKAGVETTKPSKQSNNK	4	NA	NA	L	b_ulcer	3	6	NA
IGLL5	C[-17.0265]LISDFYPGAVTVAWKADGSPVK	2	NA	NA	L	a_healthy	1	1	70579.1
IGLL5	C[-17.0265]LISDFYPGAVTVAWKADGSPVK	2	NA	NA	L	a_healthy	2	2	26345.5
IGLL5	C[-17.0265]LISDFYPGAVTVAWKADGSPVK	2	NA	NA	L	a_healthy	3	3	29764.3
IGLL5	C[-17.0265]LISDFYPGAVTVAWKADGSPVK	2	NA	NA	L	c_remission	1	7	NA
IGLL5	C[-17.0265]LISDFYPGAVTVAWKADGSPVK	2	NA	NA	L	c_remission	2	8	22829.1
IGLL5	C[-17.0265]LISDFYPGAVTVAWKADGSPVK	2	NA	NA	L	c_remission	3	9	251843
IGLL5	C[-17.0265]LISDFYPGAVTVAWKADGSPVK	2	NA	NA	L	b_ulcer	1	4	81163.3
IGLL5	C[-17.0265]LISDFYPGAVTVAWKADGSPVK	2	NA	NA	L	b_ulcer	2	5	16766.1
IGLL5	C[-17.0265]LISDFYPGAVTVAWKADGSPVK	2	NA	NA	L	b_ulcer	3	6	35613.3
IGLL5	C[-17.0265]LISDFYPGAVTVAWKADGSPVK	3	NA	NA	L	a_healthy	1	1	NA
IGLL5	C[-17.0265]LISDFYPGAVTVAWKADGSPVK	3	NA	NA	L	a_healthy	2	2	NA
IGLL5	C[-17.0265]LISDFYPGAVTVAWKADGSPVK	3	NA	NA	L	a_healthy	3	3	NA
IGLL5	C[-17.0265]LISDFYPGAVTVAWKADGSPVK	3	NA	NA	L	c_remission	1	7	NA
IGLL5	C[-17.0265]LISDFYPGAVTVAWKADGSPVK	3	NA	NA	L	c_remission	2	8	NA
IGLL5	C[-17.0265]LISDFYPGAVTVAWKADGSPVK	3	NA	NA	L	c_remission	3	9	52791.6
IGLL5	C[-17.0265]LISDFYPGAVTVAWKADGSPVK	3	NA	NA	L	b_ulcer	1	4	25595.9
IGLL5	C[-17.0265]LISDFYPGAVTVAWKADGSPVK	3	NA	NA	L	b_ulcer	2	5	NA
IGLL5	C[-17.0265]LISDFYPGAVTVAWKADGSPVK	3	NA	NA	L	b_ulcer	3	6	10155
IGLL5	VFGTGTKVTVLGQPK	3	NA	NA	L	a_healthy	1	1	NA
IGLL5	VFGTGTKVTVLGQPK	3	NA	NA	L	a_healthy	2	2	NA
IGLL5	VFGTGTKVTVLGQPK	3	NA	NA	L	a_healthy	3	3	NA
IGLL5	VFGTGTKVTVLGQPK	3	NA	NA	L	c_remission	1	7	NA
IGLL5	VFGTGTKVTVLGQPK	3	NA	NA	L	c_remission	2	8	NA
IGLL5	VFGTGTKVTVLGQPK	3	NA	NA	L	c_remission	3	9	NA
IGLL5	VFGTGTKVTVLGQPK	3	NA	NA	L	b_ulcer	1	4	NA
IGLL5	VFGTGTKVTVLGQPK	3	NA	NA	L	b_ulcer	2	5	NA
IGLL5	VFGTGTKVTVLGQPK	3	NA	NA	L	b_ulcer	3	6	NA
IGLL5	ATLVC[57.0215]LISDFYPGAVTVAWKADGSPVK	2	NA	NA	L	a_healthy	1	1	12002.1
IGLL5	ATLVC[57.0215]LISDFYPGAVTVAWKADGSPVK	2	NA	NA	L	a_healthy	2	2	NA
IGLL5	ATLVC[57.0215]LISDFYPGAVTVAWKADGSPVK	2	NA	NA	L	a_healthy	3	3	NA
IGLL5	ATLVC[57.0215]LISDFYPGAVTVAWKADGSPVK	2	NA	NA	L	c_remission	1	7	NA
IGLL5	ATLVC[57.0215]LISDFYPGAVTVAWKADGSPVK	2	NA	NA	L	c_remission	2	8	NA
IGLL5	ATLVC[57.0215]LISDFYPGAVTVAWKADGSPVK	2	NA	NA	L	c_remission	3	9	NA
IGLL5	ATLVC[57.0215]LISDFYPGAVTVAWKADGSPVK	2	NA	NA	L	b_ulcer	1	4	NA
IGLL5	ATLVC[57.0215]LISDFYPGAVTVAWKADGSPVK	2	NA	NA	L	b_ulcer	2	5	21456.6
IGLL5	ATLVC[57.0215]LISDFYPGAVTVAWKADGSPVK	2	NA	NA	L	b_ulcer	3	6	NA
IGLL5	ATLVC[57.0215]LISDFYPGAVTVAWKADGSPVK	3	NA	NA	L	a_healthy	1	1	1.74829e+06
IGLL5	ATLVC[57.0215]LISDFYPGAVTVAWKADGSPVK	3	NA	NA	L	a_healthy	2	2	1.20282e+06
IGLL5	ATLVC[57.0215]LISDFYPGAVTVAWKADGSPVK	3	NA	NA	L	a_healthy	3	3	912889
IGLL5	ATLVC[57.0215]LISDFYPGAVTVAWKADGSPVK	3	NA	NA	L	c_remission	1	7	1.04412e+06
IGLL5	ATLVC[57.0215]LISDFYPGAVTVAWKADGSPVK	3	NA	NA	L	c_remission	2	8	1.27055e+06
IGLL5	ATLVC[57.0215]LISDFYPGAVTVAWKADGSPVK	3	NA	NA	L	c_remission	3	9	1.58319e+06
IGLL5	ATLVC[57.0215]LISDFYPGAVTVAWKADGSPVK	3	NA	NA	L	b_ulcer	1	4	1.41514e+06
IGLL5	ATLVC[57.0215]LISDFYPGAVTVAWKADGSPVK	3	NA	NA	L	b_ulcer	2	5	1.53253e+06
IGLL5	ATLVC[57.0215]LISDFYPGAVTVAWKADGSPVK	3	NA	NA	L	b_ulcer	3	6	1.61677e+06
IGLL5	ATLVC[57.0215]LISDFYPGAVTVAWKADGSPVK	4	NA	NA	L	a_healthy	1	1	431982
IGLL5	ATLVC[57.0215]LISDFYPGAVTVAWKADGSPVK	4	NA	NA	L	a_healthy	2	2	201745
IGLL5	ATLVC[57.0215]LISDFYPGAVTVAWKADGSPVK	4	NA	NA	L	a_healthy	3	3	221996
IGLL5	ATLVC[57.0215]LISDFYPGAVTVAWKADGSPVK	4	NA	NA	L	c_remission	1	7	274426
IGLL5	ATLVC[57.0215]LISDFYPGAVTVAWKADGSPVK	4	NA	NA	L	c_remission	2	8	191529
IGLL5	ATLVC[57.0215]LISDFYPGAVTVAWKADGSPVK	4	NA	NA	L	c_remission	3	9	366417
IGLL5	ATLVC[57.0215]LISDFYPGAVTVAWKADGSPVK	4	NA	NA	L	b_ulcer	1	4	212650
IGLL5	ATLVC[57.0215]LISDFYPGAVTVAWKADGSPVK	4	NA	NA	L	b_ulcer	2	5	424097
IGLL5	ATLVC[57.0215]LISDFYPGAVTVAWKADGSPVK	4	NA	NA	L	b_ulcer	3	6	309558
IGLL5	ATLVC[57.0215]LISDFYPGAVTVAWKADGSPVKAGVETTKPSK	4	NA	NA	L	a_healthy	1	1	170457
IGLL5	ATLVC[57.0215]LISDFYPGAVTVAWKADGSPVKAGVETTKPSK	4	NA	NA	L	a_healthy	2	2	128579
IGLL5	ATLVC[57.0215]LISDFYPGAVTVAWKADGSPVKAGVETTKPSK	4	NA	NA	L	a_healthy	3	3	14316.8
IGLL5	ATLVC[57.0215]LISDFYPGAVTVAWKADGSPVKAGVETTKPSK	4	NA	NA	L	c_remission	1	7	NA
IGLL5	ATLVC[57.0215]LISDFYPGAVTVAWKADGSPVKAGVETTKPSK	4	NA	NA	L	c_remission	2	8	26082
IGLL5	ATLVC[57.0215]LISDFYPGAVTVAWKADGSPVKAGVETTKPSK	4	NA	NA	L	c_remission	3	9	30318.7
IGLL5	ATLVC[57.0215]LISDFYPGAVTVAWKADGSPVKAGVETTKPSK	4	NA	NA	L	b_ulcer	1	4	58360.5
IGLL5	ATLVC[57.0215]LISDFYPGAVTVAWKADGSPVKAGVETTKPSK	4	NA	NA	L	b_ulcer	2	5	67976.6
IGLL5	ATLVC[57.0215]LISDFYPGAVTVAWKADGSPVKAGVETTKPSK	4	NA	NA	L	b_ulcer	3	6	45825.3
IGLL5	ATLVC[57.0215]LISDFYPGAVTVAWKADGSPVKAGVETTKPSK	5	NA	NA	L	a_healthy	1	1	441381
IGLL5	ATLVC[57.0215]LISDFYPGAVTVAWKADGSPVKAGVETTKPSK	5	NA	NA	L	a_healthy	2	2	491026
IGLL5	ATLVC[57.0215]LISDFYPGAVTVAWKADGSPVKAGVETTKPSK	5	NA	NA	L	a_healthy	3	3	110946
IGLL5	ATLVC[57.0215]LISDFYPGAVTVAWKADGSPVKAGVETTKPSK	5	NA	NA	L	c_remission	1	7	110647
IGLL5	ATLVC[57.0215]LISDFYPGAVTVAWKADGSPVKAGVETTKPSK	5	NA	NA	L	c_remission	2	8	302521
IGLL5	ATLVC[57.0215]LISDFYPGAVTVAWKADGSPVKAGVETTKPSK	5	NA	NA	L	c_remission	3	9	208311
IGLL5	ATLVC[57.0215]LISDFYPGAVTVAWKADGSPVKAGVETTKPSK	5	NA	NA	L	b_ulcer	1	4	215202
IGLL5	ATLVC[57.0215]LISDFYPGAVTVAWKADGSPVKAGVETTKPSK	5	NA	NA	L	b_ulcer	2	5	260403
IGLL5	ATLVC[57.0215]LISDFYPGAVTVAWKADGSPVKAGVETTKPSK	5	NA	NA	L	b_ulcer	3	6	143893
IGLL5	YVFGTGTK	2	NA	NA	L	a_healthy	1	1	72691.2
IGLL5	YVFGTGTK	2	NA	NA	L	a_healthy	2	2	89920.4
IGLL5	YVFGTGTK	2	NA	NA	L	a_healthy	3	3	55963.8
IGLL5	YVFGTGTK	2	NA	NA	L	c_remission	1	7	44226
IGLL5	YVFGTGTK	2	NA	NA	L	c_remission	2	8	93270.8
IGLL5	YVFGTGTK	2	NA	NA	L	c_remission	3	9	18314.2
IGLL5	YVFGTGTK	2	NA	NA	L	b_ulcer	1	4	60268.2
IGLL5	YVFGTGTK	2	NA	NA	L	b_ulcer	2	5	123270
IGLL5	YVFGTGTK	2	NA	NA	L	b_ulcer	3	6	61692.5
IGLL5	PTVTLFPPSSEELQANK	2	NA	NA	L	a_healthy	1	1	103121
IGLL5	PTVTLFPPSSEELQANK	2	NA	NA	L	a_healthy	2	2	36552.8
IGLL5	PTVTLFPPSSEELQANK	2	NA	NA	L	a_healthy	3	3	78106.8
IGLL5	PTVTLFPPSSEELQANK	2	NA	NA	L	c_remission	1	7	86286.2
IGLL5	PTVTLFPPSSEELQANK	2	NA	NA	L	c_remission	2	8	43432.6
IGLL5	PTVTLFPPSSEELQANK	2	NA	NA	L	c_remission	3	9	107505
IGLL5	PTVTLFPPSSEELQANK	2	NA	NA	L	b_ulcer	1	4	73166.3
IGLL5	PTVTLFPPSSEELQANK	2	NA	NA	L	b_ulcer	2	5	128482
IGLL5	PTVTLFPPSSEELQANK	2	NA	NA	L	b_ulcer	3	6	95058.4
IGLL5	GVETTKPSK	2	NA	NA	L	a_healthy	1	1	354443
IGLL5	GVETTKPSK	2	NA	NA	L	a_healthy	2	2	242003
IGLL5	GVETTKPSK	2	NA	NA	L	a_healthy	3	3	NA
IGLL5	GVETTKPSK	2	NA	NA	L	c_remission	1	7	538914
IGLL5	GVETTKPSK	2	NA	NA	L	c_remission	2	8	177055
IGLL5	GVETTKPSK	2	NA	NA	L	c_remission	3	9	360743
IGLL5	GVETTKPSK	2	NA	NA	L	b_ulcer	1	4	449231
IGLL5	GVETTKPSK	2	NA	NA	L	b_ulcer	2	5	402630
IGLL5	GVETTKPSK	2	NA	NA	L	b_ulcer	3	6	360743
IGLL5	PVKAGVETTKPSK	2	NA	NA	L	a_healthy	1	1	98129.5
IGLL5	PVKAGVETTKPSK	2	NA	NA	L	a_healthy	2	2	76167.4
IGLL5	PVKAGVETTKPSK	2	NA	NA	L	a_healthy	3	3	27073
IGLL5	PVKAGVETTKPSK	2	NA	NA	L	c_remission	1	7	47608.1
IGLL5	PVKAGVETTKPSK	2	NA	NA	L	c_remission	2	8	28275.3
IGLL5	PVKAGVETTKPSK	2	NA	NA	L	c_remission	3	9	77912.9
IGLL5	PVKAGVETTKPSK	2	NA	NA	L	b_ulcer	1	4	42570.4
IGLL5	PVKAGVETTKPSK	2	NA	NA	L	b_ulcer	2	5	50968.6
IGLL5	PVKAGVETTKPSK	2	NA	NA	L	b_ulcer	3	6	36300.9
IGLL5	DFYPGAVTVAWKADGSPVK	2	NA	NA	L	a_healthy	1	1	38069.8
IGLL5	DFYPGAVTVAWKADGSPVK	2	NA	NA	L	a_healthy	2	2	15410.2
IGLL5	DFYPGAVTVAWKADGSPVK	2	NA	NA	L	a_healthy	3	3	NA
IGLL5	DFYPGAVTVAWKADGSPVK	2	NA	NA	L	c_remission	1	7	NA
IGLL5	DFYPGAVTVAWKADGSPVK	2	NA	NA	L	c_remission	2	8	NA
IGLL5	DFYPGAVTVAWKADGSPVK	2	NA	NA	L	c_remission	3	9	34509.5
IGLL5	DFYPGAVTVAWKADGSPVK	2	NA	NA	L	b_ulcer	1	4	19583
IGLL5	DFYPGAVTVAWKADGSPVK	2	NA	NA	L	b_ulcer	2	5	31121.7
IGLL5	DFYPGAVTVAWKADGSPVK	2	NA	NA	L	b_ulcer	3	6	20109.3
IGLL5	PVKAGVETTKPSK	3	NA	NA	L	a_healthy	1	1	118302
IGLL5	PVKAGVETTKPSK	3	NA	NA	L	a_healthy	2	2	121547
IGLL5	PVKAGVETTKPSK	3	NA	NA	L	a_healthy	3	3	50693
IGLL5	PVKAGVETTKPSK	3	NA	NA	L	c_remission	1	7	49460.5
IGLL5	PVKAGVETTKPSK	3	NA	NA	L	c_remission	2	8	71028.3
IGLL5	PVKAGVETTKPSK	3	NA	NA	L	c_remission	3	9	82944.4
IGLL5	PVKAGVETTKPSK	3	NA	NA	L	b_ulcer	1	4	89650.1
IGLL5	PVKAGVETTKPSK	3	NA	NA	L	b_ulcer	2	5	100491
IGLL5	PVKAGVETTKPSK	3	NA	NA	L	b_ulcer	3	6	65011.5
IGLL5	VETTKPSK	2	NA	NA	L	a_healthy	1	1	136676
IGLL5	VETTKPSK	2	NA	NA	L	a_healthy	2	2	73861.4
IGLL5	VETTKPSK	2	NA	NA	L	a_healthy	3	3	NA
IGLL5	VETTKPSK	2	NA	NA	L	c_remission	1	7	NA
IGLL5	VETTKPSK	2	NA	NA	L	c_remission	2	8	55356.8
IGLL5	VETTKPSK	2	NA	NA	L	c_remission	3	9	NA
IGLL5	VETTKPSK	2	NA	NA	L	b_ulcer	1	4	204273
IGLL5	VETTKPSK	2	NA	NA	L	b_ulcer	2	5	188243
IGLL5	VETTKPSK	2	NA	NA	L	b_ulcer	3	6	47935.1
IGLL5	KAGVETTKPSK	2	NA	NA	L	a_healthy	1	1	22507.1
IGLL5	KAGVETTKPSK	2	NA	NA	L	a_healthy	2	2	20716.9
IGLL5	KAGVETTKPSK	2	NA	NA	L	a_healthy	3	3	NA
IGLL5	KAGVETTKPSK	2	NA	NA	L	c_remission	1	7	NA
IGLL5	KAGVETTKPSK	2	NA	NA	L	c_remission	2	8	NA
IGLL5	KAGVETTKPSK	2	NA	NA	L	c_remission	3	9	19537.5
IGLL5	KAGVETTKPSK	2	NA	NA	L	b_ulcer	1	4	15158.6
IGLL5	KAGVETTKPSK	2	NA	NA	L	b_ulcer	2	5	16595.9
IGLL5	KAGVETTKPSK	2	NA	NA	L	b_ulcer	3	6	7269.58
NACAM	IEDLSQQAQLAAAEK	2	NA	NA	L	a_healthy	1	1	NA
NACAM	IEDLSQQAQLAAAEK	2	NA	NA	L	a_healthy	2	2	NA
NACAM	IEDLSQQAQLAAAEK	2	NA	NA	L	a_healthy	3	3	11159
NACAM	IEDLSQQAQLAAAEK	2	NA	NA	L	c_remission	1	7	NA
NACAM	IEDLSQQAQLAAAEK	2	NA	NA	L	c_remission	2	8	NA
NACAM	IEDLSQQAQLAAAEK	2	NA	NA	L	c_remission	3	9	NA
NACAM	IEDLSQQAQLAAAEK	2	NA	NA	L	b_ulcer	1	4	13005
NACAM	IEDLSQQAQLAAAEK	2	NA	NA	L	b_ulcer	2	5	NA
NACAM	IEDLSQQAQLAAAEK	2	NA	NA	L	b_ulcer	3	6	NA
NACAM	ALKNNSNDIVNAIMELTM	2	NA	NA	L	a_healthy	1	1	27818.4
NACAM	ALKNNSNDIVNAIMELTM	2	NA	NA	L	a_healthy	2	2	26917
NACAM	ALKNNSNDIVNAIMELTM	2	NA	NA	L	a_healthy	3	3	39254.4
NACAM	ALKNNSNDIVNAIMELTM	2	NA	NA	L	c_remission	1	7	33469.1
NACAM	ALKNNSNDIVNAIMELTM	2	NA	NA	L	c_remission	2	8	35956.4
NACAM	ALKNNSNDIVNAIMELTM	2	NA	NA	L	c_remission	3	9	41512.1
NACAM	ALKNNSNDIVNAIMELTM	2	NA	NA	L	b_ulcer	1	4	31126
NACAM	ALKNNSNDIVNAIMELTM	2	NA	NA	L	b_ulcer	2	5	32118.9
NACAM	ALKNNSNDIVNAIMELTM	2	NA	NA	L	b_ulcer	3	6	29573.3
DNS2A	NQGEEQRGGGTLC[57.0215]AQLPALWK	3	NA	NA	L	a_healthy	1	1	35818.6
DNS2A	NQGEEQRGGGTLC[57.0215]AQLPALWK	3	NA	NA	L	a_healthy	2	2	27822.6
DNS2A	NQGEEQRGGGTLC[57.0215]AQLPALWK	3	NA	NA	L	a_healthy	3	3	24982.3
DNS2A	NQGEEQRGGGTLC[57.0215]AQLPALWK	3	NA	NA	L	c_remission	1	7	33094.8
DNS2A	NQGEEQRGGGTLC[57.0215]AQLPALWK	3	NA	NA	L	c_remission	2	8	15772.5
DNS2A	NQGEEQRGGGTLC[57.0215]AQLPALWK	3	NA	NA	L	c_remission	3	9	36038.1
DNS2A	NQGEEQRGGGTLC[57.0215]AQLPALWK	3	NA	NA	L	b_ulcer	1	4	32416
DNS2A	NQGEEQRGGGTLC[57.0215]AQLPALWK	3	NA	NA	L	b_ulcer	2	5	33500.9
DNS2A	NQGEEQRGGGTLC[57.0215]AQLPALWK	3	NA	NA	L	b_ulcer	3	6	28737.9
DNS2A	LTC[57.0215]YGDSGQPVDWFVVYKLPALR	3	NA	NA	L	a_healthy	1	1	27312.8
DNS2A	LTC[57.0215]YGDSGQPVDWFVVYKLPALR	3	NA	NA	L	a_healthy	2	2	25041.4
DNS2A	LTC[57.0215]YGDSGQPVDWFVVYKLPALR	3	NA	NA	L	a_healthy	3	3	NA
DNS2A	LTC[57.0215]YGDSGQPVDWFVVYKLPALR	3	NA	NA	L	c_remission	1	7	16196.7
DNS2A	LTC[57.0215]YGDSGQPVDWFVVYKLPALR	3	NA	NA	L	c_remission	2	8	NA
DNS2A	LTC[57.0215]YGDSGQPVDWFVVYKLPALR	3	NA	NA	L	c_remission	3	9	NA
DNS2A	LTC[57.0215]YGDSGQPVDWFVVYKLPALR	3	NA	NA	L	b_ulcer	1	4	20600.7
DNS2A	LTC[57.0215]YGDSGQPVDWFVVYKLPALR	3	NA	NA	L	b_ulcer	2	5	NA
DNS2A	LTC[57.0215]YGDSGQPVDWFVVYKLPALR	3	NA	NA	L	b_ulcer	3	6	15530.2
DNS2A	ALINSPEGAVGR	2	NA	NA	L	a_healthy	1	1	68182.7
DNS2A	ALINSPEGAVGR	2	NA	NA	L	a_healthy	2	2	76102.7
DNS2A	ALINSPEGAVGR	2	NA	NA	L	a_healthy	3	3	53562.3
DNS2A	ALINSPEGAVGR	2	NA	NA	L	c_remission	1	7	66943.9
DNS2A	ALINSPEGAVGR	2	NA	NA	L	c_remission	2	8	65225.3
DNS2A	ALINSPEGAVGR	2	NA	NA	L	c_remission	3	9	69576.7
DNS2A	ALINSPEGAVGR	2	NA	NA	L	b_ulcer	1	4	59648.7
DNS2A	ALINSPEGAVGR	2	NA	NA	L	b_ulcer	2	5	55419.5
DNS2A	ALINSPEGAVGR	2	NA	NA	L	b_ulcer	3	6	54517.4
DNS2A	YLDESSGGWRDGR	3	NA	NA	L	a_healthy	1	1	NA
DNS2A	YLDESSGGWRDGR	3	NA	NA	L	a_healthy	2	2	NA
DNS2A	YLDESSGGWRDGR	3	NA	NA	L	a_healthy	3	3	NA
DNS2A	YLDESSGGWRDGR	3	NA	NA	L	c_remission	1	7	NA
DNS2A	YLDESSGGWRDGR	3	NA	NA	L	c_remission	2	8	23625.8
DNS2A	YLDESSGGWRDGR	3	NA	NA	L	c_remission	3	9	NA
DNS2A	YLDESSGGWRDGR	3	NA	NA	L	b_ulcer	1	4	NA
DNS2A	YLDESSGGWRDGR	3	NA	NA	L	b_ulcer	2	5	NA
DNS2A	YLDESSGGWRDGR	3	NA	NA	L	b_ulcer	3	6	NA
PDLI1	LVGGKDFEQPLAISR	3	NA	NA	L	a_healthy	1	1	NA
PDLI1	LVGGKDFEQPLAISR	3	NA	NA	L	a_healthy	2	2	NA
PDLI1	LVGGKDFEQPLAISR	3	NA	NA	L	a_healthy	3	3	33346.5
PDLI1	LVGGKDFEQPLAISR	3	NA	NA	L	c_remission	1	7	NA
PDLI1	LVGGKDFEQPLAISR	3	NA	NA	L	c_remission	2	8	41326.8
PDLI1	LVGGKDFEQPLAISR	3	NA	NA	L	c_remission	3	9	NA
PDLI1	LVGGKDFEQPLAISR	3	NA	NA	L	b_ulcer	1	4	17056.8
PDLI1	LVGGKDFEQPLAISR	3	NA	NA	L	b_ulcer	2	5	17210.9
PDLI1	LVGGKDFEQPLAISR	3	NA	NA	L	b_ulcer	3	6	15545.3
ST2B1	EALGSVVAHSTFSAMK	3	NA	NA	L	a_healthy	1	1	NA
ST2B1	EALGSVVAHSTFSAMK	3	NA	NA	L	a_healthy	2	2	NA
ST2B1	EALGSVVAHSTFSAMK	3	NA	NA	L	a_healthy	3	3	31186.1
ST2B1	EALGSVVAHSTFSAMK	3	NA	NA	L	c_remission	1	7	NA
ST2B1	EALGSVVAHSTFSAMK	3	NA	NA	L	c_remission	2	8	27571.2
ST2B1	EALGSVVAHSTFSAMK	3	NA	NA	L	c_remission	3	9	NA
ST2B1	EALGSVVAHSTFSAMK	3	NA	NA	L	b_ulcer	1	4	14681.5
ST2B1	EALGSVVAHSTFSAMK	3	NA	NA	L	b_ulcer	2	5	NA
ST2B1	EALGSVVAHSTFSAMK	3	NA	NA	L	b_ulcer	3	6	14212.7
ST2B1	LMSSHLPIQIFTK	3	NA	NA	L	a_healthy	1	1	13356.5
ST2B1	LMSSHLPIQIFTK	3	NA	NA	L	a_healthy	2	2	NA
ST2B1	LMSSHLPIQIFTK	3	NA	NA	L	a_healthy	3	3	36414.7
ST2B1	LMSSHLPIQIFTK	3	NA	NA	L	c_remission	1	7	NA
ST2B1	LMSSHLPIQIFTK	3	NA	NA	L	c_remission	2	8	25634.4
ST2B1	LMSSHLPIQIFTK	3	NA	NA	L	c_remission	3	9	19356.6
ST2B1	LMSSHLPIQIFTK	3	NA	NA	L	b_ulcer	1	4	16415
ST2B1	LMSSHLPIQIFTK	3	NA	NA	L	b_ulcer	2	5	21070.3
ST2B1	LMSSHLPIQIFTK	3	NA	NA	L	b_ulcer	3	6	14735.4
ATOX1	LGGVKYDIDLPNKK	3	NA	NA	L	a_healthy	1	1	NA
ATOX1	LGGVKYDIDLPNKK	3	NA	NA	L	a_healthy	2	2	NA
ATOX1	LGGVKYDIDLPNKK	3	NA	NA	L	a_healthy	3	3	35972.1
ATOX1	LGGVKYDIDLPNKK	3	NA	NA	L	c_remission	1	7	NA
ATOX1	LGGVKYDIDLPNKK	3	NA	NA	L	c_remission	2	8	NA
ATOX1	LGGVKYDIDLPNKK	3	NA	NA	L	c_remission	3	9	NA
ATOX1	LGGVKYDIDLPNKK	3	NA	NA	L	b_ulcer	1	4	21785.3
ATOX1	LGGVKYDIDLPNKK	3	NA	NA	L	b_ulcer	2	5	30734
ATOX1	LGGVKYDIDLPNKK	3	NA	NA	L	b_ulcer	3	6	NA
ATOX1	LGGVKYDIDLPNKK	4	NA	NA	L	a_healthy	1	1	51066.4
ATOX1	LGGVKYDIDLPNKK	4	NA	NA	L	a_healthy	2	2	50241.8
ATOX1	LGGVKYDIDLPNKK	4	NA	NA	L	a_healthy	3	3	60628
ATOX1	LGGVKYDIDLPNKK	4	NA	NA	L	c_remission	1	7	37768.7
ATOX1	LGGVKYDIDLPNKK	4	NA	NA	L	c_remission	2	8	58666.3
ATOX1	LGGVKYDIDLPNKK	4	NA	NA	L	c_remission	3	9	37709.8
ATOX1	LGGVKYDIDLPNKK	4	NA	NA	L	b_ulcer	1	4	47275.2
ATOX1	LGGVKYDIDLPNKK	4	NA	NA	L	b_ulcer	2	5	46672.2
ATOX1	LGGVKYDIDLPNKK	4	NA	NA	L	b_ulcer	3	6	39467.3
ATOX1	VC[57.0215]IESEHSMDTLLATLKK	3	NA	NA	L	a_healthy	1	1	NA
ATOX1	VC[57.0215]IESEHSMDTLLATLKK	3	NA	NA	L	a_healthy	2	2	NA
ATOX1	VC[57.0215]IESEHSMDTLLATLKK	3	NA	NA	L	a_healthy	3	3	27757.9
ATOX1	VC[57.0215]IESEHSMDTLLATLKK	3	NA	NA	L	c_remission	1	7	NA
ATOX1	VC[57.0215]IESEHSMDTLLATLKK	3	NA	NA	L	c_remission	2	8	NA
ATOX1	VC[57.0215]IESEHSMDTLLATLKK	3	NA	NA	L	c_remission	3	9	NA
ATOX1	VC[57.0215]IESEHSMDTLLATLKK	3	NA	NA	L	b_ulcer	1	4	24778.4
ATOX1	VC[57.0215]IESEHSMDTLLATLKK	3	NA	NA	L	b_ulcer	2	5	24923.6
ATOX1	VC[57.0215]IESEHSMDTLLATLKK	3	NA	NA	L	b_ulcer	3	6	16264.7
ATOX1	VC[57.0215]IESEHSMDTLLATLKK	4	NA	NA	L	a_healthy	1	1	47424
ATOX1	VC[57.0215]IESEHSMDTLLATLKK	4	NA	NA	L	a_healthy	2	2	40555.7
ATOX1	VC[57.0215]IESEHSMDTLLATLKK	4	NA	NA	L	a_healthy	3	3	59903.5
ATOX1	VC[57.0215]IESEHSMDTLLATLKK	4	NA	NA	L	c_remission	1	7	42215.4
ATOX1	VC[57.0215]IESEHSMDTLLATLKK	4	NA	NA	L	c_remission	2	8	50911.6
ATOX1	VC[57.0215]IESEHSMDTLLATLKK	4	NA	NA	L	c_remission	3	9	44940.2
ATOX1	VC[57.0215]IESEHSMDTLLATLKK	4	NA	NA	L	b_ulcer	1	4	52472
ATOX1	VC[57.0215]IESEHSMDTLLATLKK	4	NA	NA	L	b_ulcer	2	5	52478.1
ATOX1	VC[57.0215]IESEHSMDTLLATLKK	4	NA	NA	L	b_ulcer	3	6	40704.3
CLIC1	KYRGFTIPEAFR	3	NA	NA	L	a_healthy	1	1	NA
CLIC1	KYRGFTIPEAFR	3	NA	NA	L	a_healthy	2	2	NA
CLIC1	KYRGFTIPEAFR	3	NA	NA	L	a_healthy	3	3	NA
CLIC1	KYRGFTIPEAFR	3	NA	NA	L	c_remission	1	7	NA
CLIC1	KYRGFTIPEAFR	3	NA	NA	L	c_remission	2	8	64961.8
CLIC1	KYRGFTIPEAFR	3	NA	NA	L	c_remission	3	9	NA
CLIC1	KYRGFTIPEAFR	3	NA	NA	L	b_ulcer	1	4	NA
CLIC1	KYRGFTIPEAFR	3	NA	NA	L	b_ulcer	2	5	NA
CLIC1	KYRGFTIPEAFR	3	NA	NA	L	b_ulcer	3	6	NA
CLIC1	n[42.0106]AEEQPQVELFVK	2	NA	NA	L	a_healthy	1	1	NA
CLIC1	n[42.0106]AEEQPQVELFVK	2	NA	NA	L	a_healthy	2	2	NA
CLIC1	n[42.0106]AEEQPQVELFVK	2	NA	NA	L	a_healthy	3	3	NA
CLIC1	n[42.0106]AEEQPQVELFVK	2	NA	NA	L	c_remission	1	7	NA
CLIC1	n[42.0106]AEEQPQVELFVK	2	NA	NA	L	c_remission	2	8	NA
CLIC1	n[42.0106]AEEQPQVELFVK	2	NA	NA	L	c_remission	3	9	NA
CLIC1	n[42.0106]AEEQPQVELFVK	2	NA	NA	L	b_ulcer	1	4	NA
CLIC1	n[42.0106]AEEQPQVELFVK	2	NA	NA	L	b_ulcer	2	5	NA
CLIC1	n[42.0106]AEEQPQVELFVK	2	NA	NA	L	b_ulcer	3	6	NA
CLIC1	LC[57.0215]PGGQLPFLLYGTEVHTDTNKIEEFLEAVLC[57.0215]PPRYPK	4	NA	NA	L	a_healthy	1	1	NA
CLIC1	LC[57.0215]PGGQLPFLLYGTEVHTDTNKIEEFLEAVLC[57.0215]PPRYPK	4	NA	NA	L	a_healthy	2	2	NA
CLIC1	LC[57.0215]PGGQLPFLLYGTEVHTDTNKIEEFLEAVLC[57.0215]PPRYPK	4	NA	NA	L	a_healthy	3	3	NA
CLIC1	LC[57.0215]PGGQLPFLLYGTEVHTDTNKIEEFLEAVLC[57.0215]PPRYPK	4	NA	NA	L	c_remission	1	7	NA
CLIC1	LC[57.0215]PGGQLPFLLYGTEVHTDTNKIEEFLEAVLC[57.0215]PPRYPK	4	NA	NA	L	c_remission	2	8	NA
CLIC1	LC[57.0215]PGGQLPFLLYGTEVHTDTNKIEEFLEAVLC[57.0215]PPRYPK	4	NA	NA	L	c_remission	3	9	31304.5
CLIC1	LC[57.0215]PGGQLPFLLYGTEVHTDTNKIEEFLEAVLC[57.0215]PPRYPK	4	NA	NA	L	b_ulcer	1	4	NA
CLIC1	LC[57.0215]PGGQLPFLLYGTEVHTDTNKIEEFLEAVLC[57.0215]PPRYPK	4	NA	NA	L	b_ulcer	2	5	32508.3
CLIC1	LC[57.0215]PGGQLPFLLYGTEVHTDTNKIEEFLEAVLC[57.0215]PPRYPK	4	NA	NA	L	b_ulcer	3	6	NA
CLIC1	LC[57.0215]PGGQLPFLLYGTEVHTDTNKIEEFLEAVLC[57.0215]PPRYPK	5	NA	NA	L	a_healthy	1	1	83279.4
CLIC1	LC[57.0215]PGGQLPFLLYGTEVHTDTNKIEEFLEAVLC[57.0215]PPRYPK	5	NA	NA	L	a_healthy	2	2	61326.9
CLIC1	LC[57.0215]PGGQLPFLLYGTEVHTDTNKIEEFLEAVLC[57.0215]PPRYPK	5	NA	NA	L	a_healthy	3	3	75377.9
CLIC1	LC[57.0215]PGGQLPFLLYGTEVHTDTNKIEEFLEAVLC[57.0215]PPRYPK	5	NA	NA	L	c_remission	1	7	62376.8
CLIC1	LC[57.0215]PGGQLPFLLYGTEVHTDTNKIEEFLEAVLC[57.0215]PPRYPK	5	NA	NA	L	c_remission	2	8	56074.6
CLIC1	LC[57.0215]PGGQLPFLLYGTEVHTDTNKIEEFLEAVLC[57.0215]PPRYPK	5	NA	NA	L	c_remission	3	9	69597.9
CLIC1	LC[57.0215]PGGQLPFLLYGTEVHTDTNKIEEFLEAVLC[57.0215]PPRYPK	5	NA	NA	L	b_ulcer	1	4	58245
CLIC1	LC[57.0215]PGGQLPFLLYGTEVHTDTNKIEEFLEAVLC[57.0215]PPRYPK	5	NA	NA	L	b_ulcer	2	5	77528
CLIC1	LC[57.0215]PGGQLPFLLYGTEVHTDTNKIEEFLEAVLC[57.0215]PPRYPK	5	NA	NA	L	b_ulcer	3	6	56443.2
CLIC1	FLDGNELTLADC[57.0215]NLLPK	2	NA	NA	L	a_healthy	1	1	67457.1
CLIC1	FLDGNELTLADC[57.0215]NLLPK	2	NA	NA	L	a_healthy	2	2	72997.1
CLIC1	FLDGNELTLADC[57.0215]NLLPK	2	NA	NA	L	a_healthy	3	3	96974.6
CLIC1	FLDGNELTLADC[57.0215]NLLPK	2	NA	NA	L	c_remission	1	7	68700.3
CLIC1	FLDGNELTLADC[57.0215]NLLPK	2	NA	NA	L	c_remission	2	8	97559.4
CLIC1	FLDGNELTLADC[57.0215]NLLPK	2	NA	NA	L	c_remission	3	9	73157.1
CLIC1	FLDGNELTLADC[57.0215]NLLPK	2	NA	NA	L	b_ulcer	1	4	94333.1
CLIC1	FLDGNELTLADC[57.0215]NLLPK	2	NA	NA	L	b_ulcer	2	5	67583.6
CLIC1	FLDGNELTLADC[57.0215]NLLPK	2	NA	NA	L	b_ulcer	3	6	86486.7
CLIC1	FLDGNELTLADC[57.0215]NLLPK	3	NA	NA	L	a_healthy	1	1	17806.6
CLIC1	FLDGNELTLADC[57.0215]NLLPK	3	NA	NA	L	a_healthy	2	2	50533.9
CLIC1	FLDGNELTLADC[57.0215]NLLPK	3	NA	NA	L	a_healthy	3	3	31860.5
CLIC1	FLDGNELTLADC[57.0215]NLLPK	3	NA	NA	L	c_remission	1	7	21745.9
CLIC1	FLDGNELTLADC[57.0215]NLLPK	3	NA	NA	L	c_remission	2	8	57825.3
CLIC1	FLDGNELTLADC[57.0215]NLLPK	3	NA	NA	L	c_remission	3	9	33122.1
CLIC1	FLDGNELTLADC[57.0215]NLLPK	3	NA	NA	L	b_ulcer	1	4	44017.5
CLIC1	FLDGNELTLADC[57.0215]NLLPK	3	NA	NA	L	b_ulcer	2	5	NA
CLIC1	FLDGNELTLADC[57.0215]NLLPK	3	NA	NA	L	b_ulcer	3	6	18899.6
CLIC1	YLSNAYAR	2	NA	NA	L	a_healthy	1	1	71551.4
CLIC1	YLSNAYAR	2	NA	NA	L	a_healthy	2	2	71865.2
CLIC1	YLSNAYAR	2	NA	NA	L	a_healthy	3	3	100221
CLIC1	YLSNAYAR	2	NA	NA	L	c_remission	1	7	87856.4
CLIC1	YLSNAYAR	2	NA	NA	L	c_remission	2	8	115041
CLIC1	YLSNAYAR	2	NA	NA	L	c_remission	3	9	57084
CLIC1	YLSNAYAR	2	NA	NA	L	b_ulcer	1	4	88856.1
CLIC1	YLSNAYAR	2	NA	NA	L	b_ulcer	2	5	69496.4
CLIC1	YLSNAYAR	2	NA	NA	L	b_ulcer	3	6	114293
CLIC1	YRGFTIPEAFR	3	NA	NA	L	a_healthy	1	1	NA
CLIC1	YRGFTIPEAFR	3	NA	NA	L	a_healthy	2	2	NA
CLIC1	YRGFTIPEAFR	3	NA	NA	L	a_healthy	3	3	60598.6
CLIC1	YRGFTIPEAFR	3	NA	NA	L	c_remission	1	7	NA
CLIC1	YRGFTIPEAFR	3	NA	NA	L	c_remission	2	8	NA
CLIC1	YRGFTIPEAFR	3	NA	NA	L	c_remission	3	9	NA
CLIC1	YRGFTIPEAFR	3	NA	NA	L	b_ulcer	1	4	51452.6
CLIC1	YRGFTIPEAFR	3	NA	NA	L	b_ulcer	2	5	50439.9
CLIC1	YRGFTIPEAFR	3	NA	NA	L	b_ulcer	3	6	61140.2
CLIC1	LHIVQVVC[57.0215]K	2	NA	NA	L	a_healthy	1	1	37583.7
CLIC1	LHIVQVVC[57.0215]K	2	NA	NA	L	a_healthy	2	2	57465.8
CLIC1	LHIVQVVC[57.0215]K	2	NA	NA	L	a_healthy	3	3	52424
CLIC1	LHIVQVVC[57.0215]K	2	NA	NA	L	c_remission	1	7	30429.4
CLIC1	LHIVQVVC[57.0215]K	2	NA	NA	L	c_remission	2	8	86814.2
CLIC1	LHIVQVVC[57.0215]K	2	NA	NA	L	c_remission	3	9	43338.8
CLIC1	LHIVQVVC[57.0215]K	2	NA	NA	L	b_ulcer	1	4	36738
CLIC1	LHIVQVVC[57.0215]K	2	NA	NA	L	b_ulcer	2	5	65443.8
CLIC1	LHIVQVVC[57.0215]K	2	NA	NA	L	b_ulcer	3	6	36342.4
CLIC1	LHIVQVVC[57.0215]KK	3	NA	NA	L	a_healthy	1	1	82302.2
CLIC1	LHIVQVVC[57.0215]KK	3	NA	NA	L	a_healthy	2	2	105698
CLIC1	LHIVQVVC[57.0215]KK	3	NA	NA	L	a_healthy	3	3	100886
CLIC1	LHIVQVVC[57.0215]KK	3	NA	NA	L	c_remission	1	7	63157
CLIC1	LHIVQVVC[57.0215]KK	3	NA	NA	L	c_remission	2	8	133745
CLIC1	LHIVQVVC[57.0215]KK	3	NA	NA	L	c_remission	3	9	63248.1
CLIC1	LHIVQVVC[57.0215]KK	3	NA	NA	L	b_ulcer	1	4	74028.6
CLIC1	LHIVQVVC[57.0215]KK	3	NA	NA	L	b_ulcer	2	5	75716.6
CLIC1	LHIVQVVC[57.0215]KK	3	NA	NA	L	b_ulcer	3	6	94839.7
CLIC1	ALNPESNTAGLDIFAK	2	NA	NA	L	a_healthy	1	1	23346.3
CLIC1	ALNPESNTAGLDIFAK	2	NA	NA	L	a_healthy	2	2	25340.5
CLIC1	ALNPESNTAGLDIFAK	2	NA	NA	L	a_healthy	3	3	NA
CLIC1	ALNPESNTAGLDIFAK	2	NA	NA	L	c_remission	1	7	NA
CLIC1	ALNPESNTAGLDIFAK	2	NA	NA	L	c_remission	2	8	30060.4
CLIC1	ALNPESNTAGLDIFAK	2	NA	NA	L	c_remission	3	9	NA
CLIC1	ALNPESNTAGLDIFAK	2	NA	NA	L	b_ulcer	1	4	31468.3
CLIC1	ALNPESNTAGLDIFAK	2	NA	NA	L	b_ulcer	2	5	NA
CLIC1	ALNPESNTAGLDIFAK	2	NA	NA	L	b_ulcer	3	6	26719.4
CLIC1	KFLDGNELTLADC[57.0215]NLLPK	2	NA	NA	L	a_healthy	1	1	49065.3
CLIC1	KFLDGNELTLADC[57.0215]NLLPK	2	NA	NA	L	a_healthy	2	2	66051.3
CLIC1	KFLDGNELTLADC[57.0215]NLLPK	2	NA	NA	L	a_healthy	3	3	71710
CLIC1	KFLDGNELTLADC[57.0215]NLLPK	2	NA	NA	L	c_remission	1	7	48119.5
CLIC1	KFLDGNELTLADC[57.0215]NLLPK	2	NA	NA	L	c_remission	2	8	62702.2
CLIC1	KFLDGNELTLADC[57.0215]NLLPK	2	NA	NA	L	c_remission	3	9	57984.3
CLIC1	KFLDGNELTLADC[57.0215]NLLPK	2	NA	NA	L	b_ulcer	1	4	76686.3
CLIC1	KFLDGNELTLADC[57.0215]NLLPK	2	NA	NA	L	b_ulcer	2	5	63614.1
CLIC1	KFLDGNELTLADC[57.0215]NLLPK	2	NA	NA	L	b_ulcer	3	6	75331.4
CLIC1	IGNC[57.0215]PFSQR	2	NA	NA	L	a_healthy	1	1	196103
CLIC1	IGNC[57.0215]PFSQR	2	NA	NA	L	a_healthy	2	2	246971
CLIC1	IGNC[57.0215]PFSQR	2	NA	NA	L	a_healthy	3	3	269368
CLIC1	IGNC[57.0215]PFSQR	2	NA	NA	L	c_remission	1	7	193847
CLIC1	IGNC[57.0215]PFSQR	2	NA	NA	L	c_remission	2	8	251909
CLIC1	IGNC[57.0215]PFSQR	2	NA	NA	L	c_remission	3	9	213740
CLIC1	IGNC[57.0215]PFSQR	2	NA	NA	L	b_ulcer	1	4	189651
CLIC1	IGNC[57.0215]PFSQR	2	NA	NA	L	b_ulcer	2	5	193877
CLIC1	IGNC[57.0215]PFSQR	2	NA	NA	L	b_ulcer	3	6	288868
CLIC1	KFLDGNELTLADC[57.0215]NLLPK	3	NA	NA	L	a_healthy	1	1	59136.2
CLIC1	KFLDGNELTLADC[57.0215]NLLPK	3	NA	NA	L	a_healthy	2	2	87359.5
CLIC1	KFLDGNELTLADC[57.0215]NLLPK	3	NA	NA	L	a_healthy	3	3	71955.9
CLIC1	KFLDGNELTLADC[57.0215]NLLPK	3	NA	NA	L	c_remission	1	7	57986.8
CLIC1	KFLDGNELTLADC[57.0215]NLLPK	3	NA	NA	L	c_remission	2	8	69130.2
CLIC1	KFLDGNELTLADC[57.0215]NLLPK	3	NA	NA	L	c_remission	3	9	57827.2
CLIC1	KFLDGNELTLADC[57.0215]NLLPK	3	NA	NA	L	b_ulcer	1	4	63667.4
CLIC1	KFLDGNELTLADC[57.0215]NLLPK	3	NA	NA	L	b_ulcer	2	5	61799.2
CLIC1	KFLDGNELTLADC[57.0215]NLLPK	3	NA	NA	L	b_ulcer	3	6	78325.1
CLIC1	GVTFNVTTVDTK	2	NA	NA	L	a_healthy	1	1	157646
CLIC1	GVTFNVTTVDTK	2	NA	NA	L	a_healthy	2	2	182632
CLIC1	GVTFNVTTVDTK	2	NA	NA	L	a_healthy	3	3	213869
CLIC1	GVTFNVTTVDTK	2	NA	NA	L	c_remission	1	7	175718
CLIC1	GVTFNVTTVDTK	2	NA	NA	L	c_remission	2	8	198042
CLIC1	GVTFNVTTVDTK	2	NA	NA	L	c_remission	3	9	177705
CLIC1	GVTFNVTTVDTK	2	NA	NA	L	b_ulcer	1	4	126912
CLIC1	GVTFNVTTVDTK	2	NA	NA	L	b_ulcer	2	5	127077
CLIC1	GVTFNVTTVDTK	2	NA	NA	L	b_ulcer	3	6	200625
CLIC1	GVTFNVTTVDTKR	3	NA	NA	L	a_healthy	1	1	NA
CLIC1	GVTFNVTTVDTKR	3	NA	NA	L	a_healthy	2	2	NA
CLIC1	GVTFNVTTVDTKR	3	NA	NA	L	a_healthy	3	3	NA
CLIC1	GVTFNVTTVDTKR	3	NA	NA	L	c_remission	1	7	NA
CLIC1	GVTFNVTTVDTKR	3	NA	NA	L	c_remission	2	8	NA
CLIC1	GVTFNVTTVDTKR	3	NA	NA	L	c_remission	3	9	NA
CLIC1	GVTFNVTTVDTKR	3	NA	NA	L	b_ulcer	1	4	NA
CLIC1	GVTFNVTTVDTKR	3	NA	NA	L	b_ulcer	2	5	NA
CLIC1	GVTFNVTTVDTKR	3	NA	NA	L	b_ulcer	3	6	NA
CLIC1	ALKVLDNYLTSPLPEEVDETSAEDEGVSQRK	4	NA	NA	L	a_healthy	1	1	NA
CLIC1	ALKVLDNYLTSPLPEEVDETSAEDEGVSQRK	4	NA	NA	L	a_healthy	2	2	NA
CLIC1	ALKVLDNYLTSPLPEEVDETSAEDEGVSQRK	4	NA	NA	L	a_healthy	3	3	NA
CLIC1	ALKVLDNYLTSPLPEEVDETSAEDEGVSQRK	4	NA	NA	L	c_remission	1	7	NA
CLIC1	ALKVLDNYLTSPLPEEVDETSAEDEGVSQRK	4	NA	NA	L	c_remission	2	8	NA
CLIC1	ALKVLDNYLTSPLPEEVDETSAEDEGVSQRK	4	NA	NA	L	c_remission	3	9	NA
CLIC1	ALKVLDNYLTSPLPEEVDETSAEDEGVSQRK	4	NA	NA	L	b_ulcer	1	4	NA
CLIC1	ALKVLDNYLTSPLPEEVDETSAEDEGVSQRK	4	NA	NA	L	b_ulcer	2	5	NA
CLIC1	ALKVLDNYLTSPLPEEVDETSAEDEGVSQRK	4	NA	NA	L	b_ulcer	3	6	NA
CLIC1	LAALNPESNTAGLDIFAK	2	NA	NA	L	a_healthy	1	1	291883
CLIC1	LAALNPESNTAGLDIFAK	2	NA	NA	L	a_healthy	2	2	386064
CLIC1	LAALNPESNTAGLDIFAK	2	NA	NA	L	a_healthy	3	3	399171
CLIC1	LAALNPESNTAGLDIFAK	2	NA	NA	L	c_remission	1	7	312488
CLIC1	LAALNPESNTAGLDIFAK	2	NA	NA	L	c_remission	2	8	479884
CLIC1	LAALNPESNTAGLDIFAK	2	NA	NA	L	c_remission	3	9	375908
CLIC1	LAALNPESNTAGLDIFAK	2	NA	NA	L	b_ulcer	1	4	329418
CLIC1	LAALNPESNTAGLDIFAK	2	NA	NA	L	b_ulcer	2	5	320083
CLIC1	LAALNPESNTAGLDIFAK	2	NA	NA	L	b_ulcer	3	6	366307
CLIC1	LAALNPESNTAGLDIFAK	3	NA	NA	L	a_healthy	1	1	NA
CLIC1	LAALNPESNTAGLDIFAK	3	NA	NA	L	a_healthy	2	2	NA
CLIC1	LAALNPESNTAGLDIFAK	3	NA	NA	L	a_healthy	3	3	NA
CLIC1	LAALNPESNTAGLDIFAK	3	NA	NA	L	c_remission	1	7	NA
CLIC1	LAALNPESNTAGLDIFAK	3	NA	NA	L	c_remission	2	8	NA
CLIC1	LAALNPESNTAGLDIFAK	3	NA	NA	L	c_remission	3	9	NA
CLIC1	LAALNPESNTAGLDIFAK	3	NA	NA	L	b_ulcer	1	4	NA
CLIC1	LAALNPESNTAGLDIFAK	3	NA	NA	L	b_ulcer	2	5	NA
CLIC1	LAALNPESNTAGLDIFAK	3	NA	NA	L	b_ulcer	3	6	NA
CLIC1	VLDNYLTSPLPEEVDETSAEDEGVSQR	3	NA	NA	L	a_healthy	1	1	31729.4
CLIC1	VLDNYLTSPLPEEVDETSAEDEGVSQR	3	NA	NA	L	a_healthy	2	2	44385.9
CLIC1	VLDNYLTSPLPEEVDETSAEDEGVSQR	3	NA	NA	L	a_healthy	3	3	55583.9
CLIC1	VLDNYLTSPLPEEVDETSAEDEGVSQR	3	NA	NA	L	c_remission	1	7	NA
CLIC1	VLDNYLTSPLPEEVDETSAEDEGVSQR	3	NA	NA	L	c_remission	2	8	40247.5
CLIC1	VLDNYLTSPLPEEVDETSAEDEGVSQR	3	NA	NA	L	c_remission	3	9	47492.5
CLIC1	VLDNYLTSPLPEEVDETSAEDEGVSQR	3	NA	NA	L	b_ulcer	1	4	41917.1
CLIC1	VLDNYLTSPLPEEVDETSAEDEGVSQR	3	NA	NA	L	b_ulcer	2	5	35043.3
CLIC1	VLDNYLTSPLPEEVDETSAEDEGVSQR	3	NA	NA	L	b_ulcer	3	6	56877.9
CLIC1	VLDNYLTSPLPEEVDETSAEDEGVSQRK	3	NA	NA	L	a_healthy	1	1	NA
CLIC1	VLDNYLTSPLPEEVDETSAEDEGVSQRK	3	NA	NA	L	a_healthy	2	2	NA
CLIC1	VLDNYLTSPLPEEVDETSAEDEGVSQRK	3	NA	NA	L	a_healthy	3	3	25494.5
CLIC1	VLDNYLTSPLPEEVDETSAEDEGVSQRK	3	NA	NA	L	c_remission	1	7	NA
CLIC1	VLDNYLTSPLPEEVDETSAEDEGVSQRK	3	NA	NA	L	c_remission	2	8	NA
CLIC1	VLDNYLTSPLPEEVDETSAEDEGVSQRK	3	NA	NA	L	c_remission	3	9	NA
CLIC1	VLDNYLTSPLPEEVDETSAEDEGVSQRK	3	NA	NA	L	b_ulcer	1	4	NA
CLIC1	VLDNYLTSPLPEEVDETSAEDEGVSQRK	3	NA	NA	L	b_ulcer	2	5	NA
CLIC1	VLDNYLTSPLPEEVDETSAEDEGVSQRK	3	NA	NA	L	b_ulcer	3	6	NA
CLIC1	NSNPALNDNLEK	2	NA	NA	L	a_healthy	1	1	73895.7
CLIC1	NSNPALNDNLEK	2	NA	NA	L	a_healthy	2	2	106311
CLIC1	NSNPALNDNLEK	2	NA	NA	L	a_healthy	3	3	158871
CLIC1	NSNPALNDNLEK	2	NA	NA	L	c_remission	1	7	69767.6
CLIC1	NSNPALNDNLEK	2	NA	NA	L	c_remission	2	8	140307
CLIC1	NSNPALNDNLEK	2	NA	NA	L	c_remission	3	9	72994.2
CLIC1	NSNPALNDNLEK	2	NA	NA	L	b_ulcer	1	4	121618
CLIC1	NSNPALNDNLEK	2	NA	NA	L	b_ulcer	2	5	113904
CLIC1	NSNPALNDNLEK	2	NA	NA	L	b_ulcer	3	6	147984
CLIC1	NSNPALNDNLEKGLLK	2	NA	NA	L	a_healthy	1	1	48218
CLIC1	NSNPALNDNLEKGLLK	2	NA	NA	L	a_healthy	2	2	52709.3
CLIC1	NSNPALNDNLEKGLLK	2	NA	NA	L	a_healthy	3	3	38646.5
CLIC1	NSNPALNDNLEKGLLK	2	NA	NA	L	c_remission	1	7	NA
CLIC1	NSNPALNDNLEKGLLK	2	NA	NA	L	c_remission	2	8	62722.6
CLIC1	NSNPALNDNLEKGLLK	2	NA	NA	L	c_remission	3	9	38408.3
CLIC1	NSNPALNDNLEKGLLK	2	NA	NA	L	b_ulcer	1	4	34609.4
CLIC1	NSNPALNDNLEKGLLK	2	NA	NA	L	b_ulcer	2	5	33369.6
CLIC1	NSNPALNDNLEKGLLK	2	NA	NA	L	b_ulcer	3	6	24527.4
CLIC1	NSNPALNDNLEKGLLK	3	NA	NA	L	a_healthy	1	1	106774
CLIC1	NSNPALNDNLEKGLLK	3	NA	NA	L	a_healthy	2	2	172873
CLIC1	NSNPALNDNLEKGLLK	3	NA	NA	L	a_healthy	3	3	145811
CLIC1	NSNPALNDNLEKGLLK	3	NA	NA	L	c_remission	1	7	75407.3
CLIC1	NSNPALNDNLEKGLLK	3	NA	NA	L	c_remission	2	8	159127
CLIC1	NSNPALNDNLEKGLLK	3	NA	NA	L	c_remission	3	9	103040
CLIC1	NSNPALNDNLEKGLLK	3	NA	NA	L	b_ulcer	1	4	77793.5
CLIC1	NSNPALNDNLEKGLLK	3	NA	NA	L	b_ulcer	2	5	74284.2
CLIC1	NSNPALNDNLEKGLLK	3	NA	NA	L	b_ulcer	3	6	70784.3
CLIC1	LFMVLWLK	2	NA	NA	L	a_healthy	1	1	118098
CLIC1	LFMVLWLK	2	NA	NA	L	a_healthy	2	2	107162
CLIC1	LFMVLWLK	2	NA	NA	L	a_healthy	3	3	160040
CLIC1	LFMVLWLK	2	NA	NA	L	c_remission	1	7	107671
CLIC1	LFMVLWLK	2	NA	NA	L	c_remission	2	8	139904
CLIC1	LFMVLWLK	2	NA	NA	L	c_remission	3	9	116087
CLIC1	LFMVLWLK	2	NA	NA	L	b_ulcer	1	4	105484
CLIC1	LFMVLWLK	2	NA	NA	L	b_ulcer	2	5	123952
CLIC1	LFMVLWLK	2	NA	NA	L	b_ulcer	3	6	147476
CLIC1	EEFASTC[57.0215]PDDEEIELAYEQVAK	2	NA	NA	L	a_healthy	1	1	NA
CLIC1	EEFASTC[57.0215]PDDEEIELAYEQVAK	2	NA	NA	L	a_healthy	2	2	NA
CLIC1	EEFASTC[57.0215]PDDEEIELAYEQVAK	2	NA	NA	L	a_healthy	3	3	19831.9
CLIC1	EEFASTC[57.0215]PDDEEIELAYEQVAK	2	NA	NA	L	c_remission	1	7	20616.3
CLIC1	EEFASTC[57.0215]PDDEEIELAYEQVAK	2	NA	NA	L	c_remission	2	8	13915.4
CLIC1	EEFASTC[57.0215]PDDEEIELAYEQVAK	2	NA	NA	L	c_remission	3	9	13517.5
CLIC1	EEFASTC[57.0215]PDDEEIELAYEQVAK	2	NA	NA	L	b_ulcer	1	4	10645.8
CLIC1	EEFASTC[57.0215]PDDEEIELAYEQVAK	2	NA	NA	L	b_ulcer	2	5	NA
CLIC1	EEFASTC[57.0215]PDDEEIELAYEQVAK	2	NA	NA	L	b_ulcer	3	6	15175.2
CLIC1	GFTIPEAFR	2	NA	NA	L	a_healthy	1	1	115294
CLIC1	GFTIPEAFR	2	NA	NA	L	a_healthy	2	2	128404
CLIC1	GFTIPEAFR	2	NA	NA	L	a_healthy	3	3	174252
CLIC1	GFTIPEAFR	2	NA	NA	L	c_remission	1	7	159207
CLIC1	GFTIPEAFR	2	NA	NA	L	c_remission	2	8	160949
CLIC1	GFTIPEAFR	2	NA	NA	L	c_remission	3	9	178142
CLIC1	GFTIPEAFR	2	NA	NA	L	b_ulcer	1	4	168355
CLIC1	GFTIPEAFR	2	NA	NA	L	b_ulcer	2	5	70927.6
CLIC1	GFTIPEAFR	2	NA	NA	L	b_ulcer	3	6	174906
QSOX1	FGVTDFPSC[57.0215]YLLFR	2	NA	NA	L	a_healthy	1	1	52962.5
QSOX1	FGVTDFPSC[57.0215]YLLFR	2	NA	NA	L	a_healthy	2	2	52695.7
QSOX1	FGVTDFPSC[57.0215]YLLFR	2	NA	NA	L	a_healthy	3	3	43781.7
QSOX1	FGVTDFPSC[57.0215]YLLFR	2	NA	NA	L	c_remission	1	7	39910.6
QSOX1	FGVTDFPSC[57.0215]YLLFR	2	NA	NA	L	c_remission	2	8	64497
QSOX1	FGVTDFPSC[57.0215]YLLFR	2	NA	NA	L	c_remission	3	9	41738.2
QSOX1	FGVTDFPSC[57.0215]YLLFR	2	NA	NA	L	b_ulcer	1	4	56481.4
QSOX1	FGVTDFPSC[57.0215]YLLFR	2	NA	NA	L	b_ulcer	2	5	52097.2
QSOX1	FGVTDFPSC[57.0215]YLLFR	2	NA	NA	L	b_ulcer	3	6	53211.9
QSOX1	FGVTDFPSC[57.0215]YLLFR	3	NA	NA	L	a_healthy	1	1	34663.5
QSOX1	FGVTDFPSC[57.0215]YLLFR	3	NA	NA	L	a_healthy	2	2	26800.5
QSOX1	FGVTDFPSC[57.0215]YLLFR	3	NA	NA	L	a_healthy	3	3	29199.3
QSOX1	FGVTDFPSC[57.0215]YLLFR	3	NA	NA	L	c_remission	1	7	27193.4
QSOX1	FGVTDFPSC[57.0215]YLLFR	3	NA	NA	L	c_remission	2	8	NA
QSOX1	FGVTDFPSC[57.0215]YLLFR	3	NA	NA	L	c_remission	3	9	38613.8
QSOX1	FGVTDFPSC[57.0215]YLLFR	3	NA	NA	L	b_ulcer	1	4	31772
QSOX1	FGVTDFPSC[57.0215]YLLFR	3	NA	NA	L	b_ulcer	2	5	33426.4
QSOX1	FGVTDFPSC[57.0215]YLLFR	3	NA	NA	L	b_ulcer	3	6	24112.6
QSOX1	VGSPNAAVLWLWSSHNR	3	NA	NA	L	a_healthy	1	1	NA
QSOX1	VGSPNAAVLWLWSSHNR	3	NA	NA	L	a_healthy	2	2	NA
QSOX1	VGSPNAAVLWLWSSHNR	3	NA	NA	L	a_healthy	3	3	NA
QSOX1	VGSPNAAVLWLWSSHNR	3	NA	NA	L	c_remission	1	7	NA
QSOX1	VGSPNAAVLWLWSSHNR	3	NA	NA	L	c_remission	2	8	NA
QSOX1	VGSPNAAVLWLWSSHNR	3	NA	NA	L	c_remission	3	9	NA
QSOX1	VGSPNAAVLWLWSSHNR	3	NA	NA	L	b_ulcer	1	4	NA
QSOX1	VGSPNAAVLWLWSSHNR	3	NA	NA	L	b_ulcer	2	5	NA
QSOX1	VGSPNAAVLWLWSSHNR	3	NA	NA	L	b_ulcer	3	6	NA
QSOX1	VLNTEANVVR	2	NA	NA	L	a_healthy	1	1	60795.8
QSOX1	VLNTEANVVR	2	NA	NA	L	a_healthy	2	2	77080.2
QSOX1	VLNTEANVVR	2	NA	NA	L	a_healthy	3	3	52463.5
QSOX1	VLNTEANVVR	2	NA	NA	L	c_remission	1	7	52168.6
QSOX1	VLNTEANVVR	2	NA	NA	L	c_remission	2	8	62606
QSOX1	VLNTEANVVR	2	NA	NA	L	c_remission	3	9	42831.2
QSOX1	VLNTEANVVR	2	NA	NA	L	b_ulcer	1	4	55834.7
QSOX1	VLNTEANVVR	2	NA	NA	L	b_ulcer	2	5	55519.8
QSOX1	VLNTEANVVR	2	NA	NA	L	b_ulcer	3	6	51912
QSOX1	VLNTEANVVRK	2	NA	NA	L	a_healthy	1	1	NA
QSOX1	VLNTEANVVRK	2	NA	NA	L	a_healthy	2	2	17506.6
QSOX1	VLNTEANVVRK	2	NA	NA	L	a_healthy	3	3	NA
QSOX1	VLNTEANVVRK	2	NA	NA	L	c_remission	1	7	NA
QSOX1	VLNTEANVVRK	2	NA	NA	L	c_remission	2	8	NA
QSOX1	VLNTEANVVRK	2	NA	NA	L	c_remission	3	9	NA
QSOX1	VLNTEANVVRK	2	NA	NA	L	b_ulcer	1	4	NA
QSOX1	VLNTEANVVRK	2	NA	NA	L	b_ulcer	2	5	22957.7
QSOX1	VLNTEANVVRK	2	NA	NA	L	b_ulcer	3	6	NA
QSOX1	VLNTEANVVRK	3	NA	NA	L	a_healthy	1	1	44727
QSOX1	VLNTEANVVRK	3	NA	NA	L	a_healthy	2	2	76989.8
QSOX1	VLNTEANVVRK	3	NA	NA	L	a_healthy	3	3	38642.8
QSOX1	VLNTEANVVRK	3	NA	NA	L	c_remission	1	7	47818.2
QSOX1	VLNTEANVVRK	3	NA	NA	L	c_remission	2	8	71935.7
QSOX1	VLNTEANVVRK	3	NA	NA	L	c_remission	3	9	NA
QSOX1	VLNTEANVVRK	3	NA	NA	L	b_ulcer	1	4	52323.6
QSOX1	VLNTEANVVRK	3	NA	NA	L	b_ulcer	2	5	56154.7
QSOX1	VLNTEANVVRK	3	NA	NA	L	b_ulcer	3	6	59802.2
QSOX1	SFYTAYLQR	2	NA	NA	L	a_healthy	1	1	137034
QSOX1	SFYTAYLQR	2	NA	NA	L	a_healthy	2	2	153536
QSOX1	SFYTAYLQR	2	NA	NA	L	a_healthy	3	3	99722.1
QSOX1	SFYTAYLQR	2	NA	NA	L	c_remission	1	7	151442
QSOX1	SFYTAYLQR	2	NA	NA	L	c_remission	2	8	108933
QSOX1	SFYTAYLQR	2	NA	NA	L	c_remission	3	9	103724
QSOX1	SFYTAYLQR	2	NA	NA	L	b_ulcer	1	4	136443
QSOX1	SFYTAYLQR	2	NA	NA	L	b_ulcer	2	5	120740
QSOX1	SFYTAYLQR	2	NA	NA	L	b_ulcer	3	6	128988
QSOX1	NGSGAVFPVAGADVQTLR	2	NA	NA	L	a_healthy	1	1	36431
QSOX1	NGSGAVFPVAGADVQTLR	2	NA	NA	L	a_healthy	2	2	39296.6
QSOX1	NGSGAVFPVAGADVQTLR	2	NA	NA	L	a_healthy	3	3	34196.9
QSOX1	NGSGAVFPVAGADVQTLR	2	NA	NA	L	c_remission	1	7	40664.1
QSOX1	NGSGAVFPVAGADVQTLR	2	NA	NA	L	c_remission	2	8	26977.8
QSOX1	NGSGAVFPVAGADVQTLR	2	NA	NA	L	c_remission	3	9	46357.3
QSOX1	NGSGAVFPVAGADVQTLR	2	NA	NA	L	b_ulcer	1	4	42110.9
QSOX1	NGSGAVFPVAGADVQTLR	2	NA	NA	L	b_ulcer	2	5	35055.3
QSOX1	NGSGAVFPVAGADVQTLR	2	NA	NA	L	b_ulcer	3	6	41224.1
QSOX1	KFGVTDFPSC[57.0215]YLLFR	3	NA	NA	L	a_healthy	1	1	60442
QSOX1	KFGVTDFPSC[57.0215]YLLFR	3	NA	NA	L	a_healthy	2	2	78407.3
QSOX1	KFGVTDFPSC[57.0215]YLLFR	3	NA	NA	L	a_healthy	3	3	29460.8
QSOX1	KFGVTDFPSC[57.0215]YLLFR	3	NA	NA	L	c_remission	1	7	42928.7
QSOX1	KFGVTDFPSC[57.0215]YLLFR	3	NA	NA	L	c_remission	2	8	69052.8
QSOX1	KFGVTDFPSC[57.0215]YLLFR	3	NA	NA	L	c_remission	3	9	43259.5
QSOX1	KFGVTDFPSC[57.0215]YLLFR	3	NA	NA	L	b_ulcer	1	4	44376
QSOX1	KFGVTDFPSC[57.0215]YLLFR	3	NA	NA	L	b_ulcer	2	5	43117
QSOX1	KFGVTDFPSC[57.0215]YLLFR	3	NA	NA	L	b_ulcer	3	6	37285
QSOX1	EVALDLSQHK	2	NA	NA	L	a_healthy	1	1	44149
QSOX1	EVALDLSQHK	2	NA	NA	L	a_healthy	2	2	43846.8
QSOX1	EVALDLSQHK	2	NA	NA	L	a_healthy	3	3	49995.8
QSOX1	EVALDLSQHK	2	NA	NA	L	c_remission	1	7	49216.7
QSOX1	EVALDLSQHK	2	NA	NA	L	c_remission	2	8	53811.4
QSOX1	EVALDLSQHK	2	NA	NA	L	c_remission	3	9	45854.2
QSOX1	EVALDLSQHK	2	NA	NA	L	b_ulcer	1	4	40995
QSOX1	EVALDLSQHK	2	NA	NA	L	b_ulcer	2	5	63287.1
QSOX1	EVALDLSQHK	2	NA	NA	L	b_ulcer	3	6	44978
QSOX1	NTEANVVRK	2	NA	NA	L	a_healthy	1	1	39255.7
QSOX1	NTEANVVRK	2	NA	NA	L	a_healthy	2	2	22071.2
QSOX1	NTEANVVRK	2	NA	NA	L	a_healthy	3	3	NA
QSOX1	NTEANVVRK	2	NA	NA	L	c_remission	1	7	36783.9
QSOX1	NTEANVVRK	2	NA	NA	L	c_remission	2	8	NA
QSOX1	NTEANVVRK	2	NA	NA	L	c_remission	3	9	NA
QSOX1	NTEANVVRK	2	NA	NA	L	b_ulcer	1	4	NA
QSOX1	NTEANVVRK	2	NA	NA	L	b_ulcer	2	5	NA
QSOX1	NTEANVVRK	2	NA	NA	L	b_ulcer	3	6	NA
QSOX1	NNEEYLALIFEK	2	NA	NA	L	a_healthy	1	1	70932.2
QSOX1	NNEEYLALIFEK	2	NA	NA	L	a_healthy	2	2	76748.9
QSOX1	NNEEYLALIFEK	2	NA	NA	L	a_healthy	3	3	63894
QSOX1	NNEEYLALIFEK	2	NA	NA	L	c_remission	1	7	79277.2
QSOX1	NNEEYLALIFEK	2	NA	NA	L	c_remission	2	8	65978.5
QSOX1	NNEEYLALIFEK	2	NA	NA	L	c_remission	3	9	70736.6
QSOX1	NNEEYLALIFEK	2	NA	NA	L	b_ulcer	1	4	80115.1
QSOX1	NNEEYLALIFEK	2	NA	NA	L	b_ulcer	2	5	58250.9
QSOX1	NNEEYLALIFEK	2	NA	NA	L	b_ulcer	3	6	66801.2
QSOX1	NNEEYLALIFEK	3	NA	NA	L	a_healthy	1	1	15949.1
QSOX1	NNEEYLALIFEK	3	NA	NA	L	a_healthy	2	2	14900.6
QSOX1	NNEEYLALIFEK	3	NA	NA	L	a_healthy	3	3	NA
QSOX1	NNEEYLALIFEK	3	NA	NA	L	c_remission	1	7	13659.5
QSOX1	NNEEYLALIFEK	3	NA	NA	L	c_remission	2	8	20390.9
QSOX1	NNEEYLALIFEK	3	NA	NA	L	c_remission	3	9	17941.6
QSOX1	NNEEYLALIFEK	3	NA	NA	L	b_ulcer	1	4	13080.3
QSOX1	NNEEYLALIFEK	3	NA	NA	L	b_ulcer	2	5	NA
QSOX1	NNEEYLALIFEK	3	NA	NA	L	b_ulcer	3	6	13783.2
QSOX1	ALDLSQHK	2	NA	NA	L	a_healthy	1	1	42226.9
QSOX1	ALDLSQHK	2	NA	NA	L	a_healthy	2	2	33015.8
QSOX1	ALDLSQHK	2	NA	NA	L	a_healthy	3	3	18421.8
QSOX1	ALDLSQHK	2	NA	NA	L	c_remission	1	7	55255.2
QSOX1	ALDLSQHK	2	NA	NA	L	c_remission	2	8	25355.4
QSOX1	ALDLSQHK	2	NA	NA	L	c_remission	3	9	47133
QSOX1	ALDLSQHK	2	NA	NA	L	b_ulcer	1	4	35550.1
QSOX1	ALDLSQHK	2	NA	NA	L	b_ulcer	2	5	27996.8
QSOX1	ALDLSQHK	2	NA	NA	L	b_ulcer	3	6	42619.9
QSOX1	IYMADLESALHYILR	3	NA	NA	L	a_healthy	1	1	NA
QSOX1	IYMADLESALHYILR	3	NA	NA	L	a_healthy	2	2	NA
QSOX1	IYMADLESALHYILR	3	NA	NA	L	a_healthy	3	3	NA
QSOX1	IYMADLESALHYILR	3	NA	NA	L	c_remission	1	7	NA
QSOX1	IYMADLESALHYILR	3	NA	NA	L	c_remission	2	8	NA
QSOX1	IYMADLESALHYILR	3	NA	NA	L	c_remission	3	9	NA
QSOX1	IYMADLESALHYILR	3	NA	NA	L	b_ulcer	1	4	NA
QSOX1	IYMADLESALHYILR	3	NA	NA	L	b_ulcer	2	5	NA
QSOX1	IYMADLESALHYILR	3	NA	NA	L	b_ulcer	3	6	NA
QSOX1	LDVPVWDVEATLNFLK	3	NA	NA	L	a_healthy	1	1	19480.5
QSOX1	LDVPVWDVEATLNFLK	3	NA	NA	L	a_healthy	2	2	NA
QSOX1	LDVPVWDVEATLNFLK	3	NA	NA	L	a_healthy	3	3	15410.7
QSOX1	LDVPVWDVEATLNFLK	3	NA	NA	L	c_remission	1	7	23316.9
QSOX1	LDVPVWDVEATLNFLK	3	NA	NA	L	c_remission	2	8	9557.09
QSOX1	LDVPVWDVEATLNFLK	3	NA	NA	L	c_remission	3	9	21272.7
QSOX1	LDVPVWDVEATLNFLK	3	NA	NA	L	b_ulcer	1	4	20156.2
QSOX1	LDVPVWDVEATLNFLK	3	NA	NA	L	b_ulcer	2	5	23401.6
QSOX1	LDVPVWDVEATLNFLK	3	NA	NA	L	b_ulcer	3	6	20374.8
QSOX1	KVNWIGC[57.0215]QGSEPHFR	3	NA	NA	L	a_healthy	1	1	21851.5
QSOX1	KVNWIGC[57.0215]QGSEPHFR	3	NA	NA	L	a_healthy	2	2	22209.8
QSOX1	KVNWIGC[57.0215]QGSEPHFR	3	NA	NA	L	a_healthy	3	3	13949.1
QSOX1	KVNWIGC[57.0215]QGSEPHFR	3	NA	NA	L	c_remission	1	7	21682.4
QSOX1	KVNWIGC[57.0215]QGSEPHFR	3	NA	NA	L	c_remission	2	8	NA
QSOX1	KVNWIGC[57.0215]QGSEPHFR	3	NA	NA	L	c_remission	3	9	25572.9
QSOX1	KVNWIGC[57.0215]QGSEPHFR	3	NA	NA	L	b_ulcer	1	4	20150.2
QSOX1	KVNWIGC[57.0215]QGSEPHFR	3	NA	NA	L	b_ulcer	2	5	21728.2
QSOX1	KVNWIGC[57.0215]QGSEPHFR	3	NA	NA	L	b_ulcer	3	6	26307.9
QSOX1	KVNWIGC[57.0215]QGSEPHFR	4	NA	NA	L	a_healthy	1	1	NA
QSOX1	KVNWIGC[57.0215]QGSEPHFR	4	NA	NA	L	a_healthy	2	2	NA
QSOX1	KVNWIGC[57.0215]QGSEPHFR	4	NA	NA	L	a_healthy	3	3	NA
QSOX1	KVNWIGC[57.0215]QGSEPHFR	4	NA	NA	L	c_remission	1	7	NA
QSOX1	KVNWIGC[57.0215]QGSEPHFR	4	NA	NA	L	c_remission	2	8	NA
QSOX1	KVNWIGC[57.0215]QGSEPHFR	4	NA	NA	L	c_remission	3	9	NA
QSOX1	KVNWIGC[57.0215]QGSEPHFR	4	NA	NA	L	b_ulcer	1	4	NA
QSOX1	KVNWIGC[57.0215]QGSEPHFR	4	NA	NA	L	b_ulcer	2	5	NA
QSOX1	KVNWIGC[57.0215]QGSEPHFR	4	NA	NA	L	b_ulcer	3	6	NA
QSOX1	AHFSPSNIILDFPAAGSAA	2	NA	NA	L	a_healthy	1	1	25529.9
QSOX1	AHFSPSNIILDFPAAGSAA	2	NA	NA	L	a_healthy	2	2	37282.9
QSOX1	AHFSPSNIILDFPAAGSAA	2	NA	NA	L	a_healthy	3	3	24996.7
QSOX1	AHFSPSNIILDFPAAGSAA	2	NA	NA	L	c_remission	1	7	25771.2
QSOX1	AHFSPSNIILDFPAAGSAA	2	NA	NA	L	c_remission	2	8	NA
QSOX1	AHFSPSNIILDFPAAGSAA	2	NA	NA	L	c_remission	3	9	33228.5
QSOX1	AHFSPSNIILDFPAAGSAA	2	NA	NA	L	b_ulcer	1	4	27914.1
QSOX1	AHFSPSNIILDFPAAGSAA	2	NA	NA	L	b_ulcer	2	5	31994.5
QSOX1	AHFSPSNIILDFPAAGSAA	2	NA	NA	L	b_ulcer	3	6	21659.7
QSOX1	AHFSPSNIILDFPAAGSAAR	2	NA	NA	L	a_healthy	1	1	33405.5
QSOX1	AHFSPSNIILDFPAAGSAAR	2	NA	NA	L	a_healthy	2	2	28674
QSOX1	AHFSPSNIILDFPAAGSAAR	2	NA	NA	L	a_healthy	3	3	NA
QSOX1	AHFSPSNIILDFPAAGSAAR	2	NA	NA	L	c_remission	1	7	45652.6
QSOX1	AHFSPSNIILDFPAAGSAAR	2	NA	NA	L	c_remission	2	8	NA
QSOX1	AHFSPSNIILDFPAAGSAAR	2	NA	NA	L	c_remission	3	9	34552.8
QSOX1	AHFSPSNIILDFPAAGSAAR	2	NA	NA	L	b_ulcer	1	4	29334.9
QSOX1	AHFSPSNIILDFPAAGSAAR	2	NA	NA	L	b_ulcer	2	5	NA
QSOX1	AHFSPSNIILDFPAAGSAAR	2	NA	NA	L	b_ulcer	3	6	31267.8
QSOX1	E[-18.0106]VALDLSQHK	2	NA	NA	L	a_healthy	1	1	NA
QSOX1	E[-18.0106]VALDLSQHK	2	NA	NA	L	a_healthy	2	2	NA
QSOX1	E[-18.0106]VALDLSQHK	2	NA	NA	L	a_healthy	3	3	26429.1
QSOX1	E[-18.0106]VALDLSQHK	2	NA	NA	L	c_remission	1	7	NA
QSOX1	E[-18.0106]VALDLSQHK	2	NA	NA	L	c_remission	2	8	NA
QSOX1	E[-18.0106]VALDLSQHK	2	NA	NA	L	c_remission	3	9	NA
QSOX1	E[-18.0106]VALDLSQHK	2	NA	NA	L	b_ulcer	1	4	NA
QSOX1	E[-18.0106]VALDLSQHK	2	NA	NA	L	b_ulcer	2	5	30976.8
QSOX1	E[-18.0106]VALDLSQHK	2	NA	NA	L	b_ulcer	3	6	NA
QSOX1	AHFSPSNIILDFPAAGSAAR	3	NA	NA	L	a_healthy	1	1	NA
QSOX1	AHFSPSNIILDFPAAGSAAR	3	NA	NA	L	a_healthy	2	2	NA
QSOX1	AHFSPSNIILDFPAAGSAAR	3	NA	NA	L	a_healthy	3	3	NA
QSOX1	AHFSPSNIILDFPAAGSAAR	3	NA	NA	L	c_remission	1	7	NA
QSOX1	AHFSPSNIILDFPAAGSAAR	3	NA	NA	L	c_remission	2	8	NA
QSOX1	AHFSPSNIILDFPAAGSAAR	3	NA	NA	L	c_remission	3	9	NA
QSOX1	AHFSPSNIILDFPAAGSAAR	3	NA	NA	L	b_ulcer	1	4	NA
QSOX1	AHFSPSNIILDFPAAGSAAR	3	NA	NA	L	b_ulcer	2	5	NA
QSOX1	AHFSPSNIILDFPAAGSAAR	3	NA	NA	L	b_ulcer	3	6	NA
QSOX1	E[-18.0106]VALDLSQHK	3	NA	NA	L	a_healthy	1	1	NA
QSOX1	E[-18.0106]VALDLSQHK	3	NA	NA	L	a_healthy	2	2	NA
QSOX1	E[-18.0106]VALDLSQHK	3	NA	NA	L	a_healthy	3	3	NA
QSOX1	E[-18.0106]VALDLSQHK	3	NA	NA	L	c_remission	1	7	NA
QSOX1	E[-18.0106]VALDLSQHK	3	NA	NA	L	c_remission	2	8	NA
QSOX1	E[-18.0106]VALDLSQHK	3	NA	NA	L	c_remission	3	9	NA
QSOX1	E[-18.0106]VALDLSQHK	3	NA	NA	L	b_ulcer	1	4	NA
QSOX1	E[-18.0106]VALDLSQHK	3	NA	NA	L	b_ulcer	2	5	NA
QSOX1	E[-18.0106]VALDLSQHK	3	NA	NA	L	b_ulcer	3	6	NA
QSOX1	VPVLMESR	2	NA	NA	L	a_healthy	1	1	15795.9
QSOX1	VPVLMESR	2	NA	NA	L	a_healthy	2	2	NA
QSOX1	VPVLMESR	2	NA	NA	L	a_healthy	3	3	23104.3
QSOX1	VPVLMESR	2	NA	NA	L	c_remission	1	7	NA
QSOX1	VPVLMESR	2	NA	NA	L	c_remission	2	8	25400.6
QSOX1	VPVLMESR	2	NA	NA	L	c_remission	3	9	23472.5
QSOX1	VPVLMESR	2	NA	NA	L	b_ulcer	1	4	23835.7
QSOX1	VPVLMESR	2	NA	NA	L	b_ulcer	2	5	21913.1
QSOX1	VPVLMESR	2	NA	NA	L	b_ulcer	3	6	26247.9
QSOX1	NEQEQPLGQWHLS	2	NA	NA	L	a_healthy	1	1	45597.3
QSOX1	NEQEQPLGQWHLS	2	NA	NA	L	a_healthy	2	2	50367.2
QSOX1	NEQEQPLGQWHLS	2	NA	NA	L	a_healthy	3	3	28289
QSOX1	NEQEQPLGQWHLS	2	NA	NA	L	c_remission	1	7	62354.8
QSOX1	NEQEQPLGQWHLS	2	NA	NA	L	c_remission	2	8	NA
QSOX1	NEQEQPLGQWHLS	2	NA	NA	L	c_remission	3	9	41382.6
QSOX1	NEQEQPLGQWHLS	2	NA	NA	L	b_ulcer	1	4	49595.7
QSOX1	NEQEQPLGQWHLS	2	NA	NA	L	b_ulcer	2	5	31869.3
QSOX1	NEQEQPLGQWHLS	2	NA	NA	L	b_ulcer	3	6	40452.9
QSOX1	LAGAPSEDPQFPK	2	NA	NA	L	a_healthy	1	1	236249
QSOX1	LAGAPSEDPQFPK	2	NA	NA	L	a_healthy	2	2	283396
QSOX1	LAGAPSEDPQFPK	2	NA	NA	L	a_healthy	3	3	103970
QSOX1	LAGAPSEDPQFPK	2	NA	NA	L	c_remission	1	7	225489
QSOX1	LAGAPSEDPQFPK	2	NA	NA	L	c_remission	2	8	188913
QSOX1	LAGAPSEDPQFPK	2	NA	NA	L	c_remission	3	9	244304
QSOX1	LAGAPSEDPQFPK	2	NA	NA	L	b_ulcer	1	4	256013
QSOX1	LAGAPSEDPQFPK	2	NA	NA	L	b_ulcer	2	5	220707
QSOX1	LAGAPSEDPQFPK	2	NA	NA	L	b_ulcer	3	6	186335
QSOX1	SALYSPSDPLTLLQADTVR	2	NA	NA	L	a_healthy	1	1	119417
QSOX1	SALYSPSDPLTLLQADTVR	2	NA	NA	L	a_healthy	2	2	186904
QSOX1	SALYSPSDPLTLLQADTVR	2	NA	NA	L	a_healthy	3	3	124786
QSOX1	SALYSPSDPLTLLQADTVR	2	NA	NA	L	c_remission	1	7	168237
QSOX1	SALYSPSDPLTLLQADTVR	2	NA	NA	L	c_remission	2	8	128796
QSOX1	SALYSPSDPLTLLQADTVR	2	NA	NA	L	c_remission	3	9	171402
QSOX1	SALYSPSDPLTLLQADTVR	2	NA	NA	L	b_ulcer	1	4	185708
QSOX1	SALYSPSDPLTLLQADTVR	2	NA	NA	L	b_ulcer	2	5	98648.7
QSOX1	SALYSPSDPLTLLQADTVR	2	NA	NA	L	b_ulcer	3	6	150181
QSOX1	SALYSPSDPLTLLQADTVR	3	NA	NA	L	a_healthy	1	1	61373.1
QSOX1	SALYSPSDPLTLLQADTVR	3	NA	NA	L	a_healthy	2	2	84498.5
QSOX1	SALYSPSDPLTLLQADTVR	3	NA	NA	L	a_healthy	3	3	62645.8
QSOX1	SALYSPSDPLTLLQADTVR	3	NA	NA	L	c_remission	1	7	90527.2
QSOX1	SALYSPSDPLTLLQADTVR	3	NA	NA	L	c_remission	2	8	55081.5
QSOX1	SALYSPSDPLTLLQADTVR	3	NA	NA	L	c_remission	3	9	74648.1
QSOX1	SALYSPSDPLTLLQADTVR	3	NA	NA	L	b_ulcer	1	4	72765.9
QSOX1	SALYSPSDPLTLLQADTVR	3	NA	NA	L	b_ulcer	2	5	50699.5
QSOX1	SALYSPSDPLTLLQADTVR	3	NA	NA	L	b_ulcer	3	6	69024.6
QSOX1	RVLNTEANVVRK	3	NA	NA	L	a_healthy	1	1	24612.4
QSOX1	RVLNTEANVVRK	3	NA	NA	L	a_healthy	2	2	24164.9
QSOX1	RVLNTEANVVRK	3	NA	NA	L	a_healthy	3	3	16118.5
QSOX1	RVLNTEANVVRK	3	NA	NA	L	c_remission	1	7	NA
QSOX1	RVLNTEANVVRK	3	NA	NA	L	c_remission	2	8	26074.3
QSOX1	RVLNTEANVVRK	3	NA	NA	L	c_remission	3	9	17530.2
QSOX1	RVLNTEANVVRK	3	NA	NA	L	b_ulcer	1	4	NA
QSOX1	RVLNTEANVVRK	3	NA	NA	L	b_ulcer	2	5	20986.4
QSOX1	RVLNTEANVVRK	3	NA	NA	L	b_ulcer	3	6	21705.8
QSOX1	DC[57.0215]ASHFEQMAAASMHR	3	NA	NA	L	a_healthy	1	1	26199.3
QSOX1	DC[57.0215]ASHFEQMAAASMHR	3	NA	NA	L	a_healthy	2	2	28022.7
QSOX1	DC[57.0215]ASHFEQMAAASMHR	3	NA	NA	L	a_healthy	3	3	26298.6
QSOX1	DC[57.0215]ASHFEQMAAASMHR	3	NA	NA	L	c_remission	1	7	48441.8
QSOX1	DC[57.0215]ASHFEQMAAASMHR	3	NA	NA	L	c_remission	2	8	21227.9
QSOX1	DC[57.0215]ASHFEQMAAASMHR	3	NA	NA	L	c_remission	3	9	37298.3
QSOX1	DC[57.0215]ASHFEQMAAASMHR	3	NA	NA	L	b_ulcer	1	4	39442
QSOX1	DC[57.0215]ASHFEQMAAASMHR	3	NA	NA	L	b_ulcer	2	5	30459.3
QSOX1	DC[57.0215]ASHFEQMAAASMHR	3	NA	NA	L	b_ulcer	3	6	38341.7
QSOX1	DC[57.0215]ASHFEQMAAASMHR	4	NA	NA	L	a_healthy	1	1	43296.9
QSOX1	DC[57.0215]ASHFEQMAAASMHR	4	NA	NA	L	a_healthy	2	2	47043
QSOX1	DC[57.0215]ASHFEQMAAASMHR	4	NA	NA	L	a_healthy	3	3	27841.2
QSOX1	DC[57.0215]ASHFEQMAAASMHR	4	NA	NA	L	c_remission	1	7	66349.8
QSOX1	DC[57.0215]ASHFEQMAAASMHR	4	NA	NA	L	c_remission	2	8	23606.4
QSOX1	DC[57.0215]ASHFEQMAAASMHR	4	NA	NA	L	c_remission	3	9	50897.1
QSOX1	DC[57.0215]ASHFEQMAAASMHR	4	NA	NA	L	b_ulcer	1	4	50660.7
QSOX1	DC[57.0215]ASHFEQMAAASMHR	4	NA	NA	L	b_ulcer	2	5	40605.5
QSOX1	DC[57.0215]ASHFEQMAAASMHR	4	NA	NA	L	b_ulcer	3	6	46218.1
QSOX1	GYVHYFFGC[57.0215]R	3	NA	NA	L	a_healthy	1	1	40707.1
QSOX1	GYVHYFFGC[57.0215]R	3	NA	NA	L	a_healthy	2	2	35727.1
QSOX1	GYVHYFFGC[57.0215]R	3	NA	NA	L	a_healthy	3	3	43023.8
QSOX1	GYVHYFFGC[57.0215]R	3	NA	NA	L	c_remission	1	7	57514.4
QSOX1	GYVHYFFGC[57.0215]R	3	NA	NA	L	c_remission	2	8	25017.4
QSOX1	GYVHYFFGC[57.0215]R	3	NA	NA	L	c_remission	3	9	39529.9
QSOX1	GYVHYFFGC[57.0215]R	3	NA	NA	L	b_ulcer	1	4	56003
QSOX1	GYVHYFFGC[57.0215]R	3	NA	NA	L	b_ulcer	2	5	45080.4
QSOX1	GYVHYFFGC[57.0215]R	3	NA	NA	L	b_ulcer	3	6	50911.1
MANBA	VSSTEDWSFNSK	2	NA	NA	L	a_healthy	1	1	NA
MANBA	VSSTEDWSFNSK	2	NA	NA	L	a_healthy	2	2	31263.7
MANBA	VSSTEDWSFNSK	2	NA	NA	L	a_healthy	3	3	NA
MANBA	VSSTEDWSFNSK	2	NA	NA	L	c_remission	1	7	NA
MANBA	VSSTEDWSFNSK	2	NA	NA	L	c_remission	2	8	NA
MANBA	VSSTEDWSFNSK	2	NA	NA	L	c_remission	3	9	27500.1
MANBA	VSSTEDWSFNSK	2	NA	NA	L	b_ulcer	1	4	NA
MANBA	VSSTEDWSFNSK	2	NA	NA	L	b_ulcer	2	5	NA
MANBA	VSSTEDWSFNSK	2	NA	NA	L	b_ulcer	3	6	NA
MANBA	EFKIPFEISK	3	NA	NA	L	a_healthy	1	1	NA
MANBA	EFKIPFEISK	3	NA	NA	L	a_healthy	2	2	NA
MANBA	EFKIPFEISK	3	NA	NA	L	a_healthy	3	3	12744.4
MANBA	EFKIPFEISK	3	NA	NA	L	c_remission	1	7	NA
MANBA	EFKIPFEISK	3	NA	NA	L	c_remission	2	8	NA
MANBA	EFKIPFEISK	3	NA	NA	L	c_remission	3	9	NA
MANBA	EFKIPFEISK	3	NA	NA	L	b_ulcer	1	4	NA
MANBA	EFKIPFEISK	3	NA	NA	L	b_ulcer	2	5	12324.5
MANBA	EFKIPFEISK	3	NA	NA	L	b_ulcer	3	6	18360.6
MANBA	FASEYGYQSWPSFSTLEK	2	NA	NA	L	a_healthy	1	1	48723.2
MANBA	FASEYGYQSWPSFSTLEK	2	NA	NA	L	a_healthy	2	2	54383.5
MANBA	FASEYGYQSWPSFSTLEK	2	NA	NA	L	a_healthy	3	3	42231.6
MANBA	FASEYGYQSWPSFSTLEK	2	NA	NA	L	c_remission	1	7	70372
MANBA	FASEYGYQSWPSFSTLEK	2	NA	NA	L	c_remission	2	8	43982
MANBA	FASEYGYQSWPSFSTLEK	2	NA	NA	L	c_remission	3	9	57388.2
MANBA	FASEYGYQSWPSFSTLEK	2	NA	NA	L	b_ulcer	1	4	53648.7
MANBA	FASEYGYQSWPSFSTLEK	2	NA	NA	L	b_ulcer	2	5	40940.6
MANBA	FASEYGYQSWPSFSTLEK	2	NA	NA	L	b_ulcer	3	6	63275
MANBA	FQSAVLYAAQQSK	2	NA	NA	L	a_healthy	1	1	28704.9
MANBA	FQSAVLYAAQQSK	2	NA	NA	L	a_healthy	2	2	NA
MANBA	FQSAVLYAAQQSK	2	NA	NA	L	a_healthy	3	3	NA
MANBA	FQSAVLYAAQQSK	2	NA	NA	L	c_remission	1	7	NA
MANBA	FQSAVLYAAQQSK	2	NA	NA	L	c_remission	2	8	NA
MANBA	FQSAVLYAAQQSK	2	NA	NA	L	c_remission	3	9	21918.2
MANBA	FQSAVLYAAQQSK	2	NA	NA	L	b_ulcer	1	4	24528.2
MANBA	FQSAVLYAAQQSK	2	NA	NA	L	b_ulcer	2	5	25566.5
MANBA	FQSAVLYAAQQSK	2	NA	NA	L	b_ulcer	3	6	31679.4
PSDE	LGGGMPGLGQGPPTDAPAVDTAEQVYISSLALLK	3	NA	NA	L	a_healthy	1	1	NA
PSDE	LGGGMPGLGQGPPTDAPAVDTAEQVYISSLALLK	3	NA	NA	L	a_healthy	2	2	NA
PSDE	LGGGMPGLGQGPPTDAPAVDTAEQVYISSLALLK	3	NA	NA	L	a_healthy	3	3	NA
PSDE	LGGGMPGLGQGPPTDAPAVDTAEQVYISSLALLK	3	NA	NA	L	c_remission	1	7	NA
PSDE	LGGGMPGLGQGPPTDAPAVDTAEQVYISSLALLK	3	NA	NA	L	c_remission	2	8	NA
PSDE	LGGGMPGLGQGPPTDAPAVDTAEQVYISSLALLK	3	NA	NA	L	c_remission	3	9	20849.7
PSDE	LGGGMPGLGQGPPTDAPAVDTAEQVYISSLALLK	3	NA	NA	L	b_ulcer	1	4	20799.8
PSDE	LGGGMPGLGQGPPTDAPAVDTAEQVYISSLALLK	3	NA	NA	L	b_ulcer	2	5	12612.8
PSDE	LGGGMPGLGQGPPTDAPAVDTAEQVYISSLALLK	3	NA	NA	L	b_ulcer	3	6	NA
LAD1	SLVSDKTSISEK	3	NA	NA	L	a_healthy	1	1	18186.6
LAD1	SLVSDKTSISEK	3	NA	NA	L	a_healthy	2	2	NA
LAD1	SLVSDKTSISEK	3	NA	NA	L	a_healthy	3	3	25370.1
LAD1	SLVSDKTSISEK	3	NA	NA	L	c_remission	1	7	18760.4
LAD1	SLVSDKTSISEK	3	NA	NA	L	c_remission	2	8	NA
LAD1	SLVSDKTSISEK	3	NA	NA	L	c_remission	3	9	NA
LAD1	SLVSDKTSISEK	3	NA	NA	L	b_ulcer	1	4	17599.9
LAD1	SLVSDKTSISEK	3	NA	NA	L	b_ulcer	2	5	14152.1
LAD1	SLVSDKTSISEK	3	NA	NA	L	b_ulcer	3	6	18844.4
SDCB1	SIDNGIFVQLVQANSPASLVGLR	2	NA	NA	L	a_healthy	1	1	16097.9
SDCB1	SIDNGIFVQLVQANSPASLVGLR	2	NA	NA	L	a_healthy	2	2	NA
SDCB1	SIDNGIFVQLVQANSPASLVGLR	2	NA	NA	L	a_healthy	3	3	NA
SDCB1	SIDNGIFVQLVQANSPASLVGLR	2	NA	NA	L	c_remission	1	7	NA
SDCB1	SIDNGIFVQLVQANSPASLVGLR	2	NA	NA	L	c_remission	2	8	NA
SDCB1	SIDNGIFVQLVQANSPASLVGLR	2	NA	NA	L	c_remission	3	9	29198
SDCB1	SIDNGIFVQLVQANSPASLVGLR	2	NA	NA	L	b_ulcer	1	4	27822.2
SDCB1	SIDNGIFVQLVQANSPASLVGLR	2	NA	NA	L	b_ulcer	2	5	NA
SDCB1	SIDNGIFVQLVQANSPASLVGLR	2	NA	NA	L	b_ulcer	3	6	17115.2
SDCB1	SIDNGIFVQLVQANSPASLVGLR	3	NA	NA	L	a_healthy	1	1	37116.7
SDCB1	SIDNGIFVQLVQANSPASLVGLR	3	NA	NA	L	a_healthy	2	2	35750
SDCB1	SIDNGIFVQLVQANSPASLVGLR	3	NA	NA	L	a_healthy	3	3	41335.4
SDCB1	SIDNGIFVQLVQANSPASLVGLR	3	NA	NA	L	c_remission	1	7	56688.9
SDCB1	SIDNGIFVQLVQANSPASLVGLR	3	NA	NA	L	c_remission	2	8	NA
SDCB1	SIDNGIFVQLVQANSPASLVGLR	3	NA	NA	L	c_remission	3	9	67164.8
SDCB1	SIDNGIFVQLVQANSPASLVGLR	3	NA	NA	L	b_ulcer	1	4	51462.1
SDCB1	SIDNGIFVQLVQANSPASLVGLR	3	NA	NA	L	b_ulcer	2	5	NA
SDCB1	SIDNGIFVQLVQANSPASLVGLR	3	NA	NA	L	b_ulcer	3	6	60216.2
SDCB1	n[42.0106]SLYPSLEDLKVDK	2	NA	NA	L	a_healthy	1	1	NA
SDCB1	n[42.0106]SLYPSLEDLKVDK	2	NA	NA	L	a_healthy	2	2	NA
SDCB1	n[42.0106]SLYPSLEDLKVDK	2	NA	NA	L	a_healthy	3	3	17120.7
SDCB1	n[42.0106]SLYPSLEDLKVDK	2	NA	NA	L	c_remission	1	7	NA
SDCB1	n[42.0106]SLYPSLEDLKVDK	2	NA	NA	L	c_remission	2	8	NA
SDCB1	n[42.0106]SLYPSLEDLKVDK	2	NA	NA	L	c_remission	3	9	35696.3
SDCB1	n[42.0106]SLYPSLEDLKVDK	2	NA	NA	L	b_ulcer	1	4	26227.5
SDCB1	n[42.0106]SLYPSLEDLKVDK	2	NA	NA	L	b_ulcer	2	5	24000.5
SDCB1	n[42.0106]SLYPSLEDLKVDK	2	NA	NA	L	b_ulcer	3	6	25915.4
SDCB1	LKSIDNGIFVQLVQANSPASLVGLR	3	NA	NA	L	a_healthy	1	1	24436.3
SDCB1	LKSIDNGIFVQLVQANSPASLVGLR	3	NA	NA	L	a_healthy	2	2	30725.6
SDCB1	LKSIDNGIFVQLVQANSPASLVGLR	3	NA	NA	L	a_healthy	3	3	14502.2
SDCB1	LKSIDNGIFVQLVQANSPASLVGLR	3	NA	NA	L	c_remission	1	7	28021.1
SDCB1	LKSIDNGIFVQLVQANSPASLVGLR	3	NA	NA	L	c_remission	2	8	22631.6
SDCB1	LKSIDNGIFVQLVQANSPASLVGLR	3	NA	NA	L	c_remission	3	9	51581.7
SDCB1	LKSIDNGIFVQLVQANSPASLVGLR	3	NA	NA	L	b_ulcer	1	4	31394.3
SDCB1	LKSIDNGIFVQLVQANSPASLVGLR	3	NA	NA	L	b_ulcer	2	5	NA
SDCB1	LKSIDNGIFVQLVQANSPASLVGLR	3	NA	NA	L	b_ulcer	3	6	23899.6
SDCB1	FGDQVLQINGENC[57.0215]AGWSSDKAHK	4	NA	NA	L	a_healthy	1	1	NA
SDCB1	FGDQVLQINGENC[57.0215]AGWSSDKAHK	4	NA	NA	L	a_healthy	2	2	25202
SDCB1	FGDQVLQINGENC[57.0215]AGWSSDKAHK	4	NA	NA	L	a_healthy	3	3	NA
SDCB1	FGDQVLQINGENC[57.0215]AGWSSDKAHK	4	NA	NA	L	c_remission	1	7	NA
SDCB1	FGDQVLQINGENC[57.0215]AGWSSDKAHK	4	NA	NA	L	c_remission	2	8	NA
SDCB1	FGDQVLQINGENC[57.0215]AGWSSDKAHK	4	NA	NA	L	c_remission	3	9	30277.7
SDCB1	FGDQVLQINGENC[57.0215]AGWSSDKAHK	4	NA	NA	L	b_ulcer	1	4	NA
SDCB1	FGDQVLQINGENC[57.0215]AGWSSDKAHK	4	NA	NA	L	b_ulcer	2	5	NA
SDCB1	FGDQVLQINGENC[57.0215]AGWSSDKAHK	4	NA	NA	L	b_ulcer	3	6	NA
SDCB1	n[42.0106]SLYPSLEDLKVDKVIQAQTAFSANPANPAILSEASAPIPHDGNLYPR	5	NA	NA	L	a_healthy	1	1	14655.5
SDCB1	n[42.0106]SLYPSLEDLKVDKVIQAQTAFSANPANPAILSEASAPIPHDGNLYPR	5	NA	NA	L	a_healthy	2	2	19283.1
SDCB1	n[42.0106]SLYPSLEDLKVDKVIQAQTAFSANPANPAILSEASAPIPHDGNLYPR	5	NA	NA	L	a_healthy	3	3	NA
SDCB1	n[42.0106]SLYPSLEDLKVDKVIQAQTAFSANPANPAILSEASAPIPHDGNLYPR	5	NA	NA	L	c_remission	1	7	16974.6
SDCB1	n[42.0106]SLYPSLEDLKVDKVIQAQTAFSANPANPAILSEASAPIPHDGNLYPR	5	NA	NA	L	c_remission	2	8	5025.29
SDCB1	n[42.0106]SLYPSLEDLKVDKVIQAQTAFSANPANPAILSEASAPIPHDGNLYPR	5	NA	NA	L	c_remission	3	9	22566.5
SDCB1	n[42.0106]SLYPSLEDLKVDKVIQAQTAFSANPANPAILSEASAPIPHDGNLYPR	5	NA	NA	L	b_ulcer	1	4	13361.7
SDCB1	n[42.0106]SLYPSLEDLKVDKVIQAQTAFSANPANPAILSEASAPIPHDGNLYPR	5	NA	NA	L	b_ulcer	2	5	12750.8
SDCB1	n[42.0106]SLYPSLEDLKVDKVIQAQTAFSANPANPAILSEASAPIPHDGNLYPR	5	NA	NA	L	b_ulcer	3	6	13135.2
SDCB1	Q[-17.0265]GIREVILC[57.0215]KDQDGK	3	NA	NA	L	a_healthy	1	1	NA
SDCB1	Q[-17.0265]GIREVILC[57.0215]KDQDGK	3	NA	NA	L	a_healthy	2	2	NA
SDCB1	Q[-17.0265]GIREVILC[57.0215]KDQDGK	3	NA	NA	L	a_healthy	3	3	NA
SDCB1	Q[-17.0265]GIREVILC[57.0215]KDQDGK	3	NA	NA	L	c_remission	1	7	NA
SDCB1	Q[-17.0265]GIREVILC[57.0215]KDQDGK	3	NA	NA	L	c_remission	2	8	NA
SDCB1	Q[-17.0265]GIREVILC[57.0215]KDQDGK	3	NA	NA	L	c_remission	3	9	NA
SDCB1	Q[-17.0265]GIREVILC[57.0215]KDQDGK	3	NA	NA	L	b_ulcer	1	4	NA
SDCB1	Q[-17.0265]GIREVILC[57.0215]KDQDGK	3	NA	NA	L	b_ulcer	2	5	NA
SDCB1	Q[-17.0265]GIREVILC[57.0215]KDQDGK	3	NA	NA	L	b_ulcer	3	6	NA
SDCB1	SLMDHTIPEV	2	NA	NA	L	a_healthy	1	1	112262
SDCB1	SLMDHTIPEV	2	NA	NA	L	a_healthy	2	2	118316
SDCB1	SLMDHTIPEV	2	NA	NA	L	a_healthy	3	3	79457.4
SDCB1	SLMDHTIPEV	2	NA	NA	L	c_remission	1	7	136806
SDCB1	SLMDHTIPEV	2	NA	NA	L	c_remission	2	8	123574
SDCB1	SLMDHTIPEV	2	NA	NA	L	c_remission	3	9	222080
SDCB1	SLMDHTIPEV	2	NA	NA	L	b_ulcer	1	4	136832
SDCB1	SLMDHTIPEV	2	NA	NA	L	b_ulcer	2	5	116380
SDCB1	SLMDHTIPEV	2	NA	NA	L	b_ulcer	3	6	129899
SDCB1	LYPELSQYMGLSLNEEEIR	2	NA	NA	L	a_healthy	1	1	NA
SDCB1	LYPELSQYMGLSLNEEEIR	2	NA	NA	L	a_healthy	2	2	NA
SDCB1	LYPELSQYMGLSLNEEEIR	2	NA	NA	L	a_healthy	3	3	NA
SDCB1	LYPELSQYMGLSLNEEEIR	2	NA	NA	L	c_remission	1	7	28276.5
SDCB1	LYPELSQYMGLSLNEEEIR	2	NA	NA	L	c_remission	2	8	NA
SDCB1	LYPELSQYMGLSLNEEEIR	2	NA	NA	L	c_remission	3	9	23926.6
SDCB1	LYPELSQYMGLSLNEEEIR	2	NA	NA	L	b_ulcer	1	4	NA
SDCB1	LYPELSQYMGLSLNEEEIR	2	NA	NA	L	b_ulcer	2	5	NA
SDCB1	LYPELSQYMGLSLNEEEIR	2	NA	NA	L	b_ulcer	3	6	22994.7
RNT2	E[-18.0106]LDLNSVLLK	2	NA	NA	L	a_healthy	1	1	NA
RNT2	E[-18.0106]LDLNSVLLK	2	NA	NA	L	a_healthy	2	2	10309.7
RNT2	E[-18.0106]LDLNSVLLK	2	NA	NA	L	a_healthy	3	3	NA
RNT2	E[-18.0106]LDLNSVLLK	2	NA	NA	L	c_remission	1	7	NA
RNT2	E[-18.0106]LDLNSVLLK	2	NA	NA	L	c_remission	2	8	NA
RNT2	E[-18.0106]LDLNSVLLK	2	NA	NA	L	c_remission	3	9	NA
RNT2	E[-18.0106]LDLNSVLLK	2	NA	NA	L	b_ulcer	1	4	9571.8
RNT2	E[-18.0106]LDLNSVLLK	2	NA	NA	L	b_ulcer	2	5	NA
RNT2	E[-18.0106]LDLNSVLLK	2	NA	NA	L	b_ulcer	3	6	11526.3
RNT2	LRDNHEWKK	3	NA	NA	L	a_healthy	1	1	64774.2
RNT2	LRDNHEWKK	3	NA	NA	L	a_healthy	2	2	62410.1
RNT2	LRDNHEWKK	3	NA	NA	L	a_healthy	3	3	46809.4
RNT2	LRDNHEWKK	3	NA	NA	L	c_remission	1	7	NA
RNT2	LRDNHEWKK	3	NA	NA	L	c_remission	2	8	65616.7
RNT2	LRDNHEWKK	3	NA	NA	L	c_remission	3	9	55119.9
RNT2	LRDNHEWKK	3	NA	NA	L	b_ulcer	1	4	43246.8
RNT2	LRDNHEWKK	3	NA	NA	L	b_ulcer	2	5	40825.7
RNT2	LRDNHEWKK	3	NA	NA	L	b_ulcer	3	6	53945.2
RNT2	LIMVQHWPETVC[57.0215]EK	2	NA	NA	L	a_healthy	1	1	87722.1
RNT2	LIMVQHWPETVC[57.0215]EK	2	NA	NA	L	a_healthy	2	2	66809.3
RNT2	LIMVQHWPETVC[57.0215]EK	2	NA	NA	L	a_healthy	3	3	69369.5
RNT2	LIMVQHWPETVC[57.0215]EK	2	NA	NA	L	c_remission	1	7	77129.7
RNT2	LIMVQHWPETVC[57.0215]EK	2	NA	NA	L	c_remission	2	8	67964.9
RNT2	LIMVQHWPETVC[57.0215]EK	2	NA	NA	L	c_remission	3	9	102921
RNT2	LIMVQHWPETVC[57.0215]EK	2	NA	NA	L	b_ulcer	1	4	60393.3
RNT2	LIMVQHWPETVC[57.0215]EK	2	NA	NA	L	b_ulcer	2	5	78584.9
RNT2	LIMVQHWPETVC[57.0215]EK	2	NA	NA	L	b_ulcer	3	6	85757.9
RNT2	LIMVQHWPETVC[57.0215]EK	3	NA	NA	L	a_healthy	1	1	359124
RNT2	LIMVQHWPETVC[57.0215]EK	3	NA	NA	L	a_healthy	2	2	630954
RNT2	LIMVQHWPETVC[57.0215]EK	3	NA	NA	L	a_healthy	3	3	330104
RNT2	LIMVQHWPETVC[57.0215]EK	3	NA	NA	L	c_remission	1	7	475756
RNT2	LIMVQHWPETVC[57.0215]EK	3	NA	NA	L	c_remission	2	8	477434
RNT2	LIMVQHWPETVC[57.0215]EK	3	NA	NA	L	c_remission	3	9	613924
RNT2	LIMVQHWPETVC[57.0215]EK	3	NA	NA	L	b_ulcer	1	4	445144
RNT2	LIMVQHWPETVC[57.0215]EK	3	NA	NA	L	b_ulcer	2	5	188392
RNT2	LIMVQHWPETVC[57.0215]EK	3	NA	NA	L	b_ulcer	3	6	392852
RNT2	VC[57.0215]EDGPVFYPPPK	2	NA	NA	L	a_healthy	1	1	85143.2
RNT2	VC[57.0215]EDGPVFYPPPK	2	NA	NA	L	a_healthy	2	2	78958.6
RNT2	VC[57.0215]EDGPVFYPPPK	2	NA	NA	L	a_healthy	3	3	84162.8
RNT2	VC[57.0215]EDGPVFYPPPK	2	NA	NA	L	c_remission	1	7	104963
RNT2	VC[57.0215]EDGPVFYPPPK	2	NA	NA	L	c_remission	2	8	63299.6
RNT2	VC[57.0215]EDGPVFYPPPK	2	NA	NA	L	c_remission	3	9	97047.7
RNT2	VC[57.0215]EDGPVFYPPPK	2	NA	NA	L	b_ulcer	1	4	94569.9
RNT2	VC[57.0215]EDGPVFYPPPK	2	NA	NA	L	b_ulcer	2	5	89835.9
RNT2	VC[57.0215]EDGPVFYPPPK	2	NA	NA	L	b_ulcer	3	6	107974
RNT2	ELDLNSVLLK	2	NA	NA	L	a_healthy	1	1	9566.45
RNT2	ELDLNSVLLK	2	NA	NA	L	a_healthy	2	2	123150
RNT2	ELDLNSVLLK	2	NA	NA	L	a_healthy	3	3	19364.3
RNT2	ELDLNSVLLK	2	NA	NA	L	c_remission	1	7	29555.1
RNT2	ELDLNSVLLK	2	NA	NA	L	c_remission	2	8	102111
RNT2	ELDLNSVLLK	2	NA	NA	L	c_remission	3	9	70467.6
RNT2	ELDLNSVLLK	2	NA	NA	L	b_ulcer	1	4	100570
RNT2	ELDLNSVLLK	2	NA	NA	L	b_ulcer	2	5	NA
RNT2	ELDLNSVLLK	2	NA	NA	L	b_ulcer	3	6	53820.5
RNT2	KLIMVQHWPETVC[57.0215]EK	3	NA	NA	L	a_healthy	1	1	63034.7
RNT2	KLIMVQHWPETVC[57.0215]EK	3	NA	NA	L	a_healthy	2	2	69066.2
RNT2	KLIMVQHWPETVC[57.0215]EK	3	NA	NA	L	a_healthy	3	3	46369.6
RNT2	KLIMVQHWPETVC[57.0215]EK	3	NA	NA	L	c_remission	1	7	NA
RNT2	KLIMVQHWPETVC[57.0215]EK	3	NA	NA	L	c_remission	2	8	51051.4
RNT2	KLIMVQHWPETVC[57.0215]EK	3	NA	NA	L	c_remission	3	9	51572.5
RNT2	KLIMVQHWPETVC[57.0215]EK	3	NA	NA	L	b_ulcer	1	4	53962
RNT2	KLIMVQHWPETVC[57.0215]EK	3	NA	NA	L	b_ulcer	2	5	35063.2
RNT2	KLIMVQHWPETVC[57.0215]EK	3	NA	NA	L	b_ulcer	3	6	51654.5
RNT2	GLRVC[57.0215]EDGPVFYPPPK	3	NA	NA	L	a_healthy	1	1	66204
RNT2	GLRVC[57.0215]EDGPVFYPPPK	3	NA	NA	L	a_healthy	2	2	175199
RNT2	GLRVC[57.0215]EDGPVFYPPPK	3	NA	NA	L	a_healthy	3	3	39282.4
RNT2	GLRVC[57.0215]EDGPVFYPPPK	3	NA	NA	L	c_remission	1	7	63812.6
RNT2	GLRVC[57.0215]EDGPVFYPPPK	3	NA	NA	L	c_remission	2	8	48889.3
RNT2	GLRVC[57.0215]EDGPVFYPPPK	3	NA	NA	L	c_remission	3	9	77120.6
RNT2	GLRVC[57.0215]EDGPVFYPPPK	3	NA	NA	L	b_ulcer	1	4	51770
RNT2	GLRVC[57.0215]EDGPVFYPPPK	3	NA	NA	L	b_ulcer	2	5	NA
RNT2	GLRVC[57.0215]EDGPVFYPPPK	3	NA	NA	L	b_ulcer	3	6	36174.8
RNT2	SWPFNLEEIKDLLPEMR	2	NA	NA	L	a_healthy	1	1	43925.1
RNT2	SWPFNLEEIKDLLPEMR	2	NA	NA	L	a_healthy	2	2	15972.4
RNT2	SWPFNLEEIKDLLPEMR	2	NA	NA	L	a_healthy	3	3	47716.7
RNT2	SWPFNLEEIKDLLPEMR	2	NA	NA	L	c_remission	1	7	78168.4
RNT2	SWPFNLEEIKDLLPEMR	2	NA	NA	L	c_remission	2	8	23544
RNT2	SWPFNLEEIKDLLPEMR	2	NA	NA	L	c_remission	3	9	51671.3
RNT2	SWPFNLEEIKDLLPEMR	2	NA	NA	L	b_ulcer	1	4	20917.9
RNT2	SWPFNLEEIKDLLPEMR	2	NA	NA	L	b_ulcer	2	5	55401.3
RNT2	SWPFNLEEIKDLLPEMR	2	NA	NA	L	b_ulcer	3	6	44362.5
RNT2	SWPFNLEEIKDLLPEMR	3	NA	NA	L	a_healthy	1	1	213695
RNT2	SWPFNLEEIKDLLPEMR	3	NA	NA	L	a_healthy	2	2	145189
RNT2	SWPFNLEEIKDLLPEMR	3	NA	NA	L	a_healthy	3	3	201406
RNT2	SWPFNLEEIKDLLPEMR	3	NA	NA	L	c_remission	1	7	290159
RNT2	SWPFNLEEIKDLLPEMR	3	NA	NA	L	c_remission	2	8	192844
RNT2	SWPFNLEEIKDLLPEMR	3	NA	NA	L	c_remission	3	9	269153
RNT2	SWPFNLEEIKDLLPEMR	3	NA	NA	L	b_ulcer	1	4	206850
RNT2	SWPFNLEEIKDLLPEMR	3	NA	NA	L	b_ulcer	2	5	243887
RNT2	SWPFNLEEIKDLLPEMR	3	NA	NA	L	b_ulcer	3	6	256872
RNT2	HEWEKHGTC[57.0215]AAQVDALNSQK	4	NA	NA	L	a_healthy	1	1	NA
RNT2	HEWEKHGTC[57.0215]AAQVDALNSQK	4	NA	NA	L	a_healthy	2	2	NA
RNT2	HEWEKHGTC[57.0215]AAQVDALNSQK	4	NA	NA	L	a_healthy	3	3	NA
RNT2	HEWEKHGTC[57.0215]AAQVDALNSQK	4	NA	NA	L	c_remission	1	7	NA
RNT2	HEWEKHGTC[57.0215]AAQVDALNSQK	4	NA	NA	L	c_remission	2	8	NA
RNT2	HEWEKHGTC[57.0215]AAQVDALNSQK	4	NA	NA	L	c_remission	3	9	36489.1
RNT2	HEWEKHGTC[57.0215]AAQVDALNSQK	4	NA	NA	L	b_ulcer	1	4	NA
RNT2	HEWEKHGTC[57.0215]AAQVDALNSQK	4	NA	NA	L	b_ulcer	2	5	NA
RNT2	HEWEKHGTC[57.0215]AAQVDALNSQK	4	NA	NA	L	b_ulcer	3	6	NA
RNT2	IQNDC[57.0215]RDPPDYWTIHGLWPDKSEGC[57.0215]NR	5	NA	NA	L	a_healthy	1	1	NA
RNT2	IQNDC[57.0215]RDPPDYWTIHGLWPDKSEGC[57.0215]NR	5	NA	NA	L	a_healthy	2	2	NA
RNT2	IQNDC[57.0215]RDPPDYWTIHGLWPDKSEGC[57.0215]NR	5	NA	NA	L	a_healthy	3	3	NA
RNT2	IQNDC[57.0215]RDPPDYWTIHGLWPDKSEGC[57.0215]NR	5	NA	NA	L	c_remission	1	7	42015.9
RNT2	IQNDC[57.0215]RDPPDYWTIHGLWPDKSEGC[57.0215]NR	5	NA	NA	L	c_remission	2	8	NA
RNT2	IQNDC[57.0215]RDPPDYWTIHGLWPDKSEGC[57.0215]NR	5	NA	NA	L	c_remission	3	9	NA
RNT2	IQNDC[57.0215]RDPPDYWTIHGLWPDKSEGC[57.0215]NR	5	NA	NA	L	b_ulcer	1	4	NA
RNT2	IQNDC[57.0215]RDPPDYWTIHGLWPDKSEGC[57.0215]NR	5	NA	NA	L	b_ulcer	2	5	NA
RNT2	IQNDC[57.0215]RDPPDYWTIHGLWPDKSEGC[57.0215]NR	5	NA	NA	L	b_ulcer	3	6	31712
RNT2	HGTC[57.0215]AAQVDALNSQK	2	NA	NA	L	a_healthy	1	1	89844.3
RNT2	HGTC[57.0215]AAQVDALNSQK	2	NA	NA	L	a_healthy	2	2	89504.9
RNT2	HGTC[57.0215]AAQVDALNSQK	2	NA	NA	L	a_healthy	3	3	72401.4
RNT2	HGTC[57.0215]AAQVDALNSQK	2	NA	NA	L	c_remission	1	7	84423.9
RNT2	HGTC[57.0215]AAQVDALNSQK	2	NA	NA	L	c_remission	2	8	62626.7
RNT2	HGTC[57.0215]AAQVDALNSQK	2	NA	NA	L	c_remission	3	9	108308
RNT2	HGTC[57.0215]AAQVDALNSQK	2	NA	NA	L	b_ulcer	1	4	58213.3
RNT2	HGTC[57.0215]AAQVDALNSQK	2	NA	NA	L	b_ulcer	2	5	98936.6
RNT2	HGTC[57.0215]AAQVDALNSQK	2	NA	NA	L	b_ulcer	3	6	115405
RNT2	HGTC[57.0215]AAQVDALNSQK	3	NA	NA	L	a_healthy	1	1	97764.2
RNT2	HGTC[57.0215]AAQVDALNSQK	3	NA	NA	L	a_healthy	2	2	125354
RNT2	HGTC[57.0215]AAQVDALNSQK	3	NA	NA	L	a_healthy	3	3	94232.9
RNT2	HGTC[57.0215]AAQVDALNSQK	3	NA	NA	L	c_remission	1	7	94321
RNT2	HGTC[57.0215]AAQVDALNSQK	3	NA	NA	L	c_remission	2	8	92151.8
RNT2	HGTC[57.0215]AAQVDALNSQK	3	NA	NA	L	c_remission	3	9	51858.6
RNT2	HGTC[57.0215]AAQVDALNSQK	3	NA	NA	L	b_ulcer	1	4	61359.4
RNT2	HGTC[57.0215]AAQVDALNSQK	3	NA	NA	L	b_ulcer	2	5	108052
RNT2	HGTC[57.0215]AAQVDALNSQK	3	NA	NA	L	b_ulcer	3	6	94505.5
RNT2	HGTC[57.0215]AAQVDALNSQKK	2	NA	NA	L	a_healthy	1	1	NA
RNT2	HGTC[57.0215]AAQVDALNSQKK	2	NA	NA	L	a_healthy	2	2	4965.08
RNT2	HGTC[57.0215]AAQVDALNSQKK	2	NA	NA	L	a_healthy	3	3	NA
RNT2	HGTC[57.0215]AAQVDALNSQKK	2	NA	NA	L	c_remission	1	7	6813.47
RNT2	HGTC[57.0215]AAQVDALNSQKK	2	NA	NA	L	c_remission	2	8	NA
RNT2	HGTC[57.0215]AAQVDALNSQKK	2	NA	NA	L	c_remission	3	9	NA
RNT2	HGTC[57.0215]AAQVDALNSQKK	2	NA	NA	L	b_ulcer	1	4	NA
RNT2	HGTC[57.0215]AAQVDALNSQKK	2	NA	NA	L	b_ulcer	2	5	1936.06
RNT2	HGTC[57.0215]AAQVDALNSQKK	2	NA	NA	L	b_ulcer	3	6	10797.1
RNT2	SLELYRELDLNSVLLK	2	NA	NA	L	a_healthy	1	1	94756.4
RNT2	SLELYRELDLNSVLLK	2	NA	NA	L	a_healthy	2	2	112409
RNT2	SLELYRELDLNSVLLK	2	NA	NA	L	a_healthy	3	3	61298.1
RNT2	SLELYRELDLNSVLLK	2	NA	NA	L	c_remission	1	7	73995.7
RNT2	SLELYRELDLNSVLLK	2	NA	NA	L	c_remission	2	8	82021.8
RNT2	SLELYRELDLNSVLLK	2	NA	NA	L	c_remission	3	9	92083.7
RNT2	SLELYRELDLNSVLLK	2	NA	NA	L	b_ulcer	1	4	65555.7
RNT2	SLELYRELDLNSVLLK	2	NA	NA	L	b_ulcer	2	5	72504
RNT2	SLELYRELDLNSVLLK	2	NA	NA	L	b_ulcer	3	6	58784.8
RNT2	HGTC[57.0215]AAQVDALNSQKK	3	NA	NA	L	a_healthy	1	1	68235.2
RNT2	HGTC[57.0215]AAQVDALNSQKK	3	NA	NA	L	a_healthy	2	2	76124.7
RNT2	HGTC[57.0215]AAQVDALNSQKK	3	NA	NA	L	a_healthy	3	3	78272.8
RNT2	HGTC[57.0215]AAQVDALNSQKK	3	NA	NA	L	c_remission	1	7	55879.7
RNT2	HGTC[57.0215]AAQVDALNSQKK	3	NA	NA	L	c_remission	2	8	61785.2
RNT2	HGTC[57.0215]AAQVDALNSQKK	3	NA	NA	L	c_remission	3	9	67043
RNT2	HGTC[57.0215]AAQVDALNSQKK	3	NA	NA	L	b_ulcer	1	4	52113.6
RNT2	HGTC[57.0215]AAQVDALNSQKK	3	NA	NA	L	b_ulcer	2	5	78571.3
RNT2	HGTC[57.0215]AAQVDALNSQKK	3	NA	NA	L	b_ulcer	3	6	80132.6
RNT2	SLELYRELDLNSVLLK	3	NA	NA	L	a_healthy	1	1	257477
RNT2	SLELYRELDLNSVLLK	3	NA	NA	L	a_healthy	2	2	351312
RNT2	SLELYRELDLNSVLLK	3	NA	NA	L	a_healthy	3	3	149400
RNT2	SLELYRELDLNSVLLK	3	NA	NA	L	c_remission	1	7	191174
RNT2	SLELYRELDLNSVLLK	3	NA	NA	L	c_remission	2	8	247615
RNT2	SLELYRELDLNSVLLK	3	NA	NA	L	c_remission	3	9	210586
RNT2	SLELYRELDLNSVLLK	3	NA	NA	L	b_ulcer	1	4	177473
RNT2	SLELYRELDLNSVLLK	3	NA	NA	L	b_ulcer	2	5	159730
RNT2	SLELYRELDLNSVLLK	3	NA	NA	L	b_ulcer	3	6	135279
RNT2	LGIKPSINYYQVADFKDALAR	3	NA	NA	L	a_healthy	1	1	18019
RNT2	LGIKPSINYYQVADFKDALAR	3	NA	NA	L	a_healthy	2	2	NA
RNT2	LGIKPSINYYQVADFKDALAR	3	NA	NA	L	a_healthy	3	3	NA
RNT2	LGIKPSINYYQVADFKDALAR	3	NA	NA	L	c_remission	1	7	21477.9
RNT2	LGIKPSINYYQVADFKDALAR	3	NA	NA	L	c_remission	2	8	NA
RNT2	LGIKPSINYYQVADFKDALAR	3	NA	NA	L	c_remission	3	9	11200.4
RNT2	LGIKPSINYYQVADFKDALAR	3	NA	NA	L	b_ulcer	1	4	NA
RNT2	LGIKPSINYYQVADFKDALAR	3	NA	NA	L	b_ulcer	2	5	NA
RNT2	LGIKPSINYYQVADFKDALAR	3	NA	NA	L	b_ulcer	3	6	17042.4
RNT2	LGIKPSINYYQVADFKDALAR	4	NA	NA	L	a_healthy	1	1	368434
RNT2	LGIKPSINYYQVADFKDALAR	4	NA	NA	L	a_healthy	2	2	437256
RNT2	LGIKPSINYYQVADFKDALAR	4	NA	NA	L	a_healthy	3	3	290576
RNT2	LGIKPSINYYQVADFKDALAR	4	NA	NA	L	c_remission	1	7	271161
RNT2	LGIKPSINYYQVADFKDALAR	4	NA	NA	L	c_remission	2	8	317686
RNT2	LGIKPSINYYQVADFKDALAR	4	NA	NA	L	c_remission	3	9	405871
RNT2	LGIKPSINYYQVADFKDALAR	4	NA	NA	L	b_ulcer	1	4	286410
RNT2	LGIKPSINYYQVADFKDALAR	4	NA	NA	L	b_ulcer	2	5	318119
RNT2	LGIKPSINYYQVADFKDALAR	4	NA	NA	L	b_ulcer	3	6	335641
RNT2	VYGVIPK	2	NA	NA	L	a_healthy	1	1	NA
RNT2	VYGVIPK	2	NA	NA	L	a_healthy	2	2	89074.3
RNT2	VYGVIPK	2	NA	NA	L	a_healthy	3	3	56806.9
RNT2	VYGVIPK	2	NA	NA	L	c_remission	1	7	NA
RNT2	VYGVIPK	2	NA	NA	L	c_remission	2	8	52554.2
RNT2	VYGVIPK	2	NA	NA	L	c_remission	3	9	NA
RNT2	VYGVIPK	2	NA	NA	L	b_ulcer	1	4	NA
RNT2	VYGVIPK	2	NA	NA	L	b_ulcer	2	5	38657.5
RNT2	VYGVIPK	2	NA	NA	L	b_ulcer	3	6	NA
RNT2	MVQHWPETVC[57.0215]EK	2	NA	NA	L	a_healthy	1	1	102300
RNT2	MVQHWPETVC[57.0215]EK	2	NA	NA	L	a_healthy	2	2	15516.3
RNT2	MVQHWPETVC[57.0215]EK	2	NA	NA	L	a_healthy	3	3	55351.5
RNT2	MVQHWPETVC[57.0215]EK	2	NA	NA	L	c_remission	1	7	85818.9
RNT2	MVQHWPETVC[57.0215]EK	2	NA	NA	L	c_remission	2	8	35763.2
RNT2	MVQHWPETVC[57.0215]EK	2	NA	NA	L	c_remission	3	9	67670
RNT2	MVQHWPETVC[57.0215]EK	2	NA	NA	L	b_ulcer	1	4	37962.8
RNT2	MVQHWPETVC[57.0215]EK	2	NA	NA	L	b_ulcer	2	5	129403
RNT2	MVQHWPETVC[57.0215]EK	2	NA	NA	L	b_ulcer	3	6	78193.5
PODXL	C[-17.0265]EDLETQTQSEK	2	NA	NA	L	a_healthy	1	1	3697.68
PODXL	C[-17.0265]EDLETQTQSEK	2	NA	NA	L	a_healthy	2	2	9241
PODXL	C[-17.0265]EDLETQTQSEK	2	NA	NA	L	a_healthy	3	3	NA
PODXL	C[-17.0265]EDLETQTQSEK	2	NA	NA	L	c_remission	1	7	NA
PODXL	C[-17.0265]EDLETQTQSEK	2	NA	NA	L	c_remission	2	8	NA
PODXL	C[-17.0265]EDLETQTQSEK	2	NA	NA	L	c_remission	3	9	NA
PODXL	C[-17.0265]EDLETQTQSEK	2	NA	NA	L	b_ulcer	1	4	NA
PODXL	C[-17.0265]EDLETQTQSEK	2	NA	NA	L	b_ulcer	2	5	NA
PODXL	C[-17.0265]EDLETQTQSEK	2	NA	NA	L	b_ulcer	3	6	NA
PODXL	ATFNPAQDK	2	NA	NA	L	a_healthy	1	1	56448.1
PODXL	ATFNPAQDK	2	NA	NA	L	a_healthy	2	2	63900.6
PODXL	ATFNPAQDK	2	NA	NA	L	a_healthy	3	3	52070.7
PODXL	ATFNPAQDK	2	NA	NA	L	c_remission	1	7	NA
PODXL	ATFNPAQDK	2	NA	NA	L	c_remission	2	8	71286.7
PODXL	ATFNPAQDK	2	NA	NA	L	c_remission	3	9	NA
PODXL	ATFNPAQDK	2	NA	NA	L	b_ulcer	1	4	55034.5
PODXL	ATFNPAQDK	2	NA	NA	L	b_ulcer	2	5	67045.9
PODXL	ATFNPAQDK	2	NA	NA	L	b_ulcer	3	6	66159.1
PODXL	LASVPGSQTVVVK	2	NA	NA	L	a_healthy	1	1	152760
PODXL	LASVPGSQTVVVK	2	NA	NA	L	a_healthy	2	2	147040
PODXL	LASVPGSQTVVVK	2	NA	NA	L	a_healthy	3	3	141514
PODXL	LASVPGSQTVVVK	2	NA	NA	L	c_remission	1	7	182189
PODXL	LASVPGSQTVVVK	2	NA	NA	L	c_remission	2	8	119078
PODXL	LASVPGSQTVVVK	2	NA	NA	L	c_remission	3	9	68255.7
PODXL	LASVPGSQTVVVK	2	NA	NA	L	b_ulcer	1	4	181642
PODXL	LASVPGSQTVVVK	2	NA	NA	L	b_ulcer	2	5	142586
PODXL	LASVPGSQTVVVK	2	NA	NA	L	b_ulcer	3	6	164927
PODXL	LASVPGSQTVVVKEITIHTK	3	NA	NA	L	a_healthy	1	1	29061.7
PODXL	LASVPGSQTVVVKEITIHTK	3	NA	NA	L	a_healthy	2	2	42498.6
PODXL	LASVPGSQTVVVKEITIHTK	3	NA	NA	L	a_healthy	3	3	NA
PODXL	LASVPGSQTVVVKEITIHTK	3	NA	NA	L	c_remission	1	7	NA
PODXL	LASVPGSQTVVVKEITIHTK	3	NA	NA	L	c_remission	2	8	18650.5
PODXL	LASVPGSQTVVVKEITIHTK	3	NA	NA	L	c_remission	3	9	NA
PODXL	LASVPGSQTVVVKEITIHTK	3	NA	NA	L	b_ulcer	1	4	NA
PODXL	LASVPGSQTVVVKEITIHTK	3	NA	NA	L	b_ulcer	2	5	NA
PODXL	LASVPGSQTVVVKEITIHTK	3	NA	NA	L	b_ulcer	3	6	NA
PODXL	LASVPGSQTVVVKEITIHTK	4	NA	NA	L	a_healthy	1	1	74094
PODXL	LASVPGSQTVVVKEITIHTK	4	NA	NA	L	a_healthy	2	2	93698.5
PODXL	LASVPGSQTVVVKEITIHTK	4	NA	NA	L	a_healthy	3	3	28481.3
PODXL	LASVPGSQTVVVKEITIHTK	4	NA	NA	L	c_remission	1	7	37511.2
PODXL	LASVPGSQTVVVKEITIHTK	4	NA	NA	L	c_remission	2	8	55684.3
PODXL	LASVPGSQTVVVKEITIHTK	4	NA	NA	L	c_remission	3	9	28516.7
PODXL	LASVPGSQTVVVKEITIHTK	4	NA	NA	L	b_ulcer	1	4	50655.8
PODXL	LASVPGSQTVVVKEITIHTK	4	NA	NA	L	b_ulcer	2	5	32961.7
PODXL	LASVPGSQTVVVKEITIHTK	4	NA	NA	L	b_ulcer	3	6	28144.5
FCN1	VVGLEGSDKLTILR	3	NA	NA	L	a_healthy	1	1	53784.1
FCN1	VVGLEGSDKLTILR	3	NA	NA	L	a_healthy	2	2	38607.9
FCN1	VVGLEGSDKLTILR	3	NA	NA	L	a_healthy	3	3	39824.1
FCN1	VVGLEGSDKLTILR	3	NA	NA	L	c_remission	1	7	38682.3
FCN1	VVGLEGSDKLTILR	3	NA	NA	L	c_remission	2	8	59466.9
FCN1	VVGLEGSDKLTILR	3	NA	NA	L	c_remission	3	9	66923.3
FCN1	VVGLEGSDKLTILR	3	NA	NA	L	b_ulcer	1	4	43393.4
FCN1	VVGLEGSDKLTILR	3	NA	NA	L	b_ulcer	2	5	23226.2
FCN1	VVGLEGSDKLTILR	3	NA	NA	L	b_ulcer	3	6	54260.6
FCN1	SFKVADEAEKYK	3	NA	NA	L	a_healthy	1	1	22202
FCN1	SFKVADEAEKYK	3	NA	NA	L	a_healthy	2	2	NA
FCN1	SFKVADEAEKYK	3	NA	NA	L	a_healthy	3	3	NA
FCN1	SFKVADEAEKYK	3	NA	NA	L	c_remission	1	7	17580.1
FCN1	SFKVADEAEKYK	3	NA	NA	L	c_remission	2	8	NA
FCN1	SFKVADEAEKYK	3	NA	NA	L	c_remission	3	9	25849.9
FCN1	SFKVADEAEKYK	3	NA	NA	L	b_ulcer	1	4	16401.1
FCN1	SFKVADEAEKYK	3	NA	NA	L	b_ulcer	2	5	NA
FCN1	SFKVADEAEKYK	3	NA	NA	L	b_ulcer	3	6	25227.3
EST2	IYDTQKEMDREASQAALQK	2	NA	NA	L	a_healthy	1	1	51870.6
EST2	IYDTQKEMDREASQAALQK	2	NA	NA	L	a_healthy	2	2	NA
EST2	IYDTQKEMDREASQAALQK	2	NA	NA	L	a_healthy	3	3	31189
EST2	IYDTQKEMDREASQAALQK	2	NA	NA	L	c_remission	1	7	NA
EST2	IYDTQKEMDREASQAALQK	2	NA	NA	L	c_remission	2	8	NA
EST2	IYDTQKEMDREASQAALQK	2	NA	NA	L	c_remission	3	9	NA
EST2	IYDTQKEMDREASQAALQK	2	NA	NA	L	b_ulcer	1	4	NA
EST2	IYDTQKEMDREASQAALQK	2	NA	NA	L	b_ulcer	2	5	NA
EST2	IYDTQKEMDREASQAALQK	2	NA	NA	L	b_ulcer	3	6	25835.5
EST2	SKEEILAINKPFK	3	NA	NA	L	a_healthy	1	1	149886
EST2	SKEEILAINKPFK	3	NA	NA	L	a_healthy	2	2	149566
EST2	SKEEILAINKPFK	3	NA	NA	L	a_healthy	3	3	180431
EST2	SKEEILAINKPFK	3	NA	NA	L	c_remission	1	7	112338
EST2	SKEEILAINKPFK	3	NA	NA	L	c_remission	2	8	163776
EST2	SKEEILAINKPFK	3	NA	NA	L	c_remission	3	9	146662
EST2	SKEEILAINKPFK	3	NA	NA	L	b_ulcer	1	4	121347
EST2	SKEEILAINKPFK	3	NA	NA	L	b_ulcer	2	5	144541
EST2	SKEEILAINKPFK	3	NA	NA	L	b_ulcer	3	6	120336
EST2	IYDTQKEMDREASQAALQK	3	NA	NA	L	a_healthy	1	1	60455.2
EST2	IYDTQKEMDREASQAALQK	3	NA	NA	L	a_healthy	2	2	83613
EST2	IYDTQKEMDREASQAALQK	3	NA	NA	L	a_healthy	3	3	131686
EST2	IYDTQKEMDREASQAALQK	3	NA	NA	L	c_remission	1	7	32751.1
EST2	IYDTQKEMDREASQAALQK	3	NA	NA	L	c_remission	2	8	128441
EST2	IYDTQKEMDREASQAALQK	3	NA	NA	L	c_remission	3	9	NA
EST2	IYDTQKEMDREASQAALQK	3	NA	NA	L	b_ulcer	1	4	55986.2
EST2	IYDTQKEMDREASQAALQK	3	NA	NA	L	b_ulcer	2	5	115134
EST2	IYDTQKEMDREASQAALQK	3	NA	NA	L	b_ulcer	3	6	NA
EST2	SKEEILAINKPFK	4	NA	NA	L	a_healthy	1	1	17029.8
EST2	SKEEILAINKPFK	4	NA	NA	L	a_healthy	2	2	44221.2
EST2	SKEEILAINKPFK	4	NA	NA	L	a_healthy	3	3	30438.1
EST2	SKEEILAINKPFK	4	NA	NA	L	c_remission	1	7	NA
EST2	SKEEILAINKPFK	4	NA	NA	L	c_remission	2	8	55947.1
EST2	SKEEILAINKPFK	4	NA	NA	L	c_remission	3	9	14167.4
EST2	SKEEILAINKPFK	4	NA	NA	L	b_ulcer	1	4	25419.4
EST2	SKEEILAINKPFK	4	NA	NA	L	b_ulcer	2	5	24849.8
EST2	SKEEILAINKPFK	4	NA	NA	L	b_ulcer	3	6	21159.2
EST2	IYDTQKEMDREASQAALQK	4	NA	NA	L	a_healthy	1	1	84632.1
EST2	IYDTQKEMDREASQAALQK	4	NA	NA	L	a_healthy	2	2	78160.4
EST2	IYDTQKEMDREASQAALQK	4	NA	NA	L	a_healthy	3	3	135610
EST2	IYDTQKEMDREASQAALQK	4	NA	NA	L	c_remission	1	7	63671.2
EST2	IYDTQKEMDREASQAALQK	4	NA	NA	L	c_remission	2	8	146270
EST2	IYDTQKEMDREASQAALQK	4	NA	NA	L	c_remission	3	9	128934
EST2	IYDTQKEMDREASQAALQK	4	NA	NA	L	b_ulcer	1	4	111614
EST2	IYDTQKEMDREASQAALQK	4	NA	NA	L	b_ulcer	2	5	157626
EST2	IYDTQKEMDREASQAALQK	4	NA	NA	L	b_ulcer	3	6	117004
EST2	IQELEEPEER	2	NA	NA	L	a_healthy	1	1	30641.3
EST2	IQELEEPEER	2	NA	NA	L	a_healthy	2	2	25896.9
EST2	IQELEEPEER	2	NA	NA	L	a_healthy	3	3	65163.3
EST2	IQELEEPEER	2	NA	NA	L	c_remission	1	7	27879.4
EST2	IQELEEPEER	2	NA	NA	L	c_remission	2	8	35000.4
EST2	IQELEEPEER	2	NA	NA	L	c_remission	3	9	27136
EST2	IQELEEPEER	2	NA	NA	L	b_ulcer	1	4	33597.9
EST2	IQELEEPEER	2	NA	NA	L	b_ulcer	2	5	46019.8
EST2	IQELEEPEER	2	NA	NA	L	b_ulcer	3	6	37725.2
EST2	IQELEEPEERHTEL	2	NA	NA	L	a_healthy	1	1	NA
EST2	IQELEEPEERHTEL	2	NA	NA	L	a_healthy	2	2	NA
EST2	IQELEEPEERHTEL	2	NA	NA	L	a_healthy	3	3	39757.5
EST2	IQELEEPEERHTEL	2	NA	NA	L	c_remission	1	7	NA
EST2	IQELEEPEERHTEL	2	NA	NA	L	c_remission	2	8	NA
EST2	IQELEEPEERHTEL	2	NA	NA	L	c_remission	3	9	NA
EST2	IQELEEPEERHTEL	2	NA	NA	L	b_ulcer	1	4	NA
EST2	IQELEEPEERHTEL	2	NA	NA	L	b_ulcer	2	5	315747
EST2	IQELEEPEERHTEL	2	NA	NA	L	b_ulcer	3	6	NA
EST2	IQELEEPEERHTEL	3	NA	NA	L	a_healthy	1	1	109877
EST2	IQELEEPEERHTEL	3	NA	NA	L	a_healthy	2	2	133504
EST2	IQELEEPEERHTEL	3	NA	NA	L	a_healthy	3	3	121795
EST2	IQELEEPEERHTEL	3	NA	NA	L	c_remission	1	7	72111.3
EST2	IQELEEPEERHTEL	3	NA	NA	L	c_remission	2	8	105289
EST2	IQELEEPEERHTEL	3	NA	NA	L	c_remission	3	9	88078.2
EST2	IQELEEPEERHTEL	3	NA	NA	L	b_ulcer	1	4	87952.9
EST2	IQELEEPEERHTEL	3	NA	NA	L	b_ulcer	2	5	93246.3
EST2	IQELEEPEERHTEL	3	NA	NA	L	b_ulcer	3	6	83286.4
EST2	APVYFYEFQHQPSWLK	2	NA	NA	L	a_healthy	1	1	NA
EST2	APVYFYEFQHQPSWLK	2	NA	NA	L	a_healthy	2	2	49506.6
EST2	APVYFYEFQHQPSWLK	2	NA	NA	L	a_healthy	3	3	49546.9
EST2	APVYFYEFQHQPSWLK	2	NA	NA	L	c_remission	1	7	NA
EST2	APVYFYEFQHQPSWLK	2	NA	NA	L	c_remission	2	8	48044.3
EST2	APVYFYEFQHQPSWLK	2	NA	NA	L	c_remission	3	9	NA
EST2	APVYFYEFQHQPSWLK	2	NA	NA	L	b_ulcer	1	4	22287.1
EST2	APVYFYEFQHQPSWLK	2	NA	NA	L	b_ulcer	2	5	34649.1
EST2	APVYFYEFQHQPSWLK	2	NA	NA	L	b_ulcer	3	6	25303.5
EST2	APVYFYEFQHQPSWLK	3	NA	NA	L	a_healthy	1	1	75617.4
EST2	APVYFYEFQHQPSWLK	3	NA	NA	L	a_healthy	2	2	139857
EST2	APVYFYEFQHQPSWLK	3	NA	NA	L	a_healthy	3	3	170664
EST2	APVYFYEFQHQPSWLK	3	NA	NA	L	c_remission	1	7	57021.1
EST2	APVYFYEFQHQPSWLK	3	NA	NA	L	c_remission	2	8	137036
EST2	APVYFYEFQHQPSWLK	3	NA	NA	L	c_remission	3	9	86959.6
EST2	APVYFYEFQHQPSWLK	3	NA	NA	L	b_ulcer	1	4	73645.1
EST2	APVYFYEFQHQPSWLK	3	NA	NA	L	b_ulcer	2	5	112292
EST2	APVYFYEFQHQPSWLK	3	NA	NA	L	b_ulcer	3	6	84643.6
EST2	MIPGVVDGVFLPR	2	NA	NA	L	a_healthy	1	1	70972
EST2	MIPGVVDGVFLPR	2	NA	NA	L	a_healthy	2	2	101895
EST2	MIPGVVDGVFLPR	2	NA	NA	L	a_healthy	3	3	117968
EST2	MIPGVVDGVFLPR	2	NA	NA	L	c_remission	1	7	75595.3
EST2	MIPGVVDGVFLPR	2	NA	NA	L	c_remission	2	8	127118
EST2	MIPGVVDGVFLPR	2	NA	NA	L	c_remission	3	9	52892.5
EST2	MIPGVVDGVFLPR	2	NA	NA	L	b_ulcer	1	4	96164.7
EST2	MIPGVVDGVFLPR	2	NA	NA	L	b_ulcer	2	5	101113
EST2	MIPGVVDGVFLPR	2	NA	NA	L	b_ulcer	3	6	83519.1
EST2	FGGNYIKFTEEEEQLSRK	3	NA	NA	L	a_healthy	1	1	4174.03
EST2	FGGNYIKFTEEEEQLSRK	3	NA	NA	L	a_healthy	2	2	18945.7
EST2	FGGNYIKFTEEEEQLSRK	3	NA	NA	L	a_healthy	3	3	14536.3
EST2	FGGNYIKFTEEEEQLSRK	3	NA	NA	L	c_remission	1	7	10948
EST2	FGGNYIKFTEEEEQLSRK	3	NA	NA	L	c_remission	2	8	10027.5
EST2	FGGNYIKFTEEEEQLSRK	3	NA	NA	L	c_remission	3	9	NA
EST2	FGGNYIKFTEEEEQLSRK	3	NA	NA	L	b_ulcer	1	4	12126.6
EST2	FGGNYIKFTEEEEQLSRK	3	NA	NA	L	b_ulcer	2	5	NA
EST2	FGGNYIKFTEEEEQLSRK	3	NA	NA	L	b_ulcer	3	6	8811.41
EST2	MIPGVVDGVFLPR	3	NA	NA	L	a_healthy	1	1	NA
EST2	MIPGVVDGVFLPR	3	NA	NA	L	a_healthy	2	2	NA
EST2	MIPGVVDGVFLPR	3	NA	NA	L	a_healthy	3	3	NA
EST2	MIPGVVDGVFLPR	3	NA	NA	L	c_remission	1	7	NA
EST2	MIPGVVDGVFLPR	3	NA	NA	L	c_remission	2	8	NA
EST2	MIPGVVDGVFLPR	3	NA	NA	L	c_remission	3	9	NA
EST2	MIPGVVDGVFLPR	3	NA	NA	L	b_ulcer	1	4	NA
EST2	MIPGVVDGVFLPR	3	NA	NA	L	b_ulcer	2	5	NA
EST2	MIPGVVDGVFLPR	3	NA	NA	L	b_ulcer	3	6	NA
EST2	ADHGDELPFVFR	2	NA	NA	L	a_healthy	1	1	71415.5
EST2	ADHGDELPFVFR	2	NA	NA	L	a_healthy	2	2	77630.9
EST2	ADHGDELPFVFR	2	NA	NA	L	a_healthy	3	3	98609.1
EST2	ADHGDELPFVFR	2	NA	NA	L	c_remission	1	7	61317.5
EST2	ADHGDELPFVFR	2	NA	NA	L	c_remission	2	8	NA
EST2	ADHGDELPFVFR	2	NA	NA	L	c_remission	3	9	NA
EST2	ADHGDELPFVFR	2	NA	NA	L	b_ulcer	1	4	69406.8
EST2	ADHGDELPFVFR	2	NA	NA	L	b_ulcer	2	5	73508.3
EST2	ADHGDELPFVFR	2	NA	NA	L	b_ulcer	3	6	79463.2
EST2	ADHGDELPFVFR	3	NA	NA	L	a_healthy	1	1	324621
EST2	ADHGDELPFVFR	3	NA	NA	L	a_healthy	2	2	278158
EST2	ADHGDELPFVFR	3	NA	NA	L	a_healthy	3	3	417184
EST2	ADHGDELPFVFR	3	NA	NA	L	c_remission	1	7	231888
EST2	ADHGDELPFVFR	3	NA	NA	L	c_remission	2	8	415494
EST2	ADHGDELPFVFR	3	NA	NA	L	c_remission	3	9	358999
EST2	ADHGDELPFVFR	3	NA	NA	L	b_ulcer	1	4	253179
EST2	ADHGDELPFVFR	3	NA	NA	L	b_ulcer	2	5	342212
EST2	ADHGDELPFVFR	3	NA	NA	L	b_ulcer	3	6	297275
EST2	HPQELLASADFQPVPSIVGVNNNEFGWLIPK	3	NA	NA	L	a_healthy	1	1	95403.7
EST2	HPQELLASADFQPVPSIVGVNNNEFGWLIPK	3	NA	NA	L	a_healthy	2	2	76686.3
EST2	HPQELLASADFQPVPSIVGVNNNEFGWLIPK	3	NA	NA	L	a_healthy	3	3	103476
EST2	HPQELLASADFQPVPSIVGVNNNEFGWLIPK	3	NA	NA	L	c_remission	1	7	79782
EST2	HPQELLASADFQPVPSIVGVNNNEFGWLIPK	3	NA	NA	L	c_remission	2	8	62755.9
EST2	HPQELLASADFQPVPSIVGVNNNEFGWLIPK	3	NA	NA	L	c_remission	3	9	102915
EST2	HPQELLASADFQPVPSIVGVNNNEFGWLIPK	3	NA	NA	L	b_ulcer	1	4	78046.7
EST2	HPQELLASADFQPVPSIVGVNNNEFGWLIPK	3	NA	NA	L	b_ulcer	2	5	94786.4
EST2	HPQELLASADFQPVPSIVGVNNNEFGWLIPK	3	NA	NA	L	b_ulcer	3	6	92443.6
EST2	AINKPFK	2	NA	NA	L	a_healthy	1	1	NA
EST2	AINKPFK	2	NA	NA	L	a_healthy	2	2	NA
EST2	AINKPFK	2	NA	NA	L	a_healthy	3	3	40174.5
EST2	AINKPFK	2	NA	NA	L	c_remission	1	7	NA
EST2	AINKPFK	2	NA	NA	L	c_remission	2	8	48844.6
EST2	AINKPFK	2	NA	NA	L	c_remission	3	9	NA
EST2	AINKPFK	2	NA	NA	L	b_ulcer	1	4	34725.7
EST2	AINKPFK	2	NA	NA	L	b_ulcer	2	5	33681.6
EST2	AINKPFK	2	NA	NA	L	b_ulcer	3	6	NA
EST2	FTEEEEQLSR	2	NA	NA	L	a_healthy	1	1	39177.5
EST2	FTEEEEQLSR	2	NA	NA	L	a_healthy	2	2	40181.6
EST2	FTEEEEQLSR	2	NA	NA	L	a_healthy	3	3	82879.2
EST2	FTEEEEQLSR	2	NA	NA	L	c_remission	1	7	36548.4
EST2	FTEEEEQLSR	2	NA	NA	L	c_remission	2	8	50869.4
EST2	FTEEEEQLSR	2	NA	NA	L	c_remission	3	9	26972.2
EST2	FTEEEEQLSR	2	NA	NA	L	b_ulcer	1	4	33180
EST2	FTEEEEQLSR	2	NA	NA	L	b_ulcer	2	5	67296.6
EST2	FTEEEEQLSR	2	NA	NA	L	b_ulcer	3	6	36421.5
EST2	HPQELLASADFQPVPSIVGVNNNEFGWLIPK	4	NA	NA	L	a_healthy	1	1	27549.4
EST2	HPQELLASADFQPVPSIVGVNNNEFGWLIPK	4	NA	NA	L	a_healthy	2	2	NA
EST2	HPQELLASADFQPVPSIVGVNNNEFGWLIPK	4	NA	NA	L	a_healthy	3	3	42404.9
EST2	HPQELLASADFQPVPSIVGVNNNEFGWLIPK	4	NA	NA	L	c_remission	1	7	32350.3
EST2	HPQELLASADFQPVPSIVGVNNNEFGWLIPK	4	NA	NA	L	c_remission	2	8	24113.9
EST2	HPQELLASADFQPVPSIVGVNNNEFGWLIPK	4	NA	NA	L	c_remission	3	9	NA
EST2	HPQELLASADFQPVPSIVGVNNNEFGWLIPK	4	NA	NA	L	b_ulcer	1	4	21671.8
EST2	HPQELLASADFQPVPSIVGVNNNEFGWLIPK	4	NA	NA	L	b_ulcer	2	5	22882.2
EST2	HPQELLASADFQPVPSIVGVNNNEFGWLIPK	4	NA	NA	L	b_ulcer	3	6	29799.6
EST2	Q[-17.0265]DSASPIRTTHTGQVLGSLVHVK	4	NA	NA	L	a_healthy	1	1	37516.3
EST2	Q[-17.0265]DSASPIRTTHTGQVLGSLVHVK	4	NA	NA	L	a_healthy	2	2	60606.7
EST2	Q[-17.0265]DSASPIRTTHTGQVLGSLVHVK	4	NA	NA	L	a_healthy	3	3	16605.8
EST2	Q[-17.0265]DSASPIRTTHTGQVLGSLVHVK	4	NA	NA	L	c_remission	1	7	NA
EST2	Q[-17.0265]DSASPIRTTHTGQVLGSLVHVK	4	NA	NA	L	c_remission	2	8	63607.6
EST2	Q[-17.0265]DSASPIRTTHTGQVLGSLVHVK	4	NA	NA	L	c_remission	3	9	NA
EST2	Q[-17.0265]DSASPIRTTHTGQVLGSLVHVK	4	NA	NA	L	b_ulcer	1	4	13017.4
EST2	Q[-17.0265]DSASPIRTTHTGQVLGSLVHVK	4	NA	NA	L	b_ulcer	2	5	22282.3
EST2	Q[-17.0265]DSASPIRTTHTGQVLGSLVHVK	4	NA	NA	L	b_ulcer	3	6	NA
EST2	FTEEEEQLSRK	3	NA	NA	L	a_healthy	1	1	39537.7
EST2	FTEEEEQLSRK	3	NA	NA	L	a_healthy	2	2	43652.9
EST2	FTEEEEQLSRK	3	NA	NA	L	a_healthy	3	3	72588.6
EST2	FTEEEEQLSRK	3	NA	NA	L	c_remission	1	7	39355.2
EST2	FTEEEEQLSRK	3	NA	NA	L	c_remission	2	8	45978.2
EST2	FTEEEEQLSRK	3	NA	NA	L	c_remission	3	9	51755.4
EST2	FTEEEEQLSRK	3	NA	NA	L	b_ulcer	1	4	45565.9
EST2	FTEEEEQLSRK	3	NA	NA	L	b_ulcer	2	5	56077.9
EST2	FTEEEEQLSRK	3	NA	NA	L	b_ulcer	3	6	51622
EST2	YWANFAR	2	NA	NA	L	a_healthy	1	1	93164.8
EST2	YWANFAR	2	NA	NA	L	a_healthy	2	2	146626
EST2	YWANFAR	2	NA	NA	L	a_healthy	3	3	138290
EST2	YWANFAR	2	NA	NA	L	c_remission	1	7	39129.6
EST2	YWANFAR	2	NA	NA	L	c_remission	2	8	95653.5
EST2	YWANFAR	2	NA	NA	L	c_remission	3	9	82560.7
EST2	YWANFAR	2	NA	NA	L	b_ulcer	1	4	121266
EST2	YWANFAR	2	NA	NA	L	b_ulcer	2	5	96502.8
EST2	YWANFAR	2	NA	NA	L	b_ulcer	3	6	92134.3
EST2	GANAGVQTFLGIPF	2	NA	NA	L	a_healthy	1	1	45339.9
EST2	GANAGVQTFLGIPF	2	NA	NA	L	a_healthy	2	2	50160
EST2	GANAGVQTFLGIPF	2	NA	NA	L	a_healthy	3	3	67093.1
EST2	GANAGVQTFLGIPF	2	NA	NA	L	c_remission	1	7	64384.9
EST2	GANAGVQTFLGIPF	2	NA	NA	L	c_remission	2	8	72282.4
EST2	GANAGVQTFLGIPF	2	NA	NA	L	c_remission	3	9	79668.3
EST2	GANAGVQTFLGIPF	2	NA	NA	L	b_ulcer	1	4	64405.2
EST2	GANAGVQTFLGIPF	2	NA	NA	L	b_ulcer	2	5	67230
EST2	GANAGVQTFLGIPF	2	NA	NA	L	b_ulcer	3	6	59850.7
EST2	GANAGVQTFLGIPFAKPPLGPLR	2	NA	NA	L	a_healthy	1	1	33267.6
EST2	GANAGVQTFLGIPFAKPPLGPLR	2	NA	NA	L	a_healthy	2	2	20369.9
EST2	GANAGVQTFLGIPFAKPPLGPLR	2	NA	NA	L	a_healthy	3	3	28669.9
EST2	GANAGVQTFLGIPFAKPPLGPLR	2	NA	NA	L	c_remission	1	7	13431.5
EST2	GANAGVQTFLGIPFAKPPLGPLR	2	NA	NA	L	c_remission	2	8	20187.4
EST2	GANAGVQTFLGIPFAKPPLGPLR	2	NA	NA	L	c_remission	3	9	25576.4
EST2	GANAGVQTFLGIPFAKPPLGPLR	2	NA	NA	L	b_ulcer	1	4	19876.6
EST2	GANAGVQTFLGIPFAKPPLGPLR	2	NA	NA	L	b_ulcer	2	5	26651.4
EST2	GANAGVQTFLGIPFAKPPLGPLR	2	NA	NA	L	b_ulcer	3	6	23030.5
EST2	VYFYEFQHQPSWLK	3	NA	NA	L	a_healthy	1	1	91067.9
EST2	VYFYEFQHQPSWLK	3	NA	NA	L	a_healthy	2	2	80145.4
EST2	VYFYEFQHQPSWLK	3	NA	NA	L	a_healthy	3	3	110835
EST2	VYFYEFQHQPSWLK	3	NA	NA	L	c_remission	1	7	81003.4
EST2	VYFYEFQHQPSWLK	3	NA	NA	L	c_remission	2	8	96216.4
EST2	VYFYEFQHQPSWLK	3	NA	NA	L	c_remission	3	9	127083
EST2	VYFYEFQHQPSWLK	3	NA	NA	L	b_ulcer	1	4	107361
EST2	VYFYEFQHQPSWLK	3	NA	NA	L	b_ulcer	2	5	113634
EST2	VYFYEFQHQPSWLK	3	NA	NA	L	b_ulcer	3	6	96303
EST2	TTHTGQVLGSLVHVK	2	NA	NA	L	a_healthy	1	1	NA
EST2	TTHTGQVLGSLVHVK	2	NA	NA	L	a_healthy	2	2	NA
EST2	TTHTGQVLGSLVHVK	2	NA	NA	L	a_healthy	3	3	40408
EST2	TTHTGQVLGSLVHVK	2	NA	NA	L	c_remission	1	7	NA
EST2	TTHTGQVLGSLVHVK	2	NA	NA	L	c_remission	2	8	37523
EST2	TTHTGQVLGSLVHVK	2	NA	NA	L	c_remission	3	9	NA
EST2	TTHTGQVLGSLVHVK	2	NA	NA	L	b_ulcer	1	4	NA
EST2	TTHTGQVLGSLVHVK	2	NA	NA	L	b_ulcer	2	5	33173.2
EST2	TTHTGQVLGSLVHVK	2	NA	NA	L	b_ulcer	3	6	NA
EST2	GANAGVQTFLGIPFAKPPLGPLR	3	NA	NA	L	a_healthy	1	1	120319
EST2	GANAGVQTFLGIPFAKPPLGPLR	3	NA	NA	L	a_healthy	2	2	201042
EST2	GANAGVQTFLGIPFAKPPLGPLR	3	NA	NA	L	a_healthy	3	3	151904
EST2	GANAGVQTFLGIPFAKPPLGPLR	3	NA	NA	L	c_remission	1	7	26385.4
EST2	GANAGVQTFLGIPFAKPPLGPLR	3	NA	NA	L	c_remission	2	8	154941
EST2	GANAGVQTFLGIPFAKPPLGPLR	3	NA	NA	L	c_remission	3	9	118965
EST2	GANAGVQTFLGIPFAKPPLGPLR	3	NA	NA	L	b_ulcer	1	4	151766
EST2	GANAGVQTFLGIPFAKPPLGPLR	3	NA	NA	L	b_ulcer	2	5	133924
EST2	GANAGVQTFLGIPFAKPPLGPLR	3	NA	NA	L	b_ulcer	3	6	113091
EST2	TTHTGQVLGSLVHVK	3	NA	NA	L	a_healthy	1	1	119014
EST2	TTHTGQVLGSLVHVK	3	NA	NA	L	a_healthy	2	2	150306
EST2	TTHTGQVLGSLVHVK	3	NA	NA	L	a_healthy	3	3	250560
EST2	TTHTGQVLGSLVHVK	3	NA	NA	L	c_remission	1	7	NA
EST2	TTHTGQVLGSLVHVK	3	NA	NA	L	c_remission	2	8	182492
EST2	TTHTGQVLGSLVHVK	3	NA	NA	L	c_remission	3	9	NA
EST2	TTHTGQVLGSLVHVK	3	NA	NA	L	b_ulcer	1	4	144797
EST2	TTHTGQVLGSLVHVK	3	NA	NA	L	b_ulcer	2	5	191604
EST2	TTHTGQVLGSLVHVK	3	NA	NA	L	b_ulcer	3	6	76630.6
EST2	GANAGVQTFLGIPFAKPPLGPLR	4	NA	NA	L	a_healthy	1	1	NA
EST2	GANAGVQTFLGIPFAKPPLGPLR	4	NA	NA	L	a_healthy	2	2	NA
EST2	GANAGVQTFLGIPFAKPPLGPLR	4	NA	NA	L	a_healthy	3	3	26328.3
EST2	GANAGVQTFLGIPFAKPPLGPLR	4	NA	NA	L	c_remission	1	7	NA
EST2	GANAGVQTFLGIPFAKPPLGPLR	4	NA	NA	L	c_remission	2	8	NA
EST2	GANAGVQTFLGIPFAKPPLGPLR	4	NA	NA	L	c_remission	3	9	NA
EST2	GANAGVQTFLGIPFAKPPLGPLR	4	NA	NA	L	b_ulcer	1	4	21232.5
EST2	GANAGVQTFLGIPFAKPPLGPLR	4	NA	NA	L	b_ulcer	2	5	19665.2
EST2	GANAGVQTFLGIPFAKPPLGPLR	4	NA	NA	L	b_ulcer	3	6	15307.7
EST2	TTHTGQVLGSLVHVK	4	NA	NA	L	a_healthy	1	1	40313.8
EST2	TTHTGQVLGSLVHVK	4	NA	NA	L	a_healthy	2	2	57690.7
EST2	TTHTGQVLGSLVHVK	4	NA	NA	L	a_healthy	3	3	136956
EST2	TTHTGQVLGSLVHVK	4	NA	NA	L	c_remission	1	7	NA
EST2	TTHTGQVLGSLVHVK	4	NA	NA	L	c_remission	2	8	81345.3
EST2	TTHTGQVLGSLVHVK	4	NA	NA	L	c_remission	3	9	NA
EST2	TTHTGQVLGSLVHVK	4	NA	NA	L	b_ulcer	1	4	67693.1
EST2	TTHTGQVLGSLVHVK	4	NA	NA	L	b_ulcer	2	5	83137.9
EST2	TTHTGQVLGSLVHVK	4	NA	NA	L	b_ulcer	3	6	32361.6
EST2	SFFGGNYIK	2	NA	NA	L	a_healthy	1	1	64783.7
EST2	SFFGGNYIK	2	NA	NA	L	a_healthy	2	2	76762.1
EST2	SFFGGNYIK	2	NA	NA	L	a_healthy	3	3	106476
EST2	SFFGGNYIK	2	NA	NA	L	c_remission	1	7	96543.2
EST2	SFFGGNYIK	2	NA	NA	L	c_remission	2	8	73281.1
EST2	SFFGGNYIK	2	NA	NA	L	c_remission	3	9	83555.4
EST2	SFFGGNYIK	2	NA	NA	L	b_ulcer	1	4	29976.9
EST2	SFFGGNYIK	2	NA	NA	L	b_ulcer	2	5	45781.7
EST2	SFFGGNYIK	2	NA	NA	L	b_ulcer	3	6	67054.7
EST2	SFFGGNYIKFTEEEEQLSR	2	NA	NA	L	a_healthy	1	1	25763.8
EST2	SFFGGNYIKFTEEEEQLSR	2	NA	NA	L	a_healthy	2	2	NA
EST2	SFFGGNYIKFTEEEEQLSR	2	NA	NA	L	a_healthy	3	3	22899.7
EST2	SFFGGNYIKFTEEEEQLSR	2	NA	NA	L	c_remission	1	7	NA
EST2	SFFGGNYIKFTEEEEQLSR	2	NA	NA	L	c_remission	2	8	23113.6
EST2	SFFGGNYIKFTEEEEQLSR	2	NA	NA	L	c_remission	3	9	14289.1
EST2	SFFGGNYIKFTEEEEQLSR	2	NA	NA	L	b_ulcer	1	4	21293
EST2	SFFGGNYIKFTEEEEQLSR	2	NA	NA	L	b_ulcer	2	5	NA
EST2	SFFGGNYIKFTEEEEQLSR	2	NA	NA	L	b_ulcer	3	6	21811.1
EST2	ALPQKIQELEEPEERHTEL	3	NA	NA	L	a_healthy	1	1	73033.4
EST2	ALPQKIQELEEPEERHTEL	3	NA	NA	L	a_healthy	2	2	92421.4
EST2	ALPQKIQELEEPEERHTEL	3	NA	NA	L	a_healthy	3	3	33704.1
EST2	ALPQKIQELEEPEERHTEL	3	NA	NA	L	c_remission	1	7	NA
EST2	ALPQKIQELEEPEERHTEL	3	NA	NA	L	c_remission	2	8	73903.4
EST2	ALPQKIQELEEPEERHTEL	3	NA	NA	L	c_remission	3	9	29951.7
EST2	ALPQKIQELEEPEERHTEL	3	NA	NA	L	b_ulcer	1	4	40860.9
EST2	ALPQKIQELEEPEERHTEL	3	NA	NA	L	b_ulcer	2	5	37979.7
EST2	ALPQKIQELEEPEERHTEL	3	NA	NA	L	b_ulcer	3	6	NA
EST2	SFFGGNYIKFTEEEEQLSRK	4	NA	NA	L	a_healthy	1	1	NA
EST2	SFFGGNYIKFTEEEEQLSRK	4	NA	NA	L	a_healthy	2	2	33714
EST2	SFFGGNYIKFTEEEEQLSRK	4	NA	NA	L	a_healthy	3	3	14704.9
EST2	SFFGGNYIKFTEEEEQLSRK	4	NA	NA	L	c_remission	1	7	13976.7
EST2	SFFGGNYIKFTEEEEQLSRK	4	NA	NA	L	c_remission	2	8	47374
EST2	SFFGGNYIKFTEEEEQLSRK	4	NA	NA	L	c_remission	3	9	NA
EST2	SFFGGNYIKFTEEEEQLSRK	4	NA	NA	L	b_ulcer	1	4	13328.7
EST2	SFFGGNYIKFTEEEEQLSRK	4	NA	NA	L	b_ulcer	2	5	NA
EST2	SFFGGNYIKFTEEEEQLSRK	4	NA	NA	L	b_ulcer	3	6	8324.92
EST2	GKSKEEILAINKPFK	4	NA	NA	L	a_healthy	1	1	40045.4
EST2	GKSKEEILAINKPFK	4	NA	NA	L	a_healthy	2	2	54271.3
EST2	GKSKEEILAINKPFK	4	NA	NA	L	a_healthy	3	3	NA
EST2	GKSKEEILAINKPFK	4	NA	NA	L	c_remission	1	7	NA
EST2	GKSKEEILAINKPFK	4	NA	NA	L	c_remission	2	8	64083.2
EST2	GKSKEEILAINKPFK	4	NA	NA	L	c_remission	3	9	46394
EST2	GKSKEEILAINKPFK	4	NA	NA	L	b_ulcer	1	4	NA
EST2	GKSKEEILAINKPFK	4	NA	NA	L	b_ulcer	2	5	34615.1
EST2	GKSKEEILAINKPFK	4	NA	NA	L	b_ulcer	3	6	17535.5
EST2	PGVVDGVFLPR	2	NA	NA	L	a_healthy	1	1	146619
EST2	PGVVDGVFLPR	2	NA	NA	L	a_healthy	2	2	129769
EST2	PGVVDGVFLPR	2	NA	NA	L	a_healthy	3	3	143711
EST2	PGVVDGVFLPR	2	NA	NA	L	c_remission	1	7	108702
EST2	PGVVDGVFLPR	2	NA	NA	L	c_remission	2	8	114145
EST2	PGVVDGVFLPR	2	NA	NA	L	c_remission	3	9	155259
EST2	PGVVDGVFLPR	2	NA	NA	L	b_ulcer	1	4	96332
EST2	PGVVDGVFLPR	2	NA	NA	L	b_ulcer	2	5	117521
EST2	PGVVDGVFLPR	2	NA	NA	L	b_ulcer	3	6	102426
EST2	SKEEILAINKPFK	2	NA	NA	L	a_healthy	1	1	27539
EST2	SKEEILAINKPFK	2	NA	NA	L	a_healthy	2	2	26649.8
EST2	SKEEILAINKPFK	2	NA	NA	L	a_healthy	3	3	33033.3
EST2	SKEEILAINKPFK	2	NA	NA	L	c_remission	1	7	17066.5
EST2	SKEEILAINKPFK	2	NA	NA	L	c_remission	2	8	30672.4
EST2	SKEEILAINKPFK	2	NA	NA	L	c_remission	3	9	29897.2
EST2	SKEEILAINKPFK	2	NA	NA	L	b_ulcer	1	4	14445.4
EST2	SKEEILAINKPFK	2	NA	NA	L	b_ulcer	2	5	31724.9
EST2	SKEEILAINKPFK	2	NA	NA	L	b_ulcer	3	6	19297.9
MA2B1	FLEDTFGNDGRPR	3	NA	NA	L	a_healthy	1	1	19827.1
MA2B1	FLEDTFGNDGRPR	3	NA	NA	L	a_healthy	2	2	NA
MA2B1	FLEDTFGNDGRPR	3	NA	NA	L	a_healthy	3	3	NA
MA2B1	FLEDTFGNDGRPR	3	NA	NA	L	c_remission	1	7	NA
MA2B1	FLEDTFGNDGRPR	3	NA	NA	L	c_remission	2	8	NA
MA2B1	FLEDTFGNDGRPR	3	NA	NA	L	c_remission	3	9	32287.2
MA2B1	FLEDTFGNDGRPR	3	NA	NA	L	b_ulcer	1	4	NA
MA2B1	FLEDTFGNDGRPR	3	NA	NA	L	b_ulcer	2	5	NA
MA2B1	FLEDTFGNDGRPR	3	NA	NA	L	b_ulcer	3	6	26564.2
MA2B1	HLVLLDTAQAAAAGHR	3	NA	NA	L	a_healthy	1	1	38211.1
MA2B1	HLVLLDTAQAAAAGHR	3	NA	NA	L	a_healthy	2	2	36568.7
MA2B1	HLVLLDTAQAAAAGHR	3	NA	NA	L	a_healthy	3	3	30793
MA2B1	HLVLLDTAQAAAAGHR	3	NA	NA	L	c_remission	1	7	31827.9
MA2B1	HLVLLDTAQAAAAGHR	3	NA	NA	L	c_remission	2	8	28289.2
MA2B1	HLVLLDTAQAAAAGHR	3	NA	NA	L	c_remission	3	9	49570.8
MA2B1	HLVLLDTAQAAAAGHR	3	NA	NA	L	b_ulcer	1	4	34361.1
MA2B1	HLVLLDTAQAAAAGHR	3	NA	NA	L	b_ulcer	2	5	27045.1
MA2B1	HLVLLDTAQAAAAGHR	3	NA	NA	L	b_ulcer	3	6	44371
MA2B1	VAWHIDPFGHSR	3	NA	NA	L	a_healthy	1	1	12845
MA2B1	VAWHIDPFGHSR	3	NA	NA	L	a_healthy	2	2	NA
MA2B1	VAWHIDPFGHSR	3	NA	NA	L	a_healthy	3	3	NA
MA2B1	VAWHIDPFGHSR	3	NA	NA	L	c_remission	1	7	NA
MA2B1	VAWHIDPFGHSR	3	NA	NA	L	c_remission	2	8	NA
MA2B1	VAWHIDPFGHSR	3	NA	NA	L	c_remission	3	9	NA
MA2B1	VAWHIDPFGHSR	3	NA	NA	L	b_ulcer	1	4	NA
MA2B1	VAWHIDPFGHSR	3	NA	NA	L	b_ulcer	2	5	NA
MA2B1	VAWHIDPFGHSR	3	NA	NA	L	b_ulcer	3	6	15616.8
MA2B1	LLAEQEVLAPQVVLAPGGG	2	NA	NA	L	a_healthy	1	1	NA
MA2B1	LLAEQEVLAPQVVLAPGGG	2	NA	NA	L	a_healthy	2	2	NA
MA2B1	LLAEQEVLAPQVVLAPGGG	2	NA	NA	L	a_healthy	3	3	NA
MA2B1	LLAEQEVLAPQVVLAPGGG	2	NA	NA	L	c_remission	1	7	NA
MA2B1	LLAEQEVLAPQVVLAPGGG	2	NA	NA	L	c_remission	2	8	NA
MA2B1	LLAEQEVLAPQVVLAPGGG	2	NA	NA	L	c_remission	3	9	NA
MA2B1	LLAEQEVLAPQVVLAPGGG	2	NA	NA	L	b_ulcer	1	4	NA
MA2B1	LLAEQEVLAPQVVLAPGGG	2	NA	NA	L	b_ulcer	2	5	NA
MA2B1	LLAEQEVLAPQVVLAPGGG	2	NA	NA	L	b_ulcer	3	6	NA
MA2B1	SQGGSSLRDGSLELMVHRR	4	NA	NA	L	a_healthy	1	1	NA
MA2B1	SQGGSSLRDGSLELMVHRR	4	NA	NA	L	a_healthy	2	2	32952.8
MA2B1	SQGGSSLRDGSLELMVHRR	4	NA	NA	L	a_healthy	3	3	NA
MA2B1	SQGGSSLRDGSLELMVHRR	4	NA	NA	L	c_remission	1	7	NA
MA2B1	SQGGSSLRDGSLELMVHRR	4	NA	NA	L	c_remission	2	8	NA
MA2B1	SQGGSSLRDGSLELMVHRR	4	NA	NA	L	c_remission	3	9	NA
MA2B1	SQGGSSLRDGSLELMVHRR	4	NA	NA	L	b_ulcer	1	4	NA
MA2B1	SQGGSSLRDGSLELMVHRR	4	NA	NA	L	b_ulcer	2	5	NA
MA2B1	SQGGSSLRDGSLELMVHRR	4	NA	NA	L	b_ulcer	3	6	NA
MA2B1	LQETTLVANQLR	2	NA	NA	L	a_healthy	1	1	29757
MA2B1	LQETTLVANQLR	2	NA	NA	L	a_healthy	2	2	NA
MA2B1	LQETTLVANQLR	2	NA	NA	L	a_healthy	3	3	23646.7
MA2B1	LQETTLVANQLR	2	NA	NA	L	c_remission	1	7	NA
MA2B1	LQETTLVANQLR	2	NA	NA	L	c_remission	2	8	NA
MA2B1	LQETTLVANQLR	2	NA	NA	L	c_remission	3	9	33873.9
MA2B1	LQETTLVANQLR	2	NA	NA	L	b_ulcer	1	4	26236.5
MA2B1	LQETTLVANQLR	2	NA	NA	L	b_ulcer	2	5	25376.8
MA2B1	LQETTLVANQLR	2	NA	NA	L	b_ulcer	3	6	30699.7
MA2B1	DLFSTFTITR	2	NA	NA	L	a_healthy	1	1	20030.5
MA2B1	DLFSTFTITR	2	NA	NA	L	a_healthy	2	2	NA
MA2B1	DLFSTFTITR	2	NA	NA	L	a_healthy	3	3	13323.5
MA2B1	DLFSTFTITR	2	NA	NA	L	c_remission	1	7	NA
MA2B1	DLFSTFTITR	2	NA	NA	L	c_remission	2	8	NA
MA2B1	DLFSTFTITR	2	NA	NA	L	c_remission	3	9	33515.4
MA2B1	DLFSTFTITR	2	NA	NA	L	b_ulcer	1	4	13955.8
MA2B1	DLFSTFTITR	2	NA	NA	L	b_ulcer	2	5	NA
MA2B1	DLFSTFTITR	2	NA	NA	L	b_ulcer	3	6	17536.1
MA2B1	SPALTIENEHIR	3	NA	NA	L	a_healthy	1	1	NA
MA2B1	SPALTIENEHIR	3	NA	NA	L	a_healthy	2	2	NA
MA2B1	SPALTIENEHIR	3	NA	NA	L	a_healthy	3	3	NA
MA2B1	SPALTIENEHIR	3	NA	NA	L	c_remission	1	7	NA
MA2B1	SPALTIENEHIR	3	NA	NA	L	c_remission	2	8	NA
MA2B1	SPALTIENEHIR	3	NA	NA	L	c_remission	3	9	NA
MA2B1	SPALTIENEHIR	3	NA	NA	L	b_ulcer	1	4	NA
MA2B1	SPALTIENEHIR	3	NA	NA	L	b_ulcer	2	5	15071.5
MA2B1	SPALTIENEHIR	3	NA	NA	L	b_ulcer	3	6	NA
PDXK	RRNPAGSVVMER	3	NA	NA	L	a_healthy	1	1	27268.4
PDXK	RRNPAGSVVMER	3	NA	NA	L	a_healthy	2	2	NA
PDXK	RRNPAGSVVMER	3	NA	NA	L	a_healthy	3	3	NA
PDXK	RRNPAGSVVMER	3	NA	NA	L	c_remission	1	7	NA
PDXK	RRNPAGSVVMER	3	NA	NA	L	c_remission	2	8	NA
PDXK	RRNPAGSVVMER	3	NA	NA	L	c_remission	3	9	NA
PDXK	RRNPAGSVVMER	3	NA	NA	L	b_ulcer	1	4	NA
PDXK	RRNPAGSVVMER	3	NA	NA	L	b_ulcer	2	5	NA
PDXK	RRNPAGSVVMER	3	NA	NA	L	b_ulcer	3	6	24120.9
PDXK	DKSFLAMVVDIVQELK	3	NA	NA	L	a_healthy	1	1	NA
PDXK	DKSFLAMVVDIVQELK	3	NA	NA	L	a_healthy	2	2	NA
PDXK	DKSFLAMVVDIVQELK	3	NA	NA	L	a_healthy	3	3	NA
PDXK	DKSFLAMVVDIVQELK	3	NA	NA	L	c_remission	1	7	13201.9
PDXK	DKSFLAMVVDIVQELK	3	NA	NA	L	c_remission	2	8	NA
PDXK	DKSFLAMVVDIVQELK	3	NA	NA	L	c_remission	3	9	11079.3
PDXK	DKSFLAMVVDIVQELK	3	NA	NA	L	b_ulcer	1	4	NA
PDXK	DKSFLAMVVDIVQELK	3	NA	NA	L	b_ulcer	2	5	8459.91
PDXK	DKSFLAMVVDIVQELK	3	NA	NA	L	b_ulcer	3	6	6500.53
PDXK	LVYVC[57.0215]DPVLGDKWDGEGSMYVPEDLLPVYKEK	4	NA	NA	L	a_healthy	1	1	28386.1
PDXK	LVYVC[57.0215]DPVLGDKWDGEGSMYVPEDLLPVYKEK	4	NA	NA	L	a_healthy	2	2	35532.9
PDXK	LVYVC[57.0215]DPVLGDKWDGEGSMYVPEDLLPVYKEK	4	NA	NA	L	a_healthy	3	3	39154
PDXK	LVYVC[57.0215]DPVLGDKWDGEGSMYVPEDLLPVYKEK	4	NA	NA	L	c_remission	1	7	NA
PDXK	LVYVC[57.0215]DPVLGDKWDGEGSMYVPEDLLPVYKEK	4	NA	NA	L	c_remission	2	8	47043.9
PDXK	LVYVC[57.0215]DPVLGDKWDGEGSMYVPEDLLPVYKEK	4	NA	NA	L	c_remission	3	9	53620.5
PDXK	LVYVC[57.0215]DPVLGDKWDGEGSMYVPEDLLPVYKEK	4	NA	NA	L	b_ulcer	1	4	37352.6
PDXK	LVYVC[57.0215]DPVLGDKWDGEGSMYVPEDLLPVYKEK	4	NA	NA	L	b_ulcer	2	5	NA
PDXK	LVYVC[57.0215]DPVLGDKWDGEGSMYVPEDLLPVYKEK	4	NA	NA	L	b_ulcer	3	6	42501.3
PDXK	DKSFLAMVVDIVQELKQQNPR	4	NA	NA	L	a_healthy	1	1	65160
PDXK	DKSFLAMVVDIVQELKQQNPR	4	NA	NA	L	a_healthy	2	2	71122.1
PDXK	DKSFLAMVVDIVQELKQQNPR	4	NA	NA	L	a_healthy	3	3	61003.2
PDXK	DKSFLAMVVDIVQELKQQNPR	4	NA	NA	L	c_remission	1	7	38563.5
PDXK	DKSFLAMVVDIVQELKQQNPR	4	NA	NA	L	c_remission	2	8	88005.1
PDXK	DKSFLAMVVDIVQELKQQNPR	4	NA	NA	L	c_remission	3	9	73147.2
PDXK	DKSFLAMVVDIVQELKQQNPR	4	NA	NA	L	b_ulcer	1	4	40903.7
PDXK	DKSFLAMVVDIVQELKQQNPR	4	NA	NA	L	b_ulcer	2	5	39640.9
PDXK	DKSFLAMVVDIVQELKQQNPR	4	NA	NA	L	b_ulcer	3	6	57284.2
PDXK	VVPLADIITPNQFEAELLSGR	2	NA	NA	L	a_healthy	1	1	60322.3
PDXK	VVPLADIITPNQFEAELLSGR	2	NA	NA	L	a_healthy	2	2	72303.6
PDXK	VVPLADIITPNQFEAELLSGR	2	NA	NA	L	a_healthy	3	3	52884.4
PDXK	VVPLADIITPNQFEAELLSGR	2	NA	NA	L	c_remission	1	7	42877.9
PDXK	VVPLADIITPNQFEAELLSGR	2	NA	NA	L	c_remission	2	8	76191.9
PDXK	VVPLADIITPNQFEAELLSGR	2	NA	NA	L	c_remission	3	9	81522.9
PDXK	VVPLADIITPNQFEAELLSGR	2	NA	NA	L	b_ulcer	1	4	58908.9
PDXK	VVPLADIITPNQFEAELLSGR	2	NA	NA	L	b_ulcer	2	5	51163.9
PDXK	VVPLADIITPNQFEAELLSGR	2	NA	NA	L	b_ulcer	3	6	81380.1
PDXK	VVPLADIITPNQFEAELLSGR	3	NA	NA	L	a_healthy	1	1	55601.5
PDXK	VVPLADIITPNQFEAELLSGR	3	NA	NA	L	a_healthy	2	2	76265.2
PDXK	VVPLADIITPNQFEAELLSGR	3	NA	NA	L	a_healthy	3	3	51170
PDXK	VVPLADIITPNQFEAELLSGR	3	NA	NA	L	c_remission	1	7	47757.2
PDXK	VVPLADIITPNQFEAELLSGR	3	NA	NA	L	c_remission	2	8	89748.2
PDXK	VVPLADIITPNQFEAELLSGR	3	NA	NA	L	c_remission	3	9	87070.6
PDXK	VVPLADIITPNQFEAELLSGR	3	NA	NA	L	b_ulcer	1	4	67387.9
PDXK	VVPLADIITPNQFEAELLSGR	3	NA	NA	L	b_ulcer	2	5	35134.7
PDXK	VVPLADIITPNQFEAELLSGR	3	NA	NA	L	b_ulcer	3	6	64128.6
PDXK	VVPLADIITPNQFEAELLSGRK	3	NA	NA	L	a_healthy	1	1	NA
PDXK	VVPLADIITPNQFEAELLSGRK	3	NA	NA	L	a_healthy	2	2	31651.7
PDXK	VVPLADIITPNQFEAELLSGRK	3	NA	NA	L	a_healthy	3	3	13116
PDXK	VVPLADIITPNQFEAELLSGRK	3	NA	NA	L	c_remission	1	7	15677
PDXK	VVPLADIITPNQFEAELLSGRK	3	NA	NA	L	c_remission	2	8	54381.6
PDXK	VVPLADIITPNQFEAELLSGRK	3	NA	NA	L	c_remission	3	9	52331.4
PDXK	VVPLADIITPNQFEAELLSGRK	3	NA	NA	L	b_ulcer	1	4	25372.4
PDXK	VVPLADIITPNQFEAELLSGRK	3	NA	NA	L	b_ulcer	2	5	NA
PDXK	VVPLADIITPNQFEAELLSGRK	3	NA	NA	L	b_ulcer	3	6	19321.9
PDXK	YDYVLTGYTR	2	NA	NA	L	a_healthy	1	1	11862
PDXK	YDYVLTGYTR	2	NA	NA	L	a_healthy	2	2	NA
PDXK	YDYVLTGYTR	2	NA	NA	L	a_healthy	3	3	18208.2
PDXK	YDYVLTGYTR	2	NA	NA	L	c_remission	1	7	17519.1
PDXK	YDYVLTGYTR	2	NA	NA	L	c_remission	2	8	NA
PDXK	YDYVLTGYTR	2	NA	NA	L	c_remission	3	9	26283.2
PDXK	YDYVLTGYTR	2	NA	NA	L	b_ulcer	1	4	15387.8
PDXK	YDYVLTGYTR	2	NA	NA	L	b_ulcer	2	5	NA
PDXK	YDYVLTGYTR	2	NA	NA	L	b_ulcer	3	6	22175.3
PDXK	VVPLADIITPNQFEAELLSGRK	4	NA	NA	L	a_healthy	1	1	15442
PDXK	VVPLADIITPNQFEAELLSGRK	4	NA	NA	L	a_healthy	2	2	31933.3
PDXK	VVPLADIITPNQFEAELLSGRK	4	NA	NA	L	a_healthy	3	3	15390.7
PDXK	VVPLADIITPNQFEAELLSGRK	4	NA	NA	L	c_remission	1	7	NA
PDXK	VVPLADIITPNQFEAELLSGRK	4	NA	NA	L	c_remission	2	8	34679.7
PDXK	VVPLADIITPNQFEAELLSGRK	4	NA	NA	L	c_remission	3	9	NA
PDXK	VVPLADIITPNQFEAELLSGRK	4	NA	NA	L	b_ulcer	1	4	25341.8
PDXK	VVPLADIITPNQFEAELLSGRK	4	NA	NA	L	b_ulcer	2	5	NA
PDXK	VVPLADIITPNQFEAELLSGRK	4	NA	NA	L	b_ulcer	3	6	22719.4
PDXK	GQVLNSDELQELYEGLR	3	NA	NA	L	a_healthy	1	1	13743.6
PDXK	GQVLNSDELQELYEGLR	3	NA	NA	L	a_healthy	2	2	16312.9
PDXK	GQVLNSDELQELYEGLR	3	NA	NA	L	a_healthy	3	3	21904.9
PDXK	GQVLNSDELQELYEGLR	3	NA	NA	L	c_remission	1	7	NA
PDXK	GQVLNSDELQELYEGLR	3	NA	NA	L	c_remission	2	8	19182.5
PDXK	GQVLNSDELQELYEGLR	3	NA	NA	L	c_remission	3	9	19708.3
PDXK	GQVLNSDELQELYEGLR	3	NA	NA	L	b_ulcer	1	4	18103.2
PDXK	GQVLNSDELQELYEGLR	3	NA	NA	L	b_ulcer	2	5	12869.7
PDXK	GQVLNSDELQELYEGLR	3	NA	NA	L	b_ulcer	3	6	17609.6
PDXK	AQAGEGVRPSPMQLELR	3	NA	NA	L	a_healthy	1	1	78591
PDXK	AQAGEGVRPSPMQLELR	3	NA	NA	L	a_healthy	2	2	112680
PDXK	AQAGEGVRPSPMQLELR	3	NA	NA	L	a_healthy	3	3	93123.6
PDXK	AQAGEGVRPSPMQLELR	3	NA	NA	L	c_remission	1	7	72962.6
PDXK	AQAGEGVRPSPMQLELR	3	NA	NA	L	c_remission	2	8	132123
PDXK	AQAGEGVRPSPMQLELR	3	NA	NA	L	c_remission	3	9	134211
PDXK	AQAGEGVRPSPMQLELR	3	NA	NA	L	b_ulcer	1	4	97375.2
PDXK	AQAGEGVRPSPMQLELR	3	NA	NA	L	b_ulcer	2	5	62620.4
PDXK	AQAGEGVRPSPMQLELR	3	NA	NA	L	b_ulcer	3	6	107604
PDXK	LNNMNKYDYVLTGYTR	2	NA	NA	L	a_healthy	1	1	NA
PDXK	LNNMNKYDYVLTGYTR	2	NA	NA	L	a_healthy	2	2	NA
PDXK	LNNMNKYDYVLTGYTR	2	NA	NA	L	a_healthy	3	3	7877.06
PDXK	LNNMNKYDYVLTGYTR	2	NA	NA	L	c_remission	1	7	NA
PDXK	LNNMNKYDYVLTGYTR	2	NA	NA	L	c_remission	2	8	NA
PDXK	LNNMNKYDYVLTGYTR	2	NA	NA	L	c_remission	3	9	17073.4
PDXK	LNNMNKYDYVLTGYTR	2	NA	NA	L	b_ulcer	1	4	4884.39
PDXK	LNNMNKYDYVLTGYTR	2	NA	NA	L	b_ulcer	2	5	5184.55
PDXK	LNNMNKYDYVLTGYTR	2	NA	NA	L	b_ulcer	3	6	13382
PDXK	LNNMNKYDYVLTGYTR	3	NA	NA	L	a_healthy	1	1	22161.9
PDXK	LNNMNKYDYVLTGYTR	3	NA	NA	L	a_healthy	2	2	31704.2
PDXK	LNNMNKYDYVLTGYTR	3	NA	NA	L	a_healthy	3	3	24080.2
PDXK	LNNMNKYDYVLTGYTR	3	NA	NA	L	c_remission	1	7	20512.5
PDXK	LNNMNKYDYVLTGYTR	3	NA	NA	L	c_remission	2	8	33772.4
PDXK	LNNMNKYDYVLTGYTR	3	NA	NA	L	c_remission	3	9	41838.2
PDXK	LNNMNKYDYVLTGYTR	3	NA	NA	L	b_ulcer	1	4	27100.3
PDXK	LNNMNKYDYVLTGYTR	3	NA	NA	L	b_ulcer	2	5	16724
PDXK	LNNMNKYDYVLTGYTR	3	NA	NA	L	b_ulcer	3	6	31642.7
ENPP3	ALQVVDHAFGMLMEGLK	3	NA	NA	L	a_healthy	1	1	15464.6
ENPP3	ALQVVDHAFGMLMEGLK	3	NA	NA	L	a_healthy	2	2	24545.8
ENPP3	ALQVVDHAFGMLMEGLK	3	NA	NA	L	a_healthy	3	3	NA
ENPP3	ALQVVDHAFGMLMEGLK	3	NA	NA	L	c_remission	1	7	26708.7
ENPP3	ALQVVDHAFGMLMEGLK	3	NA	NA	L	c_remission	2	8	23691.2
ENPP3	ALQVVDHAFGMLMEGLK	3	NA	NA	L	c_remission	3	9	16491
ENPP3	ALQVVDHAFGMLMEGLK	3	NA	NA	L	b_ulcer	1	4	17000.5
ENPP3	ALQVVDHAFGMLMEGLK	3	NA	NA	L	b_ulcer	2	5	22243.1
ENPP3	ALQVVDHAFGMLMEGLK	3	NA	NA	L	b_ulcer	3	6	17978.6
IMPA2	TSAADLVTETDHLVEDLIISELRER	4	NA	NA	L	a_healthy	1	1	28682.4
IMPA2	TSAADLVTETDHLVEDLIISELRER	4	NA	NA	L	a_healthy	2	2	18723.8
IMPA2	TSAADLVTETDHLVEDLIISELRER	4	NA	NA	L	a_healthy	3	3	23593.2
IMPA2	TSAADLVTETDHLVEDLIISELRER	4	NA	NA	L	c_remission	1	7	23595.6
IMPA2	TSAADLVTETDHLVEDLIISELRER	4	NA	NA	L	c_remission	2	8	26618.8
IMPA2	TSAADLVTETDHLVEDLIISELRER	4	NA	NA	L	c_remission	3	9	33688.4
IMPA2	TSAADLVTETDHLVEDLIISELRER	4	NA	NA	L	b_ulcer	1	4	18987.6
IMPA2	TSAADLVTETDHLVEDLIISELRER	4	NA	NA	L	b_ulcer	2	5	23684.7
IMPA2	TSAADLVTETDHLVEDLIISELRER	4	NA	NA	L	b_ulcer	3	6	25684.4
IMPA2	FIAEEAAASGAK	2	NA	NA	L	a_healthy	1	1	NA
IMPA2	FIAEEAAASGAK	2	NA	NA	L	a_healthy	2	2	NA
IMPA2	FIAEEAAASGAK	2	NA	NA	L	a_healthy	3	3	45218.8
IMPA2	FIAEEAAASGAK	2	NA	NA	L	c_remission	1	7	NA
IMPA2	FIAEEAAASGAK	2	NA	NA	L	c_remission	2	8	57336.6
IMPA2	FIAEEAAASGAK	2	NA	NA	L	c_remission	3	9	NA
IMPA2	FIAEEAAASGAK	2	NA	NA	L	b_ulcer	1	4	NA
IMPA2	FIAEEAAASGAK	2	NA	NA	L	b_ulcer	2	5	NA
IMPA2	FIAEEAAASGAK	2	NA	NA	L	b_ulcer	3	6	NA
IMPA2	ALVLTEIGPK	2	NA	NA	L	a_healthy	1	1	NA
IMPA2	ALVLTEIGPK	2	NA	NA	L	a_healthy	2	2	NA
IMPA2	ALVLTEIGPK	2	NA	NA	L	a_healthy	3	3	18837.4
IMPA2	ALVLTEIGPK	2	NA	NA	L	c_remission	1	7	NA
IMPA2	ALVLTEIGPK	2	NA	NA	L	c_remission	2	8	NA
IMPA2	ALVLTEIGPK	2	NA	NA	L	c_remission	3	9	NA
IMPA2	ALVLTEIGPK	2	NA	NA	L	b_ulcer	1	4	15995.1
IMPA2	ALVLTEIGPK	2	NA	NA	L	b_ulcer	2	5	13020.4
IMPA2	ALVLTEIGPK	2	NA	NA	L	b_ulcer	3	6	15538.6
NHRF1	AGLLAGDRLVEVNGENVEKETHQQVVSR	4	NA	NA	L	a_healthy	1	1	NA
NHRF1	AGLLAGDRLVEVNGENVEKETHQQVVSR	4	NA	NA	L	a_healthy	2	2	26991.2
NHRF1	AGLLAGDRLVEVNGENVEKETHQQVVSR	4	NA	NA	L	a_healthy	3	3	42016.1
NHRF1	AGLLAGDRLVEVNGENVEKETHQQVVSR	4	NA	NA	L	c_remission	1	7	34629.4
NHRF1	AGLLAGDRLVEVNGENVEKETHQQVVSR	4	NA	NA	L	c_remission	2	8	NA
NHRF1	AGLLAGDRLVEVNGENVEKETHQQVVSR	4	NA	NA	L	c_remission	3	9	29779.4
NHRF1	AGLLAGDRLVEVNGENVEKETHQQVVSR	4	NA	NA	L	b_ulcer	1	4	23767.2
NHRF1	AGLLAGDRLVEVNGENVEKETHQQVVSR	4	NA	NA	L	b_ulcer	2	5	34532.1
NHRF1	AGLLAGDRLVEVNGENVEKETHQQVVSR	4	NA	NA	L	b_ulcer	3	6	32755.2
NHRF1	SVDPDSPAEASGLR	2	NA	NA	L	a_healthy	1	1	33724.3
NHRF1	SVDPDSPAEASGLR	2	NA	NA	L	a_healthy	2	2	NA
NHRF1	SVDPDSPAEASGLR	2	NA	NA	L	a_healthy	3	3	94026.3
NHRF1	SVDPDSPAEASGLR	2	NA	NA	L	c_remission	1	7	41294.5
NHRF1	SVDPDSPAEASGLR	2	NA	NA	L	c_remission	2	8	63370.7
NHRF1	SVDPDSPAEASGLR	2	NA	NA	L	c_remission	3	9	25108.2
NHRF1	SVDPDSPAEASGLR	2	NA	NA	L	b_ulcer	1	4	47114.5
NHRF1	SVDPDSPAEASGLR	2	NA	NA	L	b_ulcer	2	5	62193.2
NHRF1	SVDPDSPAEASGLR	2	NA	NA	L	b_ulcer	3	6	59540.7
NHRF1	SVDPDSPAEASGLRAQDR	3	NA	NA	L	a_healthy	1	1	42699.9
NHRF1	SVDPDSPAEASGLRAQDR	3	NA	NA	L	a_healthy	2	2	59306.3
NHRF1	SVDPDSPAEASGLRAQDR	3	NA	NA	L	a_healthy	3	3	65046.8
NHRF1	SVDPDSPAEASGLRAQDR	3	NA	NA	L	c_remission	1	7	NA
NHRF1	SVDPDSPAEASGLRAQDR	3	NA	NA	L	c_remission	2	8	68407.6
NHRF1	SVDPDSPAEASGLRAQDR	3	NA	NA	L	c_remission	3	9	NA
NHRF1	SVDPDSPAEASGLRAQDR	3	NA	NA	L	b_ulcer	1	4	NA
NHRF1	SVDPDSPAEASGLRAQDR	3	NA	NA	L	b_ulcer	2	5	59617.8
NHRF1	SVDPDSPAEASGLRAQDR	3	NA	NA	L	b_ulcer	3	6	NA
NHRF1	LVEPGSPAEK	2	NA	NA	L	a_healthy	1	1	NA
NHRF1	LVEPGSPAEK	2	NA	NA	L	a_healthy	2	2	34401.5
NHRF1	LVEPGSPAEK	2	NA	NA	L	a_healthy	3	3	83193.7
NHRF1	LVEPGSPAEK	2	NA	NA	L	c_remission	1	7	56748.6
NHRF1	LVEPGSPAEK	2	NA	NA	L	c_remission	2	8	66713.1
NHRF1	LVEPGSPAEK	2	NA	NA	L	c_remission	3	9	NA
NHRF1	LVEPGSPAEK	2	NA	NA	L	b_ulcer	1	4	43463.2
NHRF1	LVEPGSPAEK	2	NA	NA	L	b_ulcer	2	5	53228.3
NHRF1	LVEPGSPAEK	2	NA	NA	L	b_ulcer	3	6	41881.2
NHRF1	Q[-17.0265]HGDVVSAIR	2	NA	NA	L	a_healthy	1	1	24163.5
NHRF1	Q[-17.0265]HGDVVSAIR	2	NA	NA	L	a_healthy	2	2	NA
NHRF1	Q[-17.0265]HGDVVSAIR	2	NA	NA	L	a_healthy	3	3	31973.9
NHRF1	Q[-17.0265]HGDVVSAIR	2	NA	NA	L	c_remission	1	7	27290.7
NHRF1	Q[-17.0265]HGDVVSAIR	2	NA	NA	L	c_remission	2	8	52898.1
NHRF1	Q[-17.0265]HGDVVSAIR	2	NA	NA	L	c_remission	3	9	16064.7
NHRF1	Q[-17.0265]HGDVVSAIR	2	NA	NA	L	b_ulcer	1	4	27339.3
NHRF1	Q[-17.0265]HGDVVSAIR	2	NA	NA	L	b_ulcer	2	5	30202.1
NHRF1	Q[-17.0265]HGDVVSAIR	2	NA	NA	L	b_ulcer	3	6	22563.5
NHRF1	KGPSGYGFNLHSDK	3	NA	NA	L	a_healthy	1	1	33067.1
NHRF1	KGPSGYGFNLHSDK	3	NA	NA	L	a_healthy	2	2	NA
NHRF1	KGPSGYGFNLHSDK	3	NA	NA	L	a_healthy	3	3	44831.6
NHRF1	KGPSGYGFNLHSDK	3	NA	NA	L	c_remission	1	7	52399.9
NHRF1	KGPSGYGFNLHSDK	3	NA	NA	L	c_remission	2	8	53361.2
NHRF1	KGPSGYGFNLHSDK	3	NA	NA	L	c_remission	3	9	37477.5
NHRF1	KGPSGYGFNLHSDK	3	NA	NA	L	b_ulcer	1	4	32842.3
NHRF1	KGPSGYGFNLHSDK	3	NA	NA	L	b_ulcer	2	5	34450
NHRF1	KGPSGYGFNLHSDK	3	NA	NA	L	b_ulcer	3	6	41307.5
NHRF1	IVEVNGVC[57.0215]MEGK	2	NA	NA	L	a_healthy	1	1	NA
NHRF1	IVEVNGVC[57.0215]MEGK	2	NA	NA	L	a_healthy	2	2	NA
NHRF1	IVEVNGVC[57.0215]MEGK	2	NA	NA	L	a_healthy	3	3	62370.1
NHRF1	IVEVNGVC[57.0215]MEGK	2	NA	NA	L	c_remission	1	7	61278.9
NHRF1	IVEVNGVC[57.0215]MEGK	2	NA	NA	L	c_remission	2	8	NA
NHRF1	IVEVNGVC[57.0215]MEGK	2	NA	NA	L	c_remission	3	9	NA
NHRF1	IVEVNGVC[57.0215]MEGK	2	NA	NA	L	b_ulcer	1	4	NA
NHRF1	IVEVNGVC[57.0215]MEGK	2	NA	NA	L	b_ulcer	2	5	56045.6
NHRF1	IVEVNGVC[57.0215]MEGK	2	NA	NA	L	b_ulcer	3	6	83006.1
NHRF1	KGPSGYGFNLHSDKSKPGQFIR	5	NA	NA	L	a_healthy	1	1	48186.4
NHRF1	KGPSGYGFNLHSDKSKPGQFIR	5	NA	NA	L	a_healthy	2	2	62391.1
NHRF1	KGPSGYGFNLHSDKSKPGQFIR	5	NA	NA	L	a_healthy	3	3	23654.5
NHRF1	KGPSGYGFNLHSDKSKPGQFIR	5	NA	NA	L	c_remission	1	7	NA
NHRF1	KGPSGYGFNLHSDKSKPGQFIR	5	NA	NA	L	c_remission	2	8	65449.6
NHRF1	KGPSGYGFNLHSDKSKPGQFIR	5	NA	NA	L	c_remission	3	9	NA
NHRF1	KGPSGYGFNLHSDKSKPGQFIR	5	NA	NA	L	b_ulcer	1	4	33187.1
NHRF1	KGPSGYGFNLHSDKSKPGQFIR	5	NA	NA	L	b_ulcer	2	5	35754.7
NHRF1	KGPSGYGFNLHSDKSKPGQFIR	5	NA	NA	L	b_ulcer	3	6	33013.7
NHRF1	LLVVDPETDEQLQK	2	NA	NA	L	a_healthy	1	1	98259.6
NHRF1	LLVVDPETDEQLQK	2	NA	NA	L	a_healthy	2	2	125247
NHRF1	LLVVDPETDEQLQK	2	NA	NA	L	a_healthy	3	3	167192
NHRF1	LLVVDPETDEQLQK	2	NA	NA	L	c_remission	1	7	126260
NHRF1	LLVVDPETDEQLQK	2	NA	NA	L	c_remission	2	8	169650
NHRF1	LLVVDPETDEQLQK	2	NA	NA	L	c_remission	3	9	142908
NHRF1	LLVVDPETDEQLQK	2	NA	NA	L	b_ulcer	1	4	123162
NHRF1	LLVVDPETDEQLQK	2	NA	NA	L	b_ulcer	2	5	138402
NHRF1	LLVVDPETDEQLQK	2	NA	NA	L	b_ulcer	3	6	136064
NHRF1	LLVVDRETDEFFKK	3	NA	NA	L	a_healthy	1	1	33788.4
NHRF1	LLVVDRETDEFFKK	3	NA	NA	L	a_healthy	2	2	45168.7
NHRF1	LLVVDRETDEFFKK	3	NA	NA	L	a_healthy	3	3	54409.5
NHRF1	LLVVDRETDEFFKK	3	NA	NA	L	c_remission	1	7	53692.3
NHRF1	LLVVDRETDEFFKK	3	NA	NA	L	c_remission	2	8	61430.1
NHRF1	LLVVDRETDEFFKK	3	NA	NA	L	c_remission	3	9	50650.3
NHRF1	LLVVDRETDEFFKK	3	NA	NA	L	b_ulcer	1	4	38452.4
NHRF1	LLVVDRETDEFFKK	3	NA	NA	L	b_ulcer	2	5	46782.9
NHRF1	LLVVDRETDEFFKK	3	NA	NA	L	b_ulcer	3	6	46446.5
NHRF1	LGVQVREELLR	3	NA	NA	L	a_healthy	1	1	19293.5
NHRF1	LGVQVREELLR	3	NA	NA	L	a_healthy	2	2	26617.9
NHRF1	LGVQVREELLR	3	NA	NA	L	a_healthy	3	3	32836.9
NHRF1	LGVQVREELLR	3	NA	NA	L	c_remission	1	7	NA
NHRF1	LGVQVREELLR	3	NA	NA	L	c_remission	2	8	25557.6
NHRF1	LGVQVREELLR	3	NA	NA	L	c_remission	3	9	12213.1
NHRF1	LGVQVREELLR	3	NA	NA	L	b_ulcer	1	4	23415.3
NHRF1	LGVQVREELLR	3	NA	NA	L	b_ulcer	2	5	NA
NHRF1	LGVQVREELLR	3	NA	NA	L	b_ulcer	3	6	19361
TPP1	WLLAAGAQK	2	NA	NA	L	a_healthy	1	1	25724.4
TPP1	WLLAAGAQK	2	NA	NA	L	a_healthy	2	2	64825.5
TPP1	WLLAAGAQK	2	NA	NA	L	a_healthy	3	3	20524.4
TPP1	WLLAAGAQK	2	NA	NA	L	c_remission	1	7	NA
TPP1	WLLAAGAQK	2	NA	NA	L	c_remission	2	8	NA
TPP1	WLLAAGAQK	2	NA	NA	L	c_remission	3	9	22666.6
TPP1	WLLAAGAQK	2	NA	NA	L	b_ulcer	1	4	42393.7
TPP1	WLLAAGAQK	2	NA	NA	L	b_ulcer	2	5	24273.9
TPP1	WLLAAGAQK	2	NA	NA	L	b_ulcer	3	6	24638.4
TPP1	LYQQHGAGLFDVTR	2	NA	NA	L	a_healthy	1	1	64467.5
TPP1	LYQQHGAGLFDVTR	2	NA	NA	L	a_healthy	2	2	59136.7
TPP1	LYQQHGAGLFDVTR	2	NA	NA	L	a_healthy	3	3	55996.1
TPP1	LYQQHGAGLFDVTR	2	NA	NA	L	c_remission	1	7	43667.3
TPP1	LYQQHGAGLFDVTR	2	NA	NA	L	c_remission	2	8	54816.5
TPP1	LYQQHGAGLFDVTR	2	NA	NA	L	c_remission	3	9	60709.5
TPP1	LYQQHGAGLFDVTR	2	NA	NA	L	b_ulcer	1	4	58987.5
TPP1	LYQQHGAGLFDVTR	2	NA	NA	L	b_ulcer	2	5	59440.9
TPP1	LYQQHGAGLFDVTR	2	NA	NA	L	b_ulcer	3	6	48434.4
TPP1	LFGGNFAHQASVAR	2	NA	NA	L	a_healthy	1	1	42150.7
TPP1	LFGGNFAHQASVAR	2	NA	NA	L	a_healthy	2	2	49547.6
TPP1	LFGGNFAHQASVAR	2	NA	NA	L	a_healthy	3	3	31818.5
TPP1	LFGGNFAHQASVAR	2	NA	NA	L	c_remission	1	7	36006.8
TPP1	LFGGNFAHQASVAR	2	NA	NA	L	c_remission	2	8	36550.1
TPP1	LFGGNFAHQASVAR	2	NA	NA	L	c_remission	3	9	38345.7
TPP1	LFGGNFAHQASVAR	2	NA	NA	L	b_ulcer	1	4	35257.6
TPP1	LFGGNFAHQASVAR	2	NA	NA	L	b_ulcer	2	5	34481.4
TPP1	LFGGNFAHQASVAR	2	NA	NA	L	b_ulcer	3	6	34600.8
TPP1	LYQQHGAGLFDVTR	3	NA	NA	L	a_healthy	1	1	201390
TPP1	LYQQHGAGLFDVTR	3	NA	NA	L	a_healthy	2	2	220478
TPP1	LYQQHGAGLFDVTR	3	NA	NA	L	a_healthy	3	3	159488
TPP1	LYQQHGAGLFDVTR	3	NA	NA	L	c_remission	1	7	156438
TPP1	LYQQHGAGLFDVTR	3	NA	NA	L	c_remission	2	8	144709
TPP1	LYQQHGAGLFDVTR	3	NA	NA	L	c_remission	3	9	212406
TPP1	LYQQHGAGLFDVTR	3	NA	NA	L	b_ulcer	1	4	185767
TPP1	LYQQHGAGLFDVTR	3	NA	NA	L	b_ulcer	2	5	158356
TPP1	LYQQHGAGLFDVTR	3	NA	NA	L	b_ulcer	3	6	167324
TPP1	LFGGNFAHQASVAR	3	NA	NA	L	a_healthy	1	1	240771
TPP1	LFGGNFAHQASVAR	3	NA	NA	L	a_healthy	2	2	264884
TPP1	LFGGNFAHQASVAR	3	NA	NA	L	a_healthy	3	3	166049
TPP1	LFGGNFAHQASVAR	3	NA	NA	L	c_remission	1	7	197248
TPP1	LFGGNFAHQASVAR	3	NA	NA	L	c_remission	2	8	180709
TPP1	LFGGNFAHQASVAR	3	NA	NA	L	c_remission	3	9	260058
TPP1	LFGGNFAHQASVAR	3	NA	NA	L	b_ulcer	1	4	205219
TPP1	LFGGNFAHQASVAR	3	NA	NA	L	b_ulcer	2	5	162543
TPP1	LFGGNFAHQASVAR	3	NA	NA	L	b_ulcer	3	6	203765
TPP1	Q[-17.0265]AELLLPGAEFHHYVGGPTETHVVR	4	NA	NA	L	a_healthy	1	1	28825.2
TPP1	Q[-17.0265]AELLLPGAEFHHYVGGPTETHVVR	4	NA	NA	L	a_healthy	2	2	44064.8
TPP1	Q[-17.0265]AELLLPGAEFHHYVGGPTETHVVR	4	NA	NA	L	a_healthy	3	3	NA
TPP1	Q[-17.0265]AELLLPGAEFHHYVGGPTETHVVR	4	NA	NA	L	c_remission	1	7	NA
TPP1	Q[-17.0265]AELLLPGAEFHHYVGGPTETHVVR	4	NA	NA	L	c_remission	2	8	69299.2
TPP1	Q[-17.0265]AELLLPGAEFHHYVGGPTETHVVR	4	NA	NA	L	c_remission	3	9	NA
TPP1	Q[-17.0265]AELLLPGAEFHHYVGGPTETHVVR	4	NA	NA	L	b_ulcer	1	4	NA
TPP1	Q[-17.0265]AELLLPGAEFHHYVGGPTETHVVR	4	NA	NA	L	b_ulcer	2	5	NA
TPP1	Q[-17.0265]AELLLPGAEFHHYVGGPTETHVVR	4	NA	NA	L	b_ulcer	3	6	NA
TPP1	PGAEFHHYVGGPTETHVVR	3	NA	NA	L	a_healthy	1	1	34010.1
TPP1	PGAEFHHYVGGPTETHVVR	3	NA	NA	L	a_healthy	2	2	NA
TPP1	PGAEFHHYVGGPTETHVVR	3	NA	NA	L	a_healthy	3	3	24857.5
TPP1	PGAEFHHYVGGPTETHVVR	3	NA	NA	L	c_remission	1	7	37602.5
TPP1	PGAEFHHYVGGPTETHVVR	3	NA	NA	L	c_remission	2	8	23257.2
TPP1	PGAEFHHYVGGPTETHVVR	3	NA	NA	L	c_remission	3	9	36690.4
TPP1	PGAEFHHYVGGPTETHVVR	3	NA	NA	L	b_ulcer	1	4	NA
TPP1	PGAEFHHYVGGPTETHVVR	3	NA	NA	L	b_ulcer	2	5	32799.2
TPP1	PGAEFHHYVGGPTETHVVR	3	NA	NA	L	b_ulcer	3	6	29067.2
TPP1	AYPDVAALSDGYWVVSNRVPIPWVSGTSASTPVFGGILSLINEHR	5	NA	NA	L	a_healthy	1	1	14175.3
TPP1	AYPDVAALSDGYWVVSNRVPIPWVSGTSASTPVFGGILSLINEHR	5	NA	NA	L	a_healthy	2	2	NA
TPP1	AYPDVAALSDGYWVVSNRVPIPWVSGTSASTPVFGGILSLINEHR	5	NA	NA	L	a_healthy	3	3	NA
TPP1	AYPDVAALSDGYWVVSNRVPIPWVSGTSASTPVFGGILSLINEHR	5	NA	NA	L	c_remission	1	7	13576.1
TPP1	AYPDVAALSDGYWVVSNRVPIPWVSGTSASTPVFGGILSLINEHR	5	NA	NA	L	c_remission	2	8	NA
TPP1	AYPDVAALSDGYWVVSNRVPIPWVSGTSASTPVFGGILSLINEHR	5	NA	NA	L	c_remission	3	9	18585.1
TPP1	AYPDVAALSDGYWVVSNRVPIPWVSGTSASTPVFGGILSLINEHR	5	NA	NA	L	b_ulcer	1	4	9221.95
TPP1	AYPDVAALSDGYWVVSNRVPIPWVSGTSASTPVFGGILSLINEHR	5	NA	NA	L	b_ulcer	2	5	15543.5
TPP1	AYPDVAALSDGYWVVSNRVPIPWVSGTSASTPVFGGILSLINEHR	5	NA	NA	L	b_ulcer	3	6	11307.5
TPP1	C[-17.0265]HSVITQDFLTC[57.0215]WLSIR	2	NA	NA	L	a_healthy	1	1	30519.5
TPP1	C[-17.0265]HSVITQDFLTC[57.0215]WLSIR	2	NA	NA	L	a_healthy	2	2	26638.2
TPP1	C[-17.0265]HSVITQDFLTC[57.0215]WLSIR	2	NA	NA	L	a_healthy	3	3	20264.2
TPP1	C[-17.0265]HSVITQDFLTC[57.0215]WLSIR	2	NA	NA	L	c_remission	1	7	40758.5
TPP1	C[-17.0265]HSVITQDFLTC[57.0215]WLSIR	2	NA	NA	L	c_remission	2	8	21419.1
TPP1	C[-17.0265]HSVITQDFLTC[57.0215]WLSIR	2	NA	NA	L	c_remission	3	9	31245.7
TPP1	C[-17.0265]HSVITQDFLTC[57.0215]WLSIR	2	NA	NA	L	b_ulcer	1	4	31763.6
TPP1	C[-17.0265]HSVITQDFLTC[57.0215]WLSIR	2	NA	NA	L	b_ulcer	2	5	27524.5
TPP1	C[-17.0265]HSVITQDFLTC[57.0215]WLSIR	2	NA	NA	L	b_ulcer	3	6	26983.9
TPP1	VNTELMK	2	NA	NA	L	a_healthy	1	1	NA
TPP1	VNTELMK	2	NA	NA	L	a_healthy	2	2	21638
TPP1	VNTELMK	2	NA	NA	L	a_healthy	3	3	23505.7
TPP1	VNTELMK	2	NA	NA	L	c_remission	1	7	NA
TPP1	VNTELMK	2	NA	NA	L	c_remission	2	8	NA
TPP1	VNTELMK	2	NA	NA	L	c_remission	3	9	NA
TPP1	VNTELMK	2	NA	NA	L	b_ulcer	1	4	27049
TPP1	VNTELMK	2	NA	NA	L	b_ulcer	2	5	NA
TPP1	VNTELMK	2	NA	NA	L	b_ulcer	3	6	NA
TPP1	YLTLENVADLVRPSPLTLHTVQK	3	NA	NA	L	a_healthy	1	1	28720.2
TPP1	YLTLENVADLVRPSPLTLHTVQK	3	NA	NA	L	a_healthy	2	2	38063.6
TPP1	YLTLENVADLVRPSPLTLHTVQK	3	NA	NA	L	a_healthy	3	3	20959.2
TPP1	YLTLENVADLVRPSPLTLHTVQK	3	NA	NA	L	c_remission	1	7	32644.6
TPP1	YLTLENVADLVRPSPLTLHTVQK	3	NA	NA	L	c_remission	2	8	22452.8
TPP1	YLTLENVADLVRPSPLTLHTVQK	3	NA	NA	L	c_remission	3	9	35499.9
TPP1	YLTLENVADLVRPSPLTLHTVQK	3	NA	NA	L	b_ulcer	1	4	24399.5
TPP1	YLTLENVADLVRPSPLTLHTVQK	3	NA	NA	L	b_ulcer	2	5	29512.5
TPP1	YLTLENVADLVRPSPLTLHTVQK	3	NA	NA	L	b_ulcer	3	6	26395.4
TPP1	ILSGRPPLGFLNPR	3	NA	NA	L	a_healthy	1	1	156582
TPP1	ILSGRPPLGFLNPR	3	NA	NA	L	a_healthy	2	2	102298
TPP1	ILSGRPPLGFLNPR	3	NA	NA	L	a_healthy	3	3	102459
TPP1	ILSGRPPLGFLNPR	3	NA	NA	L	c_remission	1	7	166089
TPP1	ILSGRPPLGFLNPR	3	NA	NA	L	c_remission	2	8	135430
TPP1	ILSGRPPLGFLNPR	3	NA	NA	L	c_remission	3	9	287297
TPP1	ILSGRPPLGFLNPR	3	NA	NA	L	b_ulcer	1	4	124551
TPP1	ILSGRPPLGFLNPR	3	NA	NA	L	b_ulcer	2	5	197540
TPP1	ILSGRPPLGFLNPR	3	NA	NA	L	b_ulcer	3	6	115197
TPP1	C[-17.0265]HSVITQDFLTC[57.0215]WLSIR	3	NA	NA	L	a_healthy	1	1	33043.5
TPP1	C[-17.0265]HSVITQDFLTC[57.0215]WLSIR	3	NA	NA	L	a_healthy	2	2	33178.7
TPP1	C[-17.0265]HSVITQDFLTC[57.0215]WLSIR	3	NA	NA	L	a_healthy	3	3	25372.7
TPP1	C[-17.0265]HSVITQDFLTC[57.0215]WLSIR	3	NA	NA	L	c_remission	1	7	34686.8
TPP1	C[-17.0265]HSVITQDFLTC[57.0215]WLSIR	3	NA	NA	L	c_remission	2	8	26628.2
TPP1	C[-17.0265]HSVITQDFLTC[57.0215]WLSIR	3	NA	NA	L	c_remission	3	9	42376.8
TPP1	C[-17.0265]HSVITQDFLTC[57.0215]WLSIR	3	NA	NA	L	b_ulcer	1	4	31381.6
TPP1	C[-17.0265]HSVITQDFLTC[57.0215]WLSIR	3	NA	NA	L	b_ulcer	2	5	31662.7
TPP1	C[-17.0265]HSVITQDFLTC[57.0215]WLSIR	3	NA	NA	L	b_ulcer	3	6	28541.9
TPP1	YLTLENVADLVRPSPLTLHTVQK	4	NA	NA	L	a_healthy	1	1	133438
TPP1	YLTLENVADLVRPSPLTLHTVQK	4	NA	NA	L	a_healthy	2	2	136929
TPP1	YLTLENVADLVRPSPLTLHTVQK	4	NA	NA	L	a_healthy	3	3	99293.4
TPP1	YLTLENVADLVRPSPLTLHTVQK	4	NA	NA	L	c_remission	1	7	76118.9
TPP1	YLTLENVADLVRPSPLTLHTVQK	4	NA	NA	L	c_remission	2	8	83000.9
TPP1	YLTLENVADLVRPSPLTLHTVQK	4	NA	NA	L	c_remission	3	9	141762
TPP1	YLTLENVADLVRPSPLTLHTVQK	4	NA	NA	L	b_ulcer	1	4	108382
TPP1	YLTLENVADLVRPSPLTLHTVQK	4	NA	NA	L	b_ulcer	2	5	139703
TPP1	YLTLENVADLVRPSPLTLHTVQK	4	NA	NA	L	b_ulcer	3	6	77934.9
TPP1	GC[57.0215]HESC[57.0215]LDEEVEGQGFC[57.0215]SGPGWDPVTGWGTPNFPALLK	4	NA	NA	L	a_healthy	1	1	22555.9
TPP1	GC[57.0215]HESC[57.0215]LDEEVEGQGFC[57.0215]SGPGWDPVTGWGTPNFPALLK	4	NA	NA	L	a_healthy	2	2	20866.5
TPP1	GC[57.0215]HESC[57.0215]LDEEVEGQGFC[57.0215]SGPGWDPVTGWGTPNFPALLK	4	NA	NA	L	a_healthy	3	3	NA
TPP1	GC[57.0215]HESC[57.0215]LDEEVEGQGFC[57.0215]SGPGWDPVTGWGTPNFPALLK	4	NA	NA	L	c_remission	1	7	NA
TPP1	GC[57.0215]HESC[57.0215]LDEEVEGQGFC[57.0215]SGPGWDPVTGWGTPNFPALLK	4	NA	NA	L	c_remission	2	8	NA
TPP1	GC[57.0215]HESC[57.0215]LDEEVEGQGFC[57.0215]SGPGWDPVTGWGTPNFPALLK	4	NA	NA	L	c_remission	3	9	29121.9
TPP1	GC[57.0215]HESC[57.0215]LDEEVEGQGFC[57.0215]SGPGWDPVTGWGTPNFPALLK	4	NA	NA	L	b_ulcer	1	4	13221.1
TPP1	GC[57.0215]HESC[57.0215]LDEEVEGQGFC[57.0215]SGPGWDPVTGWGTPNFPALLK	4	NA	NA	L	b_ulcer	2	5	NA
TPP1	GC[57.0215]HESC[57.0215]LDEEVEGQGFC[57.0215]SGPGWDPVTGWGTPNFPALLK	4	NA	NA	L	b_ulcer	3	6	12360.2
TPP1	QAELLLPGAEFHHYVGGPTETHVVR	4	NA	NA	L	a_healthy	1	1	52916.9
TPP1	QAELLLPGAEFHHYVGGPTETHVVR	4	NA	NA	L	a_healthy	2	2	32976.4
TPP1	QAELLLPGAEFHHYVGGPTETHVVR	4	NA	NA	L	a_healthy	3	3	32875.3
TPP1	QAELLLPGAEFHHYVGGPTETHVVR	4	NA	NA	L	c_remission	1	7	44150.3
TPP1	QAELLLPGAEFHHYVGGPTETHVVR	4	NA	NA	L	c_remission	2	8	24713.5
TPP1	QAELLLPGAEFHHYVGGPTETHVVR	4	NA	NA	L	c_remission	3	9	70664.8
TPP1	QAELLLPGAEFHHYVGGPTETHVVR	4	NA	NA	L	b_ulcer	1	4	29468.2
TPP1	QAELLLPGAEFHHYVGGPTETHVVR	4	NA	NA	L	b_ulcer	2	5	47446.5
TPP1	QAELLLPGAEFHHYVGGPTETHVVR	4	NA	NA	L	b_ulcer	3	6	32025.9
TPP1	QAELLLPGAEFHHYVGGPTETHVVR	5	NA	NA	L	a_healthy	1	1	49396.6
TPP1	QAELLLPGAEFHHYVGGPTETHVVR	5	NA	NA	L	a_healthy	2	2	55289.6
TPP1	QAELLLPGAEFHHYVGGPTETHVVR	5	NA	NA	L	a_healthy	3	3	33005.4
TPP1	QAELLLPGAEFHHYVGGPTETHVVR	5	NA	NA	L	c_remission	1	7	48474.2
TPP1	QAELLLPGAEFHHYVGGPTETHVVR	5	NA	NA	L	c_remission	2	8	25571.2
TPP1	QAELLLPGAEFHHYVGGPTETHVVR	5	NA	NA	L	c_remission	3	9	62457.9
TPP1	QAELLLPGAEFHHYVGGPTETHVVR	5	NA	NA	L	b_ulcer	1	4	39472
TPP1	QAELLLPGAEFHHYVGGPTETHVVR	5	NA	NA	L	b_ulcer	2	5	48664.1
TPP1	QAELLLPGAEFHHYVGGPTETHVVR	5	NA	NA	L	b_ulcer	3	6	36254.2
TPP1	LSELVQAVSDPSSPQYGK	2	NA	NA	L	a_healthy	1	1	106813
TPP1	LSELVQAVSDPSSPQYGK	2	NA	NA	L	a_healthy	2	2	85622.3
TPP1	LSELVQAVSDPSSPQYGK	2	NA	NA	L	a_healthy	3	3	150845
TPP1	LSELVQAVSDPSSPQYGK	2	NA	NA	L	c_remission	1	7	184227
TPP1	LSELVQAVSDPSSPQYGK	2	NA	NA	L	c_remission	2	8	73310.9
TPP1	LSELVQAVSDPSSPQYGK	2	NA	NA	L	c_remission	3	9	204454
TPP1	LSELVQAVSDPSSPQYGK	2	NA	NA	L	b_ulcer	1	4	115870
TPP1	LSELVQAVSDPSSPQYGK	2	NA	NA	L	b_ulcer	2	5	152149
TPP1	LSELVQAVSDPSSPQYGK	2	NA	NA	L	b_ulcer	3	6	139400
APOL1	VAQELEEKLNILNNNYK	2	NA	NA	L	a_healthy	1	1	NA
APOL1	VAQELEEKLNILNNNYK	2	NA	NA	L	a_healthy	2	2	NA
APOL1	VAQELEEKLNILNNNYK	2	NA	NA	L	a_healthy	3	3	NA
APOL1	VAQELEEKLNILNNNYK	2	NA	NA	L	c_remission	1	7	NA
APOL1	VAQELEEKLNILNNNYK	2	NA	NA	L	c_remission	2	8	NA
APOL1	VAQELEEKLNILNNNYK	2	NA	NA	L	c_remission	3	9	NA
APOL1	VAQELEEKLNILNNNYK	2	NA	NA	L	b_ulcer	1	4	NA
APOL1	VAQELEEKLNILNNNYK	2	NA	NA	L	b_ulcer	2	5	17089
APOL1	VAQELEEKLNILNNNYK	2	NA	NA	L	b_ulcer	3	6	10932.5
PSA7	LYQTDPSGTYHAWK	2	NA	NA	L	a_healthy	1	1	22250.3
PSA7	LYQTDPSGTYHAWK	2	NA	NA	L	a_healthy	2	2	19044.1
PSA7	LYQTDPSGTYHAWK	2	NA	NA	L	a_healthy	3	3	31614.3
PSA7	LYQTDPSGTYHAWK	2	NA	NA	L	c_remission	1	7	12201.9
PSA7	LYQTDPSGTYHAWK	2	NA	NA	L	c_remission	2	8	NA
PSA7	LYQTDPSGTYHAWK	2	NA	NA	L	c_remission	3	9	30011.8
PSA7	LYQTDPSGTYHAWK	2	NA	NA	L	b_ulcer	1	4	21171.4
PSA7	LYQTDPSGTYHAWK	2	NA	NA	L	b_ulcer	2	5	22122
PSA7	LYQTDPSGTYHAWK	2	NA	NA	L	b_ulcer	3	6	20667.7
PSA7	AITVFSPDGHLFQVEYAQEAVK	2	NA	NA	L	a_healthy	1	1	NA
PSA7	AITVFSPDGHLFQVEYAQEAVK	2	NA	NA	L	a_healthy	2	2	NA
PSA7	AITVFSPDGHLFQVEYAQEAVK	2	NA	NA	L	a_healthy	3	3	NA
PSA7	AITVFSPDGHLFQVEYAQEAVK	2	NA	NA	L	c_remission	1	7	NA
PSA7	AITVFSPDGHLFQVEYAQEAVK	2	NA	NA	L	c_remission	2	8	4596.68
PSA7	AITVFSPDGHLFQVEYAQEAVK	2	NA	NA	L	c_remission	3	9	8694.35
PSA7	AITVFSPDGHLFQVEYAQEAVK	2	NA	NA	L	b_ulcer	1	4	12127.4
PSA7	AITVFSPDGHLFQVEYAQEAVK	2	NA	NA	L	b_ulcer	2	5	NA
PSA7	AITVFSPDGHLFQVEYAQEAVK	2	NA	NA	L	b_ulcer	3	6	4820.08
PSA7	LYQTDPSGTYHAWK	3	NA	NA	L	a_healthy	1	1	48739
PSA7	LYQTDPSGTYHAWK	3	NA	NA	L	a_healthy	2	2	57676.8
PSA7	LYQTDPSGTYHAWK	3	NA	NA	L	a_healthy	3	3	61343.9
PSA7	LYQTDPSGTYHAWK	3	NA	NA	L	c_remission	1	7	39233.5
PSA7	LYQTDPSGTYHAWK	3	NA	NA	L	c_remission	2	8	60913
PSA7	LYQTDPSGTYHAWK	3	NA	NA	L	c_remission	3	9	85081.5
PSA7	LYQTDPSGTYHAWK	3	NA	NA	L	b_ulcer	1	4	72570.8
PSA7	LYQTDPSGTYHAWK	3	NA	NA	L	b_ulcer	2	5	48145.6
PSA7	LYQTDPSGTYHAWK	3	NA	NA	L	b_ulcer	3	6	63447.3
PSA7	AITVFSPDGHLFQVEYAQEAVKK	3	NA	NA	L	a_healthy	1	1	NA
PSA7	AITVFSPDGHLFQVEYAQEAVKK	3	NA	NA	L	a_healthy	2	2	NA
PSA7	AITVFSPDGHLFQVEYAQEAVKK	3	NA	NA	L	a_healthy	3	3	15516.9
PSA7	AITVFSPDGHLFQVEYAQEAVKK	3	NA	NA	L	c_remission	1	7	NA
PSA7	AITVFSPDGHLFQVEYAQEAVKK	3	NA	NA	L	c_remission	2	8	22808.3
PSA7	AITVFSPDGHLFQVEYAQEAVKK	3	NA	NA	L	c_remission	3	9	NA
PSA7	AITVFSPDGHLFQVEYAQEAVKK	3	NA	NA	L	b_ulcer	1	4	NA
PSA7	AITVFSPDGHLFQVEYAQEAVKK	3	NA	NA	L	b_ulcer	2	5	NA
PSA7	AITVFSPDGHLFQVEYAQEAVKK	3	NA	NA	L	b_ulcer	3	6	NA
PSA7	AITVFSPDGHLFQVEYAQEAVKK	4	NA	NA	L	a_healthy	1	1	NA
PSA7	AITVFSPDGHLFQVEYAQEAVKK	4	NA	NA	L	a_healthy	2	2	NA
PSA7	AITVFSPDGHLFQVEYAQEAVKK	4	NA	NA	L	a_healthy	3	3	37580.1
PSA7	AITVFSPDGHLFQVEYAQEAVKK	4	NA	NA	L	c_remission	1	7	NA
PSA7	AITVFSPDGHLFQVEYAQEAVKK	4	NA	NA	L	c_remission	2	8	59911.2
PSA7	AITVFSPDGHLFQVEYAQEAVKK	4	NA	NA	L	c_remission	3	9	38563.9
PSA7	AITVFSPDGHLFQVEYAQEAVKK	4	NA	NA	L	b_ulcer	1	4	26270.4
PSA7	AITVFSPDGHLFQVEYAQEAVKK	4	NA	NA	L	b_ulcer	2	5	NA
PSA7	AITVFSPDGHLFQVEYAQEAVKK	4	NA	NA	L	b_ulcer	3	6	NA
PSA7	NYTDEAIETDDLTIK	2	NA	NA	L	a_healthy	1	1	18724.8
PSA7	NYTDEAIETDDLTIK	2	NA	NA	L	a_healthy	2	2	24767.4
PSA7	NYTDEAIETDDLTIK	2	NA	NA	L	a_healthy	3	3	34444.1
PSA7	NYTDEAIETDDLTIK	2	NA	NA	L	c_remission	1	7	38642.9
PSA7	NYTDEAIETDDLTIK	2	NA	NA	L	c_remission	2	8	24785.1
PSA7	NYTDEAIETDDLTIK	2	NA	NA	L	c_remission	3	9	49769.6
PSA7	NYTDEAIETDDLTIK	2	NA	NA	L	b_ulcer	1	4	39241
PSA7	NYTDEAIETDDLTIK	2	NA	NA	L	b_ulcer	2	5	31584
PSA7	NYTDEAIETDDLTIK	2	NA	NA	L	b_ulcer	3	6	43028.3
PSA7	NIELAVMRR	2	NA	NA	L	a_healthy	1	1	NA
PSA7	NIELAVMRR	2	NA	NA	L	a_healthy	2	2	NA
PSA7	NIELAVMRR	2	NA	NA	L	a_healthy	3	3	NA
PSA7	NIELAVMRR	2	NA	NA	L	c_remission	1	7	NA
PSA7	NIELAVMRR	2	NA	NA	L	c_remission	2	8	NA
PSA7	NIELAVMRR	2	NA	NA	L	c_remission	3	9	NA
PSA7	NIELAVMRR	2	NA	NA	L	b_ulcer	1	4	NA
PSA7	NIELAVMRR	2	NA	NA	L	b_ulcer	2	5	NA
PSA7	NIELAVMRR	2	NA	NA	L	b_ulcer	3	6	NA
PSA7	IC[57.0215]ALDDNVC[57.0215]MAFAGLTADAR	2	NA	NA	L	a_healthy	1	1	34587.8
PSA7	IC[57.0215]ALDDNVC[57.0215]MAFAGLTADAR	2	NA	NA	L	a_healthy	2	2	NA
PSA7	IC[57.0215]ALDDNVC[57.0215]MAFAGLTADAR	2	NA	NA	L	a_healthy	3	3	31292.1
PSA7	IC[57.0215]ALDDNVC[57.0215]MAFAGLTADAR	2	NA	NA	L	c_remission	1	7	NA
PSA7	IC[57.0215]ALDDNVC[57.0215]MAFAGLTADAR	2	NA	NA	L	c_remission	2	8	NA
PSA7	IC[57.0215]ALDDNVC[57.0215]MAFAGLTADAR	2	NA	NA	L	c_remission	3	9	26465.4
PSA7	IC[57.0215]ALDDNVC[57.0215]MAFAGLTADAR	2	NA	NA	L	b_ulcer	1	4	44269.5
PSA7	IC[57.0215]ALDDNVC[57.0215]MAFAGLTADAR	2	NA	NA	L	b_ulcer	2	5	35839.9
PSA7	IC[57.0215]ALDDNVC[57.0215]MAFAGLTADAR	2	NA	NA	L	b_ulcer	3	6	37223.6
PSA7	GRDIVVLGVEKK	3	NA	NA	L	a_healthy	1	1	49485.3
PSA7	GRDIVVLGVEKK	3	NA	NA	L	a_healthy	2	2	54824.4
PSA7	GRDIVVLGVEKK	3	NA	NA	L	a_healthy	3	3	45647.2
PSA7	GRDIVVLGVEKK	3	NA	NA	L	c_remission	1	7	39392.9
PSA7	GRDIVVLGVEKK	3	NA	NA	L	c_remission	2	8	65489.3
PSA7	GRDIVVLGVEKK	3	NA	NA	L	c_remission	3	9	58790
PSA7	GRDIVVLGVEKK	3	NA	NA	L	b_ulcer	1	4	44110.7
PSA7	GRDIVVLGVEKK	3	NA	NA	L	b_ulcer	2	5	40481.5
PSA7	GRDIVVLGVEKK	3	NA	NA	L	b_ulcer	3	6	49794
PSA7	KGSTAVGVR	2	NA	NA	L	a_healthy	1	1	NA
PSA7	KGSTAVGVR	2	NA	NA	L	a_healthy	2	2	NA
PSA7	KGSTAVGVR	2	NA	NA	L	a_healthy	3	3	NA
PSA7	KGSTAVGVR	2	NA	NA	L	c_remission	1	7	NA
PSA7	KGSTAVGVR	2	NA	NA	L	c_remission	2	8	NA
PSA7	KGSTAVGVR	2	NA	NA	L	c_remission	3	9	NA
PSA7	KGSTAVGVR	2	NA	NA	L	b_ulcer	1	4	NA
PSA7	KGSTAVGVR	2	NA	NA	L	b_ulcer	2	5	5312.27
PSA7	KGSTAVGVR	2	NA	NA	L	b_ulcer	3	6	7637.45
PSA7	ALLEVVQSGGK	2	NA	NA	L	a_healthy	1	1	NA
PSA7	ALLEVVQSGGK	2	NA	NA	L	a_healthy	2	2	30289.2
PSA7	ALLEVVQSGGK	2	NA	NA	L	a_healthy	3	3	33156.4
PSA7	ALLEVVQSGGK	2	NA	NA	L	c_remission	1	7	NA
PSA7	ALLEVVQSGGK	2	NA	NA	L	c_remission	2	8	52991.1
PSA7	ALLEVVQSGGK	2	NA	NA	L	c_remission	3	9	NA
PSA7	ALLEVVQSGGK	2	NA	NA	L	b_ulcer	1	4	36442.1
PSA7	ALLEVVQSGGK	2	NA	NA	L	b_ulcer	2	5	NA
PSA7	ALLEVVQSGGK	2	NA	NA	L	b_ulcer	3	6	25000.2
PSA7	LTVEDPVTVEYITR	2	NA	NA	L	a_healthy	1	1	26189.5
PSA7	LTVEDPVTVEYITR	2	NA	NA	L	a_healthy	2	2	36880.2
PSA7	LTVEDPVTVEYITR	2	NA	NA	L	a_healthy	3	3	59789.8
PSA7	LTVEDPVTVEYITR	2	NA	NA	L	c_remission	1	7	23199.4
PSA7	LTVEDPVTVEYITR	2	NA	NA	L	c_remission	2	8	60190.8
PSA7	LTVEDPVTVEYITR	2	NA	NA	L	c_remission	3	9	43259.6
PSA7	LTVEDPVTVEYITR	2	NA	NA	L	b_ulcer	1	4	60322.9
PSA7	LTVEDPVTVEYITR	2	NA	NA	L	b_ulcer	2	5	47786.2
PSA7	LTVEDPVTVEYITR	2	NA	NA	L	b_ulcer	3	6	47878.9
ML12B	ELLTTMGDRFTDEEVDELYREAPIDK	4	NA	NA	L	a_healthy	1	1	NA
ML12B	ELLTTMGDRFTDEEVDELYREAPIDK	4	NA	NA	L	a_healthy	2	2	NA
ML12B	ELLTTMGDRFTDEEVDELYREAPIDK	4	NA	NA	L	a_healthy	3	3	17148.8
ML12B	ELLTTMGDRFTDEEVDELYREAPIDK	4	NA	NA	L	c_remission	1	7	NA
ML12B	ELLTTMGDRFTDEEVDELYREAPIDK	4	NA	NA	L	c_remission	2	8	NA
ML12B	ELLTTMGDRFTDEEVDELYREAPIDK	4	NA	NA	L	c_remission	3	9	30557.9
ML12B	ELLTTMGDRFTDEEVDELYREAPIDK	4	NA	NA	L	b_ulcer	1	4	24203.1
ML12B	ELLTTMGDRFTDEEVDELYREAPIDK	4	NA	NA	L	b_ulcer	2	5	NA
ML12B	ELLTTMGDRFTDEEVDELYREAPIDK	4	NA	NA	L	b_ulcer	3	6	11286.8
ML12B	GNFNYIEFTR	2	NA	NA	L	a_healthy	1	1	85875.1
ML12B	GNFNYIEFTR	2	NA	NA	L	a_healthy	2	2	89213.6
ML12B	GNFNYIEFTR	2	NA	NA	L	a_healthy	3	3	64763
ML12B	GNFNYIEFTR	2	NA	NA	L	c_remission	1	7	67849.2
ML12B	GNFNYIEFTR	2	NA	NA	L	c_remission	2	8	78372.7
ML12B	GNFNYIEFTR	2	NA	NA	L	c_remission	3	9	106942
ML12B	GNFNYIEFTR	2	NA	NA	L	b_ulcer	1	4	84273.7
ML12B	GNFNYIEFTR	2	NA	NA	L	b_ulcer	2	5	43575.5
ML12B	GNFNYIEFTR	2	NA	NA	L	b_ulcer	3	6	64332.4
PLXB2	VLYAVFSR	2	NA	NA	L	a_healthy	1	1	26015.5
PLXB2	VLYAVFSR	2	NA	NA	L	a_healthy	2	2	NA
PLXB2	VLYAVFSR	2	NA	NA	L	a_healthy	3	3	25727.5
PLXB2	VLYAVFSR	2	NA	NA	L	c_remission	1	7	16600.7
PLXB2	VLYAVFSR	2	NA	NA	L	c_remission	2	8	24533.4
PLXB2	VLYAVFSR	2	NA	NA	L	c_remission	3	9	18589.3
PLXB2	VLYAVFSR	2	NA	NA	L	b_ulcer	1	4	22906.7
PLXB2	VLYAVFSR	2	NA	NA	L	b_ulcer	2	5	18618.3
PLXB2	VLYAVFSR	2	NA	NA	L	b_ulcer	3	6	21431.8
PLXB2	LQLEQQVATGPALDNKK	3	NA	NA	L	a_healthy	1	1	40606.1
PLXB2	LQLEQQVATGPALDNKK	3	NA	NA	L	a_healthy	2	2	35882.3
PLXB2	LQLEQQVATGPALDNKK	3	NA	NA	L	a_healthy	3	3	33032.4
PLXB2	LQLEQQVATGPALDNKK	3	NA	NA	L	c_remission	1	7	30040.2
PLXB2	LQLEQQVATGPALDNKK	3	NA	NA	L	c_remission	2	8	27732.1
PLXB2	LQLEQQVATGPALDNKK	3	NA	NA	L	c_remission	3	9	25776.8
PLXB2	LQLEQQVATGPALDNKK	3	NA	NA	L	b_ulcer	1	4	29549.5
PLXB2	LQLEQQVATGPALDNKK	3	NA	NA	L	b_ulcer	2	5	35249.6
PLXB2	LQLEQQVATGPALDNKK	3	NA	NA	L	b_ulcer	3	6	34060.8
PLXB2	SSGGPGAGLC[57.0215]LFPLDKVHAK	4	NA	NA	L	a_healthy	1	1	NA
PLXB2	SSGGPGAGLC[57.0215]LFPLDKVHAK	4	NA	NA	L	a_healthy	2	2	20950.5
PLXB2	SSGGPGAGLC[57.0215]LFPLDKVHAK	4	NA	NA	L	a_healthy	3	3	NA
PLXB2	SSGGPGAGLC[57.0215]LFPLDKVHAK	4	NA	NA	L	c_remission	1	7	NA
PLXB2	SSGGPGAGLC[57.0215]LFPLDKVHAK	4	NA	NA	L	c_remission	2	8	NA
PLXB2	SSGGPGAGLC[57.0215]LFPLDKVHAK	4	NA	NA	L	c_remission	3	9	NA
PLXB2	SSGGPGAGLC[57.0215]LFPLDKVHAK	4	NA	NA	L	b_ulcer	1	4	NA
PLXB2	SSGGPGAGLC[57.0215]LFPLDKVHAK	4	NA	NA	L	b_ulcer	2	5	NA
PLXB2	SSGGPGAGLC[57.0215]LFPLDKVHAK	4	NA	NA	L	b_ulcer	3	6	NA
PLXB2	FGAQLQC[57.0215]VTGPQATR	2	NA	NA	L	a_healthy	1	1	29096.3
PLXB2	FGAQLQC[57.0215]VTGPQATR	2	NA	NA	L	a_healthy	2	2	22197.6
PLXB2	FGAQLQC[57.0215]VTGPQATR	2	NA	NA	L	a_healthy	3	3	26756
PLXB2	FGAQLQC[57.0215]VTGPQATR	2	NA	NA	L	c_remission	1	7	20853.9
PLXB2	FGAQLQC[57.0215]VTGPQATR	2	NA	NA	L	c_remission	2	8	14552.9
PLXB2	FGAQLQC[57.0215]VTGPQATR	2	NA	NA	L	c_remission	3	9	19913.4
PLXB2	FGAQLQC[57.0215]VTGPQATR	2	NA	NA	L	b_ulcer	1	4	20315.3
PLXB2	FGAQLQC[57.0215]VTGPQATR	2	NA	NA	L	b_ulcer	2	5	30888.7
PLXB2	FGAQLQC[57.0215]VTGPQATR	2	NA	NA	L	b_ulcer	3	6	26571.6
PLXB2	DIFYKPFHGDIQC[57.0215]GGHAPGSSK	4	NA	NA	L	a_healthy	1	1	47887.1
PLXB2	DIFYKPFHGDIQC[57.0215]GGHAPGSSK	4	NA	NA	L	a_healthy	2	2	39044
PLXB2	DIFYKPFHGDIQC[57.0215]GGHAPGSSK	4	NA	NA	L	a_healthy	3	3	40712.4
PLXB2	DIFYKPFHGDIQC[57.0215]GGHAPGSSK	4	NA	NA	L	c_remission	1	7	29327.7
PLXB2	DIFYKPFHGDIQC[57.0215]GGHAPGSSK	4	NA	NA	L	c_remission	2	8	34810
PLXB2	DIFYKPFHGDIQC[57.0215]GGHAPGSSK	4	NA	NA	L	c_remission	3	9	33907.9
PLXB2	DIFYKPFHGDIQC[57.0215]GGHAPGSSK	4	NA	NA	L	b_ulcer	1	4	34238.3
PLXB2	DIFYKPFHGDIQC[57.0215]GGHAPGSSK	4	NA	NA	L	b_ulcer	2	5	37158.2
PLXB2	DIFYKPFHGDIQC[57.0215]GGHAPGSSK	4	NA	NA	L	b_ulcer	3	6	39206.3
PLXB2	C[-17.0265]TPPIEASQC[57.0215]HEAEMTDNVNQLLLLDPPR	3	NA	NA	L	a_healthy	1	1	NA
PLXB2	C[-17.0265]TPPIEASQC[57.0215]HEAEMTDNVNQLLLLDPPR	3	NA	NA	L	a_healthy	2	2	NA
PLXB2	C[-17.0265]TPPIEASQC[57.0215]HEAEMTDNVNQLLLLDPPR	3	NA	NA	L	a_healthy	3	3	10838.8
PLXB2	C[-17.0265]TPPIEASQC[57.0215]HEAEMTDNVNQLLLLDPPR	3	NA	NA	L	c_remission	1	7	NA
PLXB2	C[-17.0265]TPPIEASQC[57.0215]HEAEMTDNVNQLLLLDPPR	3	NA	NA	L	c_remission	2	8	NA
PLXB2	C[-17.0265]TPPIEASQC[57.0215]HEAEMTDNVNQLLLLDPPR	3	NA	NA	L	c_remission	3	9	NA
PLXB2	C[-17.0265]TPPIEASQC[57.0215]HEAEMTDNVNQLLLLDPPR	3	NA	NA	L	b_ulcer	1	4	8143.96
PLXB2	C[-17.0265]TPPIEASQC[57.0215]HEAEMTDNVNQLLLLDPPR	3	NA	NA	L	b_ulcer	2	5	NA
PLXB2	C[-17.0265]TPPIEASQC[57.0215]HEAEMTDNVNQLLLLDPPR	3	NA	NA	L	b_ulcer	3	6	11589.9
ARC1B	TQIAIC[57.0215]PNNHEVHIYEK	3	NA	NA	L	a_healthy	1	1	68136.7
ARC1B	TQIAIC[57.0215]PNNHEVHIYEK	3	NA	NA	L	a_healthy	2	2	42229.2
ARC1B	TQIAIC[57.0215]PNNHEVHIYEK	3	NA	NA	L	a_healthy	3	3	43197.5
ARC1B	TQIAIC[57.0215]PNNHEVHIYEK	3	NA	NA	L	c_remission	1	7	NA
ARC1B	TQIAIC[57.0215]PNNHEVHIYEK	3	NA	NA	L	c_remission	2	8	NA
ARC1B	TQIAIC[57.0215]PNNHEVHIYEK	3	NA	NA	L	c_remission	3	9	NA
ARC1B	TQIAIC[57.0215]PNNHEVHIYEK	3	NA	NA	L	b_ulcer	1	4	52732.4
ARC1B	TQIAIC[57.0215]PNNHEVHIYEK	3	NA	NA	L	b_ulcer	2	5	NA
ARC1B	TQIAIC[57.0215]PNNHEVHIYEK	3	NA	NA	L	b_ulcer	3	6	44806.8
ARC1B	C[57.0215]SQFC[57.0215]TTGMDGGMSIWDVK	2	NA	NA	L	a_healthy	1	1	18018.9
ARC1B	C[57.0215]SQFC[57.0215]TTGMDGGMSIWDVK	2	NA	NA	L	a_healthy	2	2	26614.6
ARC1B	C[57.0215]SQFC[57.0215]TTGMDGGMSIWDVK	2	NA	NA	L	a_healthy	3	3	NA
ARC1B	C[57.0215]SQFC[57.0215]TTGMDGGMSIWDVK	2	NA	NA	L	c_remission	1	7	NA
ARC1B	C[57.0215]SQFC[57.0215]TTGMDGGMSIWDVK	2	NA	NA	L	c_remission	2	8	5270.35
ARC1B	C[57.0215]SQFC[57.0215]TTGMDGGMSIWDVK	2	NA	NA	L	c_remission	3	9	NA
ARC1B	C[57.0215]SQFC[57.0215]TTGMDGGMSIWDVK	2	NA	NA	L	b_ulcer	1	4	NA
ARC1B	C[57.0215]SQFC[57.0215]TTGMDGGMSIWDVK	2	NA	NA	L	b_ulcer	2	5	NA
ARC1B	C[57.0215]SQFC[57.0215]TTGMDGGMSIWDVK	2	NA	NA	L	b_ulcer	3	6	NA
ARC1B	TQIAIC[57.0215]PNNHEVHIYEK	4	NA	NA	L	a_healthy	1	1	97210.4
ARC1B	TQIAIC[57.0215]PNNHEVHIYEK	4	NA	NA	L	a_healthy	2	2	79374.1
ARC1B	TQIAIC[57.0215]PNNHEVHIYEK	4	NA	NA	L	a_healthy	3	3	72590.1
ARC1B	TQIAIC[57.0215]PNNHEVHIYEK	4	NA	NA	L	c_remission	1	7	74955.4
ARC1B	TQIAIC[57.0215]PNNHEVHIYEK	4	NA	NA	L	c_remission	2	8	83524.7
ARC1B	TQIAIC[57.0215]PNNHEVHIYEK	4	NA	NA	L	c_remission	3	9	112375
ARC1B	TQIAIC[57.0215]PNNHEVHIYEK	4	NA	NA	L	b_ulcer	1	4	76170.2
ARC1B	TQIAIC[57.0215]PNNHEVHIYEK	4	NA	NA	L	b_ulcer	2	5	37573.4
ARC1B	TQIAIC[57.0215]PNNHEVHIYEK	4	NA	NA	L	b_ulcer	3	6	90946.9
ARC1B	VAWVSHDSTVC[57.0215]LADADKK	3	NA	NA	L	a_healthy	1	1	82342.1
ARC1B	VAWVSHDSTVC[57.0215]LADADKK	3	NA	NA	L	a_healthy	2	2	78358.8
ARC1B	VAWVSHDSTVC[57.0215]LADADKK	3	NA	NA	L	a_healthy	3	3	56383.4
ARC1B	VAWVSHDSTVC[57.0215]LADADKK	3	NA	NA	L	c_remission	1	7	42054.2
ARC1B	VAWVSHDSTVC[57.0215]LADADKK	3	NA	NA	L	c_remission	2	8	62681.1
ARC1B	VAWVSHDSTVC[57.0215]LADADKK	3	NA	NA	L	c_remission	3	9	51107.6
ARC1B	VAWVSHDSTVC[57.0215]LADADKK	3	NA	NA	L	b_ulcer	1	4	81934.3
ARC1B	VAWVSHDSTVC[57.0215]LADADKK	3	NA	NA	L	b_ulcer	2	5	40096.7
ARC1B	VAWVSHDSTVC[57.0215]LADADKK	3	NA	NA	L	b_ulcer	3	6	70989.1
ARC1B	VAWVSHDSTVC[57.0215]LADADKK	4	NA	NA	L	a_healthy	1	1	80929.8
ARC1B	VAWVSHDSTVC[57.0215]LADADKK	4	NA	NA	L	a_healthy	2	2	80293.7
ARC1B	VAWVSHDSTVC[57.0215]LADADKK	4	NA	NA	L	a_healthy	3	3	51300.7
ARC1B	VAWVSHDSTVC[57.0215]LADADKK	4	NA	NA	L	c_remission	1	7	63065.9
ARC1B	VAWVSHDSTVC[57.0215]LADADKK	4	NA	NA	L	c_remission	2	8	75206.1
ARC1B	VAWVSHDSTVC[57.0215]LADADKK	4	NA	NA	L	c_remission	3	9	81262.9
ARC1B	VAWVSHDSTVC[57.0215]LADADKK	4	NA	NA	L	b_ulcer	1	4	77279.5
ARC1B	VAWVSHDSTVC[57.0215]LADADKK	4	NA	NA	L	b_ulcer	2	5	37238.7
ARC1B	VAWVSHDSTVC[57.0215]LADADKK	4	NA	NA	L	b_ulcer	3	6	78724
ARC1B	WAPNENKFAVGSGSR	2	NA	NA	L	a_healthy	1	1	NA
ARC1B	WAPNENKFAVGSGSR	2	NA	NA	L	a_healthy	2	2	27980.4
ARC1B	WAPNENKFAVGSGSR	2	NA	NA	L	a_healthy	3	3	NA
ARC1B	WAPNENKFAVGSGSR	2	NA	NA	L	c_remission	1	7	NA
ARC1B	WAPNENKFAVGSGSR	2	NA	NA	L	c_remission	2	8	NA
ARC1B	WAPNENKFAVGSGSR	2	NA	NA	L	c_remission	3	9	23775.9
ARC1B	WAPNENKFAVGSGSR	2	NA	NA	L	b_ulcer	1	4	NA
ARC1B	WAPNENKFAVGSGSR	2	NA	NA	L	b_ulcer	2	5	NA
ARC1B	WAPNENKFAVGSGSR	2	NA	NA	L	b_ulcer	3	6	NA
ARC1B	WAPNENKFAVGSGSR	3	NA	NA	L	a_healthy	1	1	111383
ARC1B	WAPNENKFAVGSGSR	3	NA	NA	L	a_healthy	2	2	139786
ARC1B	WAPNENKFAVGSGSR	3	NA	NA	L	a_healthy	3	3	77916
ARC1B	WAPNENKFAVGSGSR	3	NA	NA	L	c_remission	1	7	62332.1
ARC1B	WAPNENKFAVGSGSR	3	NA	NA	L	c_remission	2	8	129574
ARC1B	WAPNENKFAVGSGSR	3	NA	NA	L	c_remission	3	9	91877.3
ARC1B	WAPNENKFAVGSGSR	3	NA	NA	L	b_ulcer	1	4	113791
ARC1B	WAPNENKFAVGSGSR	3	NA	NA	L	b_ulcer	2	5	92925.4
ARC1B	WAPNENKFAVGSGSR	3	NA	NA	L	b_ulcer	3	6	91152.7
ARC1B	STVLSLDWHPNNVLLAAGSC[57.0215]DFK	2	NA	NA	L	a_healthy	1	1	NA
ARC1B	STVLSLDWHPNNVLLAAGSC[57.0215]DFK	2	NA	NA	L	a_healthy	2	2	NA
ARC1B	STVLSLDWHPNNVLLAAGSC[57.0215]DFK	2	NA	NA	L	a_healthy	3	3	8351.23
ARC1B	STVLSLDWHPNNVLLAAGSC[57.0215]DFK	2	NA	NA	L	c_remission	1	7	NA
ARC1B	STVLSLDWHPNNVLLAAGSC[57.0215]DFK	2	NA	NA	L	c_remission	2	8	NA
ARC1B	STVLSLDWHPNNVLLAAGSC[57.0215]DFK	2	NA	NA	L	c_remission	3	9	NA
ARC1B	STVLSLDWHPNNVLLAAGSC[57.0215]DFK	2	NA	NA	L	b_ulcer	1	4	NA
ARC1B	STVLSLDWHPNNVLLAAGSC[57.0215]DFK	2	NA	NA	L	b_ulcer	2	5	8634.74
ARC1B	STVLSLDWHPNNVLLAAGSC[57.0215]DFK	2	NA	NA	L	b_ulcer	3	6	11387.8
ARC1B	STVLSLDWHPNNVLLAAGSC[57.0215]DFK	3	NA	NA	L	a_healthy	1	1	NA
ARC1B	STVLSLDWHPNNVLLAAGSC[57.0215]DFK	3	NA	NA	L	a_healthy	2	2	22434.4
ARC1B	STVLSLDWHPNNVLLAAGSC[57.0215]DFK	3	NA	NA	L	a_healthy	3	3	NA
ARC1B	STVLSLDWHPNNVLLAAGSC[57.0215]DFK	3	NA	NA	L	c_remission	1	7	NA
ARC1B	STVLSLDWHPNNVLLAAGSC[57.0215]DFK	3	NA	NA	L	c_remission	2	8	NA
ARC1B	STVLSLDWHPNNVLLAAGSC[57.0215]DFK	3	NA	NA	L	c_remission	3	9	NA
ARC1B	STVLSLDWHPNNVLLAAGSC[57.0215]DFK	3	NA	NA	L	b_ulcer	1	4	NA
ARC1B	STVLSLDWHPNNVLLAAGSC[57.0215]DFK	3	NA	NA	L	b_ulcer	2	5	NA
ARC1B	STVLSLDWHPNNVLLAAGSC[57.0215]DFK	3	NA	NA	L	b_ulcer	3	6	NA
ARC1B	IFSAYIKEVEERPAPTPWGSK	4	NA	NA	L	a_healthy	1	1	32570.3
ARC1B	IFSAYIKEVEERPAPTPWGSK	4	NA	NA	L	a_healthy	2	2	32735.6
ARC1B	IFSAYIKEVEERPAPTPWGSK	4	NA	NA	L	a_healthy	3	3	16359
ARC1B	IFSAYIKEVEERPAPTPWGSK	4	NA	NA	L	c_remission	1	7	29162.3
ARC1B	IFSAYIKEVEERPAPTPWGSK	4	NA	NA	L	c_remission	2	8	29536.7
ARC1B	IFSAYIKEVEERPAPTPWGSK	4	NA	NA	L	c_remission	3	9	41979.1
ARC1B	IFSAYIKEVEERPAPTPWGSK	4	NA	NA	L	b_ulcer	1	4	29895.4
ARC1B	IFSAYIKEVEERPAPTPWGSK	4	NA	NA	L	b_ulcer	2	5	15331.6
ARC1B	IFSAYIKEVEERPAPTPWGSK	4	NA	NA	L	b_ulcer	3	6	31335.1
ARC1B	TWKPTLV	2	NA	NA	L	a_healthy	1	1	41633.7
ARC1B	TWKPTLV	2	NA	NA	L	a_healthy	2	2	57606.6
ARC1B	TWKPTLV	2	NA	NA	L	a_healthy	3	3	36335.6
ARC1B	TWKPTLV	2	NA	NA	L	c_remission	1	7	30164.8
ARC1B	TWKPTLV	2	NA	NA	L	c_remission	2	8	40361.6
ARC1B	TWKPTLV	2	NA	NA	L	c_remission	3	9	77689.6
ARC1B	TWKPTLV	2	NA	NA	L	b_ulcer	1	4	44098.8
ARC1B	TWKPTLV	2	NA	NA	L	b_ulcer	2	5	NA
ARC1B	TWKPTLV	2	NA	NA	L	b_ulcer	3	6	42854.5
ARC1B	NSVSQISVLSGGK	2	NA	NA	L	a_healthy	1	1	76325.1
ARC1B	NSVSQISVLSGGK	2	NA	NA	L	a_healthy	2	2	67338.8
ARC1B	NSVSQISVLSGGK	2	NA	NA	L	a_healthy	3	3	51773
ARC1B	NSVSQISVLSGGK	2	NA	NA	L	c_remission	1	7	68646.9
ARC1B	NSVSQISVLSGGK	2	NA	NA	L	c_remission	2	8	66871.4
ARC1B	NSVSQISVLSGGK	2	NA	NA	L	c_remission	3	9	44579.9
ARC1B	NSVSQISVLSGGK	2	NA	NA	L	b_ulcer	1	4	94077.2
ARC1B	NSVSQISVLSGGK	2	NA	NA	L	b_ulcer	2	5	42852.3
ARC1B	NSVSQISVLSGGK	2	NA	NA	L	b_ulcer	3	6	77089.4
ARC1B	VHELKEHNGQVTGIDWAPESNR	4	NA	NA	L	a_healthy	1	1	29258.3
ARC1B	VHELKEHNGQVTGIDWAPESNR	4	NA	NA	L	a_healthy	2	2	NA
ARC1B	VHELKEHNGQVTGIDWAPESNR	4	NA	NA	L	a_healthy	3	3	32861.7
ARC1B	VHELKEHNGQVTGIDWAPESNR	4	NA	NA	L	c_remission	1	7	13280.1
ARC1B	VHELKEHNGQVTGIDWAPESNR	4	NA	NA	L	c_remission	2	8	NA
ARC1B	VHELKEHNGQVTGIDWAPESNR	4	NA	NA	L	c_remission	3	9	30485.8
ARC1B	VHELKEHNGQVTGIDWAPESNR	4	NA	NA	L	b_ulcer	1	4	39443.8
ARC1B	VHELKEHNGQVTGIDWAPESNR	4	NA	NA	L	b_ulcer	2	5	NA
ARC1B	VHELKEHNGQVTGIDWAPESNR	4	NA	NA	L	b_ulcer	3	6	31676.1
ARC1B	NAYVWTLK	2	NA	NA	L	a_healthy	1	1	NA
ARC1B	NAYVWTLK	2	NA	NA	L	a_healthy	2	2	42596.9
ARC1B	NAYVWTLK	2	NA	NA	L	a_healthy	3	3	45730
ARC1B	NAYVWTLK	2	NA	NA	L	c_remission	1	7	58115
ARC1B	NAYVWTLK	2	NA	NA	L	c_remission	2	8	51423.2
ARC1B	NAYVWTLK	2	NA	NA	L	c_remission	3	9	66665
ARC1B	NAYVWTLK	2	NA	NA	L	b_ulcer	1	4	72167.3
ARC1B	NAYVWTLK	2	NA	NA	L	b_ulcer	2	5	NA
ARC1B	NAYVWTLK	2	NA	NA	L	b_ulcer	3	6	67399.8
ARC1B	n[42.0106]AYHSFLVEPISC[57.0215]HAWNKDR	3	NA	NA	L	a_healthy	1	1	55517.2
ARC1B	n[42.0106]AYHSFLVEPISC[57.0215]HAWNKDR	3	NA	NA	L	a_healthy	2	2	44278.6
ARC1B	n[42.0106]AYHSFLVEPISC[57.0215]HAWNKDR	3	NA	NA	L	a_healthy	3	3	27806.8
ARC1B	n[42.0106]AYHSFLVEPISC[57.0215]HAWNKDR	3	NA	NA	L	c_remission	1	7	47476.4
ARC1B	n[42.0106]AYHSFLVEPISC[57.0215]HAWNKDR	3	NA	NA	L	c_remission	2	8	35780.4
ARC1B	n[42.0106]AYHSFLVEPISC[57.0215]HAWNKDR	3	NA	NA	L	c_remission	3	9	24753.6
ARC1B	n[42.0106]AYHSFLVEPISC[57.0215]HAWNKDR	3	NA	NA	L	b_ulcer	1	4	53411.4
ARC1B	n[42.0106]AYHSFLVEPISC[57.0215]HAWNKDR	3	NA	NA	L	b_ulcer	2	5	NA
ARC1B	n[42.0106]AYHSFLVEPISC[57.0215]HAWNKDR	3	NA	NA	L	b_ulcer	3	6	49028.6
ARC1B	n[42.0106]AYHSFLVEPISC[57.0215]HAWNKDR	4	NA	NA	L	a_healthy	1	1	181141
ARC1B	n[42.0106]AYHSFLVEPISC[57.0215]HAWNKDR	4	NA	NA	L	a_healthy	2	2	164964
ARC1B	n[42.0106]AYHSFLVEPISC[57.0215]HAWNKDR	4	NA	NA	L	a_healthy	3	3	123197
ARC1B	n[42.0106]AYHSFLVEPISC[57.0215]HAWNKDR	4	NA	NA	L	c_remission	1	7	128073
ARC1B	n[42.0106]AYHSFLVEPISC[57.0215]HAWNKDR	4	NA	NA	L	c_remission	2	8	136277
ARC1B	n[42.0106]AYHSFLVEPISC[57.0215]HAWNKDR	4	NA	NA	L	c_remission	3	9	132857
ARC1B	n[42.0106]AYHSFLVEPISC[57.0215]HAWNKDR	4	NA	NA	L	b_ulcer	1	4	164817
ARC1B	n[42.0106]AYHSFLVEPISC[57.0215]HAWNKDR	4	NA	NA	L	b_ulcer	2	5	95358.2
ARC1B	n[42.0106]AYHSFLVEPISC[57.0215]HAWNKDR	4	NA	NA	L	b_ulcer	3	6	158134
ARC1B	KASSEGGTAAGAGLDSLHK	3	NA	NA	L	a_healthy	1	1	38052.8
ARC1B	KASSEGGTAAGAGLDSLHK	3	NA	NA	L	a_healthy	2	2	38034.9
ARC1B	KASSEGGTAAGAGLDSLHK	3	NA	NA	L	a_healthy	3	3	33147
ARC1B	KASSEGGTAAGAGLDSLHK	3	NA	NA	L	c_remission	1	7	24973.7
ARC1B	KASSEGGTAAGAGLDSLHK	3	NA	NA	L	c_remission	2	8	42630.7
ARC1B	KASSEGGTAAGAGLDSLHK	3	NA	NA	L	c_remission	3	9	28365.1
ARC1B	KASSEGGTAAGAGLDSLHK	3	NA	NA	L	b_ulcer	1	4	38761
ARC1B	KASSEGGTAAGAGLDSLHK	3	NA	NA	L	b_ulcer	2	5	30203.7
ARC1B	KASSEGGTAAGAGLDSLHK	3	NA	NA	L	b_ulcer	3	6	51105.5
ARC1B	ASSEGGTAAGAGLDSLHK	2	NA	NA	L	a_healthy	1	1	NA
ARC1B	ASSEGGTAAGAGLDSLHK	2	NA	NA	L	a_healthy	2	2	NA
ARC1B	ASSEGGTAAGAGLDSLHK	2	NA	NA	L	a_healthy	3	3	NA
ARC1B	ASSEGGTAAGAGLDSLHK	2	NA	NA	L	c_remission	1	7	NA
ARC1B	ASSEGGTAAGAGLDSLHK	2	NA	NA	L	c_remission	2	8	NA
ARC1B	ASSEGGTAAGAGLDSLHK	2	NA	NA	L	c_remission	3	9	NA
ARC1B	ASSEGGTAAGAGLDSLHK	2	NA	NA	L	b_ulcer	1	4	NA
ARC1B	ASSEGGTAAGAGLDSLHK	2	NA	NA	L	b_ulcer	2	5	NA
ARC1B	ASSEGGTAAGAGLDSLHK	2	NA	NA	L	b_ulcer	3	6	NA
ARC1B	IVTC[57.0215]GTDRNAYVWTLK	3	NA	NA	L	a_healthy	1	1	90209.8
ARC1B	IVTC[57.0215]GTDRNAYVWTLK	3	NA	NA	L	a_healthy	2	2	86947.3
ARC1B	IVTC[57.0215]GTDRNAYVWTLK	3	NA	NA	L	a_healthy	3	3	26069.6
ARC1B	IVTC[57.0215]GTDRNAYVWTLK	3	NA	NA	L	c_remission	1	7	40672.1
ARC1B	IVTC[57.0215]GTDRNAYVWTLK	3	NA	NA	L	c_remission	2	8	85877.6
ARC1B	IVTC[57.0215]GTDRNAYVWTLK	3	NA	NA	L	c_remission	3	9	83385.2
ARC1B	IVTC[57.0215]GTDRNAYVWTLK	3	NA	NA	L	b_ulcer	1	4	70751.4
ARC1B	IVTC[57.0215]GTDRNAYVWTLK	3	NA	NA	L	b_ulcer	2	5	23549.8
ARC1B	IVTC[57.0215]GTDRNAYVWTLK	3	NA	NA	L	b_ulcer	3	6	70406
ARC1B	KASSEGGTAAGAGLDSLHKNSVSQISVLSGGK	4	NA	NA	L	a_healthy	1	1	35423.5
ARC1B	KASSEGGTAAGAGLDSLHKNSVSQISVLSGGK	4	NA	NA	L	a_healthy	2	2	43687.8
ARC1B	KASSEGGTAAGAGLDSLHKNSVSQISVLSGGK	4	NA	NA	L	a_healthy	3	3	NA
ARC1B	KASSEGGTAAGAGLDSLHKNSVSQISVLSGGK	4	NA	NA	L	c_remission	1	7	NA
ARC1B	KASSEGGTAAGAGLDSLHKNSVSQISVLSGGK	4	NA	NA	L	c_remission	2	8	23184.4
ARC1B	KASSEGGTAAGAGLDSLHKNSVSQISVLSGGK	4	NA	NA	L	c_remission	3	9	NA
ARC1B	KASSEGGTAAGAGLDSLHKNSVSQISVLSGGK	4	NA	NA	L	b_ulcer	1	4	21891.1
ARC1B	KASSEGGTAAGAGLDSLHKNSVSQISVLSGGK	4	NA	NA	L	b_ulcer	2	5	NA
ARC1B	KASSEGGTAAGAGLDSLHKNSVSQISVLSGGK	4	NA	NA	L	b_ulcer	3	6	NA
ARC1B	ASSEGGTAAGAGLDSLHK	3	NA	NA	L	a_healthy	1	1	37487.8
ARC1B	ASSEGGTAAGAGLDSLHK	3	NA	NA	L	a_healthy	2	2	42923.9
ARC1B	ASSEGGTAAGAGLDSLHK	3	NA	NA	L	a_healthy	3	3	NA
ARC1B	ASSEGGTAAGAGLDSLHK	3	NA	NA	L	c_remission	1	7	NA
ARC1B	ASSEGGTAAGAGLDSLHK	3	NA	NA	L	c_remission	2	8	44780.8
ARC1B	ASSEGGTAAGAGLDSLHK	3	NA	NA	L	c_remission	3	9	NA
ARC1B	ASSEGGTAAGAGLDSLHK	3	NA	NA	L	b_ulcer	1	4	38624.9
ARC1B	ASSEGGTAAGAGLDSLHK	3	NA	NA	L	b_ulcer	2	5	NA
ARC1B	ASSEGGTAAGAGLDSLHK	3	NA	NA	L	b_ulcer	3	6	NA
ARPC2	FYKELQAHGADELLKR	4	NA	NA	L	a_healthy	1	1	NA
ARPC2	FYKELQAHGADELLKR	4	NA	NA	L	a_healthy	2	2	NA
ARPC2	FYKELQAHGADELLKR	4	NA	NA	L	a_healthy	3	3	NA
ARPC2	FYKELQAHGADELLKR	4	NA	NA	L	c_remission	1	7	NA
ARPC2	FYKELQAHGADELLKR	4	NA	NA	L	c_remission	2	8	NA
ARPC2	FYKELQAHGADELLKR	4	NA	NA	L	c_remission	3	9	NA
ARPC2	FYKELQAHGADELLKR	4	NA	NA	L	b_ulcer	1	4	NA
ARPC2	FYKELQAHGADELLKR	4	NA	NA	L	b_ulcer	2	5	NA
ARPC2	FYKELQAHGADELLKR	4	NA	NA	L	b_ulcer	3	6	80007.9
ARPC2	YFQFQEEGKEGENR	2	NA	NA	L	a_healthy	1	1	18038.4
ARPC2	YFQFQEEGKEGENR	2	NA	NA	L	a_healthy	2	2	NA
ARPC2	YFQFQEEGKEGENR	2	NA	NA	L	a_healthy	3	3	24221.4
ARPC2	YFQFQEEGKEGENR	2	NA	NA	L	c_remission	1	7	NA
ARPC2	YFQFQEEGKEGENR	2	NA	NA	L	c_remission	2	8	22380.2
ARPC2	YFQFQEEGKEGENR	2	NA	NA	L	c_remission	3	9	32372.1
ARPC2	YFQFQEEGKEGENR	2	NA	NA	L	b_ulcer	1	4	16723
ARPC2	YFQFQEEGKEGENR	2	NA	NA	L	b_ulcer	2	5	18029.6
ARPC2	YFQFQEEGKEGENR	2	NA	NA	L	b_ulcer	3	6	28922.5
ARPC2	NC[57.0215]FASVFEKYFQFQEEGKEGENR	4	NA	NA	L	a_healthy	1	1	12743.8
ARPC2	NC[57.0215]FASVFEKYFQFQEEGKEGENR	4	NA	NA	L	a_healthy	2	2	40486.7
ARPC2	NC[57.0215]FASVFEKYFQFQEEGKEGENR	4	NA	NA	L	a_healthy	3	3	NA
ARPC2	NC[57.0215]FASVFEKYFQFQEEGKEGENR	4	NA	NA	L	c_remission	1	7	NA
ARPC2	NC[57.0215]FASVFEKYFQFQEEGKEGENR	4	NA	NA	L	c_remission	2	8	25827.5
ARPC2	NC[57.0215]FASVFEKYFQFQEEGKEGENR	4	NA	NA	L	c_remission	3	9	19803
ARPC2	NC[57.0215]FASVFEKYFQFQEEGKEGENR	4	NA	NA	L	b_ulcer	1	4	13892.6
ARPC2	NC[57.0215]FASVFEKYFQFQEEGKEGENR	4	NA	NA	L	b_ulcer	2	5	NA
ARPC2	NC[57.0215]FASVFEKYFQFQEEGKEGENR	4	NA	NA	L	b_ulcer	3	6	9657.22
ARPC2	YFQFQEEGKEGENR	3	NA	NA	L	a_healthy	1	1	55648.7
ARPC2	YFQFQEEGKEGENR	3	NA	NA	L	a_healthy	2	2	65699.2
ARPC2	YFQFQEEGKEGENR	3	NA	NA	L	a_healthy	3	3	84584.4
ARPC2	YFQFQEEGKEGENR	3	NA	NA	L	c_remission	1	7	49011.6
ARPC2	YFQFQEEGKEGENR	3	NA	NA	L	c_remission	2	8	63755.7
ARPC2	YFQFQEEGKEGENR	3	NA	NA	L	c_remission	3	9	97414.7
ARPC2	YFQFQEEGKEGENR	3	NA	NA	L	b_ulcer	1	4	72129.9
ARPC2	YFQFQEEGKEGENR	3	NA	NA	L	b_ulcer	2	5	58161.5
ARPC2	YFQFQEEGKEGENR	3	NA	NA	L	b_ulcer	3	6	104138
ARPC2	FYKELQAHGADELLKR	5	NA	NA	L	a_healthy	1	1	22159.9
ARPC2	FYKELQAHGADELLKR	5	NA	NA	L	a_healthy	2	2	NA
ARPC2	FYKELQAHGADELLKR	5	NA	NA	L	a_healthy	3	3	26301.1
ARPC2	FYKELQAHGADELLKR	5	NA	NA	L	c_remission	1	7	24859.2
ARPC2	FYKELQAHGADELLKR	5	NA	NA	L	c_remission	2	8	NA
ARPC2	FYKELQAHGADELLKR	5	NA	NA	L	c_remission	3	9	67250.4
ARPC2	FYKELQAHGADELLKR	5	NA	NA	L	b_ulcer	1	4	18063
ARPC2	FYKELQAHGADELLKR	5	NA	NA	L	b_ulcer	2	5	NA
ARPC2	FYKELQAHGADELLKR	5	NA	NA	L	b_ulcer	3	6	38108.7
ARPC2	AVIHYRDDETMYVESK	3	NA	NA	L	a_healthy	1	1	13333.6
ARPC2	AVIHYRDDETMYVESK	3	NA	NA	L	a_healthy	2	2	NA
ARPC2	AVIHYRDDETMYVESK	3	NA	NA	L	a_healthy	3	3	24087.4
ARPC2	AVIHYRDDETMYVESK	3	NA	NA	L	c_remission	1	7	NA
ARPC2	AVIHYRDDETMYVESK	3	NA	NA	L	c_remission	2	8	NA
ARPC2	AVIHYRDDETMYVESK	3	NA	NA	L	c_remission	3	9	27591.3
ARPC2	AVIHYRDDETMYVESK	3	NA	NA	L	b_ulcer	1	4	14557.3
ARPC2	AVIHYRDDETMYVESK	3	NA	NA	L	b_ulcer	2	5	21183.7
ARPC2	AVIHYRDDETMYVESK	3	NA	NA	L	b_ulcer	3	6	20410
ARPC2	AKTSDFLK	2	NA	NA	L	a_healthy	1	1	13987.2
ARPC2	AKTSDFLK	2	NA	NA	L	a_healthy	2	2	NA
ARPC2	AKTSDFLK	2	NA	NA	L	a_healthy	3	3	15035
ARPC2	AKTSDFLK	2	NA	NA	L	c_remission	1	7	NA
ARPC2	AKTSDFLK	2	NA	NA	L	c_remission	2	8	NA
ARPC2	AKTSDFLK	2	NA	NA	L	c_remission	3	9	NA
ARPC2	AKTSDFLK	2	NA	NA	L	b_ulcer	1	4	NA
ARPC2	AKTSDFLK	2	NA	NA	L	b_ulcer	2	5	12861.2
ARPC2	AKTSDFLK	2	NA	NA	L	b_ulcer	3	6	13527.5
ARPC2	MILLEVNNR	2	NA	NA	L	a_healthy	1	1	93264.2
ARPC2	MILLEVNNR	2	NA	NA	L	a_healthy	2	2	103331
ARPC2	MILLEVNNR	2	NA	NA	L	a_healthy	3	3	103147
ARPC2	MILLEVNNR	2	NA	NA	L	c_remission	1	7	105124
ARPC2	MILLEVNNR	2	NA	NA	L	c_remission	2	8	95126.9
ARPC2	MILLEVNNR	2	NA	NA	L	c_remission	3	9	196815
ARPC2	MILLEVNNR	2	NA	NA	L	b_ulcer	1	4	101341
ARPC2	MILLEVNNR	2	NA	NA	L	b_ulcer	2	5	58371.8
ARPC2	MILLEVNNR	2	NA	NA	L	b_ulcer	3	6	130283
ARPC2	IIEETLALK	2	NA	NA	L	a_healthy	1	1	NA
ARPC2	IIEETLALK	2	NA	NA	L	a_healthy	2	2	NA
ARPC2	IIEETLALK	2	NA	NA	L	a_healthy	3	3	28062.5
ARPC2	IIEETLALK	2	NA	NA	L	c_remission	1	7	34869.8
ARPC2	IIEETLALK	2	NA	NA	L	c_remission	2	8	NA
ARPC2	IIEETLALK	2	NA	NA	L	c_remission	3	9	57800.5
ARPC2	IIEETLALK	2	NA	NA	L	b_ulcer	1	4	24820.8
ARPC2	IIEETLALK	2	NA	NA	L	b_ulcer	2	5	15978.2
ARPC2	IIEETLALK	2	NA	NA	L	b_ulcer	3	6	40081
ARPC2	ELQAHGADELLKR	3	NA	NA	L	a_healthy	1	1	23059.6
ARPC2	ELQAHGADELLKR	3	NA	NA	L	a_healthy	2	2	NA
ARPC2	ELQAHGADELLKR	3	NA	NA	L	a_healthy	3	3	25516.8
ARPC2	ELQAHGADELLKR	3	NA	NA	L	c_remission	1	7	NA
ARPC2	ELQAHGADELLKR	3	NA	NA	L	c_remission	2	8	NA
ARPC2	ELQAHGADELLKR	3	NA	NA	L	c_remission	3	9	50668.4
ARPC2	ELQAHGADELLKR	3	NA	NA	L	b_ulcer	1	4	16123.6
ARPC2	ELQAHGADELLKR	3	NA	NA	L	b_ulcer	2	5	15793
ARPC2	ELQAHGADELLKR	3	NA	NA	L	b_ulcer	3	6	45408
ARPC2	VFMQEFK	2	NA	NA	L	a_healthy	1	1	26594.2
ARPC2	VFMQEFK	2	NA	NA	L	a_healthy	2	2	57952.9
ARPC2	VFMQEFK	2	NA	NA	L	a_healthy	3	3	67261.1
ARPC2	VFMQEFK	2	NA	NA	L	c_remission	1	7	64174.2
ARPC2	VFMQEFK	2	NA	NA	L	c_remission	2	8	72208.2
ARPC2	VFMQEFK	2	NA	NA	L	c_remission	3	9	86638.5
ARPC2	VFMQEFK	2	NA	NA	L	b_ulcer	1	4	64530.8
ARPC2	VFMQEFK	2	NA	NA	L	b_ulcer	2	5	36844.8
ARPC2	VFMQEFK	2	NA	NA	L	b_ulcer	3	6	65351.6
ARPC2	DSIVHQAGMLKR	3	NA	NA	L	a_healthy	1	1	59493.9
ARPC2	DSIVHQAGMLKR	3	NA	NA	L	a_healthy	2	2	54716.7
ARPC2	DSIVHQAGMLKR	3	NA	NA	L	a_healthy	3	3	74882.4
ARPC2	DSIVHQAGMLKR	3	NA	NA	L	c_remission	1	7	73903.8
ARPC2	DSIVHQAGMLKR	3	NA	NA	L	c_remission	2	8	61425.9
ARPC2	DSIVHQAGMLKR	3	NA	NA	L	c_remission	3	9	120100
ARPC2	DSIVHQAGMLKR	3	NA	NA	L	b_ulcer	1	4	71744.8
ARPC2	DSIVHQAGMLKR	3	NA	NA	L	b_ulcer	2	5	54991.5
ARPC2	DSIVHQAGMLKR	3	NA	NA	L	b_ulcer	3	6	106715
ARPC2	VFMQEFKEGR	2	NA	NA	L	a_healthy	1	1	NA
ARPC2	VFMQEFKEGR	2	NA	NA	L	a_healthy	2	2	NA
ARPC2	VFMQEFKEGR	2	NA	NA	L	a_healthy	3	3	23878.6
ARPC2	VFMQEFKEGR	2	NA	NA	L	c_remission	1	7	NA
ARPC2	VFMQEFKEGR	2	NA	NA	L	c_remission	2	8	NA
ARPC2	VFMQEFKEGR	2	NA	NA	L	c_remission	3	9	22643.3
ARPC2	VFMQEFKEGR	2	NA	NA	L	b_ulcer	1	4	12495.5
ARPC2	VFMQEFKEGR	2	NA	NA	L	b_ulcer	2	5	18290.8
ARPC2	VFMQEFKEGR	2	NA	NA	L	b_ulcer	3	6	18977.2
ARPC2	VYGSFLVNPESGYNVSLLYDLENLPASKDSIVHQAGMLKR	5	NA	NA	L	a_healthy	1	1	20011.8
ARPC2	VYGSFLVNPESGYNVSLLYDLENLPASKDSIVHQAGMLKR	5	NA	NA	L	a_healthy	2	2	25114
ARPC2	VYGSFLVNPESGYNVSLLYDLENLPASKDSIVHQAGMLKR	5	NA	NA	L	a_healthy	3	3	NA
ARPC2	VYGSFLVNPESGYNVSLLYDLENLPASKDSIVHQAGMLKR	5	NA	NA	L	c_remission	1	7	12669.7
ARPC2	VYGSFLVNPESGYNVSLLYDLENLPASKDSIVHQAGMLKR	5	NA	NA	L	c_remission	2	8	31256.9
ARPC2	VYGSFLVNPESGYNVSLLYDLENLPASKDSIVHQAGMLKR	5	NA	NA	L	c_remission	3	9	25751.7
ARPC2	VYGSFLVNPESGYNVSLLYDLENLPASKDSIVHQAGMLKR	5	NA	NA	L	b_ulcer	1	4	21036.8
ARPC2	VYGSFLVNPESGYNVSLLYDLENLPASKDSIVHQAGMLKR	5	NA	NA	L	b_ulcer	2	5	NA
ARPC2	VYGSFLVNPESGYNVSLLYDLENLPASKDSIVHQAGMLKR	5	NA	NA	L	b_ulcer	3	6	21385.2
ARPC2	VFMQEFKEGR	3	NA	NA	L	a_healthy	1	1	77408.7
ARPC2	VFMQEFKEGR	3	NA	NA	L	a_healthy	2	2	80946.6
ARPC2	VFMQEFKEGR	3	NA	NA	L	a_healthy	3	3	68030.4
ARPC2	VFMQEFKEGR	3	NA	NA	L	c_remission	1	7	47818.2
ARPC2	VFMQEFKEGR	3	NA	NA	L	c_remission	2	8	88342.7
ARPC2	VFMQEFKEGR	3	NA	NA	L	c_remission	3	9	115271
ARPC2	VFMQEFKEGR	3	NA	NA	L	b_ulcer	1	4	65294.3
ARPC2	VFMQEFKEGR	3	NA	NA	L	b_ulcer	2	5	58750.5
ARPC2	VFMQEFKEGR	3	NA	NA	L	b_ulcer	3	6	72059.4
ARPC2	DNTINLIHTFR	2	NA	NA	L	a_healthy	1	1	13926
ARPC2	DNTINLIHTFR	2	NA	NA	L	a_healthy	2	2	14582.4
ARPC2	DNTINLIHTFR	2	NA	NA	L	a_healthy	3	3	28103.9
ARPC2	DNTINLIHTFR	2	NA	NA	L	c_remission	1	7	18103.3
ARPC2	DNTINLIHTFR	2	NA	NA	L	c_remission	2	8	NA
ARPC2	DNTINLIHTFR	2	NA	NA	L	c_remission	3	9	34593.7
ARPC2	DNTINLIHTFR	2	NA	NA	L	b_ulcer	1	4	20704.6
ARPC2	DNTINLIHTFR	2	NA	NA	L	b_ulcer	2	5	17712
ARPC2	DNTINLIHTFR	2	NA	NA	L	b_ulcer	3	6	26877.5
ARPC2	DNTINLIHTFR	3	NA	NA	L	a_healthy	1	1	32009.4
ARPC2	DNTINLIHTFR	3	NA	NA	L	a_healthy	2	2	32430.6
ARPC2	DNTINLIHTFR	3	NA	NA	L	a_healthy	3	3	48588.3
ARPC2	DNTINLIHTFR	3	NA	NA	L	c_remission	1	7	60534.7
ARPC2	DNTINLIHTFR	3	NA	NA	L	c_remission	2	8	NA
ARPC2	DNTINLIHTFR	3	NA	NA	L	c_remission	3	9	68006.6
ARPC2	DNTINLIHTFR	3	NA	NA	L	b_ulcer	1	4	52034.7
ARPC2	DNTINLIHTFR	3	NA	NA	L	b_ulcer	2	5	37944.8
ARPC2	DNTINLIHTFR	3	NA	NA	L	b_ulcer	3	6	81691.9
ARPC2	DNTINLIHTFRDYLHYHIK	4	NA	NA	L	a_healthy	1	1	64137.2
ARPC2	DNTINLIHTFRDYLHYHIK	4	NA	NA	L	a_healthy	2	2	44445.2
ARPC2	DNTINLIHTFRDYLHYHIK	4	NA	NA	L	a_healthy	3	3	57961.4
ARPC2	DNTINLIHTFRDYLHYHIK	4	NA	NA	L	c_remission	1	7	50021.9
ARPC2	DNTINLIHTFRDYLHYHIK	4	NA	NA	L	c_remission	2	8	61755.9
ARPC2	DNTINLIHTFRDYLHYHIK	4	NA	NA	L	c_remission	3	9	73161.6
ARPC2	DNTINLIHTFRDYLHYHIK	4	NA	NA	L	b_ulcer	1	4	48802.7
ARPC2	DNTINLIHTFRDYLHYHIK	4	NA	NA	L	b_ulcer	2	5	65715
ARPC2	DNTINLIHTFRDYLHYHIK	4	NA	NA	L	b_ulcer	3	6	77482.1
ARPC2	NC[57.0215]FASVFEK	2	NA	NA	L	a_healthy	1	1	113608
ARPC2	NC[57.0215]FASVFEK	2	NA	NA	L	a_healthy	2	2	111382
ARPC2	NC[57.0215]FASVFEK	2	NA	NA	L	a_healthy	3	3	93180.6
ARPC2	NC[57.0215]FASVFEK	2	NA	NA	L	c_remission	1	7	104584
ARPC2	NC[57.0215]FASVFEK	2	NA	NA	L	c_remission	2	8	94911.8
ARPC2	NC[57.0215]FASVFEK	2	NA	NA	L	c_remission	3	9	175259
ARPC2	NC[57.0215]FASVFEK	2	NA	NA	L	b_ulcer	1	4	139756
ARPC2	NC[57.0215]FASVFEK	2	NA	NA	L	b_ulcer	2	5	91351
ARPC2	NC[57.0215]FASVFEK	2	NA	NA	L	b_ulcer	3	6	154173
ARPC3	VFDPQNDKPSK	3	NA	NA	L	a_healthy	1	1	24722
ARPC3	VFDPQNDKPSK	3	NA	NA	L	a_healthy	2	2	35077.4
ARPC3	VFDPQNDKPSK	3	NA	NA	L	a_healthy	3	3	87203.4
ARPC3	VFDPQNDKPSK	3	NA	NA	L	c_remission	1	7	NA
ARPC3	VFDPQNDKPSK	3	NA	NA	L	c_remission	2	8	63977.4
ARPC3	VFDPQNDKPSK	3	NA	NA	L	c_remission	3	9	NA
ARPC3	VFDPQNDKPSK	3	NA	NA	L	b_ulcer	1	4	75276.7
ARPC3	VFDPQNDKPSK	3	NA	NA	L	b_ulcer	2	5	45446
ARPC3	VFDPQNDKPSK	3	NA	NA	L	b_ulcer	3	6	40689.5
ARPC3	VFDPQNDKPSKWWTC[57.0215]FVK	4	NA	NA	L	a_healthy	1	1	44107.8
ARPC3	VFDPQNDKPSKWWTC[57.0215]FVK	4	NA	NA	L	a_healthy	2	2	51920.6
ARPC3	VFDPQNDKPSKWWTC[57.0215]FVK	4	NA	NA	L	a_healthy	3	3	NA
ARPC3	VFDPQNDKPSKWWTC[57.0215]FVK	4	NA	NA	L	c_remission	1	7	NA
ARPC3	VFDPQNDKPSKWWTC[57.0215]FVK	4	NA	NA	L	c_remission	2	8	NA
ARPC3	VFDPQNDKPSKWWTC[57.0215]FVK	4	NA	NA	L	c_remission	3	9	NA
ARPC3	VFDPQNDKPSKWWTC[57.0215]FVK	4	NA	NA	L	b_ulcer	1	4	NA
ARPC3	VFDPQNDKPSKWWTC[57.0215]FVK	4	NA	NA	L	b_ulcer	2	5	NA
ARPC3	VFDPQNDKPSKWWTC[57.0215]FVK	4	NA	NA	L	b_ulcer	3	6	NA
ARPC3	VFDPQNDKPSKWWTC[57.0215]FVKR	4	NA	NA	L	a_healthy	1	1	56898.5
ARPC3	VFDPQNDKPSKWWTC[57.0215]FVKR	4	NA	NA	L	a_healthy	2	2	62779.1
ARPC3	VFDPQNDKPSKWWTC[57.0215]FVKR	4	NA	NA	L	a_healthy	3	3	26516.4
ARPC3	VFDPQNDKPSKWWTC[57.0215]FVKR	4	NA	NA	L	c_remission	1	7	24080.1
ARPC3	VFDPQNDKPSKWWTC[57.0215]FVKR	4	NA	NA	L	c_remission	2	8	62992.3
ARPC3	VFDPQNDKPSKWWTC[57.0215]FVKR	4	NA	NA	L	c_remission	3	9	40934.3
ARPC3	VFDPQNDKPSKWWTC[57.0215]FVKR	4	NA	NA	L	b_ulcer	1	4	42881
ARPC3	VFDPQNDKPSKWWTC[57.0215]FVKR	4	NA	NA	L	b_ulcer	2	5	35432.6
ARPC3	VFDPQNDKPSKWWTC[57.0215]FVKR	4	NA	NA	L	b_ulcer	3	6	34410.5
ARPC3	WWTC[57.0215]FVKR	2	NA	NA	L	a_healthy	1	1	22038.7
ARPC3	WWTC[57.0215]FVKR	2	NA	NA	L	a_healthy	2	2	NA
ARPC3	WWTC[57.0215]FVKR	2	NA	NA	L	a_healthy	3	3	24949.3
ARPC3	WWTC[57.0215]FVKR	2	NA	NA	L	c_remission	1	7	NA
ARPC3	WWTC[57.0215]FVKR	2	NA	NA	L	c_remission	2	8	NA
ARPC3	WWTC[57.0215]FVKR	2	NA	NA	L	c_remission	3	9	29337.9
ARPC3	WWTC[57.0215]FVKR	2	NA	NA	L	b_ulcer	1	4	25388.6
ARPC3	WWTC[57.0215]FVKR	2	NA	NA	L	b_ulcer	2	5	20582.3
ARPC3	WWTC[57.0215]FVKR	2	NA	NA	L	b_ulcer	3	6	28868.7
ARPC3	VFDPQNDKPSKWWTC[57.0215]FVKR	5	NA	NA	L	a_healthy	1	1	42110.1
ARPC3	VFDPQNDKPSKWWTC[57.0215]FVKR	5	NA	NA	L	a_healthy	2	2	35976.8
ARPC3	VFDPQNDKPSKWWTC[57.0215]FVKR	5	NA	NA	L	a_healthy	3	3	NA
ARPC3	VFDPQNDKPSKWWTC[57.0215]FVKR	5	NA	NA	L	c_remission	1	7	NA
ARPC3	VFDPQNDKPSKWWTC[57.0215]FVKR	5	NA	NA	L	c_remission	2	8	52017.8
ARPC3	VFDPQNDKPSKWWTC[57.0215]FVKR	5	NA	NA	L	c_remission	3	9	NA
ARPC3	VFDPQNDKPSKWWTC[57.0215]FVKR	5	NA	NA	L	b_ulcer	1	4	NA
ARPC3	VFDPQNDKPSKWWTC[57.0215]FVKR	5	NA	NA	L	b_ulcer	2	5	NA
ARPC3	VFDPQNDKPSKWWTC[57.0215]FVKR	5	NA	NA	L	b_ulcer	3	6	NA
ARPC3	WWTC[57.0215]FVKR	3	NA	NA	L	a_healthy	1	1	47986.2
ARPC3	WWTC[57.0215]FVKR	3	NA	NA	L	a_healthy	2	2	44821.5
ARPC3	WWTC[57.0215]FVKR	3	NA	NA	L	a_healthy	3	3	48411.2
ARPC3	WWTC[57.0215]FVKR	3	NA	NA	L	c_remission	1	7	40128.6
ARPC3	WWTC[57.0215]FVKR	3	NA	NA	L	c_remission	2	8	53536.2
ARPC3	WWTC[57.0215]FVKR	3	NA	NA	L	c_remission	3	9	50675.2
ARPC3	WWTC[57.0215]FVKR	3	NA	NA	L	b_ulcer	1	4	54241.4
ARPC3	WWTC[57.0215]FVKR	3	NA	NA	L	b_ulcer	2	5	40506.9
ARPC3	WWTC[57.0215]FVKR	3	NA	NA	L	b_ulcer	3	6	49499.2
ARPC3	AYLQQLR	2	NA	NA	L	a_healthy	1	1	116537
ARPC3	AYLQQLR	2	NA	NA	L	a_healthy	2	2	138006
ARPC3	AYLQQLR	2	NA	NA	L	a_healthy	3	3	NA
ARPC3	AYLQQLR	2	NA	NA	L	c_remission	1	7	NA
ARPC3	AYLQQLR	2	NA	NA	L	c_remission	2	8	NA
ARPC3	AYLQQLR	2	NA	NA	L	c_remission	3	9	NA
ARPC3	AYLQQLR	2	NA	NA	L	b_ulcer	1	4	NA
ARPC3	AYLQQLR	2	NA	NA	L	b_ulcer	2	5	NA
ARPC3	AYLQQLR	2	NA	NA	L	b_ulcer	3	6	NA
ARPC3	AYLQQLRQETGLR	3	NA	NA	L	a_healthy	1	1	55910.3
ARPC3	AYLQQLRQETGLR	3	NA	NA	L	a_healthy	2	2	62398.9
ARPC3	AYLQQLRQETGLR	3	NA	NA	L	a_healthy	3	3	30679.2
ARPC3	AYLQQLRQETGLR	3	NA	NA	L	c_remission	1	7	21225.9
ARPC3	AYLQQLRQETGLR	3	NA	NA	L	c_remission	2	8	58386.6
ARPC3	AYLQQLRQETGLR	3	NA	NA	L	c_remission	3	9	40492.5
ARPC3	AYLQQLRQETGLR	3	NA	NA	L	b_ulcer	1	4	43745.2
ARPC3	AYLQQLRQETGLR	3	NA	NA	L	b_ulcer	2	5	35243.3
ARPC3	AYLQQLRQETGLR	3	NA	NA	L	b_ulcer	3	6	24346.3
ARPC3	LIGNMALLPIR	2	NA	NA	L	a_healthy	1	1	117072
ARPC3	LIGNMALLPIR	2	NA	NA	L	a_healthy	2	2	108923
ARPC3	LIGNMALLPIR	2	NA	NA	L	a_healthy	3	3	123726
ARPC3	LIGNMALLPIR	2	NA	NA	L	c_remission	1	7	130693
ARPC3	LIGNMALLPIR	2	NA	NA	L	c_remission	2	8	127763
ARPC3	LIGNMALLPIR	2	NA	NA	L	c_remission	3	9	129539
ARPC3	LIGNMALLPIR	2	NA	NA	L	b_ulcer	1	4	175453
ARPC3	LIGNMALLPIR	2	NA	NA	L	b_ulcer	2	5	96090.6
ARPC3	LIGNMALLPIR	2	NA	NA	L	b_ulcer	3	6	186189
ARPC3	SQGEKEMYTLGITNFPIPGEPGFPLNAIYAKPANKQEDEVMR	5	NA	NA	L	a_healthy	1	1	NA
ARPC3	SQGEKEMYTLGITNFPIPGEPGFPLNAIYAKPANKQEDEVMR	5	NA	NA	L	a_healthy	2	2	NA
ARPC3	SQGEKEMYTLGITNFPIPGEPGFPLNAIYAKPANKQEDEVMR	5	NA	NA	L	a_healthy	3	3	NA
ARPC3	SQGEKEMYTLGITNFPIPGEPGFPLNAIYAKPANKQEDEVMR	5	NA	NA	L	c_remission	1	7	NA
ARPC3	SQGEKEMYTLGITNFPIPGEPGFPLNAIYAKPANKQEDEVMR	5	NA	NA	L	c_remission	2	8	NA
ARPC3	SQGEKEMYTLGITNFPIPGEPGFPLNAIYAKPANKQEDEVMR	5	NA	NA	L	c_remission	3	9	24321.7
ARPC3	SQGEKEMYTLGITNFPIPGEPGFPLNAIYAKPANKQEDEVMR	5	NA	NA	L	b_ulcer	1	4	NA
ARPC3	SQGEKEMYTLGITNFPIPGEPGFPLNAIYAKPANKQEDEVMR	5	NA	NA	L	b_ulcer	2	5	NA
ARPC3	SQGEKEMYTLGITNFPIPGEPGFPLNAIYAKPANKQEDEVMR	5	NA	NA	L	b_ulcer	3	6	27022.5
ARPC3	Q[-17.0265]ETGLRLC[57.0215]EK	2	NA	NA	L	a_healthy	1	1	11541.5
ARPC3	Q[-17.0265]ETGLRLC[57.0215]EK	2	NA	NA	L	a_healthy	2	2	24062
ARPC3	Q[-17.0265]ETGLRLC[57.0215]EK	2	NA	NA	L	a_healthy	3	3	NA
ARPC3	Q[-17.0265]ETGLRLC[57.0215]EK	2	NA	NA	L	c_remission	1	7	NA
ARPC3	Q[-17.0265]ETGLRLC[57.0215]EK	2	NA	NA	L	c_remission	2	8	45195.8
ARPC3	Q[-17.0265]ETGLRLC[57.0215]EK	2	NA	NA	L	c_remission	3	9	NA
ARPC3	Q[-17.0265]ETGLRLC[57.0215]EK	2	NA	NA	L	b_ulcer	1	4	NA
ARPC3	Q[-17.0265]ETGLRLC[57.0215]EK	2	NA	NA	L	b_ulcer	2	5	NA
ARPC3	Q[-17.0265]ETGLRLC[57.0215]EK	2	NA	NA	L	b_ulcer	3	6	NA
ARPC3	ETKDTDIVDEAIYYFK	2	NA	NA	L	a_healthy	1	1	16594.6
ARPC3	ETKDTDIVDEAIYYFK	2	NA	NA	L	a_healthy	2	2	23223.8
ARPC3	ETKDTDIVDEAIYYFK	2	NA	NA	L	a_healthy	3	3	NA
ARPC3	ETKDTDIVDEAIYYFK	2	NA	NA	L	c_remission	1	7	NA
ARPC3	ETKDTDIVDEAIYYFK	2	NA	NA	L	c_remission	2	8	NA
ARPC3	ETKDTDIVDEAIYYFK	2	NA	NA	L	c_remission	3	9	32126.1
ARPC3	ETKDTDIVDEAIYYFK	2	NA	NA	L	b_ulcer	1	4	21106.4
ARPC3	ETKDTDIVDEAIYYFK	2	NA	NA	L	b_ulcer	2	5	12421.4
ARPC3	ETKDTDIVDEAIYYFK	2	NA	NA	L	b_ulcer	3	6	22616.6
ARPC3	ETKDTDIVDEAIYYFK	3	NA	NA	L	a_healthy	1	1	75337.5
ARPC3	ETKDTDIVDEAIYYFK	3	NA	NA	L	a_healthy	2	2	58535.3
ARPC3	ETKDTDIVDEAIYYFK	3	NA	NA	L	a_healthy	3	3	80711.7
ARPC3	ETKDTDIVDEAIYYFK	3	NA	NA	L	c_remission	1	7	NA
ARPC3	ETKDTDIVDEAIYYFK	3	NA	NA	L	c_remission	2	8	71627.1
ARPC3	ETKDTDIVDEAIYYFK	3	NA	NA	L	c_remission	3	9	26320.7
ARPC3	ETKDTDIVDEAIYYFK	3	NA	NA	L	b_ulcer	1	4	58679.8
ARPC3	ETKDTDIVDEAIYYFK	3	NA	NA	L	b_ulcer	2	5	81748.8
ARPC3	ETKDTDIVDEAIYYFK	3	NA	NA	L	b_ulcer	3	6	88517.9
ARPC3	PAYHSSLMDPDTK	3	NA	NA	L	a_healthy	1	1	119961
ARPC3	PAYHSSLMDPDTK	3	NA	NA	L	a_healthy	2	2	89729.4
ARPC3	PAYHSSLMDPDTK	3	NA	NA	L	a_healthy	3	3	99542
ARPC3	PAYHSSLMDPDTK	3	NA	NA	L	c_remission	1	7	111961
ARPC3	PAYHSSLMDPDTK	3	NA	NA	L	c_remission	2	8	115269
ARPC3	PAYHSSLMDPDTK	3	NA	NA	L	c_remission	3	9	97156.7
ARPC3	PAYHSSLMDPDTK	3	NA	NA	L	b_ulcer	1	4	118457
ARPC3	PAYHSSLMDPDTK	3	NA	NA	L	b_ulcer	2	5	85540.8
ARPC3	PAYHSSLMDPDTK	3	NA	NA	L	b_ulcer	3	6	161971
ARPC3	PAYHSSLMDPDTKLIGNMALLPIR	4	NA	NA	L	a_healthy	1	1	89761.1
ARPC3	PAYHSSLMDPDTKLIGNMALLPIR	4	NA	NA	L	a_healthy	2	2	79426.5
ARPC3	PAYHSSLMDPDTKLIGNMALLPIR	4	NA	NA	L	a_healthy	3	3	48439.6
ARPC3	PAYHSSLMDPDTKLIGNMALLPIR	4	NA	NA	L	c_remission	1	7	34523.3
ARPC3	PAYHSSLMDPDTKLIGNMALLPIR	4	NA	NA	L	c_remission	2	8	86245.1
ARPC3	PAYHSSLMDPDTKLIGNMALLPIR	4	NA	NA	L	c_remission	3	9	58493
ARPC3	PAYHSSLMDPDTKLIGNMALLPIR	4	NA	NA	L	b_ulcer	1	4	78593.4
ARPC3	PAYHSSLMDPDTKLIGNMALLPIR	4	NA	NA	L	b_ulcer	2	5	51816.2
ARPC3	PAYHSSLMDPDTKLIGNMALLPIR	4	NA	NA	L	b_ulcer	3	6	50555.9
PLS1	VYFAAEDTDC[57.0215]C[57.0215]TR	2	NA	NA	L	a_healthy	1	1	NA
PLS1	VYFAAEDTDC[57.0215]C[57.0215]TR	2	NA	NA	L	a_healthy	2	2	NA
PLS1	VYFAAEDTDC[57.0215]C[57.0215]TR	2	NA	NA	L	a_healthy	3	3	NA
PLS1	VYFAAEDTDC[57.0215]C[57.0215]TR	2	NA	NA	L	c_remission	1	7	NA
PLS1	VYFAAEDTDC[57.0215]C[57.0215]TR	2	NA	NA	L	c_remission	2	8	NA
PLS1	VYFAAEDTDC[57.0215]C[57.0215]TR	2	NA	NA	L	c_remission	3	9	NA
PLS1	VYFAAEDTDC[57.0215]C[57.0215]TR	2	NA	NA	L	b_ulcer	1	4	NA
PLS1	VYFAAEDTDC[57.0215]C[57.0215]TR	2	NA	NA	L	b_ulcer	2	5	NA
PLS1	VYFAAEDTDC[57.0215]C[57.0215]TR	2	NA	NA	L	b_ulcer	3	6	NA
ZN185	ITLEHLGIC[57.0215]C[57.0215]HEYC[57.0215]FK	4	NA	NA	L	a_healthy	1	1	NA
ZN185	ITLEHLGIC[57.0215]C[57.0215]HEYC[57.0215]FK	4	NA	NA	L	a_healthy	2	2	NA
ZN185	ITLEHLGIC[57.0215]C[57.0215]HEYC[57.0215]FK	4	NA	NA	L	a_healthy	3	3	17965.6
ZN185	ITLEHLGIC[57.0215]C[57.0215]HEYC[57.0215]FK	4	NA	NA	L	c_remission	1	7	34340.3
ZN185	ITLEHLGIC[57.0215]C[57.0215]HEYC[57.0215]FK	4	NA	NA	L	c_remission	2	8	NA
ZN185	ITLEHLGIC[57.0215]C[57.0215]HEYC[57.0215]FK	4	NA	NA	L	c_remission	3	9	12441.4
ZN185	ITLEHLGIC[57.0215]C[57.0215]HEYC[57.0215]FK	4	NA	NA	L	b_ulcer	1	4	15718.8
ZN185	ITLEHLGIC[57.0215]C[57.0215]HEYC[57.0215]FK	4	NA	NA	L	b_ulcer	2	5	NA
ZN185	ITLEHLGIC[57.0215]C[57.0215]HEYC[57.0215]FK	4	NA	NA	L	b_ulcer	3	6	11023.8
ZN185	TTGGIC[57.0215]TYC[57.0215]NR	2	NA	NA	L	a_healthy	1	1	NA
ZN185	TTGGIC[57.0215]TYC[57.0215]NR	2	NA	NA	L	a_healthy	2	2	NA
ZN185	TTGGIC[57.0215]TYC[57.0215]NR	2	NA	NA	L	a_healthy	3	3	14965.7
ZN185	TTGGIC[57.0215]TYC[57.0215]NR	2	NA	NA	L	c_remission	1	7	NA
ZN185	TTGGIC[57.0215]TYC[57.0215]NR	2	NA	NA	L	c_remission	2	8	NA
ZN185	TTGGIC[57.0215]TYC[57.0215]NR	2	NA	NA	L	c_remission	3	9	NA
ZN185	TTGGIC[57.0215]TYC[57.0215]NR	2	NA	NA	L	b_ulcer	1	4	7879.96
ZN185	TTGGIC[57.0215]TYC[57.0215]NR	2	NA	NA	L	b_ulcer	2	5	10376.1
ZN185	TTGGIC[57.0215]TYC[57.0215]NR	2	NA	NA	L	b_ulcer	3	6	7901.21
ZN185	GVFTKPIDSSSQPQQQFPK	3	NA	NA	L	a_healthy	1	1	35708.1
ZN185	GVFTKPIDSSSQPQQQFPK	3	NA	NA	L	a_healthy	2	2	NA
ZN185	GVFTKPIDSSSQPQQQFPK	3	NA	NA	L	a_healthy	3	3	23302.1
ZN185	GVFTKPIDSSSQPQQQFPK	3	NA	NA	L	c_remission	1	7	46892.6
ZN185	GVFTKPIDSSSQPQQQFPK	3	NA	NA	L	c_remission	2	8	NA
ZN185	GVFTKPIDSSSQPQQQFPK	3	NA	NA	L	c_remission	3	9	19383.3
ZN185	GVFTKPIDSSSQPQQQFPK	3	NA	NA	L	b_ulcer	1	4	24519.8
ZN185	GVFTKPIDSSSQPQQQFPK	3	NA	NA	L	b_ulcer	2	5	28242.2
ZN185	GVFTKPIDSSSQPQQQFPK	3	NA	NA	L	b_ulcer	3	6	34573.3
STX7	ITQC[57.0215]SVEIQR	2	NA	NA	L	a_healthy	1	1	NA
STX7	ITQC[57.0215]SVEIQR	2	NA	NA	L	a_healthy	2	2	NA
STX7	ITQC[57.0215]SVEIQR	2	NA	NA	L	a_healthy	3	3	31528.5
STX7	ITQC[57.0215]SVEIQR	2	NA	NA	L	c_remission	1	7	NA
STX7	ITQC[57.0215]SVEIQR	2	NA	NA	L	c_remission	2	8	NA
STX7	ITQC[57.0215]SVEIQR	2	NA	NA	L	c_remission	3	9	NA
STX7	ITQC[57.0215]SVEIQR	2	NA	NA	L	b_ulcer	1	4	18004.5
STX7	ITQC[57.0215]SVEIQR	2	NA	NA	L	b_ulcer	2	5	28674.2
STX7	ITQC[57.0215]SVEIQR	2	NA	NA	L	b_ulcer	3	6	23770.8
ARPC5	ALAAGGVGSIVR	2	NA	NA	L	a_healthy	1	1	135820
ARPC5	ALAAGGVGSIVR	2	NA	NA	L	a_healthy	2	2	137806
ARPC5	ALAAGGVGSIVR	2	NA	NA	L	a_healthy	3	3	157294
ARPC5	ALAAGGVGSIVR	2	NA	NA	L	c_remission	1	7	146515
ARPC5	ALAAGGVGSIVR	2	NA	NA	L	c_remission	2	8	134702
ARPC5	ALAAGGVGSIVR	2	NA	NA	L	c_remission	3	9	230838
ARPC5	ALAAGGVGSIVR	2	NA	NA	L	b_ulcer	1	4	149074
ARPC5	ALAAGGVGSIVR	2	NA	NA	L	b_ulcer	2	5	82694.6
ARPC5	ALAAGGVGSIVR	2	NA	NA	L	b_ulcer	3	6	205928
ARPC5	YIYKGFESPSDNSSAMLLQWHEK	3	NA	NA	L	a_healthy	1	1	26529
ARPC5	YIYKGFESPSDNSSAMLLQWHEK	3	NA	NA	L	a_healthy	2	2	28103.7
ARPC5	YIYKGFESPSDNSSAMLLQWHEK	3	NA	NA	L	a_healthy	3	3	19266.9
ARPC5	YIYKGFESPSDNSSAMLLQWHEK	3	NA	NA	L	c_remission	1	7	16360.8
ARPC5	YIYKGFESPSDNSSAMLLQWHEK	3	NA	NA	L	c_remission	2	8	22591.8
ARPC5	YIYKGFESPSDNSSAMLLQWHEK	3	NA	NA	L	c_remission	3	9	42429.1
ARPC5	YIYKGFESPSDNSSAMLLQWHEK	3	NA	NA	L	b_ulcer	1	4	23825.8
ARPC5	YIYKGFESPSDNSSAMLLQWHEK	3	NA	NA	L	b_ulcer	2	5	12665.3
ARPC5	YIYKGFESPSDNSSAMLLQWHEK	3	NA	NA	L	b_ulcer	3	6	29076.3
ARPC5	QGNMTAALQAALKNPPINTK	2	NA	NA	L	a_healthy	1	1	17617
ARPC5	QGNMTAALQAALKNPPINTK	2	NA	NA	L	a_healthy	2	2	40818.3
ARPC5	QGNMTAALQAALKNPPINTK	2	NA	NA	L	a_healthy	3	3	25337.9
ARPC5	QGNMTAALQAALKNPPINTK	2	NA	NA	L	c_remission	1	7	23042.6
ARPC5	QGNMTAALQAALKNPPINTK	2	NA	NA	L	c_remission	2	8	NA
ARPC5	QGNMTAALQAALKNPPINTK	2	NA	NA	L	c_remission	3	9	50758.7
ARPC5	QGNMTAALQAALKNPPINTK	2	NA	NA	L	b_ulcer	1	4	32240.5
ARPC5	QGNMTAALQAALKNPPINTK	2	NA	NA	L	b_ulcer	2	5	NA
ARPC5	QGNMTAALQAALKNPPINTK	2	NA	NA	L	b_ulcer	3	6	34471.6
ARPC5	GFESPSDNSSAMLLQWHEK	3	NA	NA	L	a_healthy	1	1	NA
ARPC5	GFESPSDNSSAMLLQWHEK	3	NA	NA	L	a_healthy	2	2	NA
ARPC5	GFESPSDNSSAMLLQWHEK	3	NA	NA	L	a_healthy	3	3	NA
ARPC5	GFESPSDNSSAMLLQWHEK	3	NA	NA	L	c_remission	1	7	NA
ARPC5	GFESPSDNSSAMLLQWHEK	3	NA	NA	L	c_remission	2	8	NA
ARPC5	GFESPSDNSSAMLLQWHEK	3	NA	NA	L	c_remission	3	9	NA
ARPC5	GFESPSDNSSAMLLQWHEK	3	NA	NA	L	b_ulcer	1	4	22347.9
ARPC5	GFESPSDNSSAMLLQWHEK	3	NA	NA	L	b_ulcer	2	5	NA
ARPC5	GFESPSDNSSAMLLQWHEK	3	NA	NA	L	b_ulcer	3	6	NA
ARPC5	AVQSLDKNGVDLLMK	3	NA	NA	L	a_healthy	1	1	39552.7
ARPC5	AVQSLDKNGVDLLMK	3	NA	NA	L	a_healthy	2	2	48986.1
ARPC5	AVQSLDKNGVDLLMK	3	NA	NA	L	a_healthy	3	3	37945.6
ARPC5	AVQSLDKNGVDLLMK	3	NA	NA	L	c_remission	1	7	39620.7
ARPC5	AVQSLDKNGVDLLMK	3	NA	NA	L	c_remission	2	8	59611.5
ARPC5	AVQSLDKNGVDLLMK	3	NA	NA	L	c_remission	3	9	89638.4
ARPC5	AVQSLDKNGVDLLMK	3	NA	NA	L	b_ulcer	1	4	74053.7
ARPC5	AVQSLDKNGVDLLMK	3	NA	NA	L	b_ulcer	2	5	30706.3
ARPC5	AVQSLDKNGVDLLMK	3	NA	NA	L	b_ulcer	3	6	54269.4
KLK10	YMSWINK	2	NA	NA	L	a_healthy	1	1	67954.4
KLK10	YMSWINK	2	NA	NA	L	a_healthy	2	2	49467.4
KLK10	YMSWINK	2	NA	NA	L	a_healthy	3	3	61427.4
KLK10	YMSWINK	2	NA	NA	L	c_remission	1	7	65036.7
KLK10	YMSWINK	2	NA	NA	L	c_remission	2	8	36951.5
KLK10	YMSWINK	2	NA	NA	L	c_remission	3	9	63744.6
KLK10	YMSWINK	2	NA	NA	L	b_ulcer	1	4	48271.3
KLK10	YMSWINK	2	NA	NA	L	b_ulcer	2	5	33821.6
KLK10	YMSWINK	2	NA	NA	L	b_ulcer	3	6	42821.3
KLK10	RTDEHDLMLLK	3	NA	NA	L	a_healthy	1	1	112035
KLK10	RTDEHDLMLLK	3	NA	NA	L	a_healthy	2	2	83237.2
KLK10	RTDEHDLMLLK	3	NA	NA	L	a_healthy	3	3	82465.6
KLK10	RTDEHDLMLLK	3	NA	NA	L	c_remission	1	7	101507
KLK10	RTDEHDLMLLK	3	NA	NA	L	c_remission	2	8	78959.6
KLK10	RTDEHDLMLLK	3	NA	NA	L	c_remission	3	9	126822
KLK10	RTDEHDLMLLK	3	NA	NA	L	b_ulcer	1	4	73371.6
KLK10	RTDEHDLMLLK	3	NA	NA	L	b_ulcer	2	5	58784
KLK10	RTDEHDLMLLK	3	NA	NA	L	b_ulcer	3	6	69295.8
KLK10	VGDDHLLLLQGEQLR	3	NA	NA	L	a_healthy	1	1	60685
KLK10	VGDDHLLLLQGEQLR	3	NA	NA	L	a_healthy	2	2	43193.9
KLK10	VGDDHLLLLQGEQLR	3	NA	NA	L	a_healthy	3	3	47995.5
KLK10	VGDDHLLLLQGEQLR	3	NA	NA	L	c_remission	1	7	45100.5
KLK10	VGDDHLLLLQGEQLR	3	NA	NA	L	c_remission	2	8	34658.6
KLK10	VGDDHLLLLQGEQLR	3	NA	NA	L	c_remission	3	9	66773.4
KLK10	VGDDHLLLLQGEQLR	3	NA	NA	L	b_ulcer	1	4	36489.7
KLK10	VGDDHLLLLQGEQLR	3	NA	NA	L	b_ulcer	2	5	36709.5
KLK10	VGDDHLLLLQGEQLR	3	NA	NA	L	b_ulcer	3	6	32844.2
KLK10	VGDDHLLLLQGEQLRR	3	NA	NA	L	a_healthy	1	1	42388.3
KLK10	VGDDHLLLLQGEQLRR	3	NA	NA	L	a_healthy	2	2	47665.2
KLK10	VGDDHLLLLQGEQLRR	3	NA	NA	L	a_healthy	3	3	39073.2
KLK10	VGDDHLLLLQGEQLRR	3	NA	NA	L	c_remission	1	7	45939.7
KLK10	VGDDHLLLLQGEQLRR	3	NA	NA	L	c_remission	2	8	32576.9
KLK10	VGDDHLLLLQGEQLRR	3	NA	NA	L	c_remission	3	9	61215.4
KLK10	VGDDHLLLLQGEQLRR	3	NA	NA	L	b_ulcer	1	4	29663.2
KLK10	VGDDHLLLLQGEQLRR	3	NA	NA	L	b_ulcer	2	5	23451.5
KLK10	VGDDHLLLLQGEQLRR	3	NA	NA	L	b_ulcer	3	6	25014.1
KLK10	YHQGSGPILPR	2	NA	NA	L	a_healthy	1	1	28917.7
KLK10	YHQGSGPILPR	2	NA	NA	L	a_healthy	2	2	NA
KLK10	YHQGSGPILPR	2	NA	NA	L	a_healthy	3	3	24148.7
KLK10	YHQGSGPILPR	2	NA	NA	L	c_remission	1	7	29063.8
KLK10	YHQGSGPILPR	2	NA	NA	L	c_remission	2	8	22788.7
KLK10	YHQGSGPILPR	2	NA	NA	L	c_remission	3	9	28134.3
KLK10	YHQGSGPILPR	2	NA	NA	L	b_ulcer	1	4	NA
KLK10	YHQGSGPILPR	2	NA	NA	L	b_ulcer	2	5	19474.4
KLK10	YHQGSGPILPR	2	NA	NA	L	b_ulcer	3	6	22029
KLK10	YHQGSGPILPR	3	NA	NA	L	a_healthy	1	1	46402.7
KLK10	YHQGSGPILPR	3	NA	NA	L	a_healthy	2	2	39320.3
KLK10	YHQGSGPILPR	3	NA	NA	L	a_healthy	3	3	43146.9
KLK10	YHQGSGPILPR	3	NA	NA	L	c_remission	1	7	43693.7
KLK10	YHQGSGPILPR	3	NA	NA	L	c_remission	2	8	23358
KLK10	YHQGSGPILPR	3	NA	NA	L	c_remission	3	9	38264.3
KLK10	YHQGSGPILPR	3	NA	NA	L	b_ulcer	1	4	44401.6
KLK10	YHQGSGPILPR	3	NA	NA	L	b_ulcer	2	5	20143.8
KLK10	YHQGSGPILPR	3	NA	NA	L	b_ulcer	3	6	34185.5
KLK10	VGDDHLLLLQGEQLRR	4	NA	NA	L	a_healthy	1	1	139036
KLK10	VGDDHLLLLQGEQLRR	4	NA	NA	L	a_healthy	2	2	116857
KLK10	VGDDHLLLLQGEQLRR	4	NA	NA	L	a_healthy	3	3	128410
KLK10	VGDDHLLLLQGEQLRR	4	NA	NA	L	c_remission	1	7	146987
KLK10	VGDDHLLLLQGEQLRR	4	NA	NA	L	c_remission	2	8	106710
KLK10	VGDDHLLLLQGEQLRR	4	NA	NA	L	c_remission	3	9	185269
KLK10	VGDDHLLLLQGEQLRR	4	NA	NA	L	b_ulcer	1	4	97639.7
KLK10	VGDDHLLLLQGEQLRR	4	NA	NA	L	b_ulcer	2	5	88667.6
KLK10	VGDDHLLLLQGEQLRR	4	NA	NA	L	b_ulcer	3	6	94209.6
KLK10	C[-17.0265]AQPGDQC[57.0215]QVAGWGTTAAR	2	NA	NA	L	a_healthy	1	1	30833.8
KLK10	C[-17.0265]AQPGDQC[57.0215]QVAGWGTTAAR	2	NA	NA	L	a_healthy	2	2	18670.8
KLK10	C[-17.0265]AQPGDQC[57.0215]QVAGWGTTAAR	2	NA	NA	L	a_healthy	3	3	32503.4
KLK10	C[-17.0265]AQPGDQC[57.0215]QVAGWGTTAAR	2	NA	NA	L	c_remission	1	7	33065
KLK10	C[-17.0265]AQPGDQC[57.0215]QVAGWGTTAAR	2	NA	NA	L	c_remission	2	8	NA
KLK10	C[-17.0265]AQPGDQC[57.0215]QVAGWGTTAAR	2	NA	NA	L	c_remission	3	9	25125.1
KLK10	C[-17.0265]AQPGDQC[57.0215]QVAGWGTTAAR	2	NA	NA	L	b_ulcer	1	4	20997.3
KLK10	C[-17.0265]AQPGDQC[57.0215]QVAGWGTTAAR	2	NA	NA	L	b_ulcer	2	5	NA
KLK10	C[-17.0265]AQPGDQC[57.0215]QVAGWGTTAAR	2	NA	NA	L	b_ulcer	3	6	21951
SPIT1	SFVYGGC[57.0215]LGNK	2	NA	NA	L	a_healthy	1	1	39598.5
SPIT1	SFVYGGC[57.0215]LGNK	2	NA	NA	L	a_healthy	2	2	35885.9
SPIT1	SFVYGGC[57.0215]LGNK	2	NA	NA	L	a_healthy	3	3	52420.7
SPIT1	SFVYGGC[57.0215]LGNK	2	NA	NA	L	c_remission	1	7	53765.6
SPIT1	SFVYGGC[57.0215]LGNK	2	NA	NA	L	c_remission	2	8	42410.1
SPIT1	SFVYGGC[57.0215]LGNK	2	NA	NA	L	c_remission	3	9	36751.3
SPIT1	SFVYGGC[57.0215]LGNK	2	NA	NA	L	b_ulcer	1	4	44916.9
SPIT1	SFVYGGC[57.0215]LGNK	2	NA	NA	L	b_ulcer	2	5	43451.6
SPIT1	SFVYGGC[57.0215]LGNK	2	NA	NA	L	b_ulcer	3	6	47698.6
SPIT1	WYYDPTEQIC[57.0215]K	2	NA	NA	L	a_healthy	1	1	77566.9
SPIT1	WYYDPTEQIC[57.0215]K	2	NA	NA	L	a_healthy	2	2	86392.4
SPIT1	WYYDPTEQIC[57.0215]K	2	NA	NA	L	a_healthy	3	3	77046.6
SPIT1	WYYDPTEQIC[57.0215]K	2	NA	NA	L	c_remission	1	7	94025.6
SPIT1	WYYDPTEQIC[57.0215]K	2	NA	NA	L	c_remission	2	8	78499.1
SPIT1	WYYDPTEQIC[57.0215]K	2	NA	NA	L	c_remission	3	9	75749.6
SPIT1	WYYDPTEQIC[57.0215]K	2	NA	NA	L	b_ulcer	1	4	72824.4
SPIT1	WYYDPTEQIC[57.0215]K	2	NA	NA	L	b_ulcer	2	5	64776.2
SPIT1	WYYDPTEQIC[57.0215]K	2	NA	NA	L	b_ulcer	3	6	72321.6
SPIT1	WYYNPFSEHC[57.0215]AR	3	NA	NA	L	a_healthy	1	1	54112.4
SPIT1	WYYNPFSEHC[57.0215]AR	3	NA	NA	L	a_healthy	2	2	60891.7
SPIT1	WYYNPFSEHC[57.0215]AR	3	NA	NA	L	a_healthy	3	3	64020.1
SPIT1	WYYNPFSEHC[57.0215]AR	3	NA	NA	L	c_remission	1	7	62627.5
SPIT1	WYYNPFSEHC[57.0215]AR	3	NA	NA	L	c_remission	2	8	63769.9
SPIT1	WYYNPFSEHC[57.0215]AR	3	NA	NA	L	c_remission	3	9	50499.8
SPIT1	WYYNPFSEHC[57.0215]AR	3	NA	NA	L	b_ulcer	1	4	56479
SPIT1	WYYNPFSEHC[57.0215]AR	3	NA	NA	L	b_ulcer	2	5	58856
SPIT1	WYYNPFSEHC[57.0215]AR	3	NA	NA	L	b_ulcer	3	6	52467.1
SPIT1	QTEDYC[57.0215]LASNK	2	NA	NA	L	a_healthy	1	1	NA
SPIT1	QTEDYC[57.0215]LASNK	2	NA	NA	L	a_healthy	2	2	NA
SPIT1	QTEDYC[57.0215]LASNK	2	NA	NA	L	a_healthy	3	3	21651.8
SPIT1	QTEDYC[57.0215]LASNK	2	NA	NA	L	c_remission	1	7	NA
SPIT1	QTEDYC[57.0215]LASNK	2	NA	NA	L	c_remission	2	8	NA
SPIT1	QTEDYC[57.0215]LASNK	2	NA	NA	L	c_remission	3	9	NA
SPIT1	QTEDYC[57.0215]LASNK	2	NA	NA	L	b_ulcer	1	4	14369.6
SPIT1	QTEDYC[57.0215]LASNK	2	NA	NA	L	b_ulcer	2	5	20949.9
SPIT1	QTEDYC[57.0215]LASNK	2	NA	NA	L	b_ulcer	3	6	15586.2
SPIT1	LLRGDTDVRVER	3	NA	NA	L	a_healthy	1	1	33226.3
SPIT1	LLRGDTDVRVER	3	NA	NA	L	a_healthy	2	2	27344.3
SPIT1	LLRGDTDVRVER	3	NA	NA	L	a_healthy	3	3	33621.8
SPIT1	LLRGDTDVRVER	3	NA	NA	L	c_remission	1	7	29075.8
SPIT1	LLRGDTDVRVER	3	NA	NA	L	c_remission	2	8	28890
SPIT1	LLRGDTDVRVER	3	NA	NA	L	c_remission	3	9	25770.1
SPIT1	LLRGDTDVRVER	3	NA	NA	L	b_ulcer	1	4	22812.8
SPIT1	LLRGDTDVRVER	3	NA	NA	L	b_ulcer	2	5	32327.5
SPIT1	LLRGDTDVRVER	3	NA	NA	L	b_ulcer	3	6	27515.5
SPIT1	C[-17.0265]RGSFPR	2	NA	NA	L	a_healthy	1	1	30774.3
SPIT1	C[-17.0265]RGSFPR	2	NA	NA	L	a_healthy	2	2	21359.4
SPIT1	C[-17.0265]RGSFPR	2	NA	NA	L	a_healthy	3	3	21037.2
SPIT1	C[-17.0265]RGSFPR	2	NA	NA	L	c_remission	1	7	27463.6
SPIT1	C[-17.0265]RGSFPR	2	NA	NA	L	c_remission	2	8	31237.6
SPIT1	C[-17.0265]RGSFPR	2	NA	NA	L	c_remission	3	9	NA
SPIT1	C[-17.0265]RGSFPR	2	NA	NA	L	b_ulcer	1	4	NA
SPIT1	C[-17.0265]RGSFPR	2	NA	NA	L	b_ulcer	2	5	26908.8
SPIT1	C[-17.0265]RGSFPR	2	NA	NA	L	b_ulcer	3	6	26409.8
SPIT1	LLRGDTDVRVER	4	NA	NA	L	a_healthy	1	1	NA
SPIT1	LLRGDTDVRVER	4	NA	NA	L	a_healthy	2	2	NA
SPIT1	LLRGDTDVRVER	4	NA	NA	L	a_healthy	3	3	NA
SPIT1	LLRGDTDVRVER	4	NA	NA	L	c_remission	1	7	NA
SPIT1	LLRGDTDVRVER	4	NA	NA	L	c_remission	2	8	38333.9
SPIT1	LLRGDTDVRVER	4	NA	NA	L	c_remission	3	9	NA
SPIT1	LLRGDTDVRVER	4	NA	NA	L	b_ulcer	1	4	NA
SPIT1	LLRGDTDVRVER	4	NA	NA	L	b_ulcer	2	5	NA
SPIT1	LLRGDTDVRVER	4	NA	NA	L	b_ulcer	3	6	NA
SPIT1	VQPQEPLVLKDVENTDWR	3	NA	NA	L	a_healthy	1	1	43473.7
SPIT1	VQPQEPLVLKDVENTDWR	3	NA	NA	L	a_healthy	2	2	77575.2
SPIT1	VQPQEPLVLKDVENTDWR	3	NA	NA	L	a_healthy	3	3	28196.9
SPIT1	VQPQEPLVLKDVENTDWR	3	NA	NA	L	c_remission	1	7	NA
SPIT1	VQPQEPLVLKDVENTDWR	3	NA	NA	L	c_remission	2	8	51364.2
SPIT1	VQPQEPLVLKDVENTDWR	3	NA	NA	L	c_remission	3	9	NA
SPIT1	VQPQEPLVLKDVENTDWR	3	NA	NA	L	b_ulcer	1	4	54772.8
SPIT1	VQPQEPLVLKDVENTDWR	3	NA	NA	L	b_ulcer	2	5	31072.4
SPIT1	VQPQEPLVLKDVENTDWR	3	NA	NA	L	b_ulcer	3	6	22630.6
SPIT1	Q[-17.0265]TEDYC[57.0215]LASNK	2	NA	NA	L	a_healthy	1	1	NA
SPIT1	Q[-17.0265]TEDYC[57.0215]LASNK	2	NA	NA	L	a_healthy	2	2	NA
SPIT1	Q[-17.0265]TEDYC[57.0215]LASNK	2	NA	NA	L	a_healthy	3	3	40783.5
SPIT1	Q[-17.0265]TEDYC[57.0215]LASNK	2	NA	NA	L	c_remission	1	7	NA
SPIT1	Q[-17.0265]TEDYC[57.0215]LASNK	2	NA	NA	L	c_remission	2	8	NA
SPIT1	Q[-17.0265]TEDYC[57.0215]LASNK	2	NA	NA	L	c_remission	3	9	NA
SPIT1	Q[-17.0265]TEDYC[57.0215]LASNK	2	NA	NA	L	b_ulcer	1	4	37400.2
SPIT1	Q[-17.0265]TEDYC[57.0215]LASNK	2	NA	NA	L	b_ulcer	2	5	35063.1
SPIT1	Q[-17.0265]TEDYC[57.0215]LASNK	2	NA	NA	L	b_ulcer	3	6	25412.1
SPIT1	Q[-17.0265]TEDYC[57.0215]LASNKVGR	2	NA	NA	L	a_healthy	1	1	26684.9
SPIT1	Q[-17.0265]TEDYC[57.0215]LASNKVGR	2	NA	NA	L	a_healthy	2	2	26834
SPIT1	Q[-17.0265]TEDYC[57.0215]LASNKVGR	2	NA	NA	L	a_healthy	3	3	16425.9
SPIT1	Q[-17.0265]TEDYC[57.0215]LASNKVGR	2	NA	NA	L	c_remission	1	7	12776.9
SPIT1	Q[-17.0265]TEDYC[57.0215]LASNKVGR	2	NA	NA	L	c_remission	2	8	39485.8
SPIT1	Q[-17.0265]TEDYC[57.0215]LASNKVGR	2	NA	NA	L	c_remission	3	9	14985
SPIT1	Q[-17.0265]TEDYC[57.0215]LASNKVGR	2	NA	NA	L	b_ulcer	1	4	17303
SPIT1	Q[-17.0265]TEDYC[57.0215]LASNKVGR	2	NA	NA	L	b_ulcer	2	5	21652.3
SPIT1	Q[-17.0265]TEDYC[57.0215]LASNKVGR	2	NA	NA	L	b_ulcer	3	6	16962.5
SPIT1	LRGDTDVRVER	3	NA	NA	L	a_healthy	1	1	26603.4
SPIT1	LRGDTDVRVER	3	NA	NA	L	a_healthy	2	2	NA
SPIT1	LRGDTDVRVER	3	NA	NA	L	a_healthy	3	3	NA
SPIT1	LRGDTDVRVER	3	NA	NA	L	c_remission	1	7	28540.6
SPIT1	LRGDTDVRVER	3	NA	NA	L	c_remission	2	8	22245.7
SPIT1	LRGDTDVRVER	3	NA	NA	L	c_remission	3	9	NA
SPIT1	LRGDTDVRVER	3	NA	NA	L	b_ulcer	1	4	NA
SPIT1	LRGDTDVRVER	3	NA	NA	L	b_ulcer	2	5	21515.4
SPIT1	LRGDTDVRVER	3	NA	NA	L	b_ulcer	3	6	21676.7
SPIT1	PQEPLVLKDVENTDWR	2	NA	NA	L	a_healthy	1	1	NA
SPIT1	PQEPLVLKDVENTDWR	2	NA	NA	L	a_healthy	2	2	NA
SPIT1	PQEPLVLKDVENTDWR	2	NA	NA	L	a_healthy	3	3	54984.5
SPIT1	PQEPLVLKDVENTDWR	2	NA	NA	L	c_remission	1	7	79905.6
SPIT1	PQEPLVLKDVENTDWR	2	NA	NA	L	c_remission	2	8	NA
SPIT1	PQEPLVLKDVENTDWR	2	NA	NA	L	c_remission	3	9	84507.1
SPIT1	PQEPLVLKDVENTDWR	2	NA	NA	L	b_ulcer	1	4	NA
SPIT1	PQEPLVLKDVENTDWR	2	NA	NA	L	b_ulcer	2	5	NA
SPIT1	PQEPLVLKDVENTDWR	2	NA	NA	L	b_ulcer	3	6	53662.5
SPIT1	IHFPSDKGHC[57.0215]VDLPDTGLC[57.0215]KESIPR	5	NA	NA	L	a_healthy	1	1	44519.1
SPIT1	IHFPSDKGHC[57.0215]VDLPDTGLC[57.0215]KESIPR	5	NA	NA	L	a_healthy	2	2	48477.4
SPIT1	IHFPSDKGHC[57.0215]VDLPDTGLC[57.0215]KESIPR	5	NA	NA	L	a_healthy	3	3	35191.5
SPIT1	IHFPSDKGHC[57.0215]VDLPDTGLC[57.0215]KESIPR	5	NA	NA	L	c_remission	1	7	27398.9
SPIT1	IHFPSDKGHC[57.0215]VDLPDTGLC[57.0215]KESIPR	5	NA	NA	L	c_remission	2	8	42096.4
SPIT1	IHFPSDKGHC[57.0215]VDLPDTGLC[57.0215]KESIPR	5	NA	NA	L	c_remission	3	9	27296.7
SPIT1	IHFPSDKGHC[57.0215]VDLPDTGLC[57.0215]KESIPR	5	NA	NA	L	b_ulcer	1	4	30176.7
SPIT1	IHFPSDKGHC[57.0215]VDLPDTGLC[57.0215]KESIPR	5	NA	NA	L	b_ulcer	2	5	36621.7
SPIT1	IHFPSDKGHC[57.0215]VDLPDTGLC[57.0215]KESIPR	5	NA	NA	L	b_ulcer	3	6	22539.8
SPIT1	NNYLREEEC[57.0215]ILAC[57.0215]R	3	NA	NA	L	a_healthy	1	1	38061.2
SPIT1	NNYLREEEC[57.0215]ILAC[57.0215]R	3	NA	NA	L	a_healthy	2	2	32149.3
SPIT1	NNYLREEEC[57.0215]ILAC[57.0215]R	3	NA	NA	L	a_healthy	3	3	40295.1
SPIT1	NNYLREEEC[57.0215]ILAC[57.0215]R	3	NA	NA	L	c_remission	1	7	58368.9
SPIT1	NNYLREEEC[57.0215]ILAC[57.0215]R	3	NA	NA	L	c_remission	2	8	NA
SPIT1	NNYLREEEC[57.0215]ILAC[57.0215]R	3	NA	NA	L	c_remission	3	9	38836.4
SPIT1	NNYLREEEC[57.0215]ILAC[57.0215]R	3	NA	NA	L	b_ulcer	1	4	43066.4
SPIT1	NNYLREEEC[57.0215]ILAC[57.0215]R	3	NA	NA	L	b_ulcer	2	5	38394.8
SPIT1	NNYLREEEC[57.0215]ILAC[57.0215]R	3	NA	NA	L	b_ulcer	3	6	45017.4
SPIT1	KDPNQVELWGLK	3	NA	NA	L	a_healthy	1	1	NA
SPIT1	KDPNQVELWGLK	3	NA	NA	L	a_healthy	2	2	NA
SPIT1	KDPNQVELWGLK	3	NA	NA	L	a_healthy	3	3	13850.5
SPIT1	KDPNQVELWGLK	3	NA	NA	L	c_remission	1	7	NA
SPIT1	KDPNQVELWGLK	3	NA	NA	L	c_remission	2	8	NA
SPIT1	KDPNQVELWGLK	3	NA	NA	L	c_remission	3	9	NA
SPIT1	KDPNQVELWGLK	3	NA	NA	L	b_ulcer	1	4	13287.3
SPIT1	KDPNQVELWGLK	3	NA	NA	L	b_ulcer	2	5	NA
SPIT1	KDPNQVELWGLK	3	NA	NA	L	b_ulcer	3	6	14350.7
SPIT1	EGFINYLTR	2	NA	NA	L	a_healthy	1	1	88945.7
SPIT1	EGFINYLTR	2	NA	NA	L	a_healthy	2	2	66677.9
SPIT1	EGFINYLTR	2	NA	NA	L	a_healthy	3	3	95235.6
SPIT1	EGFINYLTR	2	NA	NA	L	c_remission	1	7	92578.1
SPIT1	EGFINYLTR	2	NA	NA	L	c_remission	2	8	91201.7
SPIT1	EGFINYLTR	2	NA	NA	L	c_remission	3	9	65904.5
SPIT1	EGFINYLTR	2	NA	NA	L	b_ulcer	1	4	71869.8
SPIT1	EGFINYLTR	2	NA	NA	L	b_ulcer	2	5	91009.3
SPIT1	EGFINYLTR	2	NA	NA	L	b_ulcer	3	6	85724.3
SPIT1	FTYGGC[57.0215]YGNKNNFEEEQQC[57.0215]LESC[57.0215]R	3	NA	NA	L	a_healthy	1	1	22547.4
SPIT1	FTYGGC[57.0215]YGNKNNFEEEQQC[57.0215]LESC[57.0215]R	3	NA	NA	L	a_healthy	2	2	NA
SPIT1	FTYGGC[57.0215]YGNKNNFEEEQQC[57.0215]LESC[57.0215]R	3	NA	NA	L	a_healthy	3	3	29445.3
SPIT1	FTYGGC[57.0215]YGNKNNFEEEQQC[57.0215]LESC[57.0215]R	3	NA	NA	L	c_remission	1	7	17613
SPIT1	FTYGGC[57.0215]YGNKNNFEEEQQC[57.0215]LESC[57.0215]R	3	NA	NA	L	c_remission	2	8	12336.8
SPIT1	FTYGGC[57.0215]YGNKNNFEEEQQC[57.0215]LESC[57.0215]R	3	NA	NA	L	c_remission	3	9	16388.6
SPIT1	FTYGGC[57.0215]YGNKNNFEEEQQC[57.0215]LESC[57.0215]R	3	NA	NA	L	b_ulcer	1	4	14927.2
SPIT1	FTYGGC[57.0215]YGNKNNFEEEQQC[57.0215]LESC[57.0215]R	3	NA	NA	L	b_ulcer	2	5	7446.33
SPIT1	FTYGGC[57.0215]YGNKNNFEEEQQC[57.0215]LESC[57.0215]R	3	NA	NA	L	b_ulcer	3	6	13952.2
SPIT1	RGWDC[57.0215]VR	2	NA	NA	L	a_healthy	1	1	19935.3
SPIT1	RGWDC[57.0215]VR	2	NA	NA	L	a_healthy	2	2	22536.5
SPIT1	RGWDC[57.0215]VR	2	NA	NA	L	a_healthy	3	3	NA
SPIT1	RGWDC[57.0215]VR	2	NA	NA	L	c_remission	1	7	18224
SPIT1	RGWDC[57.0215]VR	2	NA	NA	L	c_remission	2	8	21797.7
SPIT1	RGWDC[57.0215]VR	2	NA	NA	L	c_remission	3	9	10526.1
SPIT1	RGWDC[57.0215]VR	2	NA	NA	L	b_ulcer	1	4	NA
SPIT1	RGWDC[57.0215]VR	2	NA	NA	L	b_ulcer	2	5	23705.9
SPIT1	RGWDC[57.0215]VR	2	NA	NA	L	b_ulcer	3	6	20656.9
SPIT1	TQGFGGSGIPK	2	NA	NA	L	a_healthy	1	1	86707.4
SPIT1	TQGFGGSGIPK	2	NA	NA	L	a_healthy	2	2	88281
SPIT1	TQGFGGSGIPK	2	NA	NA	L	a_healthy	3	3	97188.1
SPIT1	TQGFGGSGIPK	2	NA	NA	L	c_remission	1	7	94266.7
SPIT1	TQGFGGSGIPK	2	NA	NA	L	c_remission	2	8	80349.5
SPIT1	TQGFGGSGIPK	2	NA	NA	L	c_remission	3	9	68162.2
SPIT1	TQGFGGSGIPK	2	NA	NA	L	b_ulcer	1	4	63792.9
SPIT1	TQGFGGSGIPK	2	NA	NA	L	b_ulcer	2	5	87496.2
SPIT1	TQGFGGSGIPK	2	NA	NA	L	b_ulcer	3	6	88004.6
SPIT2	SIHDFC[57.0215]LVSK	2	NA	NA	L	a_healthy	1	1	NA
SPIT2	SIHDFC[57.0215]LVSK	2	NA	NA	L	a_healthy	2	2	NA
SPIT2	SIHDFC[57.0215]LVSK	2	NA	NA	L	a_healthy	3	3	NA
SPIT2	SIHDFC[57.0215]LVSK	2	NA	NA	L	c_remission	1	7	NA
SPIT2	SIHDFC[57.0215]LVSK	2	NA	NA	L	c_remission	2	8	26328.6
SPIT2	SIHDFC[57.0215]LVSK	2	NA	NA	L	c_remission	3	9	NA
SPIT2	SIHDFC[57.0215]LVSK	2	NA	NA	L	b_ulcer	1	4	NA
SPIT2	SIHDFC[57.0215]LVSK	2	NA	NA	L	b_ulcer	2	5	NA
SPIT2	SIHDFC[57.0215]LVSK	2	NA	NA	L	b_ulcer	3	6	NA
SPIT2	SIHDFC[57.0215]LVSK	3	NA	NA	L	a_healthy	1	1	75225.6
SPIT2	SIHDFC[57.0215]LVSK	3	NA	NA	L	a_healthy	2	2	104449
SPIT2	SIHDFC[57.0215]LVSK	3	NA	NA	L	a_healthy	3	3	60958.2
SPIT2	SIHDFC[57.0215]LVSK	3	NA	NA	L	c_remission	1	7	61381.3
SPIT2	SIHDFC[57.0215]LVSK	3	NA	NA	L	c_remission	2	8	98980.3
SPIT2	SIHDFC[57.0215]LVSK	3	NA	NA	L	c_remission	3	9	29317.1
SPIT2	SIHDFC[57.0215]LVSK	3	NA	NA	L	b_ulcer	1	4	74247.9
SPIT2	SIHDFC[57.0215]LVSK	3	NA	NA	L	b_ulcer	2	5	76224.2
SPIT2	SIHDFC[57.0215]LVSK	3	NA	NA	L	b_ulcer	3	6	64475.1
TXNL1	VGVKPVGSDPDFQPELSGAGSR	3	NA	NA	L	a_healthy	1	1	102921
TXNL1	VGVKPVGSDPDFQPELSGAGSR	3	NA	NA	L	a_healthy	2	2	86043.5
TXNL1	VGVKPVGSDPDFQPELSGAGSR	3	NA	NA	L	a_healthy	3	3	83353.6
TXNL1	VGVKPVGSDPDFQPELSGAGSR	3	NA	NA	L	c_remission	1	7	37143.3
TXNL1	VGVKPVGSDPDFQPELSGAGSR	3	NA	NA	L	c_remission	2	8	72689
TXNL1	VGVKPVGSDPDFQPELSGAGSR	3	NA	NA	L	c_remission	3	9	66362.9
TXNL1	VGVKPVGSDPDFQPELSGAGSR	3	NA	NA	L	b_ulcer	1	4	79044.5
TXNL1	VGVKPVGSDPDFQPELSGAGSR	3	NA	NA	L	b_ulcer	2	5	48457.8
TXNL1	VGVKPVGSDPDFQPELSGAGSR	3	NA	NA	L	b_ulcer	3	6	69612.4
TXNL1	GYM[15.9949]DLM[15.9949]PFI	2	NA	NA	L	a_healthy	1	1	72659.4
TXNL1	GYM[15.9949]DLM[15.9949]PFI	2	NA	NA	L	a_healthy	2	2	NA
TXNL1	GYM[15.9949]DLM[15.9949]PFI	2	NA	NA	L	a_healthy	3	3	99982.9
TXNL1	GYM[15.9949]DLM[15.9949]PFI	2	NA	NA	L	c_remission	1	7	NA
TXNL1	GYM[15.9949]DLM[15.9949]PFI	2	NA	NA	L	c_remission	2	8	1.48677e+06
TXNL1	GYM[15.9949]DLM[15.9949]PFI	2	NA	NA	L	c_remission	3	9	135142
TXNL1	GYM[15.9949]DLM[15.9949]PFI	2	NA	NA	L	b_ulcer	1	4	88155.5
TXNL1	GYM[15.9949]DLM[15.9949]PFI	2	NA	NA	L	b_ulcer	2	5	49032.8
TXNL1	GYM[15.9949]DLM[15.9949]PFI	2	NA	NA	L	b_ulcer	3	6	103042
TXNL1	SMDFEEAERSEPTQALELTEDDIKEDGIVPLR	4	NA	NA	L	a_healthy	1	1	NA
TXNL1	SMDFEEAERSEPTQALELTEDDIKEDGIVPLR	4	NA	NA	L	a_healthy	2	2	NA
TXNL1	SMDFEEAERSEPTQALELTEDDIKEDGIVPLR	4	NA	NA	L	a_healthy	3	3	28424.2
TXNL1	SMDFEEAERSEPTQALELTEDDIKEDGIVPLR	4	NA	NA	L	c_remission	1	7	NA
TXNL1	SMDFEEAERSEPTQALELTEDDIKEDGIVPLR	4	NA	NA	L	c_remission	2	8	NA
TXNL1	SMDFEEAERSEPTQALELTEDDIKEDGIVPLR	4	NA	NA	L	c_remission	3	9	NA
TXNL1	SMDFEEAERSEPTQALELTEDDIKEDGIVPLR	4	NA	NA	L	b_ulcer	1	4	16698.6
TXNL1	SMDFEEAERSEPTQALELTEDDIKEDGIVPLR	4	NA	NA	L	b_ulcer	2	5	NA
TXNL1	SMDFEEAERSEPTQALELTEDDIKEDGIVPLR	4	NA	NA	L	b_ulcer	3	6	15375.5
TPD54	LGLSTLGELKQNLSR	3	NA	NA	L	a_healthy	1	1	26826.4
TPD54	LGLSTLGELKQNLSR	3	NA	NA	L	a_healthy	2	2	NA
TPD54	LGLSTLGELKQNLSR	3	NA	NA	L	a_healthy	3	3	31001.6
TPD54	LGLSTLGELKQNLSR	3	NA	NA	L	c_remission	1	7	NA
TPD54	LGLSTLGELKQNLSR	3	NA	NA	L	c_remission	2	8	NA
TPD54	LGLSTLGELKQNLSR	3	NA	NA	L	c_remission	3	9	30397.8
TPD54	LGLSTLGELKQNLSR	3	NA	NA	L	b_ulcer	1	4	25785.3
TPD54	LGLSTLGELKQNLSR	3	NA	NA	L	b_ulcer	2	5	NA
TPD54	LGLSTLGELKQNLSR	3	NA	NA	L	b_ulcer	3	6	32068.8
TPD54	TPAVEGLTEAEEEELRAELTKVEEEIVTLR	4	NA	NA	L	a_healthy	1	1	38552.4
TPD54	TPAVEGLTEAEEEELRAELTKVEEEIVTLR	4	NA	NA	L	a_healthy	2	2	40117.7
TPD54	TPAVEGLTEAEEEELRAELTKVEEEIVTLR	4	NA	NA	L	a_healthy	3	3	37835.4
TPD54	TPAVEGLTEAEEEELRAELTKVEEEIVTLR	4	NA	NA	L	c_remission	1	7	43359.1
TPD54	TPAVEGLTEAEEEELRAELTKVEEEIVTLR	4	NA	NA	L	c_remission	2	8	56716.9
TPD54	TPAVEGLTEAEEEELRAELTKVEEEIVTLR	4	NA	NA	L	c_remission	3	9	46328.2
TPD54	TPAVEGLTEAEEEELRAELTKVEEEIVTLR	4	NA	NA	L	b_ulcer	1	4	35497.9
TPD54	TPAVEGLTEAEEEELRAELTKVEEEIVTLR	4	NA	NA	L	b_ulcer	2	5	33798.7
TPD54	TPAVEGLTEAEEEELRAELTKVEEEIVTLR	4	NA	NA	L	b_ulcer	3	6	55079
ARK72	MDAPASAAAVR	2	NA	NA	L	a_healthy	1	1	NA
ARK72	MDAPASAAAVR	2	NA	NA	L	a_healthy	2	2	NA
ARK72	MDAPASAAAVR	2	NA	NA	L	a_healthy	3	3	24223.1
ARK72	MDAPASAAAVR	2	NA	NA	L	c_remission	1	7	NA
ARK72	MDAPASAAAVR	2	NA	NA	L	c_remission	2	8	36207.5
ARK72	MDAPASAAAVR	2	NA	NA	L	c_remission	3	9	NA
ARK72	MDAPASAAAVR	2	NA	NA	L	b_ulcer	1	4	NA
ARK72	MDAPASAAAVR	2	NA	NA	L	b_ulcer	2	5	NA
ARK72	MDAPASAAAVR	2	NA	NA	L	b_ulcer	3	6	NA
ARK72	RLQC[57.0215]PQVDLFYLHAPDHGTPVEETLHAC[57.0215]QR	5	NA	NA	L	a_healthy	1	1	NA
ARK72	RLQC[57.0215]PQVDLFYLHAPDHGTPVEETLHAC[57.0215]QR	5	NA	NA	L	a_healthy	2	2	19598.8
ARK72	RLQC[57.0215]PQVDLFYLHAPDHGTPVEETLHAC[57.0215]QR	5	NA	NA	L	a_healthy	3	3	32102.3
ARK72	RLQC[57.0215]PQVDLFYLHAPDHGTPVEETLHAC[57.0215]QR	5	NA	NA	L	c_remission	1	7	14778.5
ARK72	RLQC[57.0215]PQVDLFYLHAPDHGTPVEETLHAC[57.0215]QR	5	NA	NA	L	c_remission	2	8	NA
ARK72	RLQC[57.0215]PQVDLFYLHAPDHGTPVEETLHAC[57.0215]QR	5	NA	NA	L	c_remission	3	9	32625.7
ARK72	RLQC[57.0215]PQVDLFYLHAPDHGTPVEETLHAC[57.0215]QR	5	NA	NA	L	b_ulcer	1	4	28053.3
ARK72	RLQC[57.0215]PQVDLFYLHAPDHGTPVEETLHAC[57.0215]QR	5	NA	NA	L	b_ulcer	2	5	NA
ARK72	RLQC[57.0215]PQVDLFYLHAPDHGTPVEETLHAC[57.0215]QR	5	NA	NA	L	b_ulcer	3	6	18500.1
PROM1	Q[-17.0265]TTTVVAGIKR	2	NA	NA	L	a_healthy	1	1	25105.1
PROM1	Q[-17.0265]TTTVVAGIKR	2	NA	NA	L	a_healthy	2	2	38882
PROM1	Q[-17.0265]TTTVVAGIKR	2	NA	NA	L	a_healthy	3	3	NA
PROM1	Q[-17.0265]TTTVVAGIKR	2	NA	NA	L	c_remission	1	7	NA
PROM1	Q[-17.0265]TTTVVAGIKR	2	NA	NA	L	c_remission	2	8	31700.8
PROM1	Q[-17.0265]TTTVVAGIKR	2	NA	NA	L	c_remission	3	9	NA
PROM1	Q[-17.0265]TTTVVAGIKR	2	NA	NA	L	b_ulcer	1	4	NA
PROM1	Q[-17.0265]TTTVVAGIKR	2	NA	NA	L	b_ulcer	2	5	NA
PROM1	Q[-17.0265]TTTVVAGIKR	2	NA	NA	L	b_ulcer	3	6	NA
PROM1	MKLTFEQVYSDC[57.0215]KK	4	NA	NA	L	a_healthy	1	1	14704.4
PROM1	MKLTFEQVYSDC[57.0215]KK	4	NA	NA	L	a_healthy	2	2	26618.1
PROM1	MKLTFEQVYSDC[57.0215]KK	4	NA	NA	L	a_healthy	3	3	NA
PROM1	MKLTFEQVYSDC[57.0215]KK	4	NA	NA	L	c_remission	1	7	19803.8
PROM1	MKLTFEQVYSDC[57.0215]KK	4	NA	NA	L	c_remission	2	8	16363.6
PROM1	MKLTFEQVYSDC[57.0215]KK	4	NA	NA	L	c_remission	3	9	24950.1
PROM1	MKLTFEQVYSDC[57.0215]KK	4	NA	NA	L	b_ulcer	1	4	19499.5
PROM1	MKLTFEQVYSDC[57.0215]KK	4	NA	NA	L	b_ulcer	2	5	NA
PROM1	MKLTFEQVYSDC[57.0215]KK	4	NA	NA	L	b_ulcer	3	6	19685.5
PROM1	MNYDSYLAQTGK	2	NA	NA	L	a_healthy	1	1	NA
PROM1	MNYDSYLAQTGK	2	NA	NA	L	a_healthy	2	2	NA
PROM1	MNYDSYLAQTGK	2	NA	NA	L	a_healthy	3	3	NA
PROM1	MNYDSYLAQTGK	2	NA	NA	L	c_remission	1	7	NA
PROM1	MNYDSYLAQTGK	2	NA	NA	L	c_remission	2	8	NA
PROM1	MNYDSYLAQTGK	2	NA	NA	L	c_remission	3	9	NA
PROM1	MNYDSYLAQTGK	2	NA	NA	L	b_ulcer	1	4	34855.4
PROM1	MNYDSYLAQTGK	2	NA	NA	L	b_ulcer	2	5	NA
PROM1	MNYDSYLAQTGK	2	NA	NA	L	b_ulcer	3	6	33397.3
PROM1	SPAGVNLLSFAYDLEAK	2	NA	NA	L	a_healthy	1	1	26341.8
PROM1	SPAGVNLLSFAYDLEAK	2	NA	NA	L	a_healthy	2	2	NA
PROM1	SPAGVNLLSFAYDLEAK	2	NA	NA	L	a_healthy	3	3	40181.1
PROM1	SPAGVNLLSFAYDLEAK	2	NA	NA	L	c_remission	1	7	39630.7
PROM1	SPAGVNLLSFAYDLEAK	2	NA	NA	L	c_remission	2	8	NA
PROM1	SPAGVNLLSFAYDLEAK	2	NA	NA	L	c_remission	3	9	22023.4
PROM1	SPAGVNLLSFAYDLEAK	2	NA	NA	L	b_ulcer	1	4	49564.5
PROM1	SPAGVNLLSFAYDLEAK	2	NA	NA	L	b_ulcer	2	5	NA
PROM1	SPAGVNLLSFAYDLEAK	2	NA	NA	L	b_ulcer	3	6	37182
PROM1	LSLSQLNSNPELR	2	NA	NA	L	a_healthy	1	1	93926.3
PROM1	LSLSQLNSNPELR	2	NA	NA	L	a_healthy	2	2	138405
PROM1	LSLSQLNSNPELR	2	NA	NA	L	a_healthy	3	3	74434.6
PROM1	LSLSQLNSNPELR	2	NA	NA	L	c_remission	1	7	136540
PROM1	LSLSQLNSNPELR	2	NA	NA	L	c_remission	2	8	94347.4
PROM1	LSLSQLNSNPELR	2	NA	NA	L	c_remission	3	9	160860
PROM1	LSLSQLNSNPELR	2	NA	NA	L	b_ulcer	1	4	135714
PROM1	LSLSQLNSNPELR	2	NA	NA	L	b_ulcer	2	5	105026
PROM1	LSLSQLNSNPELR	2	NA	NA	L	b_ulcer	3	6	98603.2
PROM1	NLQDFAAC[57.0215]GIDR	2	NA	NA	L	a_healthy	1	1	26216.5
PROM1	NLQDFAAC[57.0215]GIDR	2	NA	NA	L	a_healthy	2	2	35618.6
PROM1	NLQDFAAC[57.0215]GIDR	2	NA	NA	L	a_healthy	3	3	27489.9
PROM1	NLQDFAAC[57.0215]GIDR	2	NA	NA	L	c_remission	1	7	44970
PROM1	NLQDFAAC[57.0215]GIDR	2	NA	NA	L	c_remission	2	8	26072.8
PROM1	NLQDFAAC[57.0215]GIDR	2	NA	NA	L	c_remission	3	9	51029.5
PROM1	NLQDFAAC[57.0215]GIDR	2	NA	NA	L	b_ulcer	1	4	33776.3
PROM1	NLQDFAAC[57.0215]GIDR	2	NA	NA	L	b_ulcer	2	5	34453.9
PROM1	NLQDFAAC[57.0215]GIDR	2	NA	NA	L	b_ulcer	3	6	35618.5
PROM1	KLADSNFKDLR	3	NA	NA	L	a_healthy	1	1	34758.6
PROM1	KLADSNFKDLR	3	NA	NA	L	a_healthy	2	2	47586.3
PROM1	KLADSNFKDLR	3	NA	NA	L	a_healthy	3	3	23881.4
PROM1	KLADSNFKDLR	3	NA	NA	L	c_remission	1	7	41750.6
PROM1	KLADSNFKDLR	3	NA	NA	L	c_remission	2	8	32087.7
PROM1	KLADSNFKDLR	3	NA	NA	L	c_remission	3	9	NA
PROM1	KLADSNFKDLR	3	NA	NA	L	b_ulcer	1	4	34498.9
PROM1	KLADSNFKDLR	3	NA	NA	L	b_ulcer	2	5	NA
PROM1	KLADSNFKDLR	3	NA	NA	L	b_ulcer	3	6	26508.1
PROM1	TDLDGLVQQGYQSLNDIPDRVQR	3	NA	NA	L	a_healthy	1	1	19019.2
PROM1	TDLDGLVQQGYQSLNDIPDRVQR	3	NA	NA	L	a_healthy	2	2	26456.4
PROM1	TDLDGLVQQGYQSLNDIPDRVQR	3	NA	NA	L	a_healthy	3	3	15180.9
PROM1	TDLDGLVQQGYQSLNDIPDRVQR	3	NA	NA	L	c_remission	1	7	NA
PROM1	TDLDGLVQQGYQSLNDIPDRVQR	3	NA	NA	L	c_remission	2	8	10865.7
PROM1	TDLDGLVQQGYQSLNDIPDRVQR	3	NA	NA	L	c_remission	3	9	29889.5
PROM1	TDLDGLVQQGYQSLNDIPDRVQR	3	NA	NA	L	b_ulcer	1	4	15075.6
PROM1	TDLDGLVQQGYQSLNDIPDRVQR	3	NA	NA	L	b_ulcer	2	5	28734.8
PROM1	TDLDGLVQQGYQSLNDIPDRVQR	3	NA	NA	L	b_ulcer	3	6	20532.4
PROM1	AFTDLNSINSVLGGGILDR	2	NA	NA	L	a_healthy	1	1	NA
PROM1	AFTDLNSINSVLGGGILDR	2	NA	NA	L	a_healthy	2	2	NA
PROM1	AFTDLNSINSVLGGGILDR	2	NA	NA	L	a_healthy	3	3	NA
PROM1	AFTDLNSINSVLGGGILDR	2	NA	NA	L	c_remission	1	7	NA
PROM1	AFTDLNSINSVLGGGILDR	2	NA	NA	L	c_remission	2	8	NA
PROM1	AFTDLNSINSVLGGGILDR	2	NA	NA	L	c_remission	3	9	NA
PROM1	AFTDLNSINSVLGGGILDR	2	NA	NA	L	b_ulcer	1	4	NA
PROM1	AFTDLNSINSVLGGGILDR	2	NA	NA	L	b_ulcer	2	5	NA
PROM1	AFTDLNSINSVLGGGILDR	2	NA	NA	L	b_ulcer	3	6	NA
PROM1	SSLNDPLC[57.0215]LVHPSSETC[57.0215]NSIR	3	NA	NA	L	a_healthy	1	1	73512.2
PROM1	SSLNDPLC[57.0215]LVHPSSETC[57.0215]NSIR	3	NA	NA	L	a_healthy	2	2	116461
PROM1	SSLNDPLC[57.0215]LVHPSSETC[57.0215]NSIR	3	NA	NA	L	a_healthy	3	3	54320.8
PROM1	SSLNDPLC[57.0215]LVHPSSETC[57.0215]NSIR	3	NA	NA	L	c_remission	1	7	70048.8
PROM1	SSLNDPLC[57.0215]LVHPSSETC[57.0215]NSIR	3	NA	NA	L	c_remission	2	8	54461.2
PROM1	SSLNDPLC[57.0215]LVHPSSETC[57.0215]NSIR	3	NA	NA	L	c_remission	3	9	87792.2
PROM1	SSLNDPLC[57.0215]LVHPSSETC[57.0215]NSIR	3	NA	NA	L	b_ulcer	1	4	111666
PROM1	SSLNDPLC[57.0215]LVHPSSETC[57.0215]NSIR	3	NA	NA	L	b_ulcer	2	5	86283.8
PROM1	SSLNDPLC[57.0215]LVHPSSETC[57.0215]NSIR	3	NA	NA	L	b_ulcer	3	6	70749.5
PROM1	VLDTPYLLNEDWEYYLSGK	2	NA	NA	L	a_healthy	1	1	28282.5
PROM1	VLDTPYLLNEDWEYYLSGK	2	NA	NA	L	a_healthy	2	2	13690.9
PROM1	VLDTPYLLNEDWEYYLSGK	2	NA	NA	L	a_healthy	3	3	24659.4
PROM1	VLDTPYLLNEDWEYYLSGK	2	NA	NA	L	c_remission	1	7	52643.4
PROM1	VLDTPYLLNEDWEYYLSGK	2	NA	NA	L	c_remission	2	8	NA
PROM1	VLDTPYLLNEDWEYYLSGK	2	NA	NA	L	c_remission	3	9	49086.8
PROM1	VLDTPYLLNEDWEYYLSGK	2	NA	NA	L	b_ulcer	1	4	36869
PROM1	VLDTPYLLNEDWEYYLSGK	2	NA	NA	L	b_ulcer	2	5	36367.3
PROM1	VLDTPYLLNEDWEYYLSGK	2	NA	NA	L	b_ulcer	3	6	35373.9
PROM1	LTFEQVYSDC[57.0215]KK	3	NA	NA	L	a_healthy	1	1	26547.8
PROM1	LTFEQVYSDC[57.0215]KK	3	NA	NA	L	a_healthy	2	2	35820.5
PROM1	LTFEQVYSDC[57.0215]KK	3	NA	NA	L	a_healthy	3	3	24073.9
PROM1	LTFEQVYSDC[57.0215]KK	3	NA	NA	L	c_remission	1	7	51747.5
PROM1	LTFEQVYSDC[57.0215]KK	3	NA	NA	L	c_remission	2	8	24587.6
PROM1	LTFEQVYSDC[57.0215]KK	3	NA	NA	L	c_remission	3	9	43218.1
PROM1	LTFEQVYSDC[57.0215]KK	3	NA	NA	L	b_ulcer	1	4	45757.6
PROM1	LTFEQVYSDC[57.0215]KK	3	NA	NA	L	b_ulcer	2	5	34840.8
PROM1	LTFEQVYSDC[57.0215]KK	3	NA	NA	L	b_ulcer	3	6	34955.4
PROM1	SLHQQSTQLSSSLTSVK	2	NA	NA	L	a_healthy	1	1	NA
PROM1	SLHQQSTQLSSSLTSVK	2	NA	NA	L	a_healthy	2	2	NA
PROM1	SLHQQSTQLSSSLTSVK	2	NA	NA	L	a_healthy	3	3	18395.8
PROM1	SLHQQSTQLSSSLTSVK	2	NA	NA	L	c_remission	1	7	NA
PROM1	SLHQQSTQLSSSLTSVK	2	NA	NA	L	c_remission	2	8	NA
PROM1	SLHQQSTQLSSSLTSVK	2	NA	NA	L	c_remission	3	9	NA
PROM1	SLHQQSTQLSSSLTSVK	2	NA	NA	L	b_ulcer	1	4	NA
PROM1	SLHQQSTQLSSSLTSVK	2	NA	NA	L	b_ulcer	2	5	27890.9
PROM1	SLHQQSTQLSSSLTSVK	2	NA	NA	L	b_ulcer	3	6	NA
PROM1	SLHQQSTQLSSSLTSVK	3	NA	NA	L	a_healthy	1	1	75549.1
PROM1	SLHQQSTQLSSSLTSVK	3	NA	NA	L	a_healthy	2	2	104650
PROM1	SLHQQSTQLSSSLTSVK	3	NA	NA	L	a_healthy	3	3	64604.5
PROM1	SLHQQSTQLSSSLTSVK	3	NA	NA	L	c_remission	1	7	70799.7
PROM1	SLHQQSTQLSSSLTSVK	3	NA	NA	L	c_remission	2	8	57794.9
PROM1	SLHQQSTQLSSSLTSVK	3	NA	NA	L	c_remission	3	9	84779
PROM1	SLHQQSTQLSSSLTSVK	3	NA	NA	L	b_ulcer	1	4	106789
PROM1	SLHQQSTQLSSSLTSVK	3	NA	NA	L	b_ulcer	2	5	93395.4
PROM1	SLHQQSTQLSSSLTSVK	3	NA	NA	L	b_ulcer	3	6	50376.1
B4GA1	TTMDPNDVILATHASVDNLLHLSGLLER	4	NA	NA	L	a_healthy	1	1	16514.7
B4GA1	TTMDPNDVILATHASVDNLLHLSGLLER	4	NA	NA	L	a_healthy	2	2	NA
B4GA1	TTMDPNDVILATHASVDNLLHLSGLLER	4	NA	NA	L	a_healthy	3	3	NA
B4GA1	TTMDPNDVILATHASVDNLLHLSGLLER	4	NA	NA	L	c_remission	1	7	32436.9
B4GA1	TTMDPNDVILATHASVDNLLHLSGLLER	4	NA	NA	L	c_remission	2	8	NA
B4GA1	TTMDPNDVILATHASVDNLLHLSGLLER	4	NA	NA	L	c_remission	3	9	16654.8
B4GA1	TTMDPNDVILATHASVDNLLHLSGLLER	4	NA	NA	L	b_ulcer	1	4	17934.4
B4GA1	TTMDPNDVILATHASVDNLLHLSGLLER	4	NA	NA	L	b_ulcer	2	5	20036.1
B4GA1	TTMDPNDVILATHASVDNLLHLSGLLER	4	NA	NA	L	b_ulcer	3	6	20222.4
B4GA1	SC[57.0215]QEVFDKLAR	3	NA	NA	L	a_healthy	1	1	28016.2
B4GA1	SC[57.0215]QEVFDKLAR	3	NA	NA	L	a_healthy	2	2	43595.1
B4GA1	SC[57.0215]QEVFDKLAR	3	NA	NA	L	a_healthy	3	3	24349.5
B4GA1	SC[57.0215]QEVFDKLAR	3	NA	NA	L	c_remission	1	7	13683.2
B4GA1	SC[57.0215]QEVFDKLAR	3	NA	NA	L	c_remission	2	8	37336.8
B4GA1	SC[57.0215]QEVFDKLAR	3	NA	NA	L	c_remission	3	9	18447
B4GA1	SC[57.0215]QEVFDKLAR	3	NA	NA	L	b_ulcer	1	4	24340.9
B4GA1	SC[57.0215]QEVFDKLAR	3	NA	NA	L	b_ulcer	2	5	25665.8
B4GA1	SC[57.0215]QEVFDKLAR	3	NA	NA	L	b_ulcer	3	6	19751.9
DNPH1	ILC[57.0215]LFRPQSGR	3	NA	NA	L	a_healthy	1	1	37017.6
DNPH1	ILC[57.0215]LFRPQSGR	3	NA	NA	L	a_healthy	2	2	44969.5
DNPH1	ILC[57.0215]LFRPQSGR	3	NA	NA	L	a_healthy	3	3	51579
DNPH1	ILC[57.0215]LFRPQSGR	3	NA	NA	L	c_remission	1	7	27745.3
DNPH1	ILC[57.0215]LFRPQSGR	3	NA	NA	L	c_remission	2	8	62491
DNPH1	ILC[57.0215]LFRPQSGR	3	NA	NA	L	c_remission	3	9	23658.9
DNPH1	ILC[57.0215]LFRPQSGR	3	NA	NA	L	b_ulcer	1	4	42026.2
DNPH1	ILC[57.0215]LFRPQSGR	3	NA	NA	L	b_ulcer	2	5	42702.7
DNPH1	ILC[57.0215]LFRPQSGR	3	NA	NA	L	b_ulcer	3	6	35077.6
ACTN4	ETTDTDTADQVIASFK	2	NA	NA	L	a_healthy	1	1	73346.4
ACTN4	ETTDTDTADQVIASFK	2	NA	NA	L	a_healthy	2	2	84717.8
ACTN4	ETTDTDTADQVIASFK	2	NA	NA	L	a_healthy	3	3	178831
ACTN4	ETTDTDTADQVIASFK	2	NA	NA	L	c_remission	1	7	100069
ACTN4	ETTDTDTADQVIASFK	2	NA	NA	L	c_remission	2	8	122537
ACTN4	ETTDTDTADQVIASFK	2	NA	NA	L	c_remission	3	9	143604
ACTN4	ETTDTDTADQVIASFK	2	NA	NA	L	b_ulcer	1	4	137332
ACTN4	ETTDTDTADQVIASFK	2	NA	NA	L	b_ulcer	2	5	85237.3
ACTN4	ETTDTDTADQVIASFK	2	NA	NA	L	b_ulcer	3	6	106328
ACTN4	ETTDTDTADQVIASFK	3	NA	NA	L	a_healthy	1	1	NA
ACTN4	ETTDTDTADQVIASFK	3	NA	NA	L	a_healthy	2	2	NA
ACTN4	ETTDTDTADQVIASFK	3	NA	NA	L	a_healthy	3	3	72934.1
ACTN4	ETTDTDTADQVIASFK	3	NA	NA	L	c_remission	1	7	NA
ACTN4	ETTDTDTADQVIASFK	3	NA	NA	L	c_remission	2	8	NA
ACTN4	ETTDTDTADQVIASFK	3	NA	NA	L	c_remission	3	9	55739.5
ACTN4	ETTDTDTADQVIASFK	3	NA	NA	L	b_ulcer	1	4	57709.2
ACTN4	ETTDTDTADQVIASFK	3	NA	NA	L	b_ulcer	2	5	NA
ACTN4	ETTDTDTADQVIASFK	3	NA	NA	L	b_ulcer	3	6	43164.1
ACTN4	QFASQANVVGPWIQTK	2	NA	NA	L	a_healthy	1	1	19772.7
ACTN4	QFASQANVVGPWIQTK	2	NA	NA	L	a_healthy	2	2	21637.4
ACTN4	QFASQANVVGPWIQTK	2	NA	NA	L	a_healthy	3	3	51396.9
ACTN4	QFASQANVVGPWIQTK	2	NA	NA	L	c_remission	1	7	NA
ACTN4	QFASQANVVGPWIQTK	2	NA	NA	L	c_remission	2	8	NA
ACTN4	QFASQANVVGPWIQTK	2	NA	NA	L	c_remission	3	9	37046.6
ACTN4	QFASQANVVGPWIQTK	2	NA	NA	L	b_ulcer	1	4	37015.7
ACTN4	QFASQANVVGPWIQTK	2	NA	NA	L	b_ulcer	2	5	29824.6
ACTN4	QFASQANVVGPWIQTK	2	NA	NA	L	b_ulcer	3	6	32951.3
ACTN4	QFASQANVVGPWIQTK	3	NA	NA	L	a_healthy	1	1	NA
ACTN4	QFASQANVVGPWIQTK	3	NA	NA	L	a_healthy	2	2	NA
ACTN4	QFASQANVVGPWIQTK	3	NA	NA	L	a_healthy	3	3	29152.2
ACTN4	QFASQANVVGPWIQTK	3	NA	NA	L	c_remission	1	7	NA
ACTN4	QFASQANVVGPWIQTK	3	NA	NA	L	c_remission	2	8	NA
ACTN4	QFASQANVVGPWIQTK	3	NA	NA	L	c_remission	3	9	NA
ACTN4	QFASQANVVGPWIQTK	3	NA	NA	L	b_ulcer	1	4	20621.5
ACTN4	QFASQANVVGPWIQTK	3	NA	NA	L	b_ulcer	2	5	19864.5
ACTN4	QFASQANVVGPWIQTK	3	NA	NA	L	b_ulcer	3	6	19950.5
ACTN4	TAPYKNVNVQNFHISWK	3	NA	NA	L	a_healthy	1	1	NA
ACTN4	TAPYKNVNVQNFHISWK	3	NA	NA	L	a_healthy	2	2	NA
ACTN4	TAPYKNVNVQNFHISWK	3	NA	NA	L	a_healthy	3	3	41434.4
ACTN4	TAPYKNVNVQNFHISWK	3	NA	NA	L	c_remission	1	7	NA
ACTN4	TAPYKNVNVQNFHISWK	3	NA	NA	L	c_remission	2	8	NA
ACTN4	TAPYKNVNVQNFHISWK	3	NA	NA	L	c_remission	3	9	NA
ACTN4	TAPYKNVNVQNFHISWK	3	NA	NA	L	b_ulcer	1	4	27195.1
ACTN4	TAPYKNVNVQNFHISWK	3	NA	NA	L	b_ulcer	2	5	26277.9
ACTN4	TAPYKNVNVQNFHISWK	3	NA	NA	L	b_ulcer	3	6	20346.7
ACTN4	Q[-17.0265]LEAIDQLHLEYAKR	3	NA	NA	L	a_healthy	1	1	25375
ACTN4	Q[-17.0265]LEAIDQLHLEYAKR	3	NA	NA	L	a_healthy	2	2	27506.8
ACTN4	Q[-17.0265]LEAIDQLHLEYAKR	3	NA	NA	L	a_healthy	3	3	81107.1
ACTN4	Q[-17.0265]LEAIDQLHLEYAKR	3	NA	NA	L	c_remission	1	7	38318.1
ACTN4	Q[-17.0265]LEAIDQLHLEYAKR	3	NA	NA	L	c_remission	2	8	62919.4
ACTN4	Q[-17.0265]LEAIDQLHLEYAKR	3	NA	NA	L	c_remission	3	9	73908.5
ACTN4	Q[-17.0265]LEAIDQLHLEYAKR	3	NA	NA	L	b_ulcer	1	4	42596.8
ACTN4	Q[-17.0265]LEAIDQLHLEYAKR	3	NA	NA	L	b_ulcer	2	5	41597.6
ACTN4	Q[-17.0265]LEAIDQLHLEYAKR	3	NA	NA	L	b_ulcer	3	6	57022
ACTN4	TINEVENQILTR	2	NA	NA	L	a_healthy	1	1	124331
ACTN4	TINEVENQILTR	2	NA	NA	L	a_healthy	2	2	150136
ACTN4	TINEVENQILTR	2	NA	NA	L	a_healthy	3	3	191023
ACTN4	TINEVENQILTR	2	NA	NA	L	c_remission	1	7	111944
ACTN4	TINEVENQILTR	2	NA	NA	L	c_remission	2	8	163045
ACTN4	TINEVENQILTR	2	NA	NA	L	c_remission	3	9	257164
ACTN4	TINEVENQILTR	2	NA	NA	L	b_ulcer	1	4	158630
ACTN4	TINEVENQILTR	2	NA	NA	L	b_ulcer	2	5	113584
ACTN4	TINEVENQILTR	2	NA	NA	L	b_ulcer	3	6	186350
ACTN4	TINEVENQILTR	3	NA	NA	L	a_healthy	1	1	27269.3
ACTN4	TINEVENQILTR	3	NA	NA	L	a_healthy	2	2	26185.9
ACTN4	TINEVENQILTR	3	NA	NA	L	a_healthy	3	3	29991.8
ACTN4	TINEVENQILTR	3	NA	NA	L	c_remission	1	7	27238.4
ACTN4	TINEVENQILTR	3	NA	NA	L	c_remission	2	8	22766.1
ACTN4	TINEVENQILTR	3	NA	NA	L	c_remission	3	9	51107.2
ACTN4	TINEVENQILTR	3	NA	NA	L	b_ulcer	1	4	33542.7
ACTN4	TINEVENQILTR	3	NA	NA	L	b_ulcer	2	5	17664.4
ACTN4	TINEVENQILTR	3	NA	NA	L	b_ulcer	3	6	29907.1
ACTN4	MLDAEDIVNTARPDEK	2	NA	NA	L	a_healthy	1	1	102527
ACTN4	MLDAEDIVNTARPDEK	2	NA	NA	L	a_healthy	2	2	91499.9
ACTN4	MLDAEDIVNTARPDEK	2	NA	NA	L	a_healthy	3	3	173060
ACTN4	MLDAEDIVNTARPDEK	2	NA	NA	L	c_remission	1	7	63975.8
ACTN4	MLDAEDIVNTARPDEK	2	NA	NA	L	c_remission	2	8	157078
ACTN4	MLDAEDIVNTARPDEK	2	NA	NA	L	c_remission	3	9	185529
ACTN4	MLDAEDIVNTARPDEK	2	NA	NA	L	b_ulcer	1	4	104700
ACTN4	MLDAEDIVNTARPDEK	2	NA	NA	L	b_ulcer	2	5	115078
ACTN4	MLDAEDIVNTARPDEK	2	NA	NA	L	b_ulcer	3	6	107785
ACTN4	EGLLLWC[57.0215]QR	2	NA	NA	L	a_healthy	1	1	54840.1
ACTN4	EGLLLWC[57.0215]QR	2	NA	NA	L	a_healthy	2	2	55355.1
ACTN4	EGLLLWC[57.0215]QR	2	NA	NA	L	a_healthy	3	3	97791.5
ACTN4	EGLLLWC[57.0215]QR	2	NA	NA	L	c_remission	1	7	66963.9
ACTN4	EGLLLWC[57.0215]QR	2	NA	NA	L	c_remission	2	8	64780
ACTN4	EGLLLWC[57.0215]QR	2	NA	NA	L	c_remission	3	9	145825
ACTN4	EGLLLWC[57.0215]QR	2	NA	NA	L	b_ulcer	1	4	85685.4
ACTN4	EGLLLWC[57.0215]QR	2	NA	NA	L	b_ulcer	2	5	59018.4
ACTN4	EGLLLWC[57.0215]QR	2	NA	NA	L	b_ulcer	3	6	95954.5
ACTN4	MLDAEDIVNTARPDEK	3	NA	NA	L	a_healthy	1	1	286555
ACTN4	MLDAEDIVNTARPDEK	3	NA	NA	L	a_healthy	2	2	203571
ACTN4	MLDAEDIVNTARPDEK	3	NA	NA	L	a_healthy	3	3	336551
ACTN4	MLDAEDIVNTARPDEK	3	NA	NA	L	c_remission	1	7	285954
ACTN4	MLDAEDIVNTARPDEK	3	NA	NA	L	c_remission	2	8	491925
ACTN4	MLDAEDIVNTARPDEK	3	NA	NA	L	c_remission	3	9	566682
ACTN4	MLDAEDIVNTARPDEK	3	NA	NA	L	b_ulcer	1	4	275886
ACTN4	MLDAEDIVNTARPDEK	3	NA	NA	L	b_ulcer	2	5	301375
ACTN4	MLDAEDIVNTARPDEK	3	NA	NA	L	b_ulcer	3	6	234043
ACTN4	EGLLLWC[57.0215]QRK	2	NA	NA	L	a_healthy	1	1	NA
ACTN4	EGLLLWC[57.0215]QRK	2	NA	NA	L	a_healthy	2	2	NA
ACTN4	EGLLLWC[57.0215]QRK	2	NA	NA	L	a_healthy	3	3	30628.5
ACTN4	EGLLLWC[57.0215]QRK	2	NA	NA	L	c_remission	1	7	NA
ACTN4	EGLLLWC[57.0215]QRK	2	NA	NA	L	c_remission	2	8	NA
ACTN4	EGLLLWC[57.0215]QRK	2	NA	NA	L	c_remission	3	9	39322.3
ACTN4	EGLLLWC[57.0215]QRK	2	NA	NA	L	b_ulcer	1	4	20901
ACTN4	EGLLLWC[57.0215]QRK	2	NA	NA	L	b_ulcer	2	5	NA
ACTN4	EGLLLWC[57.0215]QRK	2	NA	NA	L	b_ulcer	3	6	NA
ACTN4	EGLLLWC[57.0215]QRK	3	NA	NA	L	a_healthy	1	1	NA
ACTN4	EGLLLWC[57.0215]QRK	3	NA	NA	L	a_healthy	2	2	NA
ACTN4	EGLLLWC[57.0215]QRK	3	NA	NA	L	a_healthy	3	3	NA
ACTN4	EGLLLWC[57.0215]QRK	3	NA	NA	L	c_remission	1	7	NA
ACTN4	EGLLLWC[57.0215]QRK	3	NA	NA	L	c_remission	2	8	NA
ACTN4	EGLLLWC[57.0215]QRK	3	NA	NA	L	c_remission	3	9	38352
ACTN4	EGLLLWC[57.0215]QRK	3	NA	NA	L	b_ulcer	1	4	NA
ACTN4	EGLLLWC[57.0215]QRK	3	NA	NA	L	b_ulcer	2	5	NA
ACTN4	EGLLLWC[57.0215]QRK	3	NA	NA	L	b_ulcer	3	6	NA
ACTN4	VLAGDKNFITAEELR	3	NA	NA	L	a_healthy	1	1	NA
ACTN4	VLAGDKNFITAEELR	3	NA	NA	L	a_healthy	2	2	40961.6
ACTN4	VLAGDKNFITAEELR	3	NA	NA	L	a_healthy	3	3	58588.3
ACTN4	VLAGDKNFITAEELR	3	NA	NA	L	c_remission	1	7	NA
ACTN4	VLAGDKNFITAEELR	3	NA	NA	L	c_remission	2	8	NA
ACTN4	VLAGDKNFITAEELR	3	NA	NA	L	c_remission	3	9	69077
ACTN4	VLAGDKNFITAEELR	3	NA	NA	L	b_ulcer	1	4	65963.5
ACTN4	VLAGDKNFITAEELR	3	NA	NA	L	b_ulcer	2	5	40767.5
ACTN4	VLAGDKNFITAEELR	3	NA	NA	L	b_ulcer	3	6	40587.6
ACTN4	VLAGDKNFITAEELRR	3	NA	NA	L	a_healthy	1	1	247404
ACTN4	VLAGDKNFITAEELRR	3	NA	NA	L	a_healthy	2	2	252870
ACTN4	VLAGDKNFITAEELRR	3	NA	NA	L	a_healthy	3	3	393657
ACTN4	VLAGDKNFITAEELRR	3	NA	NA	L	c_remission	1	7	157130
ACTN4	VLAGDKNFITAEELRR	3	NA	NA	L	c_remission	2	8	353586
ACTN4	VLAGDKNFITAEELRR	3	NA	NA	L	c_remission	3	9	306888
ACTN4	VLAGDKNFITAEELRR	3	NA	NA	L	b_ulcer	1	4	287190
ACTN4	VLAGDKNFITAEELRR	3	NA	NA	L	b_ulcer	2	5	230722
ACTN4	VLAGDKNFITAEELRR	3	NA	NA	L	b_ulcer	3	6	211885
ACTN4	QLEAIDQLHLEYAKR	3	NA	NA	L	a_healthy	1	1	NA
ACTN4	QLEAIDQLHLEYAKR	3	NA	NA	L	a_healthy	2	2	NA
ACTN4	QLEAIDQLHLEYAKR	3	NA	NA	L	a_healthy	3	3	31652.9
ACTN4	QLEAIDQLHLEYAKR	3	NA	NA	L	c_remission	1	7	24704
ACTN4	QLEAIDQLHLEYAKR	3	NA	NA	L	c_remission	2	8	NA
ACTN4	QLEAIDQLHLEYAKR	3	NA	NA	L	c_remission	3	9	34545.2
ACTN4	QLEAIDQLHLEYAKR	3	NA	NA	L	b_ulcer	1	4	25874.5
ACTN4	QLEAIDQLHLEYAKR	3	NA	NA	L	b_ulcer	2	5	21928.7
ACTN4	QLEAIDQLHLEYAKR	3	NA	NA	L	b_ulcer	3	6	30970
ACTN4	VLAGDKNFITAEELRR	4	NA	NA	L	a_healthy	1	1	355997
ACTN4	VLAGDKNFITAEELRR	4	NA	NA	L	a_healthy	2	2	335733
ACTN4	VLAGDKNFITAEELRR	4	NA	NA	L	a_healthy	3	3	474556
ACTN4	VLAGDKNFITAEELRR	4	NA	NA	L	c_remission	1	7	300840
ACTN4	VLAGDKNFITAEELRR	4	NA	NA	L	c_remission	2	8	540315
ACTN4	VLAGDKNFITAEELRR	4	NA	NA	L	c_remission	3	9	561978
ACTN4	VLAGDKNFITAEELRR	4	NA	NA	L	b_ulcer	1	4	366532
ACTN4	VLAGDKNFITAEELRR	4	NA	NA	L	b_ulcer	2	5	292042
ACTN4	VLAGDKNFITAEELRR	4	NA	NA	L	b_ulcer	3	6	334651
ACTN4	QLEAIDQLHLEYAKR	4	NA	NA	L	a_healthy	1	1	31346.1
ACTN4	QLEAIDQLHLEYAKR	4	NA	NA	L	a_healthy	2	2	25997.4
ACTN4	QLEAIDQLHLEYAKR	4	NA	NA	L	a_healthy	3	3	49910.4
ACTN4	QLEAIDQLHLEYAKR	4	NA	NA	L	c_remission	1	7	41048.2
ACTN4	QLEAIDQLHLEYAKR	4	NA	NA	L	c_remission	2	8	17116.1
ACTN4	QLEAIDQLHLEYAKR	4	NA	NA	L	c_remission	3	9	56728.2
ACTN4	QLEAIDQLHLEYAKR	4	NA	NA	L	b_ulcer	1	4	44068.6
ACTN4	QLEAIDQLHLEYAKR	4	NA	NA	L	b_ulcer	2	5	36582.2
ACTN4	QLEAIDQLHLEYAKR	4	NA	NA	L	b_ulcer	3	6	49041.1
ACTN4	TIPWLEDRVPQK	3	NA	NA	L	a_healthy	1	1	NA
ACTN4	TIPWLEDRVPQK	3	NA	NA	L	a_healthy	2	2	35204.2
ACTN4	TIPWLEDRVPQK	3	NA	NA	L	a_healthy	3	3	58460.4
ACTN4	TIPWLEDRVPQK	3	NA	NA	L	c_remission	1	7	55032
ACTN4	TIPWLEDRVPQK	3	NA	NA	L	c_remission	2	8	65290.4
ACTN4	TIPWLEDRVPQK	3	NA	NA	L	c_remission	3	9	75293.7
ACTN4	TIPWLEDRVPQK	3	NA	NA	L	b_ulcer	1	4	54498.5
ACTN4	TIPWLEDRVPQK	3	NA	NA	L	b_ulcer	2	5	37934.4
ACTN4	TIPWLEDRVPQK	3	NA	NA	L	b_ulcer	3	6	24267.1
ACTN4	PWLEDRVPQK	2	NA	NA	L	a_healthy	1	1	47770.6
ACTN4	PWLEDRVPQK	2	NA	NA	L	a_healthy	2	2	17898.9
ACTN4	PWLEDRVPQK	2	NA	NA	L	a_healthy	3	3	74327.6
ACTN4	PWLEDRVPQK	2	NA	NA	L	c_remission	1	7	27752.9
ACTN4	PWLEDRVPQK	2	NA	NA	L	c_remission	2	8	58007.9
ACTN4	PWLEDRVPQK	2	NA	NA	L	c_remission	3	9	74088.1
ACTN4	PWLEDRVPQK	2	NA	NA	L	b_ulcer	1	4	42665.5
ACTN4	PWLEDRVPQK	2	NA	NA	L	b_ulcer	2	5	30992
ACTN4	PWLEDRVPQK	2	NA	NA	L	b_ulcer	3	6	NA
ACTN4	TIPWLEDRVPQKTIQEMQQK	4	NA	NA	L	a_healthy	1	1	NA
ACTN4	TIPWLEDRVPQKTIQEMQQK	4	NA	NA	L	a_healthy	2	2	NA
ACTN4	TIPWLEDRVPQKTIQEMQQK	4	NA	NA	L	a_healthy	3	3	NA
ACTN4	TIPWLEDRVPQKTIQEMQQK	4	NA	NA	L	c_remission	1	7	NA
ACTN4	TIPWLEDRVPQKTIQEMQQK	4	NA	NA	L	c_remission	2	8	NA
ACTN4	TIPWLEDRVPQKTIQEMQQK	4	NA	NA	L	c_remission	3	9	NA
ACTN4	TIPWLEDRVPQKTIQEMQQK	4	NA	NA	L	b_ulcer	1	4	NA
ACTN4	TIPWLEDRVPQKTIQEMQQK	4	NA	NA	L	b_ulcer	2	5	NA
ACTN4	TIPWLEDRVPQKTIQEMQQK	4	NA	NA	L	b_ulcer	3	6	NA
ACTN4	PWLEDRVPQK	3	NA	NA	L	a_healthy	1	1	23502.2
ACTN4	PWLEDRVPQK	3	NA	NA	L	a_healthy	2	2	NA
ACTN4	PWLEDRVPQK	3	NA	NA	L	a_healthy	3	3	21731.6
ACTN4	PWLEDRVPQK	3	NA	NA	L	c_remission	1	7	NA
ACTN4	PWLEDRVPQK	3	NA	NA	L	c_remission	2	8	18216.9
ACTN4	PWLEDRVPQK	3	NA	NA	L	c_remission	3	9	44178.5
ACTN4	PWLEDRVPQK	3	NA	NA	L	b_ulcer	1	4	23279.2
ACTN4	PWLEDRVPQK	3	NA	NA	L	b_ulcer	2	5	16237.9
ACTN4	PWLEDRVPQK	3	NA	NA	L	b_ulcer	3	6	25836
ACTN4	LMLLLEVISGERLPKPER	3	NA	NA	L	a_healthy	1	1	27294.3
ACTN4	LMLLLEVISGERLPKPER	3	NA	NA	L	a_healthy	2	2	NA
ACTN4	LMLLLEVISGERLPKPER	3	NA	NA	L	a_healthy	3	3	34765.9
ACTN4	LMLLLEVISGERLPKPER	3	NA	NA	L	c_remission	1	7	21443.4
ACTN4	LMLLLEVISGERLPKPER	3	NA	NA	L	c_remission	2	8	26389.9
ACTN4	LMLLLEVISGERLPKPER	3	NA	NA	L	c_remission	3	9	31642.5
ACTN4	LMLLLEVISGERLPKPER	3	NA	NA	L	b_ulcer	1	4	21831.3
ACTN4	LMLLLEVISGERLPKPER	3	NA	NA	L	b_ulcer	2	5	38099.8
ACTN4	LMLLLEVISGERLPKPER	3	NA	NA	L	b_ulcer	3	6	29271.2
ACTN4	LMLLLEVISGERLPKPER	4	NA	NA	L	a_healthy	1	1	76116
ACTN4	LMLLLEVISGERLPKPER	4	NA	NA	L	a_healthy	2	2	67455.2
ACTN4	LMLLLEVISGERLPKPER	4	NA	NA	L	a_healthy	3	3	126024
ACTN4	LMLLLEVISGERLPKPER	4	NA	NA	L	c_remission	1	7	93689.5
ACTN4	LMLLLEVISGERLPKPER	4	NA	NA	L	c_remission	2	8	95887.7
ACTN4	LMLLLEVISGERLPKPER	4	NA	NA	L	c_remission	3	9	73321.8
ACTN4	LMLLLEVISGERLPKPER	4	NA	NA	L	b_ulcer	1	4	93242.6
ACTN4	LMLLLEVISGERLPKPER	4	NA	NA	L	b_ulcer	2	5	111666
ACTN4	LMLLLEVISGERLPKPER	4	NA	NA	L	b_ulcer	3	6	91804.5
ACTN4	TIQEMQQKLEDFRDYR	3	NA	NA	L	a_healthy	1	1	NA
ACTN4	TIQEMQQKLEDFRDYR	3	NA	NA	L	a_healthy	2	2	NA
ACTN4	TIQEMQQKLEDFRDYR	3	NA	NA	L	a_healthy	3	3	25705
ACTN4	TIQEMQQKLEDFRDYR	3	NA	NA	L	c_remission	1	7	NA
ACTN4	TIQEMQQKLEDFRDYR	3	NA	NA	L	c_remission	2	8	NA
ACTN4	TIQEMQQKLEDFRDYR	3	NA	NA	L	c_remission	3	9	42298
ACTN4	TIQEMQQKLEDFRDYR	3	NA	NA	L	b_ulcer	1	4	18158
ACTN4	TIQEMQQKLEDFRDYR	3	NA	NA	L	b_ulcer	2	5	18287.8
ACTN4	TIQEMQQKLEDFRDYR	3	NA	NA	L	b_ulcer	3	6	14280.1
ACTN4	KHEAFESDLAAHQDRVEQIAAIAQELNELDYYDSHNVNTR	5	NA	NA	L	a_healthy	1	1	30397.1
ACTN4	KHEAFESDLAAHQDRVEQIAAIAQELNELDYYDSHNVNTR	5	NA	NA	L	a_healthy	2	2	NA
ACTN4	KHEAFESDLAAHQDRVEQIAAIAQELNELDYYDSHNVNTR	5	NA	NA	L	a_healthy	3	3	37790.6
ACTN4	KHEAFESDLAAHQDRVEQIAAIAQELNELDYYDSHNVNTR	5	NA	NA	L	c_remission	1	7	25422.2
ACTN4	KHEAFESDLAAHQDRVEQIAAIAQELNELDYYDSHNVNTR	5	NA	NA	L	c_remission	2	8	NA
ACTN4	KHEAFESDLAAHQDRVEQIAAIAQELNELDYYDSHNVNTR	5	NA	NA	L	c_remission	3	9	50178.7
ACTN4	KHEAFESDLAAHQDRVEQIAAIAQELNELDYYDSHNVNTR	5	NA	NA	L	b_ulcer	1	4	27063.7
ACTN4	KHEAFESDLAAHQDRVEQIAAIAQELNELDYYDSHNVNTR	5	NA	NA	L	b_ulcer	2	5	35190.2
ACTN4	KHEAFESDLAAHQDRVEQIAAIAQELNELDYYDSHNVNTR	5	NA	NA	L	b_ulcer	3	6	35874.3
ACTN4	AGDKNFITAEELRR	3	NA	NA	L	a_healthy	1	1	49240.9
ACTN4	AGDKNFITAEELRR	3	NA	NA	L	a_healthy	2	2	42626.1
ACTN4	AGDKNFITAEELRR	3	NA	NA	L	a_healthy	3	3	56228.3
ACTN4	AGDKNFITAEELRR	3	NA	NA	L	c_remission	1	7	NA
ACTN4	AGDKNFITAEELRR	3	NA	NA	L	c_remission	2	8	47332.1
ACTN4	AGDKNFITAEELRR	3	NA	NA	L	c_remission	3	9	35330.2
ACTN4	AGDKNFITAEELRR	3	NA	NA	L	b_ulcer	1	4	48170.2
ACTN4	AGDKNFITAEELRR	3	NA	NA	L	b_ulcer	2	5	55934.7
ACTN4	AGDKNFITAEELRR	3	NA	NA	L	b_ulcer	3	6	20483.3
ACTN4	TIQEMQQKLEDFRDYR	4	NA	NA	L	a_healthy	1	1	31087.1
ACTN4	TIQEMQQKLEDFRDYR	4	NA	NA	L	a_healthy	2	2	37458.2
ACTN4	TIQEMQQKLEDFRDYR	4	NA	NA	L	a_healthy	3	3	39341.6
ACTN4	TIQEMQQKLEDFRDYR	4	NA	NA	L	c_remission	1	7	22257
ACTN4	TIQEMQQKLEDFRDYR	4	NA	NA	L	c_remission	2	8	53371.9
ACTN4	TIQEMQQKLEDFRDYR	4	NA	NA	L	c_remission	3	9	62332.5
ACTN4	TIQEMQQKLEDFRDYR	4	NA	NA	L	b_ulcer	1	4	31489.8
ACTN4	TIQEMQQKLEDFRDYR	4	NA	NA	L	b_ulcer	2	5	35634
ACTN4	TIQEMQQKLEDFRDYR	4	NA	NA	L	b_ulcer	3	6	26758.9
ACTN4	VLAVNQENEHLMEDYEK	2	NA	NA	L	a_healthy	1	1	23051
ACTN4	VLAVNQENEHLMEDYEK	2	NA	NA	L	a_healthy	2	2	12350.2
ACTN4	VLAVNQENEHLMEDYEK	2	NA	NA	L	a_healthy	3	3	42154.4
ACTN4	VLAVNQENEHLMEDYEK	2	NA	NA	L	c_remission	1	7	18173
ACTN4	VLAVNQENEHLMEDYEK	2	NA	NA	L	c_remission	2	8	21886.9
ACTN4	VLAVNQENEHLMEDYEK	2	NA	NA	L	c_remission	3	9	34197.7
ACTN4	VLAVNQENEHLMEDYEK	2	NA	NA	L	b_ulcer	1	4	33064
ACTN4	VLAVNQENEHLMEDYEK	2	NA	NA	L	b_ulcer	2	5	34010.6
ACTN4	VLAVNQENEHLMEDYEK	2	NA	NA	L	b_ulcer	3	6	21449.9
ACTN4	VLAVNQENEHLMEDYEK	3	NA	NA	L	a_healthy	1	1	118776
ACTN4	VLAVNQENEHLMEDYEK	3	NA	NA	L	a_healthy	2	2	106010
ACTN4	VLAVNQENEHLMEDYEK	3	NA	NA	L	a_healthy	3	3	233769
ACTN4	VLAVNQENEHLMEDYEK	3	NA	NA	L	c_remission	1	7	148061
ACTN4	VLAVNQENEHLMEDYEK	3	NA	NA	L	c_remission	2	8	121592
ACTN4	VLAVNQENEHLMEDYEK	3	NA	NA	L	c_remission	3	9	241063
ACTN4	VLAVNQENEHLMEDYEK	3	NA	NA	L	b_ulcer	1	4	200506
ACTN4	VLAVNQENEHLMEDYEK	3	NA	NA	L	b_ulcer	2	5	146257
ACTN4	VLAVNQENEHLMEDYEK	3	NA	NA	L	b_ulcer	3	6	182279
ACTN4	VLAVNQENEHLMEDYEKLASDLLEWIRR	4	NA	NA	L	a_healthy	1	1	55864.7
ACTN4	VLAVNQENEHLMEDYEKLASDLLEWIRR	4	NA	NA	L	a_healthy	2	2	50494.2
ACTN4	VLAVNQENEHLMEDYEKLASDLLEWIRR	4	NA	NA	L	a_healthy	3	3	65418.7
ACTN4	VLAVNQENEHLMEDYEKLASDLLEWIRR	4	NA	NA	L	c_remission	1	7	27538
ACTN4	VLAVNQENEHLMEDYEKLASDLLEWIRR	4	NA	NA	L	c_remission	2	8	70024.9
ACTN4	VLAVNQENEHLMEDYEKLASDLLEWIRR	4	NA	NA	L	c_remission	3	9	81417.6
ACTN4	VLAVNQENEHLMEDYEKLASDLLEWIRR	4	NA	NA	L	b_ulcer	1	4	41916.8
ACTN4	VLAVNQENEHLMEDYEKLASDLLEWIRR	4	NA	NA	L	b_ulcer	2	5	55737.3
ACTN4	VLAVNQENEHLMEDYEKLASDLLEWIRR	4	NA	NA	L	b_ulcer	3	6	46564.5
ACTN4	DYETATLSDIK	2	NA	NA	L	a_healthy	1	1	23457.4
ACTN4	DYETATLSDIK	2	NA	NA	L	a_healthy	2	2	19004.5
ACTN4	DYETATLSDIK	2	NA	NA	L	a_healthy	3	3	36789.4
ACTN4	DYETATLSDIK	2	NA	NA	L	c_remission	1	7	NA
ACTN4	DYETATLSDIK	2	NA	NA	L	c_remission	2	8	38140.6
ACTN4	DYETATLSDIK	2	NA	NA	L	c_remission	3	9	36624.9
ACTN4	DYETATLSDIK	2	NA	NA	L	b_ulcer	1	4	29254.5
ACTN4	DYETATLSDIK	2	NA	NA	L	b_ulcer	2	5	NA
ACTN4	DYETATLSDIK	2	NA	NA	L	b_ulcer	3	6	NA
ACTN4	VLAVNQENEHLMEDYEKLASDLLEWIRR	5	NA	NA	L	a_healthy	1	1	127306
ACTN4	VLAVNQENEHLMEDYEKLASDLLEWIRR	5	NA	NA	L	a_healthy	2	2	120136
ACTN4	VLAVNQENEHLMEDYEKLASDLLEWIRR	5	NA	NA	L	a_healthy	3	3	149655
ACTN4	VLAVNQENEHLMEDYEKLASDLLEWIRR	5	NA	NA	L	c_remission	1	7	66724.6
ACTN4	VLAVNQENEHLMEDYEKLASDLLEWIRR	5	NA	NA	L	c_remission	2	8	114307
ACTN4	VLAVNQENEHLMEDYEKLASDLLEWIRR	5	NA	NA	L	c_remission	3	9	202795
ACTN4	VLAVNQENEHLMEDYEKLASDLLEWIRR	5	NA	NA	L	b_ulcer	1	4	97254
ACTN4	VLAVNQENEHLMEDYEKLASDLLEWIRR	5	NA	NA	L	b_ulcer	2	5	127087
ACTN4	VLAVNQENEHLMEDYEKLASDLLEWIRR	5	NA	NA	L	b_ulcer	3	6	104199
ACTN4	AC[57.0215]LISLGYDVENDRQGEAEFNR	3	NA	NA	L	a_healthy	1	1	NA
ACTN4	AC[57.0215]LISLGYDVENDRQGEAEFNR	3	NA	NA	L	a_healthy	2	2	NA
ACTN4	AC[57.0215]LISLGYDVENDRQGEAEFNR	3	NA	NA	L	a_healthy	3	3	32944.7
ACTN4	AC[57.0215]LISLGYDVENDRQGEAEFNR	3	NA	NA	L	c_remission	1	7	NA
ACTN4	AC[57.0215]LISLGYDVENDRQGEAEFNR	3	NA	NA	L	c_remission	2	8	NA
ACTN4	AC[57.0215]LISLGYDVENDRQGEAEFNR	3	NA	NA	L	c_remission	3	9	26203.2
ACTN4	AC[57.0215]LISLGYDVENDRQGEAEFNR	3	NA	NA	L	b_ulcer	1	4	19909.5
ACTN4	AC[57.0215]LISLGYDVENDRQGEAEFNR	3	NA	NA	L	b_ulcer	2	5	13537.4
ACTN4	AC[57.0215]LISLGYDVENDRQGEAEFNR	3	NA	NA	L	b_ulcer	3	6	22272.1
ACTN4	KTFTAWC[57.0215]NSHLR	3	NA	NA	L	a_healthy	1	1	63841.7
ACTN4	KTFTAWC[57.0215]NSHLR	3	NA	NA	L	a_healthy	2	2	82922.6
ACTN4	KTFTAWC[57.0215]NSHLR	3	NA	NA	L	a_healthy	3	3	62551.4
ACTN4	KTFTAWC[57.0215]NSHLR	3	NA	NA	L	c_remission	1	7	50342.2
ACTN4	KTFTAWC[57.0215]NSHLR	3	NA	NA	L	c_remission	2	8	80504.1
ACTN4	KTFTAWC[57.0215]NSHLR	3	NA	NA	L	c_remission	3	9	117623
ACTN4	KTFTAWC[57.0215]NSHLR	3	NA	NA	L	b_ulcer	1	4	67271.8
ACTN4	KTFTAWC[57.0215]NSHLR	3	NA	NA	L	b_ulcer	2	5	54646.2
ACTN4	KTFTAWC[57.0215]NSHLR	3	NA	NA	L	b_ulcer	3	6	63591.1
ACTN4	KTFTAWC[57.0215]NSHLRK	4	NA	NA	L	a_healthy	1	1	11746.7
ACTN4	KTFTAWC[57.0215]NSHLRK	4	NA	NA	L	a_healthy	2	2	24670.9
ACTN4	KTFTAWC[57.0215]NSHLRK	4	NA	NA	L	a_healthy	3	3	33642.8
ACTN4	KTFTAWC[57.0215]NSHLRK	4	NA	NA	L	c_remission	1	7	NA
ACTN4	KTFTAWC[57.0215]NSHLRK	4	NA	NA	L	c_remission	2	8	26058.1
ACTN4	KTFTAWC[57.0215]NSHLRK	4	NA	NA	L	c_remission	3	9	57884.5
ACTN4	KTFTAWC[57.0215]NSHLRK	4	NA	NA	L	b_ulcer	1	4	27195.2
ACTN4	KTFTAWC[57.0215]NSHLRK	4	NA	NA	L	b_ulcer	2	5	25763.7
ACTN4	KTFTAWC[57.0215]NSHLRK	4	NA	NA	L	b_ulcer	3	6	NA
ACTN4	TEKQLEAIDQLHLEYAKR	4	NA	NA	L	a_healthy	1	1	NA
ACTN4	TEKQLEAIDQLHLEYAKR	4	NA	NA	L	a_healthy	2	2	NA
ACTN4	TEKQLEAIDQLHLEYAKR	4	NA	NA	L	a_healthy	3	3	24625.1
ACTN4	TEKQLEAIDQLHLEYAKR	4	NA	NA	L	c_remission	1	7	NA
ACTN4	TEKQLEAIDQLHLEYAKR	4	NA	NA	L	c_remission	2	8	NA
ACTN4	TEKQLEAIDQLHLEYAKR	4	NA	NA	L	c_remission	3	9	18170.6
ACTN4	TEKQLEAIDQLHLEYAKR	4	NA	NA	L	b_ulcer	1	4	NA
ACTN4	TEKQLEAIDQLHLEYAKR	4	NA	NA	L	b_ulcer	2	5	13145
ACTN4	TEKQLEAIDQLHLEYAKR	4	NA	NA	L	b_ulcer	3	6	12734
ACTN4	FAIQDISVEETSAK	2	NA	NA	L	a_healthy	1	1	58680.7
ACTN4	FAIQDISVEETSAK	2	NA	NA	L	a_healthy	2	2	68895.9
ACTN4	FAIQDISVEETSAK	2	NA	NA	L	a_healthy	3	3	103477
ACTN4	FAIQDISVEETSAK	2	NA	NA	L	c_remission	1	7	60564.4
ACTN4	FAIQDISVEETSAK	2	NA	NA	L	c_remission	2	8	96367.4
ACTN4	FAIQDISVEETSAK	2	NA	NA	L	c_remission	3	9	170970
ACTN4	FAIQDISVEETSAK	2	NA	NA	L	b_ulcer	1	4	84054.1
ACTN4	FAIQDISVEETSAK	2	NA	NA	L	b_ulcer	2	5	84992
ACTN4	FAIQDISVEETSAK	2	NA	NA	L	b_ulcer	3	6	99977.2
ACTN4	LEDFRDYRR	3	NA	NA	L	a_healthy	1	1	158040
ACTN4	LEDFRDYRR	3	NA	NA	L	a_healthy	2	2	160369
ACTN4	LEDFRDYRR	3	NA	NA	L	a_healthy	3	3	243826
ACTN4	LEDFRDYRR	3	NA	NA	L	c_remission	1	7	166443
ACTN4	LEDFRDYRR	3	NA	NA	L	c_remission	2	8	225497
ACTN4	LEDFRDYRR	3	NA	NA	L	c_remission	3	9	300003
ACTN4	LEDFRDYRR	3	NA	NA	L	b_ulcer	1	4	179599
ACTN4	LEDFRDYRR	3	NA	NA	L	b_ulcer	2	5	152940
ACTN4	LEDFRDYRR	3	NA	NA	L	b_ulcer	3	6	218711
ACTN4	FAIQDISVEETSAKEGLLLWC[57.0215]QRK	4	NA	NA	L	a_healthy	1	1	32535.6
ACTN4	FAIQDISVEETSAKEGLLLWC[57.0215]QRK	4	NA	NA	L	a_healthy	2	2	32147.9
ACTN4	FAIQDISVEETSAKEGLLLWC[57.0215]QRK	4	NA	NA	L	a_healthy	3	3	29531.1
ACTN4	FAIQDISVEETSAKEGLLLWC[57.0215]QRK	4	NA	NA	L	c_remission	1	7	20622.1
ACTN4	FAIQDISVEETSAKEGLLLWC[57.0215]QRK	4	NA	NA	L	c_remission	2	8	32573.7
ACTN4	FAIQDISVEETSAKEGLLLWC[57.0215]QRK	4	NA	NA	L	c_remission	3	9	51032.2
ACTN4	FAIQDISVEETSAKEGLLLWC[57.0215]QRK	4	NA	NA	L	b_ulcer	1	4	19453.3
ACTN4	FAIQDISVEETSAKEGLLLWC[57.0215]QRK	4	NA	NA	L	b_ulcer	2	5	30378.8
ACTN4	FAIQDISVEETSAKEGLLLWC[57.0215]QRK	4	NA	NA	L	b_ulcer	3	6	25754.2
ACTN4	C[-17.0265]QKIC[57.0215]DQWDALGSLTHSRR	4	NA	NA	L	a_healthy	1	1	30779.4
ACTN4	C[-17.0265]QKIC[57.0215]DQWDALGSLTHSRR	4	NA	NA	L	a_healthy	2	2	39396.4
ACTN4	C[-17.0265]QKIC[57.0215]DQWDALGSLTHSRR	4	NA	NA	L	a_healthy	3	3	30081.3
ACTN4	C[-17.0265]QKIC[57.0215]DQWDALGSLTHSRR	4	NA	NA	L	c_remission	1	7	19598.2
ACTN4	C[-17.0265]QKIC[57.0215]DQWDALGSLTHSRR	4	NA	NA	L	c_remission	2	8	37729.8
ACTN4	C[-17.0265]QKIC[57.0215]DQWDALGSLTHSRR	4	NA	NA	L	c_remission	3	9	48911.9
ACTN4	C[-17.0265]QKIC[57.0215]DQWDALGSLTHSRR	4	NA	NA	L	b_ulcer	1	4	13998
ACTN4	C[-17.0265]QKIC[57.0215]DQWDALGSLTHSRR	4	NA	NA	L	b_ulcer	2	5	27973.9
ACTN4	C[-17.0265]QKIC[57.0215]DQWDALGSLTHSRR	4	NA	NA	L	b_ulcer	3	6	11863.2
ACTN4	SIVDYKPNLDLLEQQHQLIQEALIFDNKHTNYTMEHIR	5	NA	NA	L	a_healthy	1	1	NA
ACTN4	SIVDYKPNLDLLEQQHQLIQEALIFDNKHTNYTMEHIR	5	NA	NA	L	a_healthy	2	2	NA
ACTN4	SIVDYKPNLDLLEQQHQLIQEALIFDNKHTNYTMEHIR	5	NA	NA	L	a_healthy	3	3	21174.2
ACTN4	SIVDYKPNLDLLEQQHQLIQEALIFDNKHTNYTMEHIR	5	NA	NA	L	c_remission	1	7	NA
ACTN4	SIVDYKPNLDLLEQQHQLIQEALIFDNKHTNYTMEHIR	5	NA	NA	L	c_remission	2	8	NA
ACTN4	SIVDYKPNLDLLEQQHQLIQEALIFDNKHTNYTMEHIR	5	NA	NA	L	c_remission	3	9	NA
ACTN4	SIVDYKPNLDLLEQQHQLIQEALIFDNKHTNYTMEHIR	5	NA	NA	L	b_ulcer	1	4	15242.9
ACTN4	SIVDYKPNLDLLEQQHQLIQEALIFDNKHTNYTMEHIR	5	NA	NA	L	b_ulcer	2	5	NA
ACTN4	SIVDYKPNLDLLEQQHQLIQEALIFDNKHTNYTMEHIR	5	NA	NA	L	b_ulcer	3	6	NA
ACTN4	ISIEMNGTLEDQLSHLKQYER	4	NA	NA	L	a_healthy	1	1	NA
ACTN4	ISIEMNGTLEDQLSHLKQYER	4	NA	NA	L	a_healthy	2	2	NA
ACTN4	ISIEMNGTLEDQLSHLKQYER	4	NA	NA	L	a_healthy	3	3	21600.3
ACTN4	ISIEMNGTLEDQLSHLKQYER	4	NA	NA	L	c_remission	1	7	NA
ACTN4	ISIEMNGTLEDQLSHLKQYER	4	NA	NA	L	c_remission	2	8	NA
ACTN4	ISIEMNGTLEDQLSHLKQYER	4	NA	NA	L	c_remission	3	9	19299.9
ACTN4	ISIEMNGTLEDQLSHLKQYER	4	NA	NA	L	b_ulcer	1	4	NA
ACTN4	ISIEMNGTLEDQLSHLKQYER	4	NA	NA	L	b_ulcer	2	5	NA
ACTN4	ISIEMNGTLEDQLSHLKQYER	4	NA	NA	L	b_ulcer	3	6	15427.4
ACTN4	ALDFIASK	2	NA	NA	L	a_healthy	1	1	NA
ACTN4	ALDFIASK	2	NA	NA	L	a_healthy	2	2	NA
ACTN4	ALDFIASK	2	NA	NA	L	a_healthy	3	3	80327.9
ACTN4	ALDFIASK	2	NA	NA	L	c_remission	1	7	71651.3
ACTN4	ALDFIASK	2	NA	NA	L	c_remission	2	8	20842.3
ACTN4	ALDFIASK	2	NA	NA	L	c_remission	3	9	23954
ACTN4	ALDFIASK	2	NA	NA	L	b_ulcer	1	4	37632.8
ACTN4	ALDFIASK	2	NA	NA	L	b_ulcer	2	5	23268.4
ACTN4	ALDFIASK	2	NA	NA	L	b_ulcer	3	6	56508.9
ACTN4	INNVNKALDFIASK	3	NA	NA	L	a_healthy	1	1	27036.6
ACTN4	INNVNKALDFIASK	3	NA	NA	L	a_healthy	2	2	25933.1
ACTN4	INNVNKALDFIASK	3	NA	NA	L	a_healthy	3	3	14326.6
ACTN4	INNVNKALDFIASK	3	NA	NA	L	c_remission	1	7	NA
ACTN4	INNVNKALDFIASK	3	NA	NA	L	c_remission	2	8	49608
ACTN4	INNVNKALDFIASK	3	NA	NA	L	c_remission	3	9	35558.1
ACTN4	INNVNKALDFIASK	3	NA	NA	L	b_ulcer	1	4	NA
ACTN4	INNVNKALDFIASK	3	NA	NA	L	b_ulcer	2	5	19854
ACTN4	INNVNKALDFIASK	3	NA	NA	L	b_ulcer	3	6	NA
ACTN4	GISQEQMQEFR	2	NA	NA	L	a_healthy	1	1	53128.7
ACTN4	GISQEQMQEFR	2	NA	NA	L	a_healthy	2	2	64355.6
ACTN4	GISQEQMQEFR	2	NA	NA	L	a_healthy	3	3	116365
ACTN4	GISQEQMQEFR	2	NA	NA	L	c_remission	1	7	57110.5
ACTN4	GISQEQMQEFR	2	NA	NA	L	c_remission	2	8	81431
ACTN4	GISQEQMQEFR	2	NA	NA	L	c_remission	3	9	100681
ACTN4	GISQEQMQEFR	2	NA	NA	L	b_ulcer	1	4	99723.7
ACTN4	GISQEQMQEFR	2	NA	NA	L	b_ulcer	2	5	77836
ACTN4	GISQEQMQEFR	2	NA	NA	L	b_ulcer	3	6	91385.8
ACTN4	ELPPDQAEYC[57.0215]IAR	2	NA	NA	L	a_healthy	1	1	314572
ACTN4	ELPPDQAEYC[57.0215]IAR	2	NA	NA	L	a_healthy	2	2	172603
ACTN4	ELPPDQAEYC[57.0215]IAR	2	NA	NA	L	a_healthy	3	3	332505
ACTN4	ELPPDQAEYC[57.0215]IAR	2	NA	NA	L	c_remission	1	7	252610
ACTN4	ELPPDQAEYC[57.0215]IAR	2	NA	NA	L	c_remission	2	8	279569
ACTN4	ELPPDQAEYC[57.0215]IAR	2	NA	NA	L	c_remission	3	9	434170
ACTN4	ELPPDQAEYC[57.0215]IAR	2	NA	NA	L	b_ulcer	1	4	162560
ACTN4	ELPPDQAEYC[57.0215]IAR	2	NA	NA	L	b_ulcer	2	5	182069
ACTN4	ELPPDQAEYC[57.0215]IAR	2	NA	NA	L	b_ulcer	3	6	215496
ACTN4	IAESNHIK	2	NA	NA	L	a_healthy	1	1	NA
ACTN4	IAESNHIK	2	NA	NA	L	a_healthy	2	2	NA
ACTN4	IAESNHIK	2	NA	NA	L	a_healthy	3	3	NA
ACTN4	IAESNHIK	2	NA	NA	L	c_remission	1	7	20751.1
ACTN4	IAESNHIK	2	NA	NA	L	c_remission	2	8	NA
ACTN4	IAESNHIK	2	NA	NA	L	c_remission	3	9	24869.7
ACTN4	IAESNHIK	2	NA	NA	L	b_ulcer	1	4	NA
ACTN4	IAESNHIK	2	NA	NA	L	b_ulcer	2	5	NA
ACTN4	IAESNHIK	2	NA	NA	L	b_ulcer	3	6	NA
ACTN4	C[57.0215]NSHLRK	2	NA	NA	L	a_healthy	1	1	NA
ACTN4	C[57.0215]NSHLRK	2	NA	NA	L	a_healthy	2	2	NA
ACTN4	C[57.0215]NSHLRK	2	NA	NA	L	a_healthy	3	3	7468.83
ACTN4	C[57.0215]NSHLRK	2	NA	NA	L	c_remission	1	7	NA
ACTN4	C[57.0215]NSHLRK	2	NA	NA	L	c_remission	2	8	18645.2
ACTN4	C[57.0215]NSHLRK	2	NA	NA	L	c_remission	3	9	19093
ACTN4	C[57.0215]NSHLRK	2	NA	NA	L	b_ulcer	1	4	NA
ACTN4	C[57.0215]NSHLRK	2	NA	NA	L	b_ulcer	2	5	NA
ACTN4	C[57.0215]NSHLRK	2	NA	NA	L	b_ulcer	3	6	NA
ACTN4	HRDYETATLSDIK	2	NA	NA	L	a_healthy	1	1	20222.4
ACTN4	HRDYETATLSDIK	2	NA	NA	L	a_healthy	2	2	NA
ACTN4	HRDYETATLSDIK	2	NA	NA	L	a_healthy	3	3	26759.1
ACTN4	HRDYETATLSDIK	2	NA	NA	L	c_remission	1	7	NA
ACTN4	HRDYETATLSDIK	2	NA	NA	L	c_remission	2	8	NA
ACTN4	HRDYETATLSDIK	2	NA	NA	L	c_remission	3	9	18848.9
ACTN4	HRDYETATLSDIK	2	NA	NA	L	b_ulcer	1	4	13303.1
ACTN4	HRDYETATLSDIK	2	NA	NA	L	b_ulcer	2	5	21549.9
ACTN4	HRDYETATLSDIK	2	NA	NA	L	b_ulcer	3	6	19948.2
ACTN4	HRDYETATLSDIK	3	NA	NA	L	a_healthy	1	1	165702
ACTN4	HRDYETATLSDIK	3	NA	NA	L	a_healthy	2	2	178352
ACTN4	HRDYETATLSDIK	3	NA	NA	L	a_healthy	3	3	286864
ACTN4	HRDYETATLSDIK	3	NA	NA	L	c_remission	1	7	140733
ACTN4	HRDYETATLSDIK	3	NA	NA	L	c_remission	2	8	187049
ACTN4	HRDYETATLSDIK	3	NA	NA	L	c_remission	3	9	238853
ACTN4	HRDYETATLSDIK	3	NA	NA	L	b_ulcer	1	4	132027
ACTN4	HRDYETATLSDIK	3	NA	NA	L	b_ulcer	2	5	177976
ACTN4	HRDYETATLSDIK	3	NA	NA	L	b_ulcer	3	6	179636
ACTN4	HRDYETATLSDIKALIR	4	NA	NA	L	a_healthy	1	1	NA
ACTN4	HRDYETATLSDIKALIR	4	NA	NA	L	a_healthy	2	2	NA
ACTN4	HRDYETATLSDIKALIR	4	NA	NA	L	a_healthy	3	3	NA
ACTN4	HRDYETATLSDIKALIR	4	NA	NA	L	c_remission	1	7	NA
ACTN4	HRDYETATLSDIKALIR	4	NA	NA	L	c_remission	2	8	35684
ACTN4	HRDYETATLSDIKALIR	4	NA	NA	L	c_remission	3	9	NA
ACTN4	HRDYETATLSDIKALIR	4	NA	NA	L	b_ulcer	1	4	NA
ACTN4	HRDYETATLSDIKALIR	4	NA	NA	L	b_ulcer	2	5	NA
ACTN4	HRDYETATLSDIKALIR	4	NA	NA	L	b_ulcer	3	6	NA
ACTN4	AETAANRIC[57.0215]K	2	NA	NA	L	a_healthy	1	1	31216.8
ACTN4	AETAANRIC[57.0215]K	2	NA	NA	L	a_healthy	2	2	NA
ACTN4	AETAANRIC[57.0215]K	2	NA	NA	L	a_healthy	3	3	15791.6
ACTN4	AETAANRIC[57.0215]K	2	NA	NA	L	c_remission	1	7	NA
ACTN4	AETAANRIC[57.0215]K	2	NA	NA	L	c_remission	2	8	NA
ACTN4	AETAANRIC[57.0215]K	2	NA	NA	L	c_remission	3	9	25087.7
ACTN4	AETAANRIC[57.0215]K	2	NA	NA	L	b_ulcer	1	4	NA
ACTN4	AETAANRIC[57.0215]K	2	NA	NA	L	b_ulcer	2	5	NA
ACTN4	AETAANRIC[57.0215]K	2	NA	NA	L	b_ulcer	3	6	NA
ACTN4	HRPELIEYDK	3	NA	NA	L	a_healthy	1	1	45222.1
ACTN4	HRPELIEYDK	3	NA	NA	L	a_healthy	2	2	NA
ACTN4	HRPELIEYDK	3	NA	NA	L	a_healthy	3	3	110975
ACTN4	HRPELIEYDK	3	NA	NA	L	c_remission	1	7	67385.5
ACTN4	HRPELIEYDK	3	NA	NA	L	c_remission	2	8	NA
ACTN4	HRPELIEYDK	3	NA	NA	L	c_remission	3	9	90540.3
ACTN4	HRPELIEYDK	3	NA	NA	L	b_ulcer	1	4	NA
ACTN4	HRPELIEYDK	3	NA	NA	L	b_ulcer	2	5	61198.5
ACTN4	HRPELIEYDK	3	NA	NA	L	b_ulcer	3	6	75949.5
ACTN4	HRPELIEYDKLR	4	NA	NA	L	a_healthy	1	1	94635.2
ACTN4	HRPELIEYDKLR	4	NA	NA	L	a_healthy	2	2	91787
ACTN4	HRPELIEYDKLR	4	NA	NA	L	a_healthy	3	3	126280
ACTN4	HRPELIEYDKLR	4	NA	NA	L	c_remission	1	7	61155.5
ACTN4	HRPELIEYDKLR	4	NA	NA	L	c_remission	2	8	173630
ACTN4	HRPELIEYDKLR	4	NA	NA	L	c_remission	3	9	158383
ACTN4	HRPELIEYDKLR	4	NA	NA	L	b_ulcer	1	4	104073
ACTN4	HRPELIEYDKLR	4	NA	NA	L	b_ulcer	2	5	100165
ACTN4	HRPELIEYDKLR	4	NA	NA	L	b_ulcer	3	6	112625
ACTN4	MVSDINNGWQHLEQAEKGYEEWLLNEIR	4	NA	NA	L	a_healthy	1	1	NA
ACTN4	MVSDINNGWQHLEQAEKGYEEWLLNEIR	4	NA	NA	L	a_healthy	2	2	NA
ACTN4	MVSDINNGWQHLEQAEKGYEEWLLNEIR	4	NA	NA	L	a_healthy	3	3	31835.6
ACTN4	MVSDINNGWQHLEQAEKGYEEWLLNEIR	4	NA	NA	L	c_remission	1	7	16436.1
ACTN4	MVSDINNGWQHLEQAEKGYEEWLLNEIR	4	NA	NA	L	c_remission	2	8	NA
ACTN4	MVSDINNGWQHLEQAEKGYEEWLLNEIR	4	NA	NA	L	c_remission	3	9	40957.1
ACTN4	MVSDINNGWQHLEQAEKGYEEWLLNEIR	4	NA	NA	L	b_ulcer	1	4	25446.5
ACTN4	MVSDINNGWQHLEQAEKGYEEWLLNEIR	4	NA	NA	L	b_ulcer	2	5	NA
ACTN4	MVSDINNGWQHLEQAEKGYEEWLLNEIR	4	NA	NA	L	b_ulcer	3	6	23208.2
ACTN4	KAGTQIENIDEDFRDGLK	3	NA	NA	L	a_healthy	1	1	62197.2
ACTN4	KAGTQIENIDEDFRDGLK	3	NA	NA	L	a_healthy	2	2	64235.3
ACTN4	KAGTQIENIDEDFRDGLK	3	NA	NA	L	a_healthy	3	3	64778.3
ACTN4	KAGTQIENIDEDFRDGLK	3	NA	NA	L	c_remission	1	7	60736.2
ACTN4	KAGTQIENIDEDFRDGLK	3	NA	NA	L	c_remission	2	8	58027.2
ACTN4	KAGTQIENIDEDFRDGLK	3	NA	NA	L	c_remission	3	9	94577.9
ACTN4	KAGTQIENIDEDFRDGLK	3	NA	NA	L	b_ulcer	1	4	73264.9
ACTN4	KAGTQIENIDEDFRDGLK	3	NA	NA	L	b_ulcer	2	5	49957.7
ACTN4	KAGTQIENIDEDFRDGLK	3	NA	NA	L	b_ulcer	3	6	64375.6
ACTN4	DAKGISQEQMQEFR	3	NA	NA	L	a_healthy	1	1	NA
ACTN4	DAKGISQEQMQEFR	3	NA	NA	L	a_healthy	2	2	NA
ACTN4	DAKGISQEQMQEFR	3	NA	NA	L	a_healthy	3	3	15191.6
ACTN4	DAKGISQEQMQEFR	3	NA	NA	L	c_remission	1	7	NA
ACTN4	DAKGISQEQMQEFR	3	NA	NA	L	c_remission	2	8	NA
ACTN4	DAKGISQEQMQEFR	3	NA	NA	L	c_remission	3	9	NA
ACTN4	DAKGISQEQMQEFR	3	NA	NA	L	b_ulcer	1	4	10183.7
ACTN4	DAKGISQEQMQEFR	3	NA	NA	L	b_ulcer	2	5	NA
ACTN4	DAKGISQEQMQEFR	3	NA	NA	L	b_ulcer	3	6	9819.87
ACTN4	KAGTQIENIDEDFRDGLK	4	NA	NA	L	a_healthy	1	1	57183
ACTN4	KAGTQIENIDEDFRDGLK	4	NA	NA	L	a_healthy	2	2	67796.2
ACTN4	KAGTQIENIDEDFRDGLK	4	NA	NA	L	a_healthy	3	3	86492.9
ACTN4	KAGTQIENIDEDFRDGLK	4	NA	NA	L	c_remission	1	7	65641.9
ACTN4	KAGTQIENIDEDFRDGLK	4	NA	NA	L	c_remission	2	8	67290
ACTN4	KAGTQIENIDEDFRDGLK	4	NA	NA	L	c_remission	3	9	113746
ACTN4	KAGTQIENIDEDFRDGLK	4	NA	NA	L	b_ulcer	1	4	75707.9
ACTN4	KAGTQIENIDEDFRDGLK	4	NA	NA	L	b_ulcer	2	5	58751.2
ACTN4	KAGTQIENIDEDFRDGLK	4	NA	NA	L	b_ulcer	3	6	64596.3
ACTN4	AIMTYVSSFY	2	NA	NA	L	a_healthy	1	1	NA
ACTN4	AIMTYVSSFY	2	NA	NA	L	a_healthy	2	2	NA
ACTN4	AIMTYVSSFY	2	NA	NA	L	a_healthy	3	3	NA
ACTN4	AIMTYVSSFY	2	NA	NA	L	c_remission	1	7	NA
ACTN4	AIMTYVSSFY	2	NA	NA	L	c_remission	2	8	NA
ACTN4	AIMTYVSSFY	2	NA	NA	L	c_remission	3	9	NA
ACTN4	AIMTYVSSFY	2	NA	NA	L	b_ulcer	1	4	NA
ACTN4	AIMTYVSSFY	2	NA	NA	L	b_ulcer	2	5	NA
ACTN4	AIMTYVSSFY	2	NA	NA	L	b_ulcer	3	6	NA
ACTN4	AIMTYVSSFYHAFSGAQK	2	NA	NA	L	a_healthy	1	1	72995
ACTN4	AIMTYVSSFYHAFSGAQK	2	NA	NA	L	a_healthy	2	2	105519
ACTN4	AIMTYVSSFYHAFSGAQK	2	NA	NA	L	a_healthy	3	3	74899.6
ACTN4	AIMTYVSSFYHAFSGAQK	2	NA	NA	L	c_remission	1	7	45890.2
ACTN4	AIMTYVSSFYHAFSGAQK	2	NA	NA	L	c_remission	2	8	110744
ACTN4	AIMTYVSSFYHAFSGAQK	2	NA	NA	L	c_remission	3	9	166436
ACTN4	AIMTYVSSFYHAFSGAQK	2	NA	NA	L	b_ulcer	1	4	90382.6
ACTN4	AIMTYVSSFYHAFSGAQK	2	NA	NA	L	b_ulcer	2	5	87210.9
ACTN4	AIMTYVSSFYHAFSGAQK	2	NA	NA	L	b_ulcer	3	6	106290
ACTN4	AIMTYVSSFYHAFSGAQK	3	NA	NA	L	a_healthy	1	1	93525.5
ACTN4	AIMTYVSSFYHAFSGAQK	3	NA	NA	L	a_healthy	2	2	125950
ACTN4	AIMTYVSSFYHAFSGAQK	3	NA	NA	L	a_healthy	3	3	140636
ACTN4	AIMTYVSSFYHAFSGAQK	3	NA	NA	L	c_remission	1	7	NA
ACTN4	AIMTYVSSFYHAFSGAQK	3	NA	NA	L	c_remission	2	8	191942
ACTN4	AIMTYVSSFYHAFSGAQK	3	NA	NA	L	c_remission	3	9	167983
ACTN4	AIMTYVSSFYHAFSGAQK	3	NA	NA	L	b_ulcer	1	4	95344.1
ACTN4	AIMTYVSSFYHAFSGAQK	3	NA	NA	L	b_ulcer	2	5	NA
ACTN4	AIMTYVSSFYHAFSGAQK	3	NA	NA	L	b_ulcer	3	6	78595.6
ACTN4	NVNVQNFHISWK	2	NA	NA	L	a_healthy	1	1	NA
ACTN4	NVNVQNFHISWK	2	NA	NA	L	a_healthy	2	2	NA
ACTN4	NVNVQNFHISWK	2	NA	NA	L	a_healthy	3	3	48680.4
ACTN4	NVNVQNFHISWK	2	NA	NA	L	c_remission	1	7	NA
ACTN4	NVNVQNFHISWK	2	NA	NA	L	c_remission	2	8	NA
ACTN4	NVNVQNFHISWK	2	NA	NA	L	c_remission	3	9	33852.5
ACTN4	NVNVQNFHISWK	2	NA	NA	L	b_ulcer	1	4	28488.7
ACTN4	NVNVQNFHISWK	2	NA	NA	L	b_ulcer	2	5	NA
ACTN4	NVNVQNFHISWK	2	NA	NA	L	b_ulcer	3	6	22826.1
ACTN4	NVNVQNFHISWK	3	NA	NA	L	a_healthy	1	1	50171
ACTN4	NVNVQNFHISWK	3	NA	NA	L	a_healthy	2	2	41850.6
ACTN4	NVNVQNFHISWK	3	NA	NA	L	a_healthy	3	3	113483
ACTN4	NVNVQNFHISWK	3	NA	NA	L	c_remission	1	7	105154
ACTN4	NVNVQNFHISWK	3	NA	NA	L	c_remission	2	8	72297
ACTN4	NVNVQNFHISWK	3	NA	NA	L	c_remission	3	9	144118
ACTN4	NVNVQNFHISWK	3	NA	NA	L	b_ulcer	1	4	84382.9
ACTN4	NVNVQNFHISWK	3	NA	NA	L	b_ulcer	2	5	77480.5
ACTN4	NVNVQNFHISWK	3	NA	NA	L	b_ulcer	3	6	88249.1
ACTN4	LERLDHLAEK	3	NA	NA	L	a_healthy	1	1	NA
ACTN4	LERLDHLAEK	3	NA	NA	L	a_healthy	2	2	NA
ACTN4	LERLDHLAEK	3	NA	NA	L	a_healthy	3	3	38582.3
ACTN4	LERLDHLAEK	3	NA	NA	L	c_remission	1	7	NA
ACTN4	LERLDHLAEK	3	NA	NA	L	c_remission	2	8	NA
ACTN4	LERLDHLAEK	3	NA	NA	L	c_remission	3	9	36750.7
ACTN4	LERLDHLAEK	3	NA	NA	L	b_ulcer	1	4	NA
ACTN4	LERLDHLAEK	3	NA	NA	L	b_ulcer	2	5	28201.8
ACTN4	LERLDHLAEK	3	NA	NA	L	b_ulcer	3	6	29343.4
ACTN4	LERLDHLAEKFR	4	NA	NA	L	a_healthy	1	1	NA
ACTN4	LERLDHLAEKFR	4	NA	NA	L	a_healthy	2	2	NA
ACTN4	LERLDHLAEKFR	4	NA	NA	L	a_healthy	3	3	NA
ACTN4	LERLDHLAEKFR	4	NA	NA	L	c_remission	1	7	NA
ACTN4	LERLDHLAEKFR	4	NA	NA	L	c_remission	2	8	27538.4
ACTN4	LERLDHLAEKFR	4	NA	NA	L	c_remission	3	9	21739.4
ACTN4	LERLDHLAEKFR	4	NA	NA	L	b_ulcer	1	4	NA
ACTN4	LERLDHLAEKFR	4	NA	NA	L	b_ulcer	2	5	NA
ACTN4	LERLDHLAEKFR	4	NA	NA	L	b_ulcer	3	6	NA
ACTN4	LSGSNPYTTVTPQIINSK	2	NA	NA	L	a_healthy	1	1	61770.6
ACTN4	LSGSNPYTTVTPQIINSK	2	NA	NA	L	a_healthy	2	2	51090.5
ACTN4	LSGSNPYTTVTPQIINSK	2	NA	NA	L	a_healthy	3	3	147161
ACTN4	LSGSNPYTTVTPQIINSK	2	NA	NA	L	c_remission	1	7	74649.5
ACTN4	LSGSNPYTTVTPQIINSK	2	NA	NA	L	c_remission	2	8	61028.5
ACTN4	LSGSNPYTTVTPQIINSK	2	NA	NA	L	c_remission	3	9	107047
ACTN4	LSGSNPYTTVTPQIINSK	2	NA	NA	L	b_ulcer	1	4	94018.1
ACTN4	LSGSNPYTTVTPQIINSK	2	NA	NA	L	b_ulcer	2	5	69769.8
ACTN4	LSGSNPYTTVTPQIINSK	2	NA	NA	L	b_ulcer	3	6	93132.3
ACTN4	EAILAIHK	2	NA	NA	L	a_healthy	1	1	19275.7
ACTN4	EAILAIHK	2	NA	NA	L	a_healthy	2	2	NA
ACTN4	EAILAIHK	2	NA	NA	L	a_healthy	3	3	52549.2
ACTN4	EAILAIHK	2	NA	NA	L	c_remission	1	7	31198.7
ACTN4	EAILAIHK	2	NA	NA	L	c_remission	2	8	25133.5
ACTN4	EAILAIHK	2	NA	NA	L	c_remission	3	9	38589.8
ACTN4	EAILAIHK	2	NA	NA	L	b_ulcer	1	4	31041.7
ACTN4	EAILAIHK	2	NA	NA	L	b_ulcer	2	5	28070.5
ACTN4	EAILAIHK	2	NA	NA	L	b_ulcer	3	6	40325.7
ACTN4	LSGSNPYTTVTPQIINSK	3	NA	NA	L	a_healthy	1	1	NA
ACTN4	LSGSNPYTTVTPQIINSK	3	NA	NA	L	a_healthy	2	2	NA
ACTN4	LSGSNPYTTVTPQIINSK	3	NA	NA	L	a_healthy	3	3	45537
ACTN4	LSGSNPYTTVTPQIINSK	3	NA	NA	L	c_remission	1	7	NA
ACTN4	LSGSNPYTTVTPQIINSK	3	NA	NA	L	c_remission	2	8	NA
ACTN4	LSGSNPYTTVTPQIINSK	3	NA	NA	L	c_remission	3	9	57548.9
ACTN4	LSGSNPYTTVTPQIINSK	3	NA	NA	L	b_ulcer	1	4	39241.2
ACTN4	LSGSNPYTTVTPQIINSK	3	NA	NA	L	b_ulcer	2	5	NA
ACTN4	LSGSNPYTTVTPQIINSK	3	NA	NA	L	b_ulcer	3	6	37960
ACTN4	EAILAIHKEAQR	3	NA	NA	L	a_healthy	1	1	10363.2
ACTN4	EAILAIHKEAQR	3	NA	NA	L	a_healthy	2	2	NA
ACTN4	EAILAIHKEAQR	3	NA	NA	L	a_healthy	3	3	27511.4
ACTN4	EAILAIHKEAQR	3	NA	NA	L	c_remission	1	7	NA
ACTN4	EAILAIHKEAQR	3	NA	NA	L	c_remission	2	8	NA
ACTN4	EAILAIHKEAQR	3	NA	NA	L	c_remission	3	9	12189.5
ACTN4	EAILAIHKEAQR	3	NA	NA	L	b_ulcer	1	4	NA
ACTN4	EAILAIHKEAQR	3	NA	NA	L	b_ulcer	2	5	13009.8
ACTN4	EAILAIHKEAQR	3	NA	NA	L	b_ulcer	3	6	12699
ACTN4	LSGSNPYTTVTPQIINSKWEK	3	NA	NA	L	a_healthy	1	1	NA
ACTN4	LSGSNPYTTVTPQIINSKWEK	3	NA	NA	L	a_healthy	2	2	NA
ACTN4	LSGSNPYTTVTPQIINSKWEK	3	NA	NA	L	a_healthy	3	3	192509
ACTN4	LSGSNPYTTVTPQIINSKWEK	3	NA	NA	L	c_remission	1	7	NA
ACTN4	LSGSNPYTTVTPQIINSKWEK	3	NA	NA	L	c_remission	2	8	NA
ACTN4	LSGSNPYTTVTPQIINSKWEK	3	NA	NA	L	c_remission	3	9	145529
ACTN4	LSGSNPYTTVTPQIINSKWEK	3	NA	NA	L	b_ulcer	1	4	NA
ACTN4	LSGSNPYTTVTPQIINSKWEK	3	NA	NA	L	b_ulcer	2	5	111580
ACTN4	LSGSNPYTTVTPQIINSKWEK	3	NA	NA	L	b_ulcer	3	6	118024
ACTN4	DGLAFNALIHR	2	NA	NA	L	a_healthy	1	1	27419.8
ACTN4	DGLAFNALIHR	2	NA	NA	L	a_healthy	2	2	18472.2
ACTN4	DGLAFNALIHR	2	NA	NA	L	a_healthy	3	3	44773.9
ACTN4	DGLAFNALIHR	2	NA	NA	L	c_remission	1	7	15950.7
ACTN4	DGLAFNALIHR	2	NA	NA	L	c_remission	2	8	48368.4
ACTN4	DGLAFNALIHR	2	NA	NA	L	c_remission	3	9	50350.9
ACTN4	DGLAFNALIHR	2	NA	NA	L	b_ulcer	1	4	24137.5
ACTN4	DGLAFNALIHR	2	NA	NA	L	b_ulcer	2	5	37383
ACTN4	DGLAFNALIHR	2	NA	NA	L	b_ulcer	3	6	28247.7
ACTN4	ASFNHFDKDHGGALGPEEFK	4	NA	NA	L	a_healthy	1	1	46747.2
ACTN4	ASFNHFDKDHGGALGPEEFK	4	NA	NA	L	a_healthy	2	2	NA
ACTN4	ASFNHFDKDHGGALGPEEFK	4	NA	NA	L	a_healthy	3	3	103332
ACTN4	ASFNHFDKDHGGALGPEEFK	4	NA	NA	L	c_remission	1	7	39423.7
ACTN4	ASFNHFDKDHGGALGPEEFK	4	NA	NA	L	c_remission	2	8	52757.1
ACTN4	ASFNHFDKDHGGALGPEEFK	4	NA	NA	L	c_remission	3	9	72431.2
ACTN4	ASFNHFDKDHGGALGPEEFK	4	NA	NA	L	b_ulcer	1	4	68104.7
ACTN4	ASFNHFDKDHGGALGPEEFK	4	NA	NA	L	b_ulcer	2	5	NA
ACTN4	ASFNHFDKDHGGALGPEEFK	4	NA	NA	L	b_ulcer	3	6	75050.9
ACTN4	DGLAFNALIHR	3	NA	NA	L	a_healthy	1	1	72923.9
ACTN4	DGLAFNALIHR	3	NA	NA	L	a_healthy	2	2	69213.8
ACTN4	DGLAFNALIHR	3	NA	NA	L	a_healthy	3	3	122861
ACTN4	DGLAFNALIHR	3	NA	NA	L	c_remission	1	7	78938
ACTN4	DGLAFNALIHR	3	NA	NA	L	c_remission	2	8	137884
ACTN4	DGLAFNALIHR	3	NA	NA	L	c_remission	3	9	143248
ACTN4	DGLAFNALIHR	3	NA	NA	L	b_ulcer	1	4	72999.6
ACTN4	DGLAFNALIHR	3	NA	NA	L	b_ulcer	2	5	76582.8
ACTN4	DGLAFNALIHR	3	NA	NA	L	b_ulcer	3	6	68144
ACTN4	LDHLAEKFR	3	NA	NA	L	a_healthy	1	1	34817.8
ACTN4	LDHLAEKFR	3	NA	NA	L	a_healthy	2	2	50640.8
ACTN4	LDHLAEKFR	3	NA	NA	L	a_healthy	3	3	50720.4
ACTN4	LDHLAEKFR	3	NA	NA	L	c_remission	1	7	19326
ACTN4	LDHLAEKFR	3	NA	NA	L	c_remission	2	8	60290.1
ACTN4	LDHLAEKFR	3	NA	NA	L	c_remission	3	9	45037.4
ACTN4	LDHLAEKFR	3	NA	NA	L	b_ulcer	1	4	31043.1
ACTN4	LDHLAEKFR	3	NA	NA	L	b_ulcer	2	5	35287.6
ACTN4	LDHLAEKFR	3	NA	NA	L	b_ulcer	3	6	38718.1
ACTN4	C[57.0215]QLEINFNTLQTK	2	NA	NA	L	a_healthy	1	1	26365.6
ACTN4	C[57.0215]QLEINFNTLQTK	2	NA	NA	L	a_healthy	2	2	37980.4
ACTN4	C[57.0215]QLEINFNTLQTK	2	NA	NA	L	a_healthy	3	3	43435.5
ACTN4	C[57.0215]QLEINFNTLQTK	2	NA	NA	L	c_remission	1	7	27961.6
ACTN4	C[57.0215]QLEINFNTLQTK	2	NA	NA	L	c_remission	2	8	25246.8
ACTN4	C[57.0215]QLEINFNTLQTK	2	NA	NA	L	c_remission	3	9	69840.4
ACTN4	C[57.0215]QLEINFNTLQTK	2	NA	NA	L	b_ulcer	1	4	42346.9
ACTN4	C[57.0215]QLEINFNTLQTK	2	NA	NA	L	b_ulcer	2	5	34906.2
ACTN4	C[57.0215]QLEINFNTLQTK	2	NA	NA	L	b_ulcer	3	6	41135.6
ACTN4	AGTQIENIDEDFRDGLK	2	NA	NA	L	a_healthy	1	1	24370
ACTN4	AGTQIENIDEDFRDGLK	2	NA	NA	L	a_healthy	2	2	NA
ACTN4	AGTQIENIDEDFRDGLK	2	NA	NA	L	a_healthy	3	3	28942.2
ACTN4	AGTQIENIDEDFRDGLK	2	NA	NA	L	c_remission	1	7	26710.1
ACTN4	AGTQIENIDEDFRDGLK	2	NA	NA	L	c_remission	2	8	22770.3
ACTN4	AGTQIENIDEDFRDGLK	2	NA	NA	L	c_remission	3	9	61387.7
ACTN4	AGTQIENIDEDFRDGLK	2	NA	NA	L	b_ulcer	1	4	23464.7
ACTN4	AGTQIENIDEDFRDGLK	2	NA	NA	L	b_ulcer	2	5	26694
ACTN4	AGTQIENIDEDFRDGLK	2	NA	NA	L	b_ulcer	3	6	NA
ACTN4	AGTQIENIDEDFRDGLK	3	NA	NA	L	a_healthy	1	1	131409
ACTN4	AGTQIENIDEDFRDGLK	3	NA	NA	L	a_healthy	2	2	110615
ACTN4	AGTQIENIDEDFRDGLK	3	NA	NA	L	a_healthy	3	3	187429
ACTN4	AGTQIENIDEDFRDGLK	3	NA	NA	L	c_remission	1	7	132859
ACTN4	AGTQIENIDEDFRDGLK	3	NA	NA	L	c_remission	2	8	160526
ACTN4	AGTQIENIDEDFRDGLK	3	NA	NA	L	c_remission	3	9	276831
ACTN4	AGTQIENIDEDFRDGLK	3	NA	NA	L	b_ulcer	1	4	151469
ACTN4	AGTQIENIDEDFRDGLK	3	NA	NA	L	b_ulcer	2	5	140712
ACTN4	AGTQIENIDEDFRDGLK	3	NA	NA	L	b_ulcer	3	6	154209
ACTN4	MAPYQGPDAVPGALDYK	2	NA	NA	L	a_healthy	1	1	340993
ACTN4	MAPYQGPDAVPGALDYK	2	NA	NA	L	a_healthy	2	2	328278
ACTN4	MAPYQGPDAVPGALDYK	2	NA	NA	L	a_healthy	3	3	505073
ACTN4	MAPYQGPDAVPGALDYK	2	NA	NA	L	c_remission	1	7	279841
ACTN4	MAPYQGPDAVPGALDYK	2	NA	NA	L	c_remission	2	8	433816
ACTN4	MAPYQGPDAVPGALDYK	2	NA	NA	L	c_remission	3	9	542605
ACTN4	MAPYQGPDAVPGALDYK	2	NA	NA	L	b_ulcer	1	4	362997
ACTN4	MAPYQGPDAVPGALDYK	2	NA	NA	L	b_ulcer	2	5	287736
ACTN4	MAPYQGPDAVPGALDYK	2	NA	NA	L	b_ulcer	3	6	370906
ACTN4	MAPYQGPDAVPGALDYK	3	NA	NA	L	a_healthy	1	1	105310
ACTN4	MAPYQGPDAVPGALDYK	3	NA	NA	L	a_healthy	2	2	87552.3
ACTN4	MAPYQGPDAVPGALDYK	3	NA	NA	L	a_healthy	3	3	134615
ACTN4	MAPYQGPDAVPGALDYK	3	NA	NA	L	c_remission	1	7	100880
ACTN4	MAPYQGPDAVPGALDYK	3	NA	NA	L	c_remission	2	8	161066
ACTN4	MAPYQGPDAVPGALDYK	3	NA	NA	L	c_remission	3	9	174705
ACTN4	MAPYQGPDAVPGALDYK	3	NA	NA	L	b_ulcer	1	4	118322
ACTN4	MAPYQGPDAVPGALDYK	3	NA	NA	L	b_ulcer	2	5	78426.9
ACTN4	MAPYQGPDAVPGALDYK	3	NA	NA	L	b_ulcer	3	6	122974
ACTN4	HTNYTMEHIR	3	NA	NA	L	a_healthy	1	1	20496.6
ACTN4	HTNYTMEHIR	3	NA	NA	L	a_healthy	2	2	NA
ACTN4	HTNYTMEHIR	3	NA	NA	L	a_healthy	3	3	37435.2
ACTN4	HTNYTMEHIR	3	NA	NA	L	c_remission	1	7	23964.4
ACTN4	HTNYTMEHIR	3	NA	NA	L	c_remission	2	8	NA
ACTN4	HTNYTMEHIR	3	NA	NA	L	c_remission	3	9	35880.1
ACTN4	HTNYTMEHIR	3	NA	NA	L	b_ulcer	1	4	34369.6
ACTN4	HTNYTMEHIR	3	NA	NA	L	b_ulcer	2	5	23646.2
ACTN4	HTNYTMEHIR	3	NA	NA	L	b_ulcer	3	6	39419
ACTN4	ASIHEAWTDGK	3	NA	NA	L	a_healthy	1	1	NA
ACTN4	ASIHEAWTDGK	3	NA	NA	L	a_healthy	2	2	NA
ACTN4	ASIHEAWTDGK	3	NA	NA	L	a_healthy	3	3	15425.1
ACTN4	ASIHEAWTDGK	3	NA	NA	L	c_remission	1	7	NA
ACTN4	ASIHEAWTDGK	3	NA	NA	L	c_remission	2	8	NA
ACTN4	ASIHEAWTDGK	3	NA	NA	L	c_remission	3	9	NA
ACTN4	ASIHEAWTDGK	3	NA	NA	L	b_ulcer	1	4	NA
ACTN4	ASIHEAWTDGK	3	NA	NA	L	b_ulcer	2	5	NA
ACTN4	ASIHEAWTDGK	3	NA	NA	L	b_ulcer	3	6	NA
ACTN4	ASIHEAWTDGKEAMLK	2	NA	NA	L	a_healthy	1	1	28150.6
ACTN4	ASIHEAWTDGKEAMLK	2	NA	NA	L	a_healthy	2	2	27930.8
ACTN4	ASIHEAWTDGKEAMLK	2	NA	NA	L	a_healthy	3	3	39562.3
ACTN4	ASIHEAWTDGKEAMLK	2	NA	NA	L	c_remission	1	7	23957.6
ACTN4	ASIHEAWTDGKEAMLK	2	NA	NA	L	c_remission	2	8	30007.3
ACTN4	ASIHEAWTDGKEAMLK	2	NA	NA	L	c_remission	3	9	41273.3
ACTN4	ASIHEAWTDGKEAMLK	2	NA	NA	L	b_ulcer	1	4	27370.2
ACTN4	ASIHEAWTDGKEAMLK	2	NA	NA	L	b_ulcer	2	5	22794.3
ACTN4	ASIHEAWTDGKEAMLK	2	NA	NA	L	b_ulcer	3	6	31789.4
ACTN4	ASIHEAWTDGKEAMLK	3	NA	NA	L	a_healthy	1	1	81639.8
ACTN4	ASIHEAWTDGKEAMLK	3	NA	NA	L	a_healthy	2	2	77134.3
ACTN4	ASIHEAWTDGKEAMLK	3	NA	NA	L	a_healthy	3	3	121049
ACTN4	ASIHEAWTDGKEAMLK	3	NA	NA	L	c_remission	1	7	75229.9
ACTN4	ASIHEAWTDGKEAMLK	3	NA	NA	L	c_remission	2	8	119311
ACTN4	ASIHEAWTDGKEAMLK	3	NA	NA	L	c_remission	3	9	117932
ACTN4	ASIHEAWTDGKEAMLK	3	NA	NA	L	b_ulcer	1	4	93762.7
ACTN4	ASIHEAWTDGKEAMLK	3	NA	NA	L	b_ulcer	2	5	75903.5
ACTN4	ASIHEAWTDGKEAMLK	3	NA	NA	L	b_ulcer	3	6	96398.7
ACTN4	ASIHEAWTDGKEAMLK	4	NA	NA	L	a_healthy	1	1	67391.7
ACTN4	ASIHEAWTDGKEAMLK	4	NA	NA	L	a_healthy	2	2	70475.6
ACTN4	ASIHEAWTDGKEAMLK	4	NA	NA	L	a_healthy	3	3	113651
ACTN4	ASIHEAWTDGKEAMLK	4	NA	NA	L	c_remission	1	7	54922.5
ACTN4	ASIHEAWTDGKEAMLK	4	NA	NA	L	c_remission	2	8	92388.4
ACTN4	ASIHEAWTDGKEAMLK	4	NA	NA	L	c_remission	3	9	86595.4
ACTN4	ASIHEAWTDGKEAMLK	4	NA	NA	L	b_ulcer	1	4	88503.7
ACTN4	ASIHEAWTDGKEAMLK	4	NA	NA	L	b_ulcer	2	5	74791.9
ACTN4	ASIHEAWTDGKEAMLK	4	NA	NA	L	b_ulcer	3	6	80579.2
ACTN4	LVSIGAEEIVDGNAK	2	NA	NA	L	a_healthy	1	1	NA
ACTN4	LVSIGAEEIVDGNAK	2	NA	NA	L	a_healthy	2	2	NA
ACTN4	LVSIGAEEIVDGNAK	2	NA	NA	L	a_healthy	3	3	83769.3
ACTN4	LVSIGAEEIVDGNAK	2	NA	NA	L	c_remission	1	7	NA
ACTN4	LVSIGAEEIVDGNAK	2	NA	NA	L	c_remission	2	8	NA
ACTN4	LVSIGAEEIVDGNAK	2	NA	NA	L	c_remission	3	9	102197
ACTN4	LVSIGAEEIVDGNAK	2	NA	NA	L	b_ulcer	1	4	NA
ACTN4	LVSIGAEEIVDGNAK	2	NA	NA	L	b_ulcer	2	5	60552.6
ACTN4	LVSIGAEEIVDGNAK	2	NA	NA	L	b_ulcer	3	6	NA
ACTN4	TFTAWC[57.0215]NSHLR	2	NA	NA	L	a_healthy	1	1	33772.3
ACTN4	TFTAWC[57.0215]NSHLR	2	NA	NA	L	a_healthy	2	2	40246.4
ACTN4	TFTAWC[57.0215]NSHLR	2	NA	NA	L	a_healthy	3	3	59995.3
ACTN4	TFTAWC[57.0215]NSHLR	2	NA	NA	L	c_remission	1	7	NA
ACTN4	TFTAWC[57.0215]NSHLR	2	NA	NA	L	c_remission	2	8	44849.8
ACTN4	TFTAWC[57.0215]NSHLR	2	NA	NA	L	c_remission	3	9	61124.2
ACTN4	TFTAWC[57.0215]NSHLR	2	NA	NA	L	b_ulcer	1	4	41263.5
ACTN4	TFTAWC[57.0215]NSHLR	2	NA	NA	L	b_ulcer	2	5	37029.9
ACTN4	TFTAWC[57.0215]NSHLR	2	NA	NA	L	b_ulcer	3	6	41006.4
ACTN4	TFTAWC[57.0215]NSHLR	3	NA	NA	L	a_healthy	1	1	42338.9
ACTN4	TFTAWC[57.0215]NSHLR	3	NA	NA	L	a_healthy	2	2	70491.8
ACTN4	TFTAWC[57.0215]NSHLR	3	NA	NA	L	a_healthy	3	3	60084.8
ACTN4	TFTAWC[57.0215]NSHLR	3	NA	NA	L	c_remission	1	7	40805.6
ACTN4	TFTAWC[57.0215]NSHLR	3	NA	NA	L	c_remission	2	8	62517.1
ACTN4	TFTAWC[57.0215]NSHLR	3	NA	NA	L	c_remission	3	9	74422.9
ACTN4	TFTAWC[57.0215]NSHLR	3	NA	NA	L	b_ulcer	1	4	51387.1
ACTN4	TFTAWC[57.0215]NSHLR	3	NA	NA	L	b_ulcer	2	5	34446.9
ACTN4	TFTAWC[57.0215]NSHLR	3	NA	NA	L	b_ulcer	3	6	53859.4
ACTN4	TFTAWC[57.0215]NSHLRK	3	NA	NA	L	a_healthy	1	1	59827.5
ACTN4	TFTAWC[57.0215]NSHLRK	3	NA	NA	L	a_healthy	2	2	90821.9
ACTN4	TFTAWC[57.0215]NSHLRK	3	NA	NA	L	a_healthy	3	3	82294.4
ACTN4	TFTAWC[57.0215]NSHLRK	3	NA	NA	L	c_remission	1	7	48177.1
ACTN4	TFTAWC[57.0215]NSHLRK	3	NA	NA	L	c_remission	2	8	95391.5
ACTN4	TFTAWC[57.0215]NSHLRK	3	NA	NA	L	c_remission	3	9	139620
ACTN4	TFTAWC[57.0215]NSHLRK	3	NA	NA	L	b_ulcer	1	4	51482.7
ACTN4	TFTAWC[57.0215]NSHLRK	3	NA	NA	L	b_ulcer	2	5	68467
ACTN4	TFTAWC[57.0215]NSHLRK	3	NA	NA	L	b_ulcer	3	6	68351.7
ACTN4	IC[57.0215]DQWDALGSLTHSR	3	NA	NA	L	a_healthy	1	1	64098.8
ACTN4	IC[57.0215]DQWDALGSLTHSR	3	NA	NA	L	a_healthy	2	2	67918.7
ACTN4	IC[57.0215]DQWDALGSLTHSR	3	NA	NA	L	a_healthy	3	3	112558
ACTN4	IC[57.0215]DQWDALGSLTHSR	3	NA	NA	L	c_remission	1	7	71276.6
ACTN4	IC[57.0215]DQWDALGSLTHSR	3	NA	NA	L	c_remission	2	8	68129.6
ACTN4	IC[57.0215]DQWDALGSLTHSR	3	NA	NA	L	c_remission	3	9	129408
ACTN4	IC[57.0215]DQWDALGSLTHSR	3	NA	NA	L	b_ulcer	1	4	80538.6
ACTN4	IC[57.0215]DQWDALGSLTHSR	3	NA	NA	L	b_ulcer	2	5	80634.1
ACTN4	IC[57.0215]DQWDALGSLTHSR	3	NA	NA	L	b_ulcer	3	6	95225.8
ACTN4	TFTAWC[57.0215]NSHLRK	4	NA	NA	L	a_healthy	1	1	14832.4
ACTN4	TFTAWC[57.0215]NSHLRK	4	NA	NA	L	a_healthy	2	2	23165.4
ACTN4	TFTAWC[57.0215]NSHLRK	4	NA	NA	L	a_healthy	3	3	24197.5
ACTN4	TFTAWC[57.0215]NSHLRK	4	NA	NA	L	c_remission	1	7	NA
ACTN4	TFTAWC[57.0215]NSHLRK	4	NA	NA	L	c_remission	2	8	34309.4
ACTN4	TFTAWC[57.0215]NSHLRK	4	NA	NA	L	c_remission	3	9	36806.5
ACTN4	TFTAWC[57.0215]NSHLRK	4	NA	NA	L	b_ulcer	1	4	11494.9
ACTN4	TFTAWC[57.0215]NSHLRK	4	NA	NA	L	b_ulcer	2	5	22397.9
ACTN4	TFTAWC[57.0215]NSHLRK	4	NA	NA	L	b_ulcer	3	6	21328.4
ACTN4	IC[57.0215]DQWDALGSLTHSRR	3	NA	NA	L	a_healthy	1	1	55311
ACTN4	IC[57.0215]DQWDALGSLTHSRR	3	NA	NA	L	a_healthy	2	2	64421
ACTN4	IC[57.0215]DQWDALGSLTHSRR	3	NA	NA	L	a_healthy	3	3	58773.8
ACTN4	IC[57.0215]DQWDALGSLTHSRR	3	NA	NA	L	c_remission	1	7	19183.7
ACTN4	IC[57.0215]DQWDALGSLTHSRR	3	NA	NA	L	c_remission	2	8	58551.3
ACTN4	IC[57.0215]DQWDALGSLTHSRR	3	NA	NA	L	c_remission	3	9	72418.1
ACTN4	IC[57.0215]DQWDALGSLTHSRR	3	NA	NA	L	b_ulcer	1	4	58222.4
ACTN4	IC[57.0215]DQWDALGSLTHSRR	3	NA	NA	L	b_ulcer	2	5	26762.4
ACTN4	IC[57.0215]DQWDALGSLTHSRR	3	NA	NA	L	b_ulcer	3	6	35685
ACTN4	IC[57.0215]DQWDALGSLTHSRR	4	NA	NA	L	a_healthy	1	1	164771
ACTN4	IC[57.0215]DQWDALGSLTHSRR	4	NA	NA	L	a_healthy	2	2	171220
ACTN4	IC[57.0215]DQWDALGSLTHSRR	4	NA	NA	L	a_healthy	3	3	243941
ACTN4	IC[57.0215]DQWDALGSLTHSRR	4	NA	NA	L	c_remission	1	7	126231
ACTN4	IC[57.0215]DQWDALGSLTHSRR	4	NA	NA	L	c_remission	2	8	188756
ACTN4	IC[57.0215]DQWDALGSLTHSRR	4	NA	NA	L	c_remission	3	9	280197
ACTN4	IC[57.0215]DQWDALGSLTHSRR	4	NA	NA	L	b_ulcer	1	4	183469
ACTN4	IC[57.0215]DQWDALGSLTHSRR	4	NA	NA	L	b_ulcer	2	5	163050
ACTN4	IC[57.0215]DQWDALGSLTHSRR	4	NA	NA	L	b_ulcer	3	6	163046
ACTN4	LSNRPAFMPSEGK	2	NA	NA	L	a_healthy	1	1	NA
ACTN4	LSNRPAFMPSEGK	2	NA	NA	L	a_healthy	2	2	NA
ACTN4	LSNRPAFMPSEGK	2	NA	NA	L	a_healthy	3	3	61995.4
ACTN4	LSNRPAFMPSEGK	2	NA	NA	L	c_remission	1	7	NA
ACTN4	LSNRPAFMPSEGK	2	NA	NA	L	c_remission	2	8	51641.7
ACTN4	LSNRPAFMPSEGK	2	NA	NA	L	c_remission	3	9	NA
ACTN4	LSNRPAFMPSEGK	2	NA	NA	L	b_ulcer	1	4	29453.5
ACTN4	LSNRPAFMPSEGK	2	NA	NA	L	b_ulcer	2	5	NA
ACTN4	LSNRPAFMPSEGK	2	NA	NA	L	b_ulcer	3	6	NA
ACTN4	LSNRPAFMPSEGK	3	NA	NA	L	a_healthy	1	1	233106
ACTN4	LSNRPAFMPSEGK	3	NA	NA	L	a_healthy	2	2	275912
ACTN4	LSNRPAFMPSEGK	3	NA	NA	L	a_healthy	3	3	292303
ACTN4	LSNRPAFMPSEGK	3	NA	NA	L	c_remission	1	7	161229
ACTN4	LSNRPAFMPSEGK	3	NA	NA	L	c_remission	2	8	397156
ACTN4	LSNRPAFMPSEGK	3	NA	NA	L	c_remission	3	9	266148
ACTN4	LSNRPAFMPSEGK	3	NA	NA	L	b_ulcer	1	4	242573
ACTN4	LSNRPAFMPSEGK	3	NA	NA	L	b_ulcer	2	5	232304
ACTN4	LSNRPAFMPSEGK	3	NA	NA	L	b_ulcer	3	6	224605
ACTN4	STLPDADREREAILAIHK	4	NA	NA	L	a_healthy	1	1	50427.4
ACTN4	STLPDADREREAILAIHK	4	NA	NA	L	a_healthy	2	2	NA
ACTN4	STLPDADREREAILAIHK	4	NA	NA	L	a_healthy	3	3	NA
ACTN4	STLPDADREREAILAIHK	4	NA	NA	L	c_remission	1	7	52687.1
ACTN4	STLPDADREREAILAIHK	4	NA	NA	L	c_remission	2	8	NA
ACTN4	STLPDADREREAILAIHK	4	NA	NA	L	c_remission	3	9	71592.4
ACTN4	STLPDADREREAILAIHK	4	NA	NA	L	b_ulcer	1	4	66402.1
ACTN4	STLPDADREREAILAIHK	4	NA	NA	L	b_ulcer	2	5	47902.8
ACTN4	STLPDADREREAILAIHK	4	NA	NA	L	b_ulcer	3	6	54414.9
ACTN4	VGWEQLLTTIAR	2	NA	NA	L	a_healthy	1	1	116116
ACTN4	VGWEQLLTTIAR	2	NA	NA	L	a_healthy	2	2	135298
ACTN4	VGWEQLLTTIAR	2	NA	NA	L	a_healthy	3	3	217340
ACTN4	VGWEQLLTTIAR	2	NA	NA	L	c_remission	1	7	128842
ACTN4	VGWEQLLTTIAR	2	NA	NA	L	c_remission	2	8	127999
ACTN4	VGWEQLLTTIAR	2	NA	NA	L	c_remission	3	9	252003
ACTN4	VGWEQLLTTIAR	2	NA	NA	L	b_ulcer	1	4	171459
ACTN4	VGWEQLLTTIAR	2	NA	NA	L	b_ulcer	2	5	118638
ACTN4	VGWEQLLTTIAR	2	NA	NA	L	b_ulcer	3	6	203474
ACTN4	VGWEQLLTTIAR	3	NA	NA	L	a_healthy	1	1	16776.1
ACTN4	VGWEQLLTTIAR	3	NA	NA	L	a_healthy	2	2	24175.6
ACTN4	VGWEQLLTTIAR	3	NA	NA	L	a_healthy	3	3	29077
ACTN4	VGWEQLLTTIAR	3	NA	NA	L	c_remission	1	7	21517.1
ACTN4	VGWEQLLTTIAR	3	NA	NA	L	c_remission	2	8	23670
ACTN4	VGWEQLLTTIAR	3	NA	NA	L	c_remission	3	9	40074.5
ACTN4	VGWEQLLTTIAR	3	NA	NA	L	b_ulcer	1	4	30237.3
ACTN4	VGWEQLLTTIAR	3	NA	NA	L	b_ulcer	2	5	12923.3
ACTN4	VGWEQLLTTIAR	3	NA	NA	L	b_ulcer	3	6	30031.5
ACTN4	LASDLLEWIRR	3	NA	NA	L	a_healthy	1	1	75827.8
ACTN4	LASDLLEWIRR	3	NA	NA	L	a_healthy	2	2	81221.2
ACTN4	LASDLLEWIRR	3	NA	NA	L	a_healthy	3	3	152610
ACTN4	LASDLLEWIRR	3	NA	NA	L	c_remission	1	7	74293.1
ACTN4	LASDLLEWIRR	3	NA	NA	L	c_remission	2	8	128441
ACTN4	LASDLLEWIRR	3	NA	NA	L	c_remission	3	9	142535
ACTN4	LASDLLEWIRR	3	NA	NA	L	b_ulcer	1	4	124936
ACTN4	LASDLLEWIRR	3	NA	NA	L	b_ulcer	2	5	102124
ACTN4	LASDLLEWIRR	3	NA	NA	L	b_ulcer	3	6	114638
ACTN4	AFNALIHR	2	NA	NA	L	a_healthy	1	1	NA
ACTN4	AFNALIHR	2	NA	NA	L	a_healthy	2	2	NA
ACTN4	AFNALIHR	2	NA	NA	L	a_healthy	3	3	NA
ACTN4	AFNALIHR	2	NA	NA	L	c_remission	1	7	NA
ACTN4	AFNALIHR	2	NA	NA	L	c_remission	2	8	NA
ACTN4	AFNALIHR	2	NA	NA	L	c_remission	3	9	32162.3
ACTN4	AFNALIHR	2	NA	NA	L	b_ulcer	1	4	NA
ACTN4	AFNALIHR	2	NA	NA	L	b_ulcer	2	5	21238.6
ACTN4	AFNALIHR	2	NA	NA	L	b_ulcer	3	6	NA
ACTN4	DDPVTNLNNAFEVAEKYLDIPK	3	NA	NA	L	a_healthy	1	1	NA
ACTN4	DDPVTNLNNAFEVAEKYLDIPK	3	NA	NA	L	a_healthy	2	2	NA
ACTN4	DDPVTNLNNAFEVAEKYLDIPK	3	NA	NA	L	a_healthy	3	3	NA
ACTN4	DDPVTNLNNAFEVAEKYLDIPK	3	NA	NA	L	c_remission	1	7	NA
ACTN4	DDPVTNLNNAFEVAEKYLDIPK	3	NA	NA	L	c_remission	2	8	NA
ACTN4	DDPVTNLNNAFEVAEKYLDIPK	3	NA	NA	L	c_remission	3	9	70078.4
ACTN4	DDPVTNLNNAFEVAEKYLDIPK	3	NA	NA	L	b_ulcer	1	4	NA
ACTN4	DDPVTNLNNAFEVAEKYLDIPK	3	NA	NA	L	b_ulcer	2	5	NA
ACTN4	DDPVTNLNNAFEVAEKYLDIPK	3	NA	NA	L	b_ulcer	3	6	NA
ACTN4	KDDPVTNLNNAFEVAEK	3	NA	NA	L	a_healthy	1	1	NA
ACTN4	KDDPVTNLNNAFEVAEK	3	NA	NA	L	a_healthy	2	2	NA
ACTN4	KDDPVTNLNNAFEVAEK	3	NA	NA	L	a_healthy	3	3	53629.5
ACTN4	KDDPVTNLNNAFEVAEK	3	NA	NA	L	c_remission	1	7	NA
ACTN4	KDDPVTNLNNAFEVAEK	3	NA	NA	L	c_remission	2	8	NA
ACTN4	KDDPVTNLNNAFEVAEK	3	NA	NA	L	c_remission	3	9	77831.3
ACTN4	KDDPVTNLNNAFEVAEK	3	NA	NA	L	b_ulcer	1	4	58134.3
ACTN4	KDDPVTNLNNAFEVAEK	3	NA	NA	L	b_ulcer	2	5	NA
ACTN4	KDDPVTNLNNAFEVAEK	3	NA	NA	L	b_ulcer	3	6	53837.6
ACTN4	KDDPVTNLNNAFEVAEKYLDIPK	4	NA	NA	L	a_healthy	1	1	NA
ACTN4	KDDPVTNLNNAFEVAEKYLDIPK	4	NA	NA	L	a_healthy	2	2	NA
ACTN4	KDDPVTNLNNAFEVAEKYLDIPK	4	NA	NA	L	a_healthy	3	3	NA
ACTN4	KDDPVTNLNNAFEVAEKYLDIPK	4	NA	NA	L	c_remission	1	7	NA
ACTN4	KDDPVTNLNNAFEVAEKYLDIPK	4	NA	NA	L	c_remission	2	8	NA
ACTN4	KDDPVTNLNNAFEVAEKYLDIPK	4	NA	NA	L	c_remission	3	9	NA
ACTN4	KDDPVTNLNNAFEVAEKYLDIPK	4	NA	NA	L	b_ulcer	1	4	NA
ACTN4	KDDPVTNLNNAFEVAEKYLDIPK	4	NA	NA	L	b_ulcer	2	5	NA
ACTN4	KDDPVTNLNNAFEVAEKYLDIPK	4	NA	NA	L	b_ulcer	3	6	NA
ACTN4	VHKPPKVQEK	3	NA	NA	L	a_healthy	1	1	NA
ACTN4	VHKPPKVQEK	3	NA	NA	L	a_healthy	2	2	24912.2
ACTN4	VHKPPKVQEK	3	NA	NA	L	a_healthy	3	3	NA
ACTN4	VHKPPKVQEK	3	NA	NA	L	c_remission	1	7	NA
ACTN4	VHKPPKVQEK	3	NA	NA	L	c_remission	2	8	23263.2
ACTN4	VHKPPKVQEK	3	NA	NA	L	c_remission	3	9	40264
ACTN4	VHKPPKVQEK	3	NA	NA	L	b_ulcer	1	4	13801.8
ACTN4	VHKPPKVQEK	3	NA	NA	L	b_ulcer	2	5	NA
ACTN4	VHKPPKVQEK	3	NA	NA	L	b_ulcer	3	6	14456.3
MAAI	MISDLIAGGIQPLQNLSVLK	2	NA	NA	L	a_healthy	1	1	15875.2
MAAI	MISDLIAGGIQPLQNLSVLK	2	NA	NA	L	a_healthy	2	2	13294.8
MAAI	MISDLIAGGIQPLQNLSVLK	2	NA	NA	L	a_healthy	3	3	19385.1
MAAI	MISDLIAGGIQPLQNLSVLK	2	NA	NA	L	c_remission	1	7	9484.25
MAAI	MISDLIAGGIQPLQNLSVLK	2	NA	NA	L	c_remission	2	8	17902
MAAI	MISDLIAGGIQPLQNLSVLK	2	NA	NA	L	c_remission	3	9	8927.26
MAAI	MISDLIAGGIQPLQNLSVLK	2	NA	NA	L	b_ulcer	1	4	15508.6
MAAI	MISDLIAGGIQPLQNLSVLK	2	NA	NA	L	b_ulcer	2	5	13637.9
MAAI	MISDLIAGGIQPLQNLSVLK	2	NA	NA	L	b_ulcer	3	6	14186.9
CALU	WIYEDVER	2	NA	NA	L	a_healthy	1	1	167749
CALU	WIYEDVER	2	NA	NA	L	a_healthy	2	2	188535
CALU	WIYEDVER	2	NA	NA	L	a_healthy	3	3	128101
CALU	WIYEDVER	2	NA	NA	L	c_remission	1	7	169048
CALU	WIYEDVER	2	NA	NA	L	c_remission	2	8	104697
CALU	WIYEDVER	2	NA	NA	L	c_remission	3	9	115305
CALU	WIYEDVER	2	NA	NA	L	b_ulcer	1	4	141545
CALU	WIYEDVER	2	NA	NA	L	b_ulcer	2	5	129237
CALU	WIYEDVER	2	NA	NA	L	b_ulcer	3	6	134876
CALU	TEREQFVEFR	2	NA	NA	L	a_healthy	1	1	17110.4
CALU	TEREQFVEFR	2	NA	NA	L	a_healthy	2	2	NA
CALU	TEREQFVEFR	2	NA	NA	L	a_healthy	3	3	26929.7
CALU	TEREQFVEFR	2	NA	NA	L	c_remission	1	7	21639.3
CALU	TEREQFVEFR	2	NA	NA	L	c_remission	2	8	NA
CALU	TEREQFVEFR	2	NA	NA	L	c_remission	3	9	17642.5
CALU	TEREQFVEFR	2	NA	NA	L	b_ulcer	1	4	12623.5
CALU	TEREQFVEFR	2	NA	NA	L	b_ulcer	2	5	24783.7
CALU	TEREQFVEFR	2	NA	NA	L	b_ulcer	3	6	17340
CALU	TEREQFVEFR	3	NA	NA	L	a_healthy	1	1	87309.9
CALU	TEREQFVEFR	3	NA	NA	L	a_healthy	2	2	63063.5
CALU	TEREQFVEFR	3	NA	NA	L	a_healthy	3	3	75627
CALU	TEREQFVEFR	3	NA	NA	L	c_remission	1	7	134364
CALU	TEREQFVEFR	3	NA	NA	L	c_remission	2	8	60446.1
CALU	TEREQFVEFR	3	NA	NA	L	c_remission	3	9	97706.4
CALU	TEREQFVEFR	3	NA	NA	L	b_ulcer	1	4	73159.4
CALU	TEREQFVEFR	3	NA	NA	L	b_ulcer	2	5	93274.5
CALU	TEREQFVEFR	3	NA	NA	L	b_ulcer	3	6	98486.7
CALU	HLVYESDQNKDGK	2	NA	NA	L	a_healthy	1	1	12662.9
CALU	HLVYESDQNKDGK	2	NA	NA	L	a_healthy	2	2	9126.55
CALU	HLVYESDQNKDGK	2	NA	NA	L	a_healthy	3	3	4363.39
CALU	HLVYESDQNKDGK	2	NA	NA	L	c_remission	1	7	14669.8
CALU	HLVYESDQNKDGK	2	NA	NA	L	c_remission	2	8	NA
CALU	HLVYESDQNKDGK	2	NA	NA	L	c_remission	3	9	11397.4
CALU	HLVYESDQNKDGK	2	NA	NA	L	b_ulcer	1	4	3756.48
CALU	HLVYESDQNKDGK	2	NA	NA	L	b_ulcer	2	5	12290.1
CALU	HLVYESDQNKDGK	2	NA	NA	L	b_ulcer	3	6	13903.9
CALU	HLVYESDQNKDGK	3	NA	NA	L	a_healthy	1	1	83383.8
CALU	HLVYESDQNKDGK	3	NA	NA	L	a_healthy	2	2	100836
CALU	HLVYESDQNKDGK	3	NA	NA	L	a_healthy	3	3	94102
CALU	HLVYESDQNKDGK	3	NA	NA	L	c_remission	1	7	55360.8
CALU	HLVYESDQNKDGK	3	NA	NA	L	c_remission	2	8	82796.1
CALU	HLVYESDQNKDGK	3	NA	NA	L	c_remission	3	9	61617.1
CALU	HLVYESDQNKDGK	3	NA	NA	L	b_ulcer	1	4	71194
CALU	HLVYESDQNKDGK	3	NA	NA	L	b_ulcer	2	5	66781.1
CALU	HLVYESDQNKDGK	3	NA	NA	L	b_ulcer	3	6	69486.7
CALU	MDKEETKDWILPSDYDHAEAEAR	3	NA	NA	L	a_healthy	1	1	57849.8
CALU	MDKEETKDWILPSDYDHAEAEAR	3	NA	NA	L	a_healthy	2	2	62177.3
CALU	MDKEETKDWILPSDYDHAEAEAR	3	NA	NA	L	a_healthy	3	3	47149.7
CALU	MDKEETKDWILPSDYDHAEAEAR	3	NA	NA	L	c_remission	1	7	55739.1
CALU	MDKEETKDWILPSDYDHAEAEAR	3	NA	NA	L	c_remission	2	8	27083.2
CALU	MDKEETKDWILPSDYDHAEAEAR	3	NA	NA	L	c_remission	3	9	42214.1
CALU	MDKEETKDWILPSDYDHAEAEAR	3	NA	NA	L	b_ulcer	1	4	33800.4
CALU	MDKEETKDWILPSDYDHAEAEAR	3	NA	NA	L	b_ulcer	2	5	33142.9
CALU	MDKEETKDWILPSDYDHAEAEAR	3	NA	NA	L	b_ulcer	3	6	50780.4
CALU	MDKEETKDWILPSDYDHAEAEAR	4	NA	NA	L	a_healthy	1	1	263025
CALU	MDKEETKDWILPSDYDHAEAEAR	4	NA	NA	L	a_healthy	2	2	277636
CALU	MDKEETKDWILPSDYDHAEAEAR	4	NA	NA	L	a_healthy	3	3	189959
CALU	MDKEETKDWILPSDYDHAEAEAR	4	NA	NA	L	c_remission	1	7	201009
CALU	MDKEETKDWILPSDYDHAEAEAR	4	NA	NA	L	c_remission	2	8	215588
CALU	MDKEETKDWILPSDYDHAEAEAR	4	NA	NA	L	c_remission	3	9	184332
CALU	MDKEETKDWILPSDYDHAEAEAR	4	NA	NA	L	b_ulcer	1	4	211065
CALU	MDKEETKDWILPSDYDHAEAEAR	4	NA	NA	L	b_ulcer	2	5	189787
CALU	MDKEETKDWILPSDYDHAEAEAR	4	NA	NA	L	b_ulcer	3	6	217046
CALU	MDKEETKDWILPSDYDHAEAEAR	5	NA	NA	L	a_healthy	1	1	25597
CALU	MDKEETKDWILPSDYDHAEAEAR	5	NA	NA	L	a_healthy	2	2	44770.3
CALU	MDKEETKDWILPSDYDHAEAEAR	5	NA	NA	L	a_healthy	3	3	32236.1
CALU	MDKEETKDWILPSDYDHAEAEAR	5	NA	NA	L	c_remission	1	7	35927.3
CALU	MDKEETKDWILPSDYDHAEAEAR	5	NA	NA	L	c_remission	2	8	37717.8
CALU	MDKEETKDWILPSDYDHAEAEAR	5	NA	NA	L	c_remission	3	9	39343.7
CALU	MDKEETKDWILPSDYDHAEAEAR	5	NA	NA	L	b_ulcer	1	4	40634.6
CALU	MDKEETKDWILPSDYDHAEAEAR	5	NA	NA	L	b_ulcer	2	5	32813.9
CALU	MDKEETKDWILPSDYDHAEAEAR	5	NA	NA	L	b_ulcer	3	6	46553.7
CALU	RWIYEDVER	2	NA	NA	L	a_healthy	1	1	38578.5
CALU	RWIYEDVER	2	NA	NA	L	a_healthy	2	2	48391.2
CALU	RWIYEDVER	2	NA	NA	L	a_healthy	3	3	39464.5
CALU	RWIYEDVER	2	NA	NA	L	c_remission	1	7	47722.6
CALU	RWIYEDVER	2	NA	NA	L	c_remission	2	8	42231.1
CALU	RWIYEDVER	2	NA	NA	L	c_remission	3	9	45482.1
CALU	RWIYEDVER	2	NA	NA	L	b_ulcer	1	4	43505.9
CALU	RWIYEDVER	2	NA	NA	L	b_ulcer	2	5	37654.9
CALU	RWIYEDVER	2	NA	NA	L	b_ulcer	3	6	41490.6
CALU	EQFVEFR	2	NA	NA	L	a_healthy	1	1	12074.3
CALU	EQFVEFR	2	NA	NA	L	a_healthy	2	2	29022.5
CALU	EQFVEFR	2	NA	NA	L	a_healthy	3	3	NA
CALU	EQFVEFR	2	NA	NA	L	c_remission	1	7	NA
CALU	EQFVEFR	2	NA	NA	L	c_remission	2	8	NA
CALU	EQFVEFR	2	NA	NA	L	c_remission	3	9	NA
CALU	EQFVEFR	2	NA	NA	L	b_ulcer	1	4	NA
CALU	EQFVEFR	2	NA	NA	L	b_ulcer	2	5	NA
CALU	EQFVEFR	2	NA	NA	L	b_ulcer	3	6	NA
CALU	MADKDGDLIATKEEFT	3	NA	NA	L	a_healthy	1	1	15892
CALU	MADKDGDLIATKEEFT	3	NA	NA	L	a_healthy	2	2	39048.9
CALU	MADKDGDLIATKEEFT	3	NA	NA	L	a_healthy	3	3	16930.8
CALU	MADKDGDLIATKEEFT	3	NA	NA	L	c_remission	1	7	24061.7
CALU	MADKDGDLIATKEEFT	3	NA	NA	L	c_remission	2	8	24026.1
CALU	MADKDGDLIATKEEFT	3	NA	NA	L	c_remission	3	9	37657.2
CALU	MADKDGDLIATKEEFT	3	NA	NA	L	b_ulcer	1	4	23633
CALU	MADKDGDLIATKEEFT	3	NA	NA	L	b_ulcer	2	5	NA
CALU	MADKDGDLIATKEEFT	3	NA	NA	L	b_ulcer	3	6	29557.6
CALU	IDGDKDGFVTVDELKDWIK	3	NA	NA	L	a_healthy	1	1	54835.6
CALU	IDGDKDGFVTVDELKDWIK	3	NA	NA	L	a_healthy	2	2	55712.6
CALU	IDGDKDGFVTVDELKDWIK	3	NA	NA	L	a_healthy	3	3	40780.4
CALU	IDGDKDGFVTVDELKDWIK	3	NA	NA	L	c_remission	1	7	62432
CALU	IDGDKDGFVTVDELKDWIK	3	NA	NA	L	c_remission	2	8	40157.5
CALU	IDGDKDGFVTVDELKDWIK	3	NA	NA	L	c_remission	3	9	44578.6
CALU	IDGDKDGFVTVDELKDWIK	3	NA	NA	L	b_ulcer	1	4	52572.4
CALU	IDGDKDGFVTVDELKDWIK	3	NA	NA	L	b_ulcer	2	5	56082.5
CALU	IDGDKDGFVTVDELKDWIK	3	NA	NA	L	b_ulcer	3	6	48750.2
CALU	LTKEEIVDKYDLFVGSQATDFGEALVR	4	NA	NA	L	a_healthy	1	1	13552.8
CALU	LTKEEIVDKYDLFVGSQATDFGEALVR	4	NA	NA	L	a_healthy	2	2	18484.2
CALU	LTKEEIVDKYDLFVGSQATDFGEALVR	4	NA	NA	L	a_healthy	3	3	18636.7
CALU	LTKEEIVDKYDLFVGSQATDFGEALVR	4	NA	NA	L	c_remission	1	7	29404.5
CALU	LTKEEIVDKYDLFVGSQATDFGEALVR	4	NA	NA	L	c_remission	2	8	NA
CALU	LTKEEIVDKYDLFVGSQATDFGEALVR	4	NA	NA	L	c_remission	3	9	14200.2
CALU	LTKEEIVDKYDLFVGSQATDFGEALVR	4	NA	NA	L	b_ulcer	1	4	17813.3
CALU	LTKEEIVDKYDLFVGSQATDFGEALVR	4	NA	NA	L	b_ulcer	2	5	15637
CALU	LTKEEIVDKYDLFVGSQATDFGEALVR	4	NA	NA	L	b_ulcer	3	6	23538.4
CALU	IDGDKDGFVTVDELKDWIK	4	NA	NA	L	a_healthy	1	1	101563
CALU	IDGDKDGFVTVDELKDWIK	4	NA	NA	L	a_healthy	2	2	108328
CALU	IDGDKDGFVTVDELKDWIK	4	NA	NA	L	a_healthy	3	3	79134.9
CALU	IDGDKDGFVTVDELKDWIK	4	NA	NA	L	c_remission	1	7	104662
CALU	IDGDKDGFVTVDELKDWIK	4	NA	NA	L	c_remission	2	8	71965
CALU	IDGDKDGFVTVDELKDWIK	4	NA	NA	L	c_remission	3	9	73819.4
CALU	IDGDKDGFVTVDELKDWIK	4	NA	NA	L	b_ulcer	1	4	79613.2
CALU	IDGDKDGFVTVDELKDWIK	4	NA	NA	L	b_ulcer	2	5	96359.4
CALU	IDGDKDGFVTVDELKDWIK	4	NA	NA	L	b_ulcer	3	6	85656.8
CD5L	KPIWLSQMSC[57.0215]SGR	3	NA	NA	L	a_healthy	1	1	76899.5
CD5L	KPIWLSQMSC[57.0215]SGR	3	NA	NA	L	a_healthy	2	2	64110.7
CD5L	KPIWLSQMSC[57.0215]SGR	3	NA	NA	L	a_healthy	3	3	78316.1
CD5L	KPIWLSQMSC[57.0215]SGR	3	NA	NA	L	c_remission	1	7	67592
CD5L	KPIWLSQMSC[57.0215]SGR	3	NA	NA	L	c_remission	2	8	45864.1
CD5L	KPIWLSQMSC[57.0215]SGR	3	NA	NA	L	c_remission	3	9	40659.6
CD5L	KPIWLSQMSC[57.0215]SGR	3	NA	NA	L	b_ulcer	1	4	87467.3
CD5L	KPIWLSQMSC[57.0215]SGR	3	NA	NA	L	b_ulcer	2	5	156291
CD5L	KPIWLSQMSC[57.0215]SGR	3	NA	NA	L	b_ulcer	3	6	79114.3
CD5L	WLSQMSC[57.0215]SGR	2	NA	NA	L	a_healthy	1	1	NA
CD5L	WLSQMSC[57.0215]SGR	2	NA	NA	L	a_healthy	2	2	NA
CD5L	WLSQMSC[57.0215]SGR	2	NA	NA	L	a_healthy	3	3	NA
CD5L	WLSQMSC[57.0215]SGR	2	NA	NA	L	c_remission	1	7	NA
CD5L	WLSQMSC[57.0215]SGR	2	NA	NA	L	c_remission	2	8	NA
CD5L	WLSQMSC[57.0215]SGR	2	NA	NA	L	c_remission	3	9	NA
CD5L	WLSQMSC[57.0215]SGR	2	NA	NA	L	b_ulcer	1	4	NA
CD5L	WLSQMSC[57.0215]SGR	2	NA	NA	L	b_ulcer	2	5	NA
CD5L	WLSQMSC[57.0215]SGR	2	NA	NA	L	b_ulcer	3	6	NA
CD5L	LVGGDNLC[57.0215]SGR	2	NA	NA	L	a_healthy	1	1	52429.8
CD5L	LVGGDNLC[57.0215]SGR	2	NA	NA	L	a_healthy	2	2	39558.3
CD5L	LVGGDNLC[57.0215]SGR	2	NA	NA	L	a_healthy	3	3	59575.2
CD5L	LVGGDNLC[57.0215]SGR	2	NA	NA	L	c_remission	1	7	55018
CD5L	LVGGDNLC[57.0215]SGR	2	NA	NA	L	c_remission	2	8	30045.8
CD5L	LVGGDNLC[57.0215]SGR	2	NA	NA	L	c_remission	3	9	34390.8
CD5L	LVGGDNLC[57.0215]SGR	2	NA	NA	L	b_ulcer	1	4	62367.8
CD5L	LVGGDNLC[57.0215]SGR	2	NA	NA	L	b_ulcer	2	5	129702
CD5L	LVGGDNLC[57.0215]SGR	2	NA	NA	L	b_ulcer	3	6	67058.1
CD5L	C[-17.0265]SGEEQSLEQC[57.0215]QHR	2	NA	NA	L	a_healthy	1	1	31946.1
CD5L	C[-17.0265]SGEEQSLEQC[57.0215]QHR	2	NA	NA	L	a_healthy	2	2	NA
CD5L	C[-17.0265]SGEEQSLEQC[57.0215]QHR	2	NA	NA	L	a_healthy	3	3	51901.9
CD5L	C[-17.0265]SGEEQSLEQC[57.0215]QHR	2	NA	NA	L	c_remission	1	7	NA
CD5L	C[-17.0265]SGEEQSLEQC[57.0215]QHR	2	NA	NA	L	c_remission	2	8	NA
CD5L	C[-17.0265]SGEEQSLEQC[57.0215]QHR	2	NA	NA	L	c_remission	3	9	NA
CD5L	C[-17.0265]SGEEQSLEQC[57.0215]QHR	2	NA	NA	L	b_ulcer	1	4	14823.4
CD5L	C[-17.0265]SGEEQSLEQC[57.0215]QHR	2	NA	NA	L	b_ulcer	2	5	131243
CD5L	C[-17.0265]SGEEQSLEQC[57.0215]QHR	2	NA	NA	L	b_ulcer	3	6	11389.7
CD5L	LVGGDNLC[57.0215]SGRLEVLHK	3	NA	NA	L	a_healthy	1	1	50369.2
CD5L	LVGGDNLC[57.0215]SGRLEVLHK	3	NA	NA	L	a_healthy	2	2	35116.4
CD5L	LVGGDNLC[57.0215]SGRLEVLHK	3	NA	NA	L	a_healthy	3	3	35657.9
CD5L	LVGGDNLC[57.0215]SGRLEVLHK	3	NA	NA	L	c_remission	1	7	27744.5
CD5L	LVGGDNLC[57.0215]SGRLEVLHK	3	NA	NA	L	c_remission	2	8	28578.3
CD5L	LVGGDNLC[57.0215]SGRLEVLHK	3	NA	NA	L	c_remission	3	9	33126.2
CD5L	LVGGDNLC[57.0215]SGRLEVLHK	3	NA	NA	L	b_ulcer	1	4	45675.1
CD5L	LVGGDNLC[57.0215]SGRLEVLHK	3	NA	NA	L	b_ulcer	2	5	72461.7
CD5L	LVGGDNLC[57.0215]SGRLEVLHK	3	NA	NA	L	b_ulcer	3	6	28157.2
CD5L	LVGGDNLC[57.0215]SGRLEVLHK	4	NA	NA	L	a_healthy	1	1	75757.9
CD5L	LVGGDNLC[57.0215]SGRLEVLHK	4	NA	NA	L	a_healthy	2	2	59860.9
CD5L	LVGGDNLC[57.0215]SGRLEVLHK	4	NA	NA	L	a_healthy	3	3	55469.2
CD5L	LVGGDNLC[57.0215]SGRLEVLHK	4	NA	NA	L	c_remission	1	7	49759.5
CD5L	LVGGDNLC[57.0215]SGRLEVLHK	4	NA	NA	L	c_remission	2	8	50327.3
CD5L	LVGGDNLC[57.0215]SGRLEVLHK	4	NA	NA	L	c_remission	3	9	50949.7
CD5L	LVGGDNLC[57.0215]SGRLEVLHK	4	NA	NA	L	b_ulcer	1	4	75117
CD5L	LVGGDNLC[57.0215]SGRLEVLHK	4	NA	NA	L	b_ulcer	2	5	143510
CD5L	LVGGDNLC[57.0215]SGRLEVLHK	4	NA	NA	L	b_ulcer	3	6	59701.3
CD5L	IWLDNVR	2	NA	NA	L	a_healthy	1	1	109708
CD5L	IWLDNVR	2	NA	NA	L	a_healthy	2	2	88422.8
CD5L	IWLDNVR	2	NA	NA	L	a_healthy	3	3	89047.9
CD5L	IWLDNVR	2	NA	NA	L	c_remission	1	7	92763.5
CD5L	IWLDNVR	2	NA	NA	L	c_remission	2	8	64625.3
CD5L	IWLDNVR	2	NA	NA	L	c_remission	3	9	63495.6
CD5L	IWLDNVR	2	NA	NA	L	b_ulcer	1	4	119950
CD5L	IWLDNVR	2	NA	NA	L	b_ulcer	2	5	197390
CD5L	IWLDNVR	2	NA	NA	L	b_ulcer	3	6	91965.1
CD5L	EATLQDC[57.0215]PSGPWGK	2	NA	NA	L	a_healthy	1	1	144438
CD5L	EATLQDC[57.0215]PSGPWGK	2	NA	NA	L	a_healthy	2	2	133824
CD5L	EATLQDC[57.0215]PSGPWGK	2	NA	NA	L	a_healthy	3	3	NA
CD5L	EATLQDC[57.0215]PSGPWGK	2	NA	NA	L	c_remission	1	7	64560.2
CD5L	EATLQDC[57.0215]PSGPWGK	2	NA	NA	L	c_remission	2	8	NA
CD5L	EATLQDC[57.0215]PSGPWGK	2	NA	NA	L	c_remission	3	9	98573.6
CD5L	EATLQDC[57.0215]PSGPWGK	2	NA	NA	L	b_ulcer	1	4	170935
CD5L	EATLQDC[57.0215]PSGPWGK	2	NA	NA	L	b_ulcer	2	5	236027
CD5L	EATLQDC[57.0215]PSGPWGK	2	NA	NA	L	b_ulcer	3	6	107009
CD5L	HQNQWYTVC[57.0215]QTGWSLR	2	NA	NA	L	a_healthy	1	1	31828.3
CD5L	HQNQWYTVC[57.0215]QTGWSLR	2	NA	NA	L	a_healthy	2	2	19307.6
CD5L	HQNQWYTVC[57.0215]QTGWSLR	2	NA	NA	L	a_healthy	3	3	17444.7
CD5L	HQNQWYTVC[57.0215]QTGWSLR	2	NA	NA	L	c_remission	1	7	17021.1
CD5L	HQNQWYTVC[57.0215]QTGWSLR	2	NA	NA	L	c_remission	2	8	NA
CD5L	HQNQWYTVC[57.0215]QTGWSLR	2	NA	NA	L	c_remission	3	9	7338.89
CD5L	HQNQWYTVC[57.0215]QTGWSLR	2	NA	NA	L	b_ulcer	1	4	22136.5
CD5L	HQNQWYTVC[57.0215]QTGWSLR	2	NA	NA	L	b_ulcer	2	5	71546.6
CD5L	HQNQWYTVC[57.0215]QTGWSLR	2	NA	NA	L	b_ulcer	3	6	19952.2
CD5L	HQNQWYTVC[57.0215]QTGWSLR	3	NA	NA	L	a_healthy	1	1	41789.2
CD5L	HQNQWYTVC[57.0215]QTGWSLR	3	NA	NA	L	a_healthy	2	2	26764.7
CD5L	HQNQWYTVC[57.0215]QTGWSLR	3	NA	NA	L	a_healthy	3	3	34673.9
CD5L	HQNQWYTVC[57.0215]QTGWSLR	3	NA	NA	L	c_remission	1	7	23766.4
CD5L	HQNQWYTVC[57.0215]QTGWSLR	3	NA	NA	L	c_remission	2	8	NA
CD5L	HQNQWYTVC[57.0215]QTGWSLR	3	NA	NA	L	c_remission	3	9	15764.1
CD5L	HQNQWYTVC[57.0215]QTGWSLR	3	NA	NA	L	b_ulcer	1	4	39679.8
CD5L	HQNQWYTVC[57.0215]QTGWSLR	3	NA	NA	L	b_ulcer	2	5	87903.4
CD5L	HQNQWYTVC[57.0215]QTGWSLR	3	NA	NA	L	b_ulcer	3	6	25165.3
CD5L	C[-17.0265]EGRVEVEQK	2	NA	NA	L	a_healthy	1	1	27161
CD5L	C[-17.0265]EGRVEVEQK	2	NA	NA	L	a_healthy	2	2	24635.3
CD5L	C[-17.0265]EGRVEVEQK	2	NA	NA	L	a_healthy	3	3	28726.1
CD5L	C[-17.0265]EGRVEVEQK	2	NA	NA	L	c_remission	1	7	29502.2
CD5L	C[-17.0265]EGRVEVEQK	2	NA	NA	L	c_remission	2	8	17627.5
CD5L	C[-17.0265]EGRVEVEQK	2	NA	NA	L	c_remission	3	9	17560.3
CD5L	C[-17.0265]EGRVEVEQK	2	NA	NA	L	b_ulcer	1	4	23897.3
CD5L	C[-17.0265]EGRVEVEQK	2	NA	NA	L	b_ulcer	2	5	59639
CD5L	C[-17.0265]EGRVEVEQK	2	NA	NA	L	b_ulcer	3	6	28344.7
CD5L	NTC[57.0215]NHDEDTWVEC[57.0215]EDPFDLR	3	NA	NA	L	a_healthy	1	1	23797.6
CD5L	NTC[57.0215]NHDEDTWVEC[57.0215]EDPFDLR	3	NA	NA	L	a_healthy	2	2	20443.6
CD5L	NTC[57.0215]NHDEDTWVEC[57.0215]EDPFDLR	3	NA	NA	L	a_healthy	3	3	34608.9
CD5L	NTC[57.0215]NHDEDTWVEC[57.0215]EDPFDLR	3	NA	NA	L	c_remission	1	7	NA
CD5L	NTC[57.0215]NHDEDTWVEC[57.0215]EDPFDLR	3	NA	NA	L	c_remission	2	8	21623.6
CD5L	NTC[57.0215]NHDEDTWVEC[57.0215]EDPFDLR	3	NA	NA	L	c_remission	3	9	20421
CD5L	NTC[57.0215]NHDEDTWVEC[57.0215]EDPFDLR	3	NA	NA	L	b_ulcer	1	4	40871.2
CD5L	NTC[57.0215]NHDEDTWVEC[57.0215]EDPFDLR	3	NA	NA	L	b_ulcer	2	5	74555.6
CD5L	NTC[57.0215]NHDEDTWVEC[57.0215]EDPFDLR	3	NA	NA	L	b_ulcer	3	6	28418.1
CD5L	ELGC[57.0215]GAASGTPSGILYEPPAEKEQK	3	NA	NA	L	a_healthy	1	1	159249
CD5L	ELGC[57.0215]GAASGTPSGILYEPPAEKEQK	3	NA	NA	L	a_healthy	2	2	113530
CD5L	ELGC[57.0215]GAASGTPSGILYEPPAEKEQK	3	NA	NA	L	a_healthy	3	3	108029
CD5L	ELGC[57.0215]GAASGTPSGILYEPPAEKEQK	3	NA	NA	L	c_remission	1	7	83179.1
CD5L	ELGC[57.0215]GAASGTPSGILYEPPAEKEQK	3	NA	NA	L	c_remission	2	8	83035.7
CD5L	ELGC[57.0215]GAASGTPSGILYEPPAEKEQK	3	NA	NA	L	c_remission	3	9	80507.8
CD5L	ELGC[57.0215]GAASGTPSGILYEPPAEKEQK	3	NA	NA	L	b_ulcer	1	4	139949
CD5L	ELGC[57.0215]GAASGTPSGILYEPPAEKEQK	3	NA	NA	L	b_ulcer	2	5	259248
CD5L	ELGC[57.0215]GAASGTPSGILYEPPAEKEQK	3	NA	NA	L	b_ulcer	3	6	104951
AK1BA	AKMPIVGLGTWK	2	NA	NA	L	a_healthy	1	1	NA
AK1BA	AKMPIVGLGTWK	2	NA	NA	L	a_healthy	2	2	NA
AK1BA	AKMPIVGLGTWK	2	NA	NA	L	a_healthy	3	3	13917.7
AK1BA	AKMPIVGLGTWK	2	NA	NA	L	c_remission	1	7	NA
AK1BA	AKMPIVGLGTWK	2	NA	NA	L	c_remission	2	8	24500.8
AK1BA	AKMPIVGLGTWK	2	NA	NA	L	c_remission	3	9	NA
AK1BA	AKMPIVGLGTWK	2	NA	NA	L	b_ulcer	1	4	NA
AK1BA	AKMPIVGLGTWK	2	NA	NA	L	b_ulcer	2	5	NA
AK1BA	AKMPIVGLGTWK	2	NA	NA	L	b_ulcer	3	6	17141.1
AK1BA	REDLFIVSK	2	NA	NA	L	a_healthy	1	1	74965
AK1BA	REDLFIVSK	2	NA	NA	L	a_healthy	2	2	41091.4
AK1BA	REDLFIVSK	2	NA	NA	L	a_healthy	3	3	92439.1
AK1BA	REDLFIVSK	2	NA	NA	L	c_remission	1	7	61059.7
AK1BA	REDLFIVSK	2	NA	NA	L	c_remission	2	8	62063
AK1BA	REDLFIVSK	2	NA	NA	L	c_remission	3	9	59348.9
AK1BA	REDLFIVSK	2	NA	NA	L	b_ulcer	1	4	50044.8
AK1BA	REDLFIVSK	2	NA	NA	L	b_ulcer	2	5	54932.3
AK1BA	REDLFIVSK	2	NA	NA	L	b_ulcer	3	6	71485
AK1BA	AKMPIVGLGTWK	3	NA	NA	L	a_healthy	1	1	51507.3
AK1BA	AKMPIVGLGTWK	3	NA	NA	L	a_healthy	2	2	26263.4
AK1BA	AKMPIVGLGTWK	3	NA	NA	L	a_healthy	3	3	49995.3
AK1BA	AKMPIVGLGTWK	3	NA	NA	L	c_remission	1	7	53894.6
AK1BA	AKMPIVGLGTWK	3	NA	NA	L	c_remission	2	8	69549.4
AK1BA	AKMPIVGLGTWK	3	NA	NA	L	c_remission	3	9	67609.7
AK1BA	AKMPIVGLGTWK	3	NA	NA	L	b_ulcer	1	4	33688.4
AK1BA	AKMPIVGLGTWK	3	NA	NA	L	b_ulcer	2	5	55545.6
AK1BA	AKMPIVGLGTWK	3	NA	NA	L	b_ulcer	3	6	46567.9
AK1BA	LLNKPGLK	2	NA	NA	L	a_healthy	1	1	22591.7
AK1BA	LLNKPGLK	2	NA	NA	L	a_healthy	2	2	19243.2
AK1BA	LLNKPGLK	2	NA	NA	L	a_healthy	3	3	48346
AK1BA	LLNKPGLK	2	NA	NA	L	c_remission	1	7	25085.9
AK1BA	LLNKPGLK	2	NA	NA	L	c_remission	2	8	42976.8
AK1BA	LLNKPGLK	2	NA	NA	L	c_remission	3	9	NA
AK1BA	LLNKPGLK	2	NA	NA	L	b_ulcer	1	4	22388.1
AK1BA	LLNKPGLK	2	NA	NA	L	b_ulcer	2	5	33930
AK1BA	LLNKPGLK	2	NA	NA	L	b_ulcer	3	6	31663.3
AK1BA	ATFLDAWEAMEELVDEGLVK	2	NA	NA	L	a_healthy	1	1	NA
AK1BA	ATFLDAWEAMEELVDEGLVK	2	NA	NA	L	a_healthy	2	2	NA
AK1BA	ATFLDAWEAMEELVDEGLVK	2	NA	NA	L	a_healthy	3	3	NA
AK1BA	ATFLDAWEAMEELVDEGLVK	2	NA	NA	L	c_remission	1	7	NA
AK1BA	ATFLDAWEAMEELVDEGLVK	2	NA	NA	L	c_remission	2	8	NA
AK1BA	ATFLDAWEAMEELVDEGLVK	2	NA	NA	L	c_remission	3	9	NA
AK1BA	ATFLDAWEAMEELVDEGLVK	2	NA	NA	L	b_ulcer	1	4	12666.6
AK1BA	ATFLDAWEAMEELVDEGLVK	2	NA	NA	L	b_ulcer	2	5	40942.8
AK1BA	ATFLDAWEAMEELVDEGLVK	2	NA	NA	L	b_ulcer	3	6	NA
AK1BA	AVKREDLFIVSK	3	NA	NA	L	a_healthy	1	1	61033.1
AK1BA	AVKREDLFIVSK	3	NA	NA	L	a_healthy	2	2	NA
AK1BA	AVKREDLFIVSK	3	NA	NA	L	a_healthy	3	3	53512
AK1BA	AVKREDLFIVSK	3	NA	NA	L	c_remission	1	7	26425.4
AK1BA	AVKREDLFIVSK	3	NA	NA	L	c_remission	2	8	72393.8
AK1BA	AVKREDLFIVSK	3	NA	NA	L	c_remission	3	9	34492.3
AK1BA	AVKREDLFIVSK	3	NA	NA	L	b_ulcer	1	4	36682.8
AK1BA	AVKREDLFIVSK	3	NA	NA	L	b_ulcer	2	5	42944
AK1BA	AVKREDLFIVSK	3	NA	NA	L	b_ulcer	3	6	42601.6
AK1BA	HIDC[57.0215]AYVYQNEHEVGEAIQEK	3	NA	NA	L	a_healthy	1	1	84745.8
AK1BA	HIDC[57.0215]AYVYQNEHEVGEAIQEK	3	NA	NA	L	a_healthy	2	2	44745.4
AK1BA	HIDC[57.0215]AYVYQNEHEVGEAIQEK	3	NA	NA	L	a_healthy	3	3	101980
AK1BA	HIDC[57.0215]AYVYQNEHEVGEAIQEK	3	NA	NA	L	c_remission	1	7	69588.5
AK1BA	HIDC[57.0215]AYVYQNEHEVGEAIQEK	3	NA	NA	L	c_remission	2	8	59083.6
AK1BA	HIDC[57.0215]AYVYQNEHEVGEAIQEK	3	NA	NA	L	c_remission	3	9	59108.6
AK1BA	HIDC[57.0215]AYVYQNEHEVGEAIQEK	3	NA	NA	L	b_ulcer	1	4	61145.1
AK1BA	HIDC[57.0215]AYVYQNEHEVGEAIQEK	3	NA	NA	L	b_ulcer	2	5	63878.4
AK1BA	HIDC[57.0215]AYVYQNEHEVGEAIQEK	3	NA	NA	L	b_ulcer	3	6	80784.7
AK1BA	MPIVGLGTWK	2	NA	NA	L	a_healthy	1	1	NA
AK1BA	MPIVGLGTWK	2	NA	NA	L	a_healthy	2	2	21311.1
AK1BA	MPIVGLGTWK	2	NA	NA	L	a_healthy	3	3	37843.5
AK1BA	MPIVGLGTWK	2	NA	NA	L	c_remission	1	7	NA
AK1BA	MPIVGLGTWK	2	NA	NA	L	c_remission	2	8	62273.7
AK1BA	MPIVGLGTWK	2	NA	NA	L	c_remission	3	9	NA
AK1BA	MPIVGLGTWK	2	NA	NA	L	b_ulcer	1	4	NA
AK1BA	MPIVGLGTWK	2	NA	NA	L	b_ulcer	2	5	NA
AK1BA	MPIVGLGTWK	2	NA	NA	L	b_ulcer	3	6	13951.4
AK1BA	HIDC[57.0215]AYVYQNEHEVGEAIQEK	4	NA	NA	L	a_healthy	1	1	72200.5
AK1BA	HIDC[57.0215]AYVYQNEHEVGEAIQEK	4	NA	NA	L	a_healthy	2	2	44788.3
AK1BA	HIDC[57.0215]AYVYQNEHEVGEAIQEK	4	NA	NA	L	a_healthy	3	3	82258.2
AK1BA	HIDC[57.0215]AYVYQNEHEVGEAIQEK	4	NA	NA	L	c_remission	1	7	77515.2
AK1BA	HIDC[57.0215]AYVYQNEHEVGEAIQEK	4	NA	NA	L	c_remission	2	8	53515.5
AK1BA	HIDC[57.0215]AYVYQNEHEVGEAIQEK	4	NA	NA	L	c_remission	3	9	56966.7
AK1BA	HIDC[57.0215]AYVYQNEHEVGEAIQEK	4	NA	NA	L	b_ulcer	1	4	58620
AK1BA	HIDC[57.0215]AYVYQNEHEVGEAIQEK	4	NA	NA	L	b_ulcer	2	5	56773.9
AK1BA	HIDC[57.0215]AYVYQNEHEVGEAIQEK	4	NA	NA	L	b_ulcer	3	6	73044.4
AK1BA	HIDC[57.0215]AYVYQNEHEVGEAIQEKIQEK	4	NA	NA	L	a_healthy	1	1	93473.2
AK1BA	HIDC[57.0215]AYVYQNEHEVGEAIQEKIQEK	4	NA	NA	L	a_healthy	2	2	50904.4
AK1BA	HIDC[57.0215]AYVYQNEHEVGEAIQEKIQEK	4	NA	NA	L	a_healthy	3	3	67636.4
AK1BA	HIDC[57.0215]AYVYQNEHEVGEAIQEKIQEK	4	NA	NA	L	c_remission	1	7	31242.3
AK1BA	HIDC[57.0215]AYVYQNEHEVGEAIQEKIQEK	4	NA	NA	L	c_remission	2	8	63032
AK1BA	HIDC[57.0215]AYVYQNEHEVGEAIQEKIQEK	4	NA	NA	L	c_remission	3	9	56573.5
AK1BA	HIDC[57.0215]AYVYQNEHEVGEAIQEKIQEK	4	NA	NA	L	b_ulcer	1	4	44474.8
AK1BA	HIDC[57.0215]AYVYQNEHEVGEAIQEKIQEK	4	NA	NA	L	b_ulcer	2	5	59189.9
AK1BA	HIDC[57.0215]AYVYQNEHEVGEAIQEKIQEK	4	NA	NA	L	b_ulcer	3	6	36143.5
AK1BA	LWPTFFERPLVR	3	NA	NA	L	a_healthy	1	1	314471
AK1BA	LWPTFFERPLVR	3	NA	NA	L	a_healthy	2	2	173639
AK1BA	LWPTFFERPLVR	3	NA	NA	L	a_healthy	3	3	300683
AK1BA	LWPTFFERPLVR	3	NA	NA	L	c_remission	1	7	225887
AK1BA	LWPTFFERPLVR	3	NA	NA	L	c_remission	2	8	289420
AK1BA	LWPTFFERPLVR	3	NA	NA	L	c_remission	3	9	213544
AK1BA	LWPTFFERPLVR	3	NA	NA	L	b_ulcer	1	4	199372
AK1BA	LWPTFFERPLVR	3	NA	NA	L	b_ulcer	2	5	245036
AK1BA	LWPTFFERPLVR	3	NA	NA	L	b_ulcer	3	6	282989
AK1BA	KLWPTFFERPLVR	4	NA	NA	L	a_healthy	1	1	39895.3
AK1BA	KLWPTFFERPLVR	4	NA	NA	L	a_healthy	2	2	NA
AK1BA	KLWPTFFERPLVR	4	NA	NA	L	a_healthy	3	3	NA
AK1BA	KLWPTFFERPLVR	4	NA	NA	L	c_remission	1	7	NA
AK1BA	KLWPTFFERPLVR	4	NA	NA	L	c_remission	2	8	NA
AK1BA	KLWPTFFERPLVR	4	NA	NA	L	c_remission	3	9	36786.5
AK1BA	KLWPTFFERPLVR	4	NA	NA	L	b_ulcer	1	4	NA
AK1BA	KLWPTFFERPLVR	4	NA	NA	L	b_ulcer	2	5	NA
AK1BA	KLWPTFFERPLVR	4	NA	NA	L	b_ulcer	3	6	NA
AK1BA	LWPTFFERPLVRK	4	NA	NA	L	a_healthy	1	1	40174.2
AK1BA	LWPTFFERPLVRK	4	NA	NA	L	a_healthy	2	2	NA
AK1BA	LWPTFFERPLVRK	4	NA	NA	L	a_healthy	3	3	38934.8
AK1BA	LWPTFFERPLVRK	4	NA	NA	L	c_remission	1	7	NA
AK1BA	LWPTFFERPLVRK	4	NA	NA	L	c_remission	2	8	NA
AK1BA	LWPTFFERPLVRK	4	NA	NA	L	c_remission	3	9	29391.7
AK1BA	LWPTFFERPLVRK	4	NA	NA	L	b_ulcer	1	4	NA
AK1BA	LWPTFFERPLVRK	4	NA	NA	L	b_ulcer	2	5	36845
AK1BA	LWPTFFERPLVRK	4	NA	NA	L	b_ulcer	3	6	27952.5
AK1BA	TAAQVLIR	2	NA	NA	L	a_healthy	1	1	NA
AK1BA	TAAQVLIR	2	NA	NA	L	a_healthy	2	2	NA
AK1BA	TAAQVLIR	2	NA	NA	L	a_healthy	3	3	123416
AK1BA	TAAQVLIR	2	NA	NA	L	c_remission	1	7	50447.7
AK1BA	TAAQVLIR	2	NA	NA	L	c_remission	2	8	NA
AK1BA	TAAQVLIR	2	NA	NA	L	c_remission	3	9	NA
AK1BA	TAAQVLIR	2	NA	NA	L	b_ulcer	1	4	90396.2
AK1BA	TAAQVLIR	2	NA	NA	L	b_ulcer	2	5	116495
AK1BA	TAAQVLIR	2	NA	NA	L	b_ulcer	3	6	100160
AK1BA	DLKLSYLDVYLIHWPQGFK	4	NA	NA	L	a_healthy	1	1	15358
AK1BA	DLKLSYLDVYLIHWPQGFK	4	NA	NA	L	a_healthy	2	2	NA
AK1BA	DLKLSYLDVYLIHWPQGFK	4	NA	NA	L	a_healthy	3	3	16648.6
AK1BA	DLKLSYLDVYLIHWPQGFK	4	NA	NA	L	c_remission	1	7	9580.79
AK1BA	DLKLSYLDVYLIHWPQGFK	4	NA	NA	L	c_remission	2	8	13485.8
AK1BA	DLKLSYLDVYLIHWPQGFK	4	NA	NA	L	c_remission	3	9	NA
AK1BA	DLKLSYLDVYLIHWPQGFK	4	NA	NA	L	b_ulcer	1	4	NA
AK1BA	DLKLSYLDVYLIHWPQGFK	4	NA	NA	L	b_ulcer	2	5	13391.4
AK1BA	DLKLSYLDVYLIHWPQGFK	4	NA	NA	L	b_ulcer	3	6	13048.8
AK1BA	LSYLDVYLIHWPQGFK	2	NA	NA	L	a_healthy	1	1	32337
AK1BA	LSYLDVYLIHWPQGFK	2	NA	NA	L	a_healthy	2	2	21933.2
AK1BA	LSYLDVYLIHWPQGFK	2	NA	NA	L	a_healthy	3	3	51553.7
AK1BA	LSYLDVYLIHWPQGFK	2	NA	NA	L	c_remission	1	7	34015.7
AK1BA	LSYLDVYLIHWPQGFK	2	NA	NA	L	c_remission	2	8	44064.2
AK1BA	LSYLDVYLIHWPQGFK	2	NA	NA	L	c_remission	3	9	22769.3
AK1BA	LSYLDVYLIHWPQGFK	2	NA	NA	L	b_ulcer	1	4	22308.7
AK1BA	LSYLDVYLIHWPQGFK	2	NA	NA	L	b_ulcer	2	5	34070.7
AK1BA	LSYLDVYLIHWPQGFK	2	NA	NA	L	b_ulcer	3	6	35157.8
AK1BA	LSYLDVYLIHWPQGFK	3	NA	NA	L	a_healthy	1	1	53574.7
AK1BA	LSYLDVYLIHWPQGFK	3	NA	NA	L	a_healthy	2	2	31204
AK1BA	LSYLDVYLIHWPQGFK	3	NA	NA	L	a_healthy	3	3	78871.7
AK1BA	LSYLDVYLIHWPQGFK	3	NA	NA	L	c_remission	1	7	51402.1
AK1BA	LSYLDVYLIHWPQGFK	3	NA	NA	L	c_remission	2	8	70892.8
AK1BA	LSYLDVYLIHWPQGFK	3	NA	NA	L	c_remission	3	9	38426.1
AK1BA	LSYLDVYLIHWPQGFK	3	NA	NA	L	b_ulcer	1	4	36067.3
AK1BA	LSYLDVYLIHWPQGFK	3	NA	NA	L	b_ulcer	2	5	58908.8
AK1BA	LSYLDVYLIHWPQGFK	3	NA	NA	L	b_ulcer	3	6	54289.9
AK1BA	SGDDLFPKDDKGNAIGGK	3	NA	NA	L	a_healthy	1	1	NA
AK1BA	SGDDLFPKDDKGNAIGGK	3	NA	NA	L	a_healthy	2	2	NA
AK1BA	SGDDLFPKDDKGNAIGGK	3	NA	NA	L	a_healthy	3	3	91778
AK1BA	SGDDLFPKDDKGNAIGGK	3	NA	NA	L	c_remission	1	7	NA
AK1BA	SGDDLFPKDDKGNAIGGK	3	NA	NA	L	c_remission	2	8	48335.9
AK1BA	SGDDLFPKDDKGNAIGGK	3	NA	NA	L	c_remission	3	9	NA
AK1BA	SGDDLFPKDDKGNAIGGK	3	NA	NA	L	b_ulcer	1	4	45949.2
AK1BA	SGDDLFPKDDKGNAIGGK	3	NA	NA	L	b_ulcer	2	5	NA
AK1BA	SGDDLFPKDDKGNAIGGK	3	NA	NA	L	b_ulcer	3	6	NA
AK1BA	LSDEEMATILSFNR	3	NA	NA	L	a_healthy	1	1	13459.5
AK1BA	LSDEEMATILSFNR	3	NA	NA	L	a_healthy	2	2	12364.6
AK1BA	LSDEEMATILSFNR	3	NA	NA	L	a_healthy	3	3	NA
AK1BA	LSDEEMATILSFNR	3	NA	NA	L	c_remission	1	7	13626.3
AK1BA	LSDEEMATILSFNR	3	NA	NA	L	c_remission	2	8	13444.1
AK1BA	LSDEEMATILSFNR	3	NA	NA	L	c_remission	3	9	19061.6
AK1BA	LSDEEMATILSFNR	3	NA	NA	L	b_ulcer	1	4	NA
AK1BA	LSDEEMATILSFNR	3	NA	NA	L	b_ulcer	2	5	NA
AK1BA	LSDEEMATILSFNR	3	NA	NA	L	b_ulcer	3	6	NA
AK1BA	SGDDLFPKDDKGNAIGGK	4	NA	NA	L	a_healthy	1	1	55963.2
AK1BA	SGDDLFPKDDKGNAIGGK	4	NA	NA	L	a_healthy	2	2	NA
AK1BA	SGDDLFPKDDKGNAIGGK	4	NA	NA	L	a_healthy	3	3	84086.5
AK1BA	SGDDLFPKDDKGNAIGGK	4	NA	NA	L	c_remission	1	7	36902.1
AK1BA	SGDDLFPKDDKGNAIGGK	4	NA	NA	L	c_remission	2	8	NA
AK1BA	SGDDLFPKDDKGNAIGGK	4	NA	NA	L	c_remission	3	9	57688.4
AK1BA	SGDDLFPKDDKGNAIGGK	4	NA	NA	L	b_ulcer	1	4	37230
AK1BA	SGDDLFPKDDKGNAIGGK	4	NA	NA	L	b_ulcer	2	5	43507.1
AK1BA	SGDDLFPKDDKGNAIGGK	4	NA	NA	L	b_ulcer	3	6	60071.2
AK1BA	GITVTAYSPLGSPDRPWAKPEDPSLLEDPKIK	4	NA	NA	L	a_healthy	1	1	NA
AK1BA	GITVTAYSPLGSPDRPWAKPEDPSLLEDPKIK	4	NA	NA	L	a_healthy	2	2	NA
AK1BA	GITVTAYSPLGSPDRPWAKPEDPSLLEDPKIK	4	NA	NA	L	a_healthy	3	3	17634.1
AK1BA	GITVTAYSPLGSPDRPWAKPEDPSLLEDPKIK	4	NA	NA	L	c_remission	1	7	NA
AK1BA	GITVTAYSPLGSPDRPWAKPEDPSLLEDPKIK	4	NA	NA	L	c_remission	2	8	NA
AK1BA	GITVTAYSPLGSPDRPWAKPEDPSLLEDPKIK	4	NA	NA	L	c_remission	3	9	NA
AK1BA	GITVTAYSPLGSPDRPWAKPEDPSLLEDPKIK	4	NA	NA	L	b_ulcer	1	4	10846.9
AK1BA	GITVTAYSPLGSPDRPWAKPEDPSLLEDPKIK	4	NA	NA	L	b_ulcer	2	5	17379.6
AK1BA	GITVTAYSPLGSPDRPWAKPEDPSLLEDPKIK	4	NA	NA	L	b_ulcer	3	6	17789.1
AK1BA	GITVTAYSPLGSPDRPWAKPEDPSLLEDPKIKEIAAK	5	NA	NA	L	a_healthy	1	1	NA
AK1BA	GITVTAYSPLGSPDRPWAKPEDPSLLEDPKIKEIAAK	5	NA	NA	L	a_healthy	2	2	NA
AK1BA	GITVTAYSPLGSPDRPWAKPEDPSLLEDPKIKEIAAK	5	NA	NA	L	a_healthy	3	3	22370.2
AK1BA	GITVTAYSPLGSPDRPWAKPEDPSLLEDPKIKEIAAK	5	NA	NA	L	c_remission	1	7	NA
AK1BA	GITVTAYSPLGSPDRPWAKPEDPSLLEDPKIKEIAAK	5	NA	NA	L	c_remission	2	8	NA
AK1BA	GITVTAYSPLGSPDRPWAKPEDPSLLEDPKIKEIAAK	5	NA	NA	L	c_remission	3	9	NA
AK1BA	GITVTAYSPLGSPDRPWAKPEDPSLLEDPKIKEIAAK	5	NA	NA	L	b_ulcer	1	4	NA
AK1BA	GITVTAYSPLGSPDRPWAKPEDPSLLEDPKIKEIAAK	5	NA	NA	L	b_ulcer	2	5	20822.3
AK1BA	GITVTAYSPLGSPDRPWAKPEDPSLLEDPKIKEIAAK	5	NA	NA	L	b_ulcer	3	6	NA
AK1BA	YKPVTNQVEC[57.0215]HPYLTQEK	3	NA	NA	L	a_healthy	1	1	49431.7
AK1BA	YKPVTNQVEC[57.0215]HPYLTQEK	3	NA	NA	L	a_healthy	2	2	30651.1
AK1BA	YKPVTNQVEC[57.0215]HPYLTQEK	3	NA	NA	L	a_healthy	3	3	113569
AK1BA	YKPVTNQVEC[57.0215]HPYLTQEK	3	NA	NA	L	c_remission	1	7	24359.2
AK1BA	YKPVTNQVEC[57.0215]HPYLTQEK	3	NA	NA	L	c_remission	2	8	48107.6
AK1BA	YKPVTNQVEC[57.0215]HPYLTQEK	3	NA	NA	L	c_remission	3	9	38652.7
AK1BA	YKPVTNQVEC[57.0215]HPYLTQEK	3	NA	NA	L	b_ulcer	1	4	30587.2
AK1BA	YKPVTNQVEC[57.0215]HPYLTQEK	3	NA	NA	L	b_ulcer	2	5	71339.8
AK1BA	YKPVTNQVEC[57.0215]HPYLTQEK	3	NA	NA	L	b_ulcer	3	6	43512
AK1BA	YKPVTNQVEC[57.0215]HPYLTQEK	4	NA	NA	L	a_healthy	1	1	57156.5
AK1BA	YKPVTNQVEC[57.0215]HPYLTQEK	4	NA	NA	L	a_healthy	2	2	29825.9
AK1BA	YKPVTNQVEC[57.0215]HPYLTQEK	4	NA	NA	L	a_healthy	3	3	81980.5
AK1BA	YKPVTNQVEC[57.0215]HPYLTQEK	4	NA	NA	L	c_remission	1	7	43257.2
AK1BA	YKPVTNQVEC[57.0215]HPYLTQEK	4	NA	NA	L	c_remission	2	8	46675.7
AK1BA	YKPVTNQVEC[57.0215]HPYLTQEK	4	NA	NA	L	c_remission	3	9	41804.2
AK1BA	YKPVTNQVEC[57.0215]HPYLTQEK	4	NA	NA	L	b_ulcer	1	4	27270.6
AK1BA	YKPVTNQVEC[57.0215]HPYLTQEK	4	NA	NA	L	b_ulcer	2	5	40476.7
AK1BA	YKPVTNQVEC[57.0215]HPYLTQEK	4	NA	NA	L	b_ulcer	3	6	54472
AK1BA	ALGVSNFSHFQIEK	3	NA	NA	L	a_healthy	1	1	193831
AK1BA	ALGVSNFSHFQIEK	3	NA	NA	L	a_healthy	2	2	121504
AK1BA	ALGVSNFSHFQIEK	3	NA	NA	L	a_healthy	3	3	207818
AK1BA	ALGVSNFSHFQIEK	3	NA	NA	L	c_remission	1	7	139332
AK1BA	ALGVSNFSHFQIEK	3	NA	NA	L	c_remission	2	8	200120
AK1BA	ALGVSNFSHFQIEK	3	NA	NA	L	c_remission	3	9	167991
AK1BA	ALGVSNFSHFQIEK	3	NA	NA	L	b_ulcer	1	4	127796
AK1BA	ALGVSNFSHFQIEK	3	NA	NA	L	b_ulcer	2	5	186417
AK1BA	ALGVSNFSHFQIEK	3	NA	NA	L	b_ulcer	3	6	186554
GMFG	n[42.0106]SDSLVVC[57.0215]EVDPELTEK	2	NA	NA	L	a_healthy	1	1	16705.3
GMFG	n[42.0106]SDSLVVC[57.0215]EVDPELTEK	2	NA	NA	L	a_healthy	2	2	77693.5
GMFG	n[42.0106]SDSLVVC[57.0215]EVDPELTEK	2	NA	NA	L	a_healthy	3	3	10811.6
GMFG	n[42.0106]SDSLVVC[57.0215]EVDPELTEK	2	NA	NA	L	c_remission	1	7	NA
GMFG	n[42.0106]SDSLVVC[57.0215]EVDPELTEK	2	NA	NA	L	c_remission	2	8	37878
GMFG	n[42.0106]SDSLVVC[57.0215]EVDPELTEK	2	NA	NA	L	c_remission	3	9	NA
GMFG	n[42.0106]SDSLVVC[57.0215]EVDPELTEK	2	NA	NA	L	b_ulcer	1	4	27666.5
GMFG	n[42.0106]SDSLVVC[57.0215]EVDPELTEK	2	NA	NA	L	b_ulcer	2	5	NA
GMFG	n[42.0106]SDSLVVC[57.0215]EVDPELTEK	2	NA	NA	L	b_ulcer	3	6	15645.5
GMFG	n[42.0106]SDSLVVC[57.0215]EVDPELTEKLR	2	NA	NA	L	a_healthy	1	1	28847.7
GMFG	n[42.0106]SDSLVVC[57.0215]EVDPELTEKLR	2	NA	NA	L	a_healthy	2	2	56510.7
GMFG	n[42.0106]SDSLVVC[57.0215]EVDPELTEKLR	2	NA	NA	L	a_healthy	3	3	19939.8
GMFG	n[42.0106]SDSLVVC[57.0215]EVDPELTEKLR	2	NA	NA	L	c_remission	1	7	24464.5
GMFG	n[42.0106]SDSLVVC[57.0215]EVDPELTEKLR	2	NA	NA	L	c_remission	2	8	30602.4
GMFG	n[42.0106]SDSLVVC[57.0215]EVDPELTEKLR	2	NA	NA	L	c_remission	3	9	36919
GMFG	n[42.0106]SDSLVVC[57.0215]EVDPELTEKLR	2	NA	NA	L	b_ulcer	1	4	25067.3
GMFG	n[42.0106]SDSLVVC[57.0215]EVDPELTEKLR	2	NA	NA	L	b_ulcer	2	5	11149.2
GMFG	n[42.0106]SDSLVVC[57.0215]EVDPELTEKLR	2	NA	NA	L	b_ulcer	3	6	27388.9
GMFG	ETDNAAIIMK	2	NA	NA	L	a_healthy	1	1	27537.7
GMFG	ETDNAAIIMK	2	NA	NA	L	a_healthy	2	2	53413.7
GMFG	ETDNAAIIMK	2	NA	NA	L	a_healthy	3	3	26411.4
GMFG	ETDNAAIIMK	2	NA	NA	L	c_remission	1	7	NA
GMFG	ETDNAAIIMK	2	NA	NA	L	c_remission	2	8	63807
GMFG	ETDNAAIIMK	2	NA	NA	L	c_remission	3	9	41418.8
GMFG	ETDNAAIIMK	2	NA	NA	L	b_ulcer	1	4	22204
GMFG	ETDNAAIIMK	2	NA	NA	L	b_ulcer	2	5	NA
GMFG	ETDNAAIIMK	2	NA	NA	L	b_ulcer	3	6	12338.7
GMFG	Q[-17.0265]MVVLEEEFQNISPEELK	2	NA	NA	L	a_healthy	1	1	27389.4
GMFG	Q[-17.0265]MVVLEEEFQNISPEELK	2	NA	NA	L	a_healthy	2	2	22034.2
GMFG	Q[-17.0265]MVVLEEEFQNISPEELK	2	NA	NA	L	a_healthy	3	3	23124.3
GMFG	Q[-17.0265]MVVLEEEFQNISPEELK	2	NA	NA	L	c_remission	1	7	37980
GMFG	Q[-17.0265]MVVLEEEFQNISPEELK	2	NA	NA	L	c_remission	2	8	28770.4
GMFG	Q[-17.0265]MVVLEEEFQNISPEELK	2	NA	NA	L	c_remission	3	9	40363.3
GMFG	Q[-17.0265]MVVLEEEFQNISPEELK	2	NA	NA	L	b_ulcer	1	4	30772.3
GMFG	Q[-17.0265]MVVLEEEFQNISPEELK	2	NA	NA	L	b_ulcer	2	5	23508.2
GMFG	Q[-17.0265]MVVLEEEFQNISPEELK	2	NA	NA	L	b_ulcer	3	6	44644.5
GMFG	TTDDLTEAWLQEK	2	NA	NA	L	a_healthy	1	1	57420.9
GMFG	TTDDLTEAWLQEK	2	NA	NA	L	a_healthy	2	2	74622.4
GMFG	TTDDLTEAWLQEK	2	NA	NA	L	a_healthy	3	3	40283.6
GMFG	TTDDLTEAWLQEK	2	NA	NA	L	c_remission	1	7	74873.1
GMFG	TTDDLTEAWLQEK	2	NA	NA	L	c_remission	2	8	59667.9
GMFG	TTDDLTEAWLQEK	2	NA	NA	L	c_remission	3	9	67214.4
GMFG	TTDDLTEAWLQEK	2	NA	NA	L	b_ulcer	1	4	58476.4
GMFG	TTDDLTEAWLQEK	2	NA	NA	L	b_ulcer	2	5	30149.4
GMFG	TTDDLTEAWLQEK	2	NA	NA	L	b_ulcer	3	6	78524.1
GMFG	Q[-17.0265]MVVLEEEFQNISPEELKMELPERQPR	3	NA	NA	L	a_healthy	1	1	26307.8
GMFG	Q[-17.0265]MVVLEEEFQNISPEELKMELPERQPR	3	NA	NA	L	a_healthy	2	2	22578.2
GMFG	Q[-17.0265]MVVLEEEFQNISPEELKMELPERQPR	3	NA	NA	L	a_healthy	3	3	13663.8
GMFG	Q[-17.0265]MVVLEEEFQNISPEELKMELPERQPR	3	NA	NA	L	c_remission	1	7	16981.1
GMFG	Q[-17.0265]MVVLEEEFQNISPEELKMELPERQPR	3	NA	NA	L	c_remission	2	8	25433.7
GMFG	Q[-17.0265]MVVLEEEFQNISPEELKMELPERQPR	3	NA	NA	L	c_remission	3	9	18135.3
GMFG	Q[-17.0265]MVVLEEEFQNISPEELKMELPERQPR	3	NA	NA	L	b_ulcer	1	4	16614.2
GMFG	Q[-17.0265]MVVLEEEFQNISPEELKMELPERQPR	3	NA	NA	L	b_ulcer	2	5	12233
GMFG	Q[-17.0265]MVVLEEEFQNISPEELKMELPERQPR	3	NA	NA	L	b_ulcer	3	6	18581.5
GMFG	NRLVQTAELTK	2	NA	NA	L	a_healthy	1	1	30152.1
GMFG	NRLVQTAELTK	2	NA	NA	L	a_healthy	2	2	38076.5
GMFG	NRLVQTAELTK	2	NA	NA	L	a_healthy	3	3	24832.3
GMFG	NRLVQTAELTK	2	NA	NA	L	c_remission	1	7	17980.2
GMFG	NRLVQTAELTK	2	NA	NA	L	c_remission	2	8	27767.4
GMFG	NRLVQTAELTK	2	NA	NA	L	c_remission	3	9	20779.7
GMFG	NRLVQTAELTK	2	NA	NA	L	b_ulcer	1	4	16212.5
GMFG	NRLVQTAELTK	2	NA	NA	L	b_ulcer	2	5	22527.6
GMFG	NRLVQTAELTK	2	NA	NA	L	b_ulcer	3	6	31927.1
GMFG	FRKETDNAAIIMK	3	NA	NA	L	a_healthy	1	1	51133.5
GMFG	FRKETDNAAIIMK	3	NA	NA	L	a_healthy	2	2	63975.2
GMFG	FRKETDNAAIIMK	3	NA	NA	L	a_healthy	3	3	29217.3
GMFG	FRKETDNAAIIMK	3	NA	NA	L	c_remission	1	7	36244.9
GMFG	FRKETDNAAIIMK	3	NA	NA	L	c_remission	2	8	61067.7
GMFG	FRKETDNAAIIMK	3	NA	NA	L	c_remission	3	9	39320.3
GMFG	FRKETDNAAIIMK	3	NA	NA	L	b_ulcer	1	4	NA
GMFG	FRKETDNAAIIMK	3	NA	NA	L	b_ulcer	2	5	33255.9
GMFG	FRKETDNAAIIMK	3	NA	NA	L	b_ulcer	3	6	54540
GMFG	QMVVLEEEFQNISPEELK	2	NA	NA	L	a_healthy	1	1	NA
GMFG	QMVVLEEEFQNISPEELK	2	NA	NA	L	a_healthy	2	2	16843.1
GMFG	QMVVLEEEFQNISPEELK	2	NA	NA	L	a_healthy	3	3	9343.06
GMFG	QMVVLEEEFQNISPEELK	2	NA	NA	L	c_remission	1	7	47144.4
GMFG	QMVVLEEEFQNISPEELK	2	NA	NA	L	c_remission	2	8	NA
GMFG	QMVVLEEEFQNISPEELK	2	NA	NA	L	c_remission	3	9	NA
GMFG	QMVVLEEEFQNISPEELK	2	NA	NA	L	b_ulcer	1	4	22741.3
GMFG	QMVVLEEEFQNISPEELK	2	NA	NA	L	b_ulcer	2	5	NA
GMFG	QMVVLEEEFQNISPEELK	2	NA	NA	L	b_ulcer	3	6	49410
GMFG	QMVVLEEEFQNISPEELKMELPERQPR	4	NA	NA	L	a_healthy	1	1	30835.7
GMFG	QMVVLEEEFQNISPEELKMELPERQPR	4	NA	NA	L	a_healthy	2	2	NA
GMFG	QMVVLEEEFQNISPEELKMELPERQPR	4	NA	NA	L	a_healthy	3	3	542731
GMFG	QMVVLEEEFQNISPEELKMELPERQPR	4	NA	NA	L	c_remission	1	7	229509
GMFG	QMVVLEEEFQNISPEELKMELPERQPR	4	NA	NA	L	c_remission	2	8	NA
GMFG	QMVVLEEEFQNISPEELKMELPERQPR	4	NA	NA	L	c_remission	3	9	694141
GMFG	QMVVLEEEFQNISPEELKMELPERQPR	4	NA	NA	L	b_ulcer	1	4	385641
GMFG	QMVVLEEEFQNISPEELKMELPERQPR	4	NA	NA	L	b_ulcer	2	5	NA
GMFG	QMVVLEEEFQNISPEELKMELPERQPR	4	NA	NA	L	b_ulcer	3	6	509784
GMFG	FVVYSYK	2	NA	NA	L	a_healthy	1	1	124309
GMFG	FVVYSYK	2	NA	NA	L	a_healthy	2	2	158297
GMFG	FVVYSYK	2	NA	NA	L	a_healthy	3	3	90934.1
GMFG	FVVYSYK	2	NA	NA	L	c_remission	1	7	110016
GMFG	FVVYSYK	2	NA	NA	L	c_remission	2	8	134989
GMFG	FVVYSYK	2	NA	NA	L	c_remission	3	9	146847
GMFG	FVVYSYK	2	NA	NA	L	b_ulcer	1	4	132746
GMFG	FVVYSYK	2	NA	NA	L	b_ulcer	2	5	75329
GMFG	FVVYSYK	2	NA	NA	L	b_ulcer	3	6	148251
GMFG	VSYPLC[57.0215]FIFSSPVGC[57.0215]KPEQQMMYAGSK	3	NA	NA	L	a_healthy	1	1	15194.9
GMFG	VSYPLC[57.0215]FIFSSPVGC[57.0215]KPEQQMMYAGSK	3	NA	NA	L	a_healthy	2	2	18237.5
GMFG	VSYPLC[57.0215]FIFSSPVGC[57.0215]KPEQQMMYAGSK	3	NA	NA	L	a_healthy	3	3	11969.4
GMFG	VSYPLC[57.0215]FIFSSPVGC[57.0215]KPEQQMMYAGSK	3	NA	NA	L	c_remission	1	7	NA
GMFG	VSYPLC[57.0215]FIFSSPVGC[57.0215]KPEQQMMYAGSK	3	NA	NA	L	c_remission	2	8	NA
GMFG	VSYPLC[57.0215]FIFSSPVGC[57.0215]KPEQQMMYAGSK	3	NA	NA	L	c_remission	3	9	12740.7
GMFG	VSYPLC[57.0215]FIFSSPVGC[57.0215]KPEQQMMYAGSK	3	NA	NA	L	b_ulcer	1	4	21108
GMFG	VSYPLC[57.0215]FIFSSPVGC[57.0215]KPEQQMMYAGSK	3	NA	NA	L	b_ulcer	2	5	12417.2
GMFG	VSYPLC[57.0215]FIFSSPVGC[57.0215]KPEQQMMYAGSK	3	NA	NA	L	b_ulcer	3	6	21284
GMFG	LVQTAELTK	2	NA	NA	L	a_healthy	1	1	51150
GMFG	LVQTAELTK	2	NA	NA	L	a_healthy	2	2	72286.6
GMFG	LVQTAELTK	2	NA	NA	L	a_healthy	3	3	56688.5
GMFG	LVQTAELTK	2	NA	NA	L	c_remission	1	7	55879.5
GMFG	LVQTAELTK	2	NA	NA	L	c_remission	2	8	77979.2
GMFG	LVQTAELTK	2	NA	NA	L	c_remission	3	9	NA
GMFG	LVQTAELTK	2	NA	NA	L	b_ulcer	1	4	70212.9
GMFG	LVQTAELTK	2	NA	NA	L	b_ulcer	2	5	43360.3
GMFG	LVQTAELTK	2	NA	NA	L	b_ulcer	3	6	51735.4
TM11D	SNSNPRDWIATSGISTTFPK	2	NA	NA	L	a_healthy	1	1	NA
TM11D	SNSNPRDWIATSGISTTFPK	2	NA	NA	L	a_healthy	2	2	NA
TM11D	SNSNPRDWIATSGISTTFPK	2	NA	NA	L	a_healthy	3	3	NA
TM11D	SNSNPRDWIATSGISTTFPK	2	NA	NA	L	c_remission	1	7	NA
TM11D	SNSNPRDWIATSGISTTFPK	2	NA	NA	L	c_remission	2	8	58290.2
TM11D	SNSNPRDWIATSGISTTFPK	2	NA	NA	L	c_remission	3	9	50888.8
TM11D	SNSNPRDWIATSGISTTFPK	2	NA	NA	L	b_ulcer	1	4	NA
TM11D	SNSNPRDWIATSGISTTFPK	2	NA	NA	L	b_ulcer	2	5	NA
TM11D	SNSNPRDWIATSGISTTFPK	2	NA	NA	L	b_ulcer	3	6	NA
TM11D	SATHENDIALVR	2	NA	NA	L	a_healthy	1	1	46201.6
TM11D	SATHENDIALVR	2	NA	NA	L	a_healthy	2	2	24826.4
TM11D	SATHENDIALVR	2	NA	NA	L	a_healthy	3	3	61021
TM11D	SATHENDIALVR	2	NA	NA	L	c_remission	1	7	36802.5
TM11D	SATHENDIALVR	2	NA	NA	L	c_remission	2	8	35921.1
TM11D	SATHENDIALVR	2	NA	NA	L	c_remission	3	9	23974.2
TM11D	SATHENDIALVR	2	NA	NA	L	b_ulcer	1	4	18876
TM11D	SATHENDIALVR	2	NA	NA	L	b_ulcer	2	5	51041.5
TM11D	SATHENDIALVR	2	NA	NA	L	b_ulcer	3	6	50893.9
TM11D	LENSVTFTK	2	NA	NA	L	a_healthy	1	1	78973.7
TM11D	LENSVTFTK	2	NA	NA	L	a_healthy	2	2	69227.5
TM11D	LENSVTFTK	2	NA	NA	L	a_healthy	3	3	112856
TM11D	LENSVTFTK	2	NA	NA	L	c_remission	1	7	88658.6
TM11D	LENSVTFTK	2	NA	NA	L	c_remission	2	8	73728.4
TM11D	LENSVTFTK	2	NA	NA	L	c_remission	3	9	50668.4
TM11D	LENSVTFTK	2	NA	NA	L	b_ulcer	1	4	59628
TM11D	LENSVTFTK	2	NA	NA	L	b_ulcer	2	5	79862.5
TM11D	LENSVTFTK	2	NA	NA	L	b_ulcer	3	6	111542
TM11D	ILGGTEAEEGSWPWQVSLR	2	NA	NA	L	a_healthy	1	1	200895
TM11D	ILGGTEAEEGSWPWQVSLR	2	NA	NA	L	a_healthy	2	2	201121
TM11D	ILGGTEAEEGSWPWQVSLR	2	NA	NA	L	a_healthy	3	3	230455
TM11D	ILGGTEAEEGSWPWQVSLR	2	NA	NA	L	c_remission	1	7	185963
TM11D	ILGGTEAEEGSWPWQVSLR	2	NA	NA	L	c_remission	2	8	193884
TM11D	ILGGTEAEEGSWPWQVSLR	2	NA	NA	L	c_remission	3	9	153717
TM11D	ILGGTEAEEGSWPWQVSLR	2	NA	NA	L	b_ulcer	1	4	171796
TM11D	ILGGTEAEEGSWPWQVSLR	2	NA	NA	L	b_ulcer	2	5	129527
TM11D	ILGGTEAEEGSWPWQVSLR	2	NA	NA	L	b_ulcer	3	6	219615
TM11D	SNSNPRDWIATSGISTTFPK	3	NA	NA	L	a_healthy	1	1	81999.4
TM11D	SNSNPRDWIATSGISTTFPK	3	NA	NA	L	a_healthy	2	2	102460
TM11D	SNSNPRDWIATSGISTTFPK	3	NA	NA	L	a_healthy	3	3	112365
TM11D	SNSNPRDWIATSGISTTFPK	3	NA	NA	L	c_remission	1	7	82356.1
TM11D	SNSNPRDWIATSGISTTFPK	3	NA	NA	L	c_remission	2	8	121067
TM11D	SNSNPRDWIATSGISTTFPK	3	NA	NA	L	c_remission	3	9	69949.9
TM11D	SNSNPRDWIATSGISTTFPK	3	NA	NA	L	b_ulcer	1	4	87741.8
TM11D	SNSNPRDWIATSGISTTFPK	3	NA	NA	L	b_ulcer	2	5	54299.2
TM11D	SNSNPRDWIATSGISTTFPK	3	NA	NA	L	b_ulcer	3	6	88329
TM11D	SATHENDIALVR	3	NA	NA	L	a_healthy	1	1	NA
TM11D	SATHENDIALVR	3	NA	NA	L	a_healthy	2	2	NA
TM11D	SATHENDIALVR	3	NA	NA	L	a_healthy	3	3	80091.4
TM11D	SATHENDIALVR	3	NA	NA	L	c_remission	1	7	22190.9
TM11D	SATHENDIALVR	3	NA	NA	L	c_remission	2	8	NA
TM11D	SATHENDIALVR	3	NA	NA	L	c_remission	3	9	NA
TM11D	SATHENDIALVR	3	NA	NA	L	b_ulcer	1	4	NA
TM11D	SATHENDIALVR	3	NA	NA	L	b_ulcer	2	5	NA
TM11D	SATHENDIALVR	3	NA	NA	L	b_ulcer	3	6	NA
TM11D	ILGGTEAEEGSWPWQVSLR	3	NA	NA	L	a_healthy	1	1	76952.1
TM11D	ILGGTEAEEGSWPWQVSLR	3	NA	NA	L	a_healthy	2	2	89703.1
TM11D	ILGGTEAEEGSWPWQVSLR	3	NA	NA	L	a_healthy	3	3	88256.6
TM11D	ILGGTEAEEGSWPWQVSLR	3	NA	NA	L	c_remission	1	7	70342.2
TM11D	ILGGTEAEEGSWPWQVSLR	3	NA	NA	L	c_remission	2	8	76293.7
TM11D	ILGGTEAEEGSWPWQVSLR	3	NA	NA	L	c_remission	3	9	42370.1
TM11D	ILGGTEAEEGSWPWQVSLR	3	NA	NA	L	b_ulcer	1	4	55028
TM11D	ILGGTEAEEGSWPWQVSLR	3	NA	NA	L	b_ulcer	2	5	31217
TM11D	ILGGTEAEEGSWPWQVSLR	3	NA	NA	L	b_ulcer	3	6	85017.6
TM11D	TDQAAANWLINEC[57.0215]GAGPDLITLSEQR	3	NA	NA	L	a_healthy	1	1	19018.5
TM11D	TDQAAANWLINEC[57.0215]GAGPDLITLSEQR	3	NA	NA	L	a_healthy	2	2	53016.9
TM11D	TDQAAANWLINEC[57.0215]GAGPDLITLSEQR	3	NA	NA	L	a_healthy	3	3	NA
TM11D	TDQAAANWLINEC[57.0215]GAGPDLITLSEQR	3	NA	NA	L	c_remission	1	7	NA
TM11D	TDQAAANWLINEC[57.0215]GAGPDLITLSEQR	3	NA	NA	L	c_remission	2	8	16647
TM11D	TDQAAANWLINEC[57.0215]GAGPDLITLSEQR	3	NA	NA	L	c_remission	3	9	NA
TM11D	TDQAAANWLINEC[57.0215]GAGPDLITLSEQR	3	NA	NA	L	b_ulcer	1	4	10356.4
TM11D	TDQAAANWLINEC[57.0215]GAGPDLITLSEQR	3	NA	NA	L	b_ulcer	2	5	NA
TM11D	TDQAAANWLINEC[57.0215]GAGPDLITLSEQR	3	NA	NA	L	b_ulcer	3	6	NA
TM11D	VTAYLDWIR	2	NA	NA	L	a_healthy	1	1	NA
TM11D	VTAYLDWIR	2	NA	NA	L	a_healthy	2	2	70191.3
TM11D	VTAYLDWIR	2	NA	NA	L	a_healthy	3	3	118367
TM11D	VTAYLDWIR	2	NA	NA	L	c_remission	1	7	20026.8
TM11D	VTAYLDWIR	2	NA	NA	L	c_remission	2	8	136820
TM11D	VTAYLDWIR	2	NA	NA	L	c_remission	3	9	75442.3
TM11D	VTAYLDWIR	2	NA	NA	L	b_ulcer	1	4	60427.5
TM11D	VTAYLDWIR	2	NA	NA	L	b_ulcer	2	5	71895.9
TM11D	VTAYLDWIR	2	NA	NA	L	b_ulcer	3	6	77537.4
TM11D	NILIHNNYK	2	NA	NA	L	a_healthy	1	1	59585.1
TM11D	NILIHNNYK	2	NA	NA	L	a_healthy	2	2	49934.8
TM11D	NILIHNNYK	2	NA	NA	L	a_healthy	3	3	69247.8
TM11D	NILIHNNYK	2	NA	NA	L	c_remission	1	7	37217
TM11D	NILIHNNYK	2	NA	NA	L	c_remission	2	8	63416.7
TM11D	NILIHNNYK	2	NA	NA	L	c_remission	3	9	NA
TM11D	NILIHNNYK	2	NA	NA	L	b_ulcer	1	4	39620.6
TM11D	NILIHNNYK	2	NA	NA	L	b_ulcer	2	5	34479.8
TM11D	NILIHNNYK	2	NA	NA	L	b_ulcer	3	6	65589.7
TM11D	LNNAHHC[57.0215]GGSLINNMWILTAAHC[57.0215]FR	3	NA	NA	L	a_healthy	1	1	15127.5
TM11D	LNNAHHC[57.0215]GGSLINNMWILTAAHC[57.0215]FR	3	NA	NA	L	a_healthy	2	2	NA
TM11D	LNNAHHC[57.0215]GGSLINNMWILTAAHC[57.0215]FR	3	NA	NA	L	a_healthy	3	3	NA
TM11D	LNNAHHC[57.0215]GGSLINNMWILTAAHC[57.0215]FR	3	NA	NA	L	c_remission	1	7	NA
TM11D	LNNAHHC[57.0215]GGSLINNMWILTAAHC[57.0215]FR	3	NA	NA	L	c_remission	2	8	NA
TM11D	LNNAHHC[57.0215]GGSLINNMWILTAAHC[57.0215]FR	3	NA	NA	L	c_remission	3	9	NA
TM11D	LNNAHHC[57.0215]GGSLINNMWILTAAHC[57.0215]FR	3	NA	NA	L	b_ulcer	1	4	NA
TM11D	LNNAHHC[57.0215]GGSLINNMWILTAAHC[57.0215]FR	3	NA	NA	L	b_ulcer	2	5	NA
TM11D	LNNAHHC[57.0215]GGSLINNMWILTAAHC[57.0215]FR	3	NA	NA	L	b_ulcer	3	6	18446.4
TM11D	LNNAHHC[57.0215]GGSLINNMWILTAAHC[57.0215]FR	4	NA	NA	L	a_healthy	1	1	37502
TM11D	LNNAHHC[57.0215]GGSLINNMWILTAAHC[57.0215]FR	4	NA	NA	L	a_healthy	2	2	35745.3
TM11D	LNNAHHC[57.0215]GGSLINNMWILTAAHC[57.0215]FR	4	NA	NA	L	a_healthy	3	3	40804.9
TM11D	LNNAHHC[57.0215]GGSLINNMWILTAAHC[57.0215]FR	4	NA	NA	L	c_remission	1	7	28877.2
TM11D	LNNAHHC[57.0215]GGSLINNMWILTAAHC[57.0215]FR	4	NA	NA	L	c_remission	2	8	40699
TM11D	LNNAHHC[57.0215]GGSLINNMWILTAAHC[57.0215]FR	4	NA	NA	L	c_remission	3	9	26710.2
TM11D	LNNAHHC[57.0215]GGSLINNMWILTAAHC[57.0215]FR	4	NA	NA	L	b_ulcer	1	4	35071.4
TM11D	LNNAHHC[57.0215]GGSLINNMWILTAAHC[57.0215]FR	4	NA	NA	L	b_ulcer	2	5	37221.3
TM11D	LNNAHHC[57.0215]GGSLINNMWILTAAHC[57.0215]FR	4	NA	NA	L	b_ulcer	3	6	49301
TM11D	LNNAHHC[57.0215]GGSLINNMWILTAAHC[57.0215]FR	5	NA	NA	L	a_healthy	1	1	50525.7
TM11D	LNNAHHC[57.0215]GGSLINNMWILTAAHC[57.0215]FR	5	NA	NA	L	a_healthy	2	2	46101.4
TM11D	LNNAHHC[57.0215]GGSLINNMWILTAAHC[57.0215]FR	5	NA	NA	L	a_healthy	3	3	39512.1
TM11D	LNNAHHC[57.0215]GGSLINNMWILTAAHC[57.0215]FR	5	NA	NA	L	c_remission	1	7	33502.8
TM11D	LNNAHHC[57.0215]GGSLINNMWILTAAHC[57.0215]FR	5	NA	NA	L	c_remission	2	8	38515.9
TM11D	LNNAHHC[57.0215]GGSLINNMWILTAAHC[57.0215]FR	5	NA	NA	L	c_remission	3	9	25455.7
TM11D	LNNAHHC[57.0215]GGSLINNMWILTAAHC[57.0215]FR	5	NA	NA	L	b_ulcer	1	4	43603.2
TM11D	LNNAHHC[57.0215]GGSLINNMWILTAAHC[57.0215]FR	5	NA	NA	L	b_ulcer	2	5	20994.4
TM11D	LNNAHHC[57.0215]GGSLINNMWILTAAHC[57.0215]FR	5	NA	NA	L	b_ulcer	3	6	49665
KLK8	KC[57.0215]EDAYPGQITDGMVC[57.0215]AGSSK	3	NA	NA	L	a_healthy	1	1	28237.7
KLK8	KC[57.0215]EDAYPGQITDGMVC[57.0215]AGSSK	3	NA	NA	L	a_healthy	2	2	26053.6
KLK8	KC[57.0215]EDAYPGQITDGMVC[57.0215]AGSSK	3	NA	NA	L	a_healthy	3	3	37990.1
KLK8	KC[57.0215]EDAYPGQITDGMVC[57.0215]AGSSK	3	NA	NA	L	c_remission	1	7	24595.6
KLK8	KC[57.0215]EDAYPGQITDGMVC[57.0215]AGSSK	3	NA	NA	L	c_remission	2	8	17751.8
KLK8	KC[57.0215]EDAYPGQITDGMVC[57.0215]AGSSK	3	NA	NA	L	c_remission	3	9	16022.3
KLK8	KC[57.0215]EDAYPGQITDGMVC[57.0215]AGSSK	3	NA	NA	L	b_ulcer	1	4	22922.8
KLK8	KC[57.0215]EDAYPGQITDGMVC[57.0215]AGSSK	3	NA	NA	L	b_ulcer	2	5	31051.9
KLK8	KC[57.0215]EDAYPGQITDGMVC[57.0215]AGSSK	3	NA	NA	L	b_ulcer	3	6	28530.3
KLK8	C[-17.0265]EDAYPGQITDGMVC[57.0215]AGSSK	2	NA	NA	L	a_healthy	1	1	NA
KLK8	C[-17.0265]EDAYPGQITDGMVC[57.0215]AGSSK	2	NA	NA	L	a_healthy	2	2	24978.6
KLK8	C[-17.0265]EDAYPGQITDGMVC[57.0215]AGSSK	2	NA	NA	L	a_healthy	3	3	33260.8
KLK8	C[-17.0265]EDAYPGQITDGMVC[57.0215]AGSSK	2	NA	NA	L	c_remission	1	7	NA
KLK8	C[-17.0265]EDAYPGQITDGMVC[57.0215]AGSSK	2	NA	NA	L	c_remission	2	8	20940.6
KLK8	C[-17.0265]EDAYPGQITDGMVC[57.0215]AGSSK	2	NA	NA	L	c_remission	3	9	18024.1
KLK8	C[-17.0265]EDAYPGQITDGMVC[57.0215]AGSSK	2	NA	NA	L	b_ulcer	1	4	25520.8
KLK8	C[-17.0265]EDAYPGQITDGMVC[57.0215]AGSSK	2	NA	NA	L	b_ulcer	2	5	30455.8
KLK8	C[-17.0265]EDAYPGQITDGMVC[57.0215]AGSSK	2	NA	NA	L	b_ulcer	3	6	15365.8
KLK8	VKPISLADHC[57.0215]TQPGQK	3	NA	NA	L	a_healthy	1	1	70014.4
KLK8	VKPISLADHC[57.0215]TQPGQK	3	NA	NA	L	a_healthy	2	2	96524.8
KLK8	VKPISLADHC[57.0215]TQPGQK	3	NA	NA	L	a_healthy	3	3	86695.8
KLK8	VKPISLADHC[57.0215]TQPGQK	3	NA	NA	L	c_remission	1	7	42464
KLK8	VKPISLADHC[57.0215]TQPGQK	3	NA	NA	L	c_remission	2	8	53150.3
KLK8	VKPISLADHC[57.0215]TQPGQK	3	NA	NA	L	c_remission	3	9	37849.3
KLK8	VKPISLADHC[57.0215]TQPGQK	3	NA	NA	L	b_ulcer	1	4	51715
KLK8	VKPISLADHC[57.0215]TQPGQK	3	NA	NA	L	b_ulcer	2	5	38263.2
KLK8	VKPISLADHC[57.0215]TQPGQK	3	NA	NA	L	b_ulcer	3	6	52397
KLK8	SDKPGVYTNIC[57.0215]R	3	NA	NA	L	a_healthy	1	1	33230.8
KLK8	SDKPGVYTNIC[57.0215]R	3	NA	NA	L	a_healthy	2	2	76572.5
KLK8	SDKPGVYTNIC[57.0215]R	3	NA	NA	L	a_healthy	3	3	49590.6
KLK8	SDKPGVYTNIC[57.0215]R	3	NA	NA	L	c_remission	1	7	38523.1
KLK8	SDKPGVYTNIC[57.0215]R	3	NA	NA	L	c_remission	2	8	43481.2
KLK8	SDKPGVYTNIC[57.0215]R	3	NA	NA	L	c_remission	3	9	27336.3
KLK8	SDKPGVYTNIC[57.0215]R	3	NA	NA	L	b_ulcer	1	4	25612.5
KLK8	SDKPGVYTNIC[57.0215]R	3	NA	NA	L	b_ulcer	2	5	38457.2
KLK8	SDKPGVYTNIC[57.0215]R	3	NA	NA	L	b_ulcer	3	6	33314.1
PEPL	ETPLKPIPVEALC[57.0215]DFEGEQGLISR	3	NA	NA	L	a_healthy	1	1	21980.7
PEPL	ETPLKPIPVEALC[57.0215]DFEGEQGLISR	3	NA	NA	L	a_healthy	2	2	NA
PEPL	ETPLKPIPVEALC[57.0215]DFEGEQGLISR	3	NA	NA	L	a_healthy	3	3	27145.6
PEPL	ETPLKPIPVEALC[57.0215]DFEGEQGLISR	3	NA	NA	L	c_remission	1	7	55333.1
PEPL	ETPLKPIPVEALC[57.0215]DFEGEQGLISR	3	NA	NA	L	c_remission	2	8	27423.9
PEPL	ETPLKPIPVEALC[57.0215]DFEGEQGLISR	3	NA	NA	L	c_remission	3	9	18403.5
PEPL	ETPLKPIPVEALC[57.0215]DFEGEQGLISR	3	NA	NA	L	b_ulcer	1	4	31130.9
PEPL	ETPLKPIPVEALC[57.0215]DFEGEQGLISR	3	NA	NA	L	b_ulcer	2	5	16126
PEPL	ETPLKPIPVEALC[57.0215]DFEGEQGLISR	3	NA	NA	L	b_ulcer	3	6	17239.9
PEPL	AGLIDWNMFVK	2	NA	NA	L	a_healthy	1	1	34020.3
PEPL	AGLIDWNMFVK	2	NA	NA	L	a_healthy	2	2	32400.7
PEPL	AGLIDWNMFVK	2	NA	NA	L	a_healthy	3	3	45346.4
PEPL	AGLIDWNMFVK	2	NA	NA	L	c_remission	1	7	64743.9
PEPL	AGLIDWNMFVK	2	NA	NA	L	c_remission	2	8	39501.5
PEPL	AGLIDWNMFVK	2	NA	NA	L	c_remission	3	9	49617
PEPL	AGLIDWNMFVK	2	NA	NA	L	b_ulcer	1	4	50839.5
PEPL	AGLIDWNMFVK	2	NA	NA	L	b_ulcer	2	5	34730.3
PEPL	AGLIDWNMFVK	2	NA	NA	L	b_ulcer	3	6	46575.9
PEPL	FQEHC[57.0215]PDLERQEAEVHK	4	NA	NA	L	a_healthy	1	1	NA
PEPL	FQEHC[57.0215]PDLERQEAEVHK	4	NA	NA	L	a_healthy	2	2	NA
PEPL	FQEHC[57.0215]PDLERQEAEVHK	4	NA	NA	L	a_healthy	3	3	NA
PEPL	FQEHC[57.0215]PDLERQEAEVHK	4	NA	NA	L	c_remission	1	7	45952.2
PEPL	FQEHC[57.0215]PDLERQEAEVHK	4	NA	NA	L	c_remission	2	8	NA
PEPL	FQEHC[57.0215]PDLERQEAEVHK	4	NA	NA	L	c_remission	3	9	15483.6
PEPL	FQEHC[57.0215]PDLERQEAEVHK	4	NA	NA	L	b_ulcer	1	4	NA
PEPL	FQEHC[57.0215]PDLERQEAEVHK	4	NA	NA	L	b_ulcer	2	5	NA
PEPL	FQEHC[57.0215]PDLERQEAEVHK	4	NA	NA	L	b_ulcer	3	6	NA
PEPL	LREEIVDKTR	3	NA	NA	L	a_healthy	1	1	25549.2
PEPL	LREEIVDKTR	3	NA	NA	L	a_healthy	2	2	16620
PEPL	LREEIVDKTR	3	NA	NA	L	a_healthy	3	3	24706.8
PEPL	LREEIVDKTR	3	NA	NA	L	c_remission	1	7	35298.1
PEPL	LREEIVDKTR	3	NA	NA	L	c_remission	2	8	22434.8
PEPL	LREEIVDKTR	3	NA	NA	L	c_remission	3	9	22395.9
PEPL	LREEIVDKTR	3	NA	NA	L	b_ulcer	1	4	25184.7
PEPL	LREEIVDKTR	3	NA	NA	L	b_ulcer	2	5	12755.1
PEPL	LREEIVDKTR	3	NA	NA	L	b_ulcer	3	6	20918.4
PEPL	RELDVEVSRLEAR	3	NA	NA	L	a_healthy	1	1	NA
PEPL	RELDVEVSRLEAR	3	NA	NA	L	a_healthy	2	2	NA
PEPL	RELDVEVSRLEAR	3	NA	NA	L	a_healthy	3	3	33702.1
PEPL	RELDVEVSRLEAR	3	NA	NA	L	c_remission	1	7	38620.4
PEPL	RELDVEVSRLEAR	3	NA	NA	L	c_remission	2	8	NA
PEPL	RELDVEVSRLEAR	3	NA	NA	L	c_remission	3	9	47507.7
PEPL	RELDVEVSRLEAR	3	NA	NA	L	b_ulcer	1	4	NA
PEPL	RELDVEVSRLEAR	3	NA	NA	L	b_ulcer	2	5	NA
PEPL	RELDVEVSRLEAR	3	NA	NA	L	b_ulcer	3	6	23775.9
PEPL	Q[-17.0265]LEELERER	2	NA	NA	L	a_healthy	1	1	NA
PEPL	Q[-17.0265]LEELERER	2	NA	NA	L	a_healthy	2	2	NA
PEPL	Q[-17.0265]LEELERER	2	NA	NA	L	a_healthy	3	3	NA
PEPL	Q[-17.0265]LEELERER	2	NA	NA	L	c_remission	1	7	58144.6
PEPL	Q[-17.0265]LEELERER	2	NA	NA	L	c_remission	2	8	NA
PEPL	Q[-17.0265]LEELERER	2	NA	NA	L	c_remission	3	9	63070.2
PEPL	Q[-17.0265]LEELERER	2	NA	NA	L	b_ulcer	1	4	NA
PEPL	Q[-17.0265]LEELERER	2	NA	NA	L	b_ulcer	2	5	NA
PEPL	Q[-17.0265]LEELERER	2	NA	NA	L	b_ulcer	3	6	NA
PEPL	SSKELDFLREENHK	4	NA	NA	L	a_healthy	1	1	18247.1
PEPL	SSKELDFLREENHK	4	NA	NA	L	a_healthy	2	2	NA
PEPL	SSKELDFLREENHK	4	NA	NA	L	a_healthy	3	3	29073.5
PEPL	SSKELDFLREENHK	4	NA	NA	L	c_remission	1	7	37125.2
PEPL	SSKELDFLREENHK	4	NA	NA	L	c_remission	2	8	18147.2
PEPL	SSKELDFLREENHK	4	NA	NA	L	c_remission	3	9	50995.1
PEPL	SSKELDFLREENHK	4	NA	NA	L	b_ulcer	1	4	NA
PEPL	SSKELDFLREENHK	4	NA	NA	L	b_ulcer	2	5	18503.8
PEPL	SSKELDFLREENHK	4	NA	NA	L	b_ulcer	3	6	28592.6
PEPL	NLLDEIASR	2	NA	NA	L	a_healthy	1	1	21075.6
PEPL	NLLDEIASR	2	NA	NA	L	a_healthy	2	2	NA
PEPL	NLLDEIASR	2	NA	NA	L	a_healthy	3	3	29098.9
PEPL	NLLDEIASR	2	NA	NA	L	c_remission	1	7	52181.5
PEPL	NLLDEIASR	2	NA	NA	L	c_remission	2	8	NA
PEPL	NLLDEIASR	2	NA	NA	L	c_remission	3	9	23235.1
PEPL	NLLDEIASR	2	NA	NA	L	b_ulcer	1	4	20999.2
PEPL	NLLDEIASR	2	NA	NA	L	b_ulcer	2	5	14434.7
PEPL	NLLDEIASR	2	NA	NA	L	b_ulcer	3	6	15347.1
PEPL	NLLDEIASREQEVQK	3	NA	NA	L	a_healthy	1	1	27301.5
PEPL	NLLDEIASREQEVQK	3	NA	NA	L	a_healthy	2	2	17624
PEPL	NLLDEIASREQEVQK	3	NA	NA	L	a_healthy	3	3	23982.9
PEPL	NLLDEIASREQEVQK	3	NA	NA	L	c_remission	1	7	61111.6
PEPL	NLLDEIASREQEVQK	3	NA	NA	L	c_remission	2	8	17260.9
PEPL	NLLDEIASREQEVQK	3	NA	NA	L	c_remission	3	9	29032
PEPL	NLLDEIASREQEVQK	3	NA	NA	L	b_ulcer	1	4	26622.5
PEPL	NLLDEIASREQEVQK	3	NA	NA	L	b_ulcer	2	5	12459.4
PEPL	NLLDEIASREQEVQK	3	NA	NA	L	b_ulcer	3	6	13889.3
PEPL	STAEGEAFIQALPGSGTTPLLR	2	NA	NA	L	a_healthy	1	1	NA
PEPL	STAEGEAFIQALPGSGTTPLLR	2	NA	NA	L	a_healthy	2	2	16544.6
PEPL	STAEGEAFIQALPGSGTTPLLR	2	NA	NA	L	a_healthy	3	3	NA
PEPL	STAEGEAFIQALPGSGTTPLLR	2	NA	NA	L	c_remission	1	7	36173.8
PEPL	STAEGEAFIQALPGSGTTPLLR	2	NA	NA	L	c_remission	2	8	NA
PEPL	STAEGEAFIQALPGSGTTPLLR	2	NA	NA	L	c_remission	3	9	NA
PEPL	STAEGEAFIQALPGSGTTPLLR	2	NA	NA	L	b_ulcer	1	4	NA
PEPL	STAEGEAFIQALPGSGTTPLLR	2	NA	NA	L	b_ulcer	2	5	NA
PEPL	STAEGEAFIQALPGSGTTPLLR	2	NA	NA	L	b_ulcer	3	6	NA
PEPL	LTPAQYDRYVNKDMSIQELAVLVSGQK	4	NA	NA	L	a_healthy	1	1	NA
PEPL	LTPAQYDRYVNKDMSIQELAVLVSGQK	4	NA	NA	L	a_healthy	2	2	NA
PEPL	LTPAQYDRYVNKDMSIQELAVLVSGQK	4	NA	NA	L	a_healthy	3	3	17647.9
PEPL	LTPAQYDRYVNKDMSIQELAVLVSGQK	4	NA	NA	L	c_remission	1	7	NA
PEPL	LTPAQYDRYVNKDMSIQELAVLVSGQK	4	NA	NA	L	c_remission	2	8	NA
PEPL	LTPAQYDRYVNKDMSIQELAVLVSGQK	4	NA	NA	L	c_remission	3	9	17487.7
PEPL	LTPAQYDRYVNKDMSIQELAVLVSGQK	4	NA	NA	L	b_ulcer	1	4	17078.1
PEPL	LTPAQYDRYVNKDMSIQELAVLVSGQK	4	NA	NA	L	b_ulcer	2	5	9114.86
PEPL	LTPAQYDRYVNKDMSIQELAVLVSGQK	4	NA	NA	L	b_ulcer	3	6	8582.25
PEPL	SIVVIHPDTGRELSPEEAHR	4	NA	NA	L	a_healthy	1	1	22684.6
PEPL	SIVVIHPDTGRELSPEEAHR	4	NA	NA	L	a_healthy	2	2	NA
PEPL	SIVVIHPDTGRELSPEEAHR	4	NA	NA	L	a_healthy	3	3	45883.9
PEPL	SIVVIHPDTGRELSPEEAHR	4	NA	NA	L	c_remission	1	7	59305.3
PEPL	SIVVIHPDTGRELSPEEAHR	4	NA	NA	L	c_remission	2	8	24736
PEPL	SIVVIHPDTGRELSPEEAHR	4	NA	NA	L	c_remission	3	9	63897.1
PEPL	SIVVIHPDTGRELSPEEAHR	4	NA	NA	L	b_ulcer	1	4	37557.8
PEPL	SIVVIHPDTGRELSPEEAHR	4	NA	NA	L	b_ulcer	2	5	25901.5
PEPL	SIVVIHPDTGRELSPEEAHR	4	NA	NA	L	b_ulcer	3	6	34261.7
PEPL	EVVQEILQFQEDPQTKEEVASLR	3	NA	NA	L	a_healthy	1	1	NA
PEPL	EVVQEILQFQEDPQTKEEVASLR	3	NA	NA	L	a_healthy	2	2	NA
PEPL	EVVQEILQFQEDPQTKEEVASLR	3	NA	NA	L	a_healthy	3	3	NA
PEPL	EVVQEILQFQEDPQTKEEVASLR	3	NA	NA	L	c_remission	1	7	137742
PEPL	EVVQEILQFQEDPQTKEEVASLR	3	NA	NA	L	c_remission	2	8	NA
PEPL	EVVQEILQFQEDPQTKEEVASLR	3	NA	NA	L	c_remission	3	9	NA
PEPL	EVVQEILQFQEDPQTKEEVASLR	3	NA	NA	L	b_ulcer	1	4	NA
PEPL	EVVQEILQFQEDPQTKEEVASLR	3	NA	NA	L	b_ulcer	2	5	NA
PEPL	EVVQEILQFQEDPQTKEEVASLR	3	NA	NA	L	b_ulcer	3	6	NA
PEPL	LWSLERELDDLKR	3	NA	NA	L	a_healthy	1	1	27208.2
PEPL	LWSLERELDDLKR	3	NA	NA	L	a_healthy	2	2	NA
PEPL	LWSLERELDDLKR	3	NA	NA	L	a_healthy	3	3	33940.1
PEPL	LWSLERELDDLKR	3	NA	NA	L	c_remission	1	7	46657.2
PEPL	LWSLERELDDLKR	3	NA	NA	L	c_remission	2	8	NA
PEPL	LWSLERELDDLKR	3	NA	NA	L	c_remission	3	9	43370.7
PEPL	LWSLERELDDLKR	3	NA	NA	L	b_ulcer	1	4	32731.3
PEPL	LWSLERELDDLKR	3	NA	NA	L	b_ulcer	2	5	21743.8
PEPL	LWSLERELDDLKR	3	NA	NA	L	b_ulcer	3	6	31461.8
PEPL	QLLEGELETLR	2	NA	NA	L	a_healthy	1	1	NA
PEPL	QLLEGELETLR	2	NA	NA	L	a_healthy	2	2	15209.9
PEPL	QLLEGELETLR	2	NA	NA	L	a_healthy	3	3	26407.1
PEPL	QLLEGELETLR	2	NA	NA	L	c_remission	1	7	27764.8
PEPL	QLLEGELETLR	2	NA	NA	L	c_remission	2	8	NA
PEPL	QLLEGELETLR	2	NA	NA	L	c_remission	3	9	44306.2
PEPL	QLLEGELETLR	2	NA	NA	L	b_ulcer	1	4	22526.9
PEPL	QLLEGELETLR	2	NA	NA	L	b_ulcer	2	5	NA
PEPL	QLLEGELETLR	2	NA	NA	L	b_ulcer	3	6	23220.8
PEPL	LWSLERELDDLKR	4	NA	NA	L	a_healthy	1	1	31262.4
PEPL	LWSLERELDDLKR	4	NA	NA	L	a_healthy	2	2	26326.3
PEPL	LWSLERELDDLKR	4	NA	NA	L	a_healthy	3	3	40144.5
PEPL	LWSLERELDDLKR	4	NA	NA	L	c_remission	1	7	65789.6
PEPL	LWSLERELDDLKR	4	NA	NA	L	c_remission	2	8	26580.2
PEPL	LWSLERELDDLKR	4	NA	NA	L	c_remission	3	9	54690.7
PEPL	LWSLERELDDLKR	4	NA	NA	L	b_ulcer	1	4	39479.7
PEPL	LWSLERELDDLKR	4	NA	NA	L	b_ulcer	2	5	24652.7
PEPL	LWSLERELDDLKR	4	NA	NA	L	b_ulcer	3	6	40502.1
PEPL	LQLEEEQHRR	3	NA	NA	L	a_healthy	1	1	NA
PEPL	LQLEEEQHRR	3	NA	NA	L	a_healthy	2	2	NA
PEPL	LQLEEEQHRR	3	NA	NA	L	a_healthy	3	3	12654.4
PEPL	LQLEEEQHRR	3	NA	NA	L	c_remission	1	7	14953.9
PEPL	LQLEEEQHRR	3	NA	NA	L	c_remission	2	8	NA
PEPL	LQLEEEQHRR	3	NA	NA	L	c_remission	3	9	7522.73
PEPL	LQLEEEQHRR	3	NA	NA	L	b_ulcer	1	4	6075.47
PEPL	LQLEEEQHRR	3	NA	NA	L	b_ulcer	2	5	NA
PEPL	LQLEEEQHRR	3	NA	NA	L	b_ulcer	3	6	10269
PEPL	FTEVYAINR	2	NA	NA	L	a_healthy	1	1	NA
PEPL	FTEVYAINR	2	NA	NA	L	a_healthy	2	2	NA
PEPL	FTEVYAINR	2	NA	NA	L	a_healthy	3	3	37112.9
PEPL	FTEVYAINR	2	NA	NA	L	c_remission	1	7	71199.1
PEPL	FTEVYAINR	2	NA	NA	L	c_remission	2	8	28266.6
PEPL	FTEVYAINR	2	NA	NA	L	c_remission	3	9	21570.3
PEPL	FTEVYAINR	2	NA	NA	L	b_ulcer	1	4	33203.6
PEPL	FTEVYAINR	2	NA	NA	L	b_ulcer	2	5	NA
PEPL	FTEVYAINR	2	NA	NA	L	b_ulcer	3	6	21333.6
PEPL	LAALEQEEAEAR	2	NA	NA	L	a_healthy	1	1	35392.9
PEPL	LAALEQEEAEAR	2	NA	NA	L	a_healthy	2	2	37462.6
PEPL	LAALEQEEAEAR	2	NA	NA	L	a_healthy	3	3	51411.4
PEPL	LAALEQEEAEAR	2	NA	NA	L	c_remission	1	7	39095.4
PEPL	LAALEQEEAEAR	2	NA	NA	L	c_remission	2	8	32509.1
PEPL	LAALEQEEAEAR	2	NA	NA	L	c_remission	3	9	50211.6
PEPL	LAALEQEEAEAR	2	NA	NA	L	b_ulcer	1	4	40776
PEPL	LAALEQEEAEAR	2	NA	NA	L	b_ulcer	2	5	31096.4
PEPL	LAALEQEEAEAR	2	NA	NA	L	b_ulcer	3	6	51397.9
PEPL	KFSIEEALQSGR	3	NA	NA	L	a_healthy	1	1	NA
PEPL	KFSIEEALQSGR	3	NA	NA	L	a_healthy	2	2	NA
PEPL	KFSIEEALQSGR	3	NA	NA	L	a_healthy	3	3	32166.4
PEPL	KFSIEEALQSGR	3	NA	NA	L	c_remission	1	7	37253.4
PEPL	KFSIEEALQSGR	3	NA	NA	L	c_remission	2	8	NA
PEPL	KFSIEEALQSGR	3	NA	NA	L	c_remission	3	9	33420.8
PEPL	KFSIEEALQSGR	3	NA	NA	L	b_ulcer	1	4	18743.2
PEPL	KFSIEEALQSGR	3	NA	NA	L	b_ulcer	2	5	11909.8
PEPL	KFSIEEALQSGR	3	NA	NA	L	b_ulcer	3	6	21136
PEPL	SLLGEVEQNLQAAK	2	NA	NA	L	a_healthy	1	1	NA
PEPL	SLLGEVEQNLQAAK	2	NA	NA	L	a_healthy	2	2	NA
PEPL	SLLGEVEQNLQAAK	2	NA	NA	L	a_healthy	3	3	25515.4
PEPL	SLLGEVEQNLQAAK	2	NA	NA	L	c_remission	1	7	37919.3
PEPL	SLLGEVEQNLQAAK	2	NA	NA	L	c_remission	2	8	NA
PEPL	SLLGEVEQNLQAAK	2	NA	NA	L	c_remission	3	9	19967.3
PEPL	SLLGEVEQNLQAAK	2	NA	NA	L	b_ulcer	1	4	21885
PEPL	SLLGEVEQNLQAAK	2	NA	NA	L	b_ulcer	2	5	NA
PEPL	SLLGEVEQNLQAAK	2	NA	NA	L	b_ulcer	3	6	14011.3
PEPL	YKTDPEMEKELQR	3	NA	NA	L	a_healthy	1	1	NA
PEPL	YKTDPEMEKELQR	3	NA	NA	L	a_healthy	2	2	NA
PEPL	YKTDPEMEKELQR	3	NA	NA	L	a_healthy	3	3	NA
PEPL	YKTDPEMEKELQR	3	NA	NA	L	c_remission	1	7	43217.8
PEPL	YKTDPEMEKELQR	3	NA	NA	L	c_remission	2	8	NA
PEPL	YKTDPEMEKELQR	3	NA	NA	L	c_remission	3	9	24506.4
PEPL	YKTDPEMEKELQR	3	NA	NA	L	b_ulcer	1	4	NA
PEPL	YKTDPEMEKELQR	3	NA	NA	L	b_ulcer	2	5	NA
PEPL	YKTDPEMEKELQR	3	NA	NA	L	b_ulcer	3	6	NA
PEPL	YKTDPEMEKELQR	4	NA	NA	L	a_healthy	1	1	20686.9
PEPL	YKTDPEMEKELQR	4	NA	NA	L	a_healthy	2	2	NA
PEPL	YKTDPEMEKELQR	4	NA	NA	L	a_healthy	3	3	19360.3
PEPL	YKTDPEMEKELQR	4	NA	NA	L	c_remission	1	7	33327.9
PEPL	YKTDPEMEKELQR	4	NA	NA	L	c_remission	2	8	13732
PEPL	YKTDPEMEKELQR	4	NA	NA	L	c_remission	3	9	15144.9
PEPL	YKTDPEMEKELQR	4	NA	NA	L	b_ulcer	1	4	NA
PEPL	YKTDPEMEKELQR	4	NA	NA	L	b_ulcer	2	5	13832.5
PEPL	YKTDPEMEKELQR	4	NA	NA	L	b_ulcer	3	6	15679.2
PEPL	VVLQQDPQQAR	2	NA	NA	L	a_healthy	1	1	45733.4
PEPL	VVLQQDPQQAR	2	NA	NA	L	a_healthy	2	2	30917.1
PEPL	VVLQQDPQQAR	2	NA	NA	L	a_healthy	3	3	74553.3
PEPL	VVLQQDPQQAR	2	NA	NA	L	c_remission	1	7	90961.6
PEPL	VVLQQDPQQAR	2	NA	NA	L	c_remission	2	8	19556.3
PEPL	VVLQQDPQQAR	2	NA	NA	L	c_remission	3	9	67815.1
PEPL	VVLQQDPQQAR	2	NA	NA	L	b_ulcer	1	4	47268.3
PEPL	VVLQQDPQQAR	2	NA	NA	L	b_ulcer	2	5	32011
PEPL	VVLQQDPQQAR	2	NA	NA	L	b_ulcer	3	6	68780
PEPL	LSELEFHNSK	3	NA	NA	L	a_healthy	1	1	NA
PEPL	LSELEFHNSK	3	NA	NA	L	a_healthy	2	2	NA
PEPL	LSELEFHNSK	3	NA	NA	L	a_healthy	3	3	NA
PEPL	LSELEFHNSK	3	NA	NA	L	c_remission	1	7	60275.9
PEPL	LSELEFHNSK	3	NA	NA	L	c_remission	2	8	NA
PEPL	LSELEFHNSK	3	NA	NA	L	c_remission	3	9	34629.8
PEPL	LSELEFHNSK	3	NA	NA	L	b_ulcer	1	4	NA
PEPL	LSELEFHNSK	3	NA	NA	L	b_ulcer	2	5	NA
PEPL	LSELEFHNSK	3	NA	NA	L	b_ulcer	3	6	NA
PEPL	VVLSESVQVEKGDTEQEIQR	3	NA	NA	L	a_healthy	1	1	NA
PEPL	VVLSESVQVEKGDTEQEIQR	3	NA	NA	L	a_healthy	2	2	NA
PEPL	VVLSESVQVEKGDTEQEIQR	3	NA	NA	L	a_healthy	3	3	28518.2
PEPL	VVLSESVQVEKGDTEQEIQR	3	NA	NA	L	c_remission	1	7	NA
PEPL	VVLSESVQVEKGDTEQEIQR	3	NA	NA	L	c_remission	2	8	NA
PEPL	VVLSESVQVEKGDTEQEIQR	3	NA	NA	L	c_remission	3	9	NA
PEPL	VVLSESVQVEKGDTEQEIQR	3	NA	NA	L	b_ulcer	1	4	16239
PEPL	VVLSESVQVEKGDTEQEIQR	3	NA	NA	L	b_ulcer	2	5	14624.9
PEPL	VVLSESVQVEKGDTEQEIQR	3	NA	NA	L	b_ulcer	3	6	7650.69
HNRPQ	TGYTLDVTTGQR	2	NA	NA	L	a_healthy	1	1	15751.8
HNRPQ	TGYTLDVTTGQR	2	NA	NA	L	a_healthy	2	2	21888.6
HNRPQ	TGYTLDVTTGQR	2	NA	NA	L	a_healthy	3	3	16612.2
HNRPQ	TGYTLDVTTGQR	2	NA	NA	L	c_remission	1	7	NA
HNRPQ	TGYTLDVTTGQR	2	NA	NA	L	c_remission	2	8	22650.8
HNRPQ	TGYTLDVTTGQR	2	NA	NA	L	c_remission	3	9	NA
HNRPQ	TGYTLDVTTGQR	2	NA	NA	L	b_ulcer	1	4	21772.2
HNRPQ	TGYTLDVTTGQR	2	NA	NA	L	b_ulcer	2	5	23070.8
HNRPQ	TGYTLDVTTGQR	2	NA	NA	L	b_ulcer	3	6	19188.9
DIAP1	LIEEC[57.0215]ISQIVLHK	3	NA	NA	L	a_healthy	1	1	NA
DIAP1	LIEEC[57.0215]ISQIVLHK	3	NA	NA	L	a_healthy	2	2	NA
DIAP1	LIEEC[57.0215]ISQIVLHK	3	NA	NA	L	a_healthy	3	3	14737.7
DIAP1	LIEEC[57.0215]ISQIVLHK	3	NA	NA	L	c_remission	1	7	13979.3
DIAP1	LIEEC[57.0215]ISQIVLHK	3	NA	NA	L	c_remission	2	8	NA
DIAP1	LIEEC[57.0215]ISQIVLHK	3	NA	NA	L	c_remission	3	9	25745.6
DIAP1	LIEEC[57.0215]ISQIVLHK	3	NA	NA	L	b_ulcer	1	4	10037.5
DIAP1	LIEEC[57.0215]ISQIVLHK	3	NA	NA	L	b_ulcer	2	5	NA
DIAP1	LIEEC[57.0215]ISQIVLHK	3	NA	NA	L	b_ulcer	3	6	14646.7
PLIN3	SEEWADNHLPLTDAELAR	2	NA	NA	L	a_healthy	1	1	NA
PLIN3	SEEWADNHLPLTDAELAR	2	NA	NA	L	a_healthy	2	2	NA
PLIN3	SEEWADNHLPLTDAELAR	2	NA	NA	L	a_healthy	3	3	NA
PLIN3	SEEWADNHLPLTDAELAR	2	NA	NA	L	c_remission	1	7	NA
PLIN3	SEEWADNHLPLTDAELAR	2	NA	NA	L	c_remission	2	8	NA
PLIN3	SEEWADNHLPLTDAELAR	2	NA	NA	L	c_remission	3	9	40793.5
PLIN3	SEEWADNHLPLTDAELAR	2	NA	NA	L	b_ulcer	1	4	16280.3
PLIN3	SEEWADNHLPLTDAELAR	2	NA	NA	L	b_ulcer	2	5	NA
PLIN3	SEEWADNHLPLTDAELAR	2	NA	NA	L	b_ulcer	3	6	31904.4
PLIN3	IATSLDGFDVASVQQQR	2	NA	NA	L	a_healthy	1	1	65838.7
PLIN3	IATSLDGFDVASVQQQR	2	NA	NA	L	a_healthy	2	2	83440.6
PLIN3	IATSLDGFDVASVQQQR	2	NA	NA	L	a_healthy	3	3	89447.4
PLIN3	IATSLDGFDVASVQQQR	2	NA	NA	L	c_remission	1	7	76747.7
PLIN3	IATSLDGFDVASVQQQR	2	NA	NA	L	c_remission	2	8	73394.5
PLIN3	IATSLDGFDVASVQQQR	2	NA	NA	L	c_remission	3	9	113882
PLIN3	IATSLDGFDVASVQQQR	2	NA	NA	L	b_ulcer	1	4	63147.2
PLIN3	IATSLDGFDVASVQQQR	2	NA	NA	L	b_ulcer	2	5	65836.2
PLIN3	IATSLDGFDVASVQQQR	2	NA	NA	L	b_ulcer	3	6	93776.8
PLIN3	IATSLDGFDVASVQQQR	3	NA	NA	L	a_healthy	1	1	55077.9
PLIN3	IATSLDGFDVASVQQQR	3	NA	NA	L	a_healthy	2	2	73338.5
PLIN3	IATSLDGFDVASVQQQR	3	NA	NA	L	a_healthy	3	3	75610.1
PLIN3	IATSLDGFDVASVQQQR	3	NA	NA	L	c_remission	1	7	95434.2
PLIN3	IATSLDGFDVASVQQQR	3	NA	NA	L	c_remission	2	8	51619.7
PLIN3	IATSLDGFDVASVQQQR	3	NA	NA	L	c_remission	3	9	122003
PLIN3	IATSLDGFDVASVQQQR	3	NA	NA	L	b_ulcer	1	4	68978.9
PLIN3	IATSLDGFDVASVQQQR	3	NA	NA	L	b_ulcer	2	5	62183.1
PLIN3	IATSLDGFDVASVQQQR	3	NA	NA	L	b_ulcer	3	6	94997.1
PLIN3	SEEWADNHLPLTDAELAR	3	NA	NA	L	a_healthy	1	1	41675.6
PLIN3	SEEWADNHLPLTDAELAR	3	NA	NA	L	a_healthy	2	2	73821.5
PLIN3	SEEWADNHLPLTDAELAR	3	NA	NA	L	a_healthy	3	3	80634.7
PLIN3	SEEWADNHLPLTDAELAR	3	NA	NA	L	c_remission	1	7	80291.5
PLIN3	SEEWADNHLPLTDAELAR	3	NA	NA	L	c_remission	2	8	73876.1
PLIN3	SEEWADNHLPLTDAELAR	3	NA	NA	L	c_remission	3	9	123570
PLIN3	SEEWADNHLPLTDAELAR	3	NA	NA	L	b_ulcer	1	4	70447.3
PLIN3	SEEWADNHLPLTDAELAR	3	NA	NA	L	b_ulcer	2	5	53113.2
PLIN3	SEEWADNHLPLTDAELAR	3	NA	NA	L	b_ulcer	3	6	93850
PLIN3	QLQGPEKEPPKPEQVESR	3	NA	NA	L	a_healthy	1	1	22146.9
PLIN3	QLQGPEKEPPKPEQVESR	3	NA	NA	L	a_healthy	2	2	NA
PLIN3	QLQGPEKEPPKPEQVESR	3	NA	NA	L	a_healthy	3	3	27301.2
PLIN3	QLQGPEKEPPKPEQVESR	3	NA	NA	L	c_remission	1	7	NA
PLIN3	QLQGPEKEPPKPEQVESR	3	NA	NA	L	c_remission	2	8	NA
PLIN3	QLQGPEKEPPKPEQVESR	3	NA	NA	L	c_remission	3	9	NA
PLIN3	QLQGPEKEPPKPEQVESR	3	NA	NA	L	b_ulcer	1	4	NA
PLIN3	QLQGPEKEPPKPEQVESR	3	NA	NA	L	b_ulcer	2	5	26685
PLIN3	QLQGPEKEPPKPEQVESR	3	NA	NA	L	b_ulcer	3	6	33486.4
PLIN3	QLQGPEKEPPKPEQVESR	4	NA	NA	L	a_healthy	1	1	NA
PLIN3	QLQGPEKEPPKPEQVESR	4	NA	NA	L	a_healthy	2	2	59113.3
PLIN3	QLQGPEKEPPKPEQVESR	4	NA	NA	L	a_healthy	3	3	53799.5
PLIN3	QLQGPEKEPPKPEQVESR	4	NA	NA	L	c_remission	1	7	NA
PLIN3	QLQGPEKEPPKPEQVESR	4	NA	NA	L	c_remission	2	8	36937.9
PLIN3	QLQGPEKEPPKPEQVESR	4	NA	NA	L	c_remission	3	9	65982.1
PLIN3	QLQGPEKEPPKPEQVESR	4	NA	NA	L	b_ulcer	1	4	NA
PLIN3	QLQGPEKEPPKPEQVESR	4	NA	NA	L	b_ulcer	2	5	NA
PLIN3	QLQGPEKEPPKPEQVESR	4	NA	NA	L	b_ulcer	3	6	63707.5
PLIN3	LVEGQEKLHQMWLSWNQK	4	NA	NA	L	a_healthy	1	1	28247.9
PLIN3	LVEGQEKLHQMWLSWNQK	4	NA	NA	L	a_healthy	2	2	32904
PLIN3	LVEGQEKLHQMWLSWNQK	4	NA	NA	L	a_healthy	3	3	NA
PLIN3	LVEGQEKLHQMWLSWNQK	4	NA	NA	L	c_remission	1	7	NA
PLIN3	LVEGQEKLHQMWLSWNQK	4	NA	NA	L	c_remission	2	8	30564.7
PLIN3	LVEGQEKLHQMWLSWNQK	4	NA	NA	L	c_remission	3	9	NA
PLIN3	LVEGQEKLHQMWLSWNQK	4	NA	NA	L	b_ulcer	1	4	NA
PLIN3	LVEGQEKLHQMWLSWNQK	4	NA	NA	L	b_ulcer	2	5	NA
PLIN3	LVEGQEKLHQMWLSWNQK	4	NA	NA	L	b_ulcer	3	6	NA
PLIN3	VSGAQEMVSSAK	2	NA	NA	L	a_healthy	1	1	43109.1
PLIN3	VSGAQEMVSSAK	2	NA	NA	L	a_healthy	2	2	42272.9
PLIN3	VSGAQEMVSSAK	2	NA	NA	L	a_healthy	3	3	51765.5
PLIN3	VSGAQEMVSSAK	2	NA	NA	L	c_remission	1	7	58915.3
PLIN3	VSGAQEMVSSAK	2	NA	NA	L	c_remission	2	8	40811.7
PLIN3	VSGAQEMVSSAK	2	NA	NA	L	c_remission	3	9	NA
PLIN3	VSGAQEMVSSAK	2	NA	NA	L	b_ulcer	1	4	42781.9
PLIN3	VSGAQEMVSSAK	2	NA	NA	L	b_ulcer	2	5	49335.2
PLIN3	VSGAQEMVSSAK	2	NA	NA	L	b_ulcer	3	6	70680.2
PLIN3	VSGAQEMVSSAKDTVATQLSEAVDATR	3	NA	NA	L	a_healthy	1	1	23251
PLIN3	VSGAQEMVSSAKDTVATQLSEAVDATR	3	NA	NA	L	a_healthy	2	2	35374.4
PLIN3	VSGAQEMVSSAKDTVATQLSEAVDATR	3	NA	NA	L	a_healthy	3	3	21412.8
PLIN3	VSGAQEMVSSAKDTVATQLSEAVDATR	3	NA	NA	L	c_remission	1	7	16409.9
PLIN3	VSGAQEMVSSAKDTVATQLSEAVDATR	3	NA	NA	L	c_remission	2	8	24187.5
PLIN3	VSGAQEMVSSAKDTVATQLSEAVDATR	3	NA	NA	L	c_remission	3	9	17214.4
PLIN3	VSGAQEMVSSAKDTVATQLSEAVDATR	3	NA	NA	L	b_ulcer	1	4	27383.8
PLIN3	VSGAQEMVSSAKDTVATQLSEAVDATR	3	NA	NA	L	b_ulcer	2	5	15239.7
PLIN3	VSGAQEMVSSAKDTVATQLSEAVDATR	3	NA	NA	L	b_ulcer	3	6	29450.8
PLIN3	TLTAAAVSGAQPILSK	2	NA	NA	L	a_healthy	1	1	73965.8
PLIN3	TLTAAAVSGAQPILSK	2	NA	NA	L	a_healthy	2	2	99007.4
PLIN3	TLTAAAVSGAQPILSK	2	NA	NA	L	a_healthy	3	3	92609.3
PLIN3	TLTAAAVSGAQPILSK	2	NA	NA	L	c_remission	1	7	60105.4
PLIN3	TLTAAAVSGAQPILSK	2	NA	NA	L	c_remission	2	8	96629.3
PLIN3	TLTAAAVSGAQPILSK	2	NA	NA	L	c_remission	3	9	46245.4
PLIN3	TLTAAAVSGAQPILSK	2	NA	NA	L	b_ulcer	1	4	67442.8
PLIN3	TLTAAAVSGAQPILSK	2	NA	NA	L	b_ulcer	2	5	78996.2
PLIN3	TLTAAAVSGAQPILSK	2	NA	NA	L	b_ulcer	3	6	79592.6
PLIN3	TLTAAAVSGAQPILSK	3	NA	NA	L	a_healthy	1	1	44829.9
PLIN3	TLTAAAVSGAQPILSK	3	NA	NA	L	a_healthy	2	2	39048.6
PLIN3	TLTAAAVSGAQPILSK	3	NA	NA	L	a_healthy	3	3	39445.7
PLIN3	TLTAAAVSGAQPILSK	3	NA	NA	L	c_remission	1	7	38423.5
PLIN3	TLTAAAVSGAQPILSK	3	NA	NA	L	c_remission	2	8	36260.9
PLIN3	TLTAAAVSGAQPILSK	3	NA	NA	L	c_remission	3	9	28682.3
PLIN3	TLTAAAVSGAQPILSK	3	NA	NA	L	b_ulcer	1	4	41774.1
PLIN3	TLTAAAVSGAQPILSK	3	NA	NA	L	b_ulcer	2	5	32568
PLIN3	TLTAAAVSGAQPILSK	3	NA	NA	L	b_ulcer	3	6	43600
PLIN3	LEPQIASASEYAHR	3	NA	NA	L	a_healthy	1	1	NA
PLIN3	LEPQIASASEYAHR	3	NA	NA	L	a_healthy	2	2	NA
PLIN3	LEPQIASASEYAHR	3	NA	NA	L	a_healthy	3	3	15539.5
PLIN3	LEPQIASASEYAHR	3	NA	NA	L	c_remission	1	7	NA
PLIN3	LEPQIASASEYAHR	3	NA	NA	L	c_remission	2	8	NA
PLIN3	LEPQIASASEYAHR	3	NA	NA	L	c_remission	3	9	NA
PLIN3	LEPQIASASEYAHR	3	NA	NA	L	b_ulcer	1	4	9696.41
PLIN3	LEPQIASASEYAHR	3	NA	NA	L	b_ulcer	2	5	NA
PLIN3	LEPQIASASEYAHR	3	NA	NA	L	b_ulcer	3	6	NA
PLIN3	Q[-17.0265]LQGPEKEPPKPEQVESR	3	NA	NA	L	a_healthy	1	1	85575.1
PLIN3	Q[-17.0265]LQGPEKEPPKPEQVESR	3	NA	NA	L	a_healthy	2	2	97629.5
PLIN3	Q[-17.0265]LQGPEKEPPKPEQVESR	3	NA	NA	L	a_healthy	3	3	110787
PLIN3	Q[-17.0265]LQGPEKEPPKPEQVESR	3	NA	NA	L	c_remission	1	7	101018
PLIN3	Q[-17.0265]LQGPEKEPPKPEQVESR	3	NA	NA	L	c_remission	2	8	138653
PLIN3	Q[-17.0265]LQGPEKEPPKPEQVESR	3	NA	NA	L	c_remission	3	9	146093
PLIN3	Q[-17.0265]LQGPEKEPPKPEQVESR	3	NA	NA	L	b_ulcer	1	4	69623.8
PLIN3	Q[-17.0265]LQGPEKEPPKPEQVESR	3	NA	NA	L	b_ulcer	2	5	89220.6
PLIN3	Q[-17.0265]LQGPEKEPPKPEQVESR	3	NA	NA	L	b_ulcer	3	6	98678.8
PLIN3	VLADTKELVSSK	2	NA	NA	L	a_healthy	1	1	19743.2
PLIN3	VLADTKELVSSK	2	NA	NA	L	a_healthy	2	2	23870.3
PLIN3	VLADTKELVSSK	2	NA	NA	L	a_healthy	3	3	21668.8
PLIN3	VLADTKELVSSK	2	NA	NA	L	c_remission	1	7	NA
PLIN3	VLADTKELVSSK	2	NA	NA	L	c_remission	2	8	20898.8
PLIN3	VLADTKELVSSK	2	NA	NA	L	c_remission	3	9	NA
PLIN3	VLADTKELVSSK	2	NA	NA	L	b_ulcer	1	4	13636.8
PLIN3	VLADTKELVSSK	2	NA	NA	L	b_ulcer	2	5	16707.7
PLIN3	VLADTKELVSSK	2	NA	NA	L	b_ulcer	3	6	14995.5
PLIN3	VLADTKELVSSK	3	NA	NA	L	a_healthy	1	1	76596.1
PLIN3	VLADTKELVSSK	3	NA	NA	L	a_healthy	2	2	103532
PLIN3	VLADTKELVSSK	3	NA	NA	L	a_healthy	3	3	83708.5
PLIN3	VLADTKELVSSK	3	NA	NA	L	c_remission	1	7	54395.9
PLIN3	VLADTKELVSSK	3	NA	NA	L	c_remission	2	8	101750
PLIN3	VLADTKELVSSK	3	NA	NA	L	c_remission	3	9	30736.1
PLIN3	VLADTKELVSSK	3	NA	NA	L	b_ulcer	1	4	58870.5
PLIN3	VLADTKELVSSK	3	NA	NA	L	b_ulcer	2	5	64352
PLIN3	VLADTKELVSSK	3	NA	NA	L	b_ulcer	3	6	64988.3
PLIN3	VASMPLISSTC[57.0215]DMVSAAYASTK	2	NA	NA	L	a_healthy	1	1	20626.1
PLIN3	VASMPLISSTC[57.0215]DMVSAAYASTK	2	NA	NA	L	a_healthy	2	2	NA
PLIN3	VASMPLISSTC[57.0215]DMVSAAYASTK	2	NA	NA	L	a_healthy	3	3	NA
PLIN3	VASMPLISSTC[57.0215]DMVSAAYASTK	2	NA	NA	L	c_remission	1	7	37085.3
PLIN3	VASMPLISSTC[57.0215]DMVSAAYASTK	2	NA	NA	L	c_remission	2	8	18431.9
PLIN3	VASMPLISSTC[57.0215]DMVSAAYASTK	2	NA	NA	L	c_remission	3	9	NA
PLIN3	VASMPLISSTC[57.0215]DMVSAAYASTK	2	NA	NA	L	b_ulcer	1	4	32790.7
PLIN3	VASMPLISSTC[57.0215]DMVSAAYASTK	2	NA	NA	L	b_ulcer	2	5	23497.1
PLIN3	VASMPLISSTC[57.0215]DMVSAAYASTK	2	NA	NA	L	b_ulcer	3	6	41477.9
PLIN3	GAVQSGVDKTK	2	NA	NA	L	a_healthy	1	1	NA
PLIN3	GAVQSGVDKTK	2	NA	NA	L	a_healthy	2	2	NA
PLIN3	GAVQSGVDKTK	2	NA	NA	L	a_healthy	3	3	11284.5
PLIN3	GAVQSGVDKTK	2	NA	NA	L	c_remission	1	7	9636.25
PLIN3	GAVQSGVDKTK	2	NA	NA	L	c_remission	2	8	NA
PLIN3	GAVQSGVDKTK	2	NA	NA	L	c_remission	3	9	NA
PLIN3	GAVQSGVDKTK	2	NA	NA	L	b_ulcer	1	4	NA
PLIN3	GAVQSGVDKTK	2	NA	NA	L	b_ulcer	2	5	NA
PLIN3	GAVQSGVDKTK	2	NA	NA	L	b_ulcer	3	6	NA
PLIN3	EALDHMVEYVAQNTPVTWLVGPFAPGITEKAPEEKK	4	NA	NA	L	a_healthy	1	1	NA
PLIN3	EALDHMVEYVAQNTPVTWLVGPFAPGITEKAPEEKK	4	NA	NA	L	a_healthy	2	2	NA
PLIN3	EALDHMVEYVAQNTPVTWLVGPFAPGITEKAPEEKK	4	NA	NA	L	a_healthy	3	3	28854.4
PLIN3	EALDHMVEYVAQNTPVTWLVGPFAPGITEKAPEEKK	4	NA	NA	L	c_remission	1	7	NA
PLIN3	EALDHMVEYVAQNTPVTWLVGPFAPGITEKAPEEKK	4	NA	NA	L	c_remission	2	8	NA
PLIN3	EALDHMVEYVAQNTPVTWLVGPFAPGITEKAPEEKK	4	NA	NA	L	c_remission	3	9	62024.6
PLIN3	EALDHMVEYVAQNTPVTWLVGPFAPGITEKAPEEKK	4	NA	NA	L	b_ulcer	1	4	20476.5
PLIN3	EALDHMVEYVAQNTPVTWLVGPFAPGITEKAPEEKK	4	NA	NA	L	b_ulcer	2	5	31820.1
PLIN3	EALDHMVEYVAQNTPVTWLVGPFAPGITEKAPEEKK	4	NA	NA	L	b_ulcer	3	6	53949.7
PLIN3	TVC[57.0215]DAAEKGVR	2	NA	NA	L	a_healthy	1	1	13805
PLIN3	TVC[57.0215]DAAEKGVR	2	NA	NA	L	a_healthy	2	2	25326.5
PLIN3	TVC[57.0215]DAAEKGVR	2	NA	NA	L	a_healthy	3	3	14822.3
PLIN3	TVC[57.0215]DAAEKGVR	2	NA	NA	L	c_remission	1	7	NA
PLIN3	TVC[57.0215]DAAEKGVR	2	NA	NA	L	c_remission	2	8	14588.9
PLIN3	TVC[57.0215]DAAEKGVR	2	NA	NA	L	c_remission	3	9	8839.25
PLIN3	TVC[57.0215]DAAEKGVR	2	NA	NA	L	b_ulcer	1	4	11199.2
PLIN3	TVC[57.0215]DAAEKGVR	2	NA	NA	L	b_ulcer	2	5	10660.9
PLIN3	TVC[57.0215]DAAEKGVR	2	NA	NA	L	b_ulcer	3	6	15175.7
PLIN3	EALDHMVEYVAQNTPVTWLVGPFAPGITEKAPEEKK	5	NA	NA	L	a_healthy	1	1	30742.1
PLIN3	EALDHMVEYVAQNTPVTWLVGPFAPGITEKAPEEKK	5	NA	NA	L	a_healthy	2	2	38156.3
PLIN3	EALDHMVEYVAQNTPVTWLVGPFAPGITEKAPEEKK	5	NA	NA	L	a_healthy	3	3	25961.2
PLIN3	EALDHMVEYVAQNTPVTWLVGPFAPGITEKAPEEKK	5	NA	NA	L	c_remission	1	7	NA
PLIN3	EALDHMVEYVAQNTPVTWLVGPFAPGITEKAPEEKK	5	NA	NA	L	c_remission	2	8	31064.3
PLIN3	EALDHMVEYVAQNTPVTWLVGPFAPGITEKAPEEKK	5	NA	NA	L	c_remission	3	9	57119.8
PLIN3	EALDHMVEYVAQNTPVTWLVGPFAPGITEKAPEEKK	5	NA	NA	L	b_ulcer	1	4	16923.9
PLIN3	EALDHMVEYVAQNTPVTWLVGPFAPGITEKAPEEKK	5	NA	NA	L	b_ulcer	2	5	22663.2
PLIN3	EALDHMVEYVAQNTPVTWLVGPFAPGITEKAPEEKK	5	NA	NA	L	b_ulcer	3	6	45899.6
PLIN3	SVVTGGVQSVMGSR	2	NA	NA	L	a_healthy	1	1	80624.8
PLIN3	SVVTGGVQSVMGSR	2	NA	NA	L	a_healthy	2	2	109963
PLIN3	SVVTGGVQSVMGSR	2	NA	NA	L	a_healthy	3	3	76943
PLIN3	SVVTGGVQSVMGSR	2	NA	NA	L	c_remission	1	7	70476.8
PLIN3	SVVTGGVQSVMGSR	2	NA	NA	L	c_remission	2	8	86971.6
PLIN3	SVVTGGVQSVMGSR	2	NA	NA	L	c_remission	3	9	52251.2
PLIN3	SVVTGGVQSVMGSR	2	NA	NA	L	b_ulcer	1	4	67273.1
PLIN3	SVVTGGVQSVMGSR	2	NA	NA	L	b_ulcer	2	5	52770.3
PLIN3	SVVTGGVQSVMGSR	2	NA	NA	L	b_ulcer	3	6	96645.1
PLIN3	C[57.0215]DAAEKGVR	2	NA	NA	L	a_healthy	1	1	NA
PLIN3	C[57.0215]DAAEKGVR	2	NA	NA	L	a_healthy	2	2	NA
PLIN3	C[57.0215]DAAEKGVR	2	NA	NA	L	a_healthy	3	3	NA
PLIN3	C[57.0215]DAAEKGVR	2	NA	NA	L	c_remission	1	7	7104.33
PLIN3	C[57.0215]DAAEKGVR	2	NA	NA	L	c_remission	2	8	NA
PLIN3	C[57.0215]DAAEKGVR	2	NA	NA	L	c_remission	3	9	4839.52
PLIN3	C[57.0215]DAAEKGVR	2	NA	NA	L	b_ulcer	1	4	6022.91
PLIN3	C[57.0215]DAAEKGVR	2	NA	NA	L	b_ulcer	2	5	NA
PLIN3	C[57.0215]DAAEKGVR	2	NA	NA	L	b_ulcer	3	6	7897.04
PLIN3	LRQHAYEHSLGK	4	NA	NA	L	a_healthy	1	1	NA
PLIN3	LRQHAYEHSLGK	4	NA	NA	L	a_healthy	2	2	NA
PLIN3	LRQHAYEHSLGK	4	NA	NA	L	a_healthy	3	3	NA
PLIN3	LRQHAYEHSLGK	4	NA	NA	L	c_remission	1	7	NA
PLIN3	LRQHAYEHSLGK	4	NA	NA	L	c_remission	2	8	NA
PLIN3	LRQHAYEHSLGK	4	NA	NA	L	c_remission	3	9	NA
PLIN3	LRQHAYEHSLGK	4	NA	NA	L	b_ulcer	1	4	NA
PLIN3	LRQHAYEHSLGK	4	NA	NA	L	b_ulcer	2	5	NA
PLIN3	LRQHAYEHSLGK	4	NA	NA	L	b_ulcer	3	6	NA
PLIN3	ADTKELVSSK	2	NA	NA	L	a_healthy	1	1	18121.8
PLIN3	ADTKELVSSK	2	NA	NA	L	a_healthy	2	2	NA
PLIN3	ADTKELVSSK	2	NA	NA	L	a_healthy	3	3	12947.5
PLIN3	ADTKELVSSK	2	NA	NA	L	c_remission	1	7	NA
PLIN3	ADTKELVSSK	2	NA	NA	L	c_remission	2	8	NA
PLIN3	ADTKELVSSK	2	NA	NA	L	c_remission	3	9	21224
PLIN3	ADTKELVSSK	2	NA	NA	L	b_ulcer	1	4	NA
PLIN3	ADTKELVSSK	2	NA	NA	L	b_ulcer	2	5	NA
PLIN3	ADTKELVSSK	2	NA	NA	L	b_ulcer	3	6	19611.6
PLIN3	Q[-17.0265]VEDLQATFSSIHSFQDLSSSILAQSR	3	NA	NA	L	a_healthy	1	1	21679.3
PLIN3	Q[-17.0265]VEDLQATFSSIHSFQDLSSSILAQSR	3	NA	NA	L	a_healthy	2	2	22581.6
PLIN3	Q[-17.0265]VEDLQATFSSIHSFQDLSSSILAQSR	3	NA	NA	L	a_healthy	3	3	22411.9
PLIN3	Q[-17.0265]VEDLQATFSSIHSFQDLSSSILAQSR	3	NA	NA	L	c_remission	1	7	29112.9
PLIN3	Q[-17.0265]VEDLQATFSSIHSFQDLSSSILAQSR	3	NA	NA	L	c_remission	2	8	27478.3
PLIN3	Q[-17.0265]VEDLQATFSSIHSFQDLSSSILAQSR	3	NA	NA	L	c_remission	3	9	40610
PLIN3	Q[-17.0265]VEDLQATFSSIHSFQDLSSSILAQSR	3	NA	NA	L	b_ulcer	1	4	21755.9
PLIN3	Q[-17.0265]VEDLQATFSSIHSFQDLSSSILAQSR	3	NA	NA	L	b_ulcer	2	5	24243.8
PLIN3	Q[-17.0265]VEDLQATFSSIHSFQDLSSSILAQSR	3	NA	NA	L	b_ulcer	3	6	24105.9
PLIN3	QEQSYFVR	2	NA	NA	L	a_healthy	1	1	31673.7
PLIN3	QEQSYFVR	2	NA	NA	L	a_healthy	2	2	50772.9
PLIN3	QEQSYFVR	2	NA	NA	L	a_healthy	3	3	62807.3
PLIN3	QEQSYFVR	2	NA	NA	L	c_remission	1	7	33982.5
PLIN3	QEQSYFVR	2	NA	NA	L	c_remission	2	8	33250.2
PLIN3	QEQSYFVR	2	NA	NA	L	c_remission	3	9	39631.6
PLIN3	QEQSYFVR	2	NA	NA	L	b_ulcer	1	4	32505.9
PLIN3	QEQSYFVR	2	NA	NA	L	b_ulcer	2	5	50613.6
PLIN3	QEQSYFVR	2	NA	NA	L	b_ulcer	3	6	47674.2
PLIN3	DIAQQLQATC[57.0215]TSLGSSIQGLPTNVKDQVQQAR	3	NA	NA	L	a_healthy	1	1	33328
PLIN3	DIAQQLQATC[57.0215]TSLGSSIQGLPTNVKDQVQQAR	3	NA	NA	L	a_healthy	2	2	59568.4
PLIN3	DIAQQLQATC[57.0215]TSLGSSIQGLPTNVKDQVQQAR	3	NA	NA	L	a_healthy	3	3	39894.1
PLIN3	DIAQQLQATC[57.0215]TSLGSSIQGLPTNVKDQVQQAR	3	NA	NA	L	c_remission	1	7	37803.1
PLIN3	DIAQQLQATC[57.0215]TSLGSSIQGLPTNVKDQVQQAR	3	NA	NA	L	c_remission	2	8	23244
PLIN3	DIAQQLQATC[57.0215]TSLGSSIQGLPTNVKDQVQQAR	3	NA	NA	L	c_remission	3	9	55736.5
PLIN3	DIAQQLQATC[57.0215]TSLGSSIQGLPTNVKDQVQQAR	3	NA	NA	L	b_ulcer	1	4	48301.6
PLIN3	DIAQQLQATC[57.0215]TSLGSSIQGLPTNVKDQVQQAR	3	NA	NA	L	b_ulcer	2	5	37482.8
PLIN3	DIAQQLQATC[57.0215]TSLGSSIQGLPTNVKDQVQQAR	3	NA	NA	L	b_ulcer	3	6	50553.3
PLIN3	DIAQQLQATC[57.0215]TSLGSSIQGLPTNVKDQVQQAR	4	NA	NA	L	a_healthy	1	1	32359.5
PLIN3	DIAQQLQATC[57.0215]TSLGSSIQGLPTNVKDQVQQAR	4	NA	NA	L	a_healthy	2	2	67200.1
PLIN3	DIAQQLQATC[57.0215]TSLGSSIQGLPTNVKDQVQQAR	4	NA	NA	L	a_healthy	3	3	56404
PLIN3	DIAQQLQATC[57.0215]TSLGSSIQGLPTNVKDQVQQAR	4	NA	NA	L	c_remission	1	7	52474.9
PLIN3	DIAQQLQATC[57.0215]TSLGSSIQGLPTNVKDQVQQAR	4	NA	NA	L	c_remission	2	8	29452.1
PLIN3	DIAQQLQATC[57.0215]TSLGSSIQGLPTNVKDQVQQAR	4	NA	NA	L	c_remission	3	9	66356.1
PLIN3	DIAQQLQATC[57.0215]TSLGSSIQGLPTNVKDQVQQAR	4	NA	NA	L	b_ulcer	1	4	57137.8
PLIN3	DIAQQLQATC[57.0215]TSLGSSIQGLPTNVKDQVQQAR	4	NA	NA	L	b_ulcer	2	5	37886.9
PLIN3	DIAQQLQATC[57.0215]TSLGSSIQGLPTNVKDQVQQAR	4	NA	NA	L	b_ulcer	3	6	50171.9
PLIN3	RQVEDLQATFSSIHSFQDLSSSILAQSR	3	NA	NA	L	a_healthy	1	1	25760
PLIN3	RQVEDLQATFSSIHSFQDLSSSILAQSR	3	NA	NA	L	a_healthy	2	2	NA
PLIN3	RQVEDLQATFSSIHSFQDLSSSILAQSR	3	NA	NA	L	a_healthy	3	3	24973.3
PLIN3	RQVEDLQATFSSIHSFQDLSSSILAQSR	3	NA	NA	L	c_remission	1	7	30059
PLIN3	RQVEDLQATFSSIHSFQDLSSSILAQSR	3	NA	NA	L	c_remission	2	8	NA
PLIN3	RQVEDLQATFSSIHSFQDLSSSILAQSR	3	NA	NA	L	c_remission	3	9	41769.4
PLIN3	RQVEDLQATFSSIHSFQDLSSSILAQSR	3	NA	NA	L	b_ulcer	1	4	21633.4
PLIN3	RQVEDLQATFSSIHSFQDLSSSILAQSR	3	NA	NA	L	b_ulcer	2	5	27937
PLIN3	RQVEDLQATFSSIHSFQDLSSSILAQSR	3	NA	NA	L	b_ulcer	3	6	25921.8
PLIN3	RQVEDLQATFSSIHSFQDLSSSILAQSR	4	NA	NA	L	a_healthy	1	1	87818.8
PLIN3	RQVEDLQATFSSIHSFQDLSSSILAQSR	4	NA	NA	L	a_healthy	2	2	124786
PLIN3	RQVEDLQATFSSIHSFQDLSSSILAQSR	4	NA	NA	L	a_healthy	3	3	109287
PLIN3	RQVEDLQATFSSIHSFQDLSSSILAQSR	4	NA	NA	L	c_remission	1	7	111242
PLIN3	RQVEDLQATFSSIHSFQDLSSSILAQSR	4	NA	NA	L	c_remission	2	8	89413.6
PLIN3	RQVEDLQATFSSIHSFQDLSSSILAQSR	4	NA	NA	L	c_remission	3	9	166268
PLIN3	RQVEDLQATFSSIHSFQDLSSSILAQSR	4	NA	NA	L	b_ulcer	1	4	95599.3
PLIN3	RQVEDLQATFSSIHSFQDLSSSILAQSR	4	NA	NA	L	b_ulcer	2	5	94248.5
PLIN3	RQVEDLQATFSSIHSFQDLSSSILAQSR	4	NA	NA	L	b_ulcer	3	6	113058
PLIN3	Q[-17.0265]HAYEHSLGK	3	NA	NA	L	a_healthy	1	1	14582.4
PLIN3	Q[-17.0265]HAYEHSLGK	3	NA	NA	L	a_healthy	2	2	23361.1
PLIN3	Q[-17.0265]HAYEHSLGK	3	NA	NA	L	a_healthy	3	3	NA
PLIN3	Q[-17.0265]HAYEHSLGK	3	NA	NA	L	c_remission	1	7	NA
PLIN3	Q[-17.0265]HAYEHSLGK	3	NA	NA	L	c_remission	2	8	23880.5
PLIN3	Q[-17.0265]HAYEHSLGK	3	NA	NA	L	c_remission	3	9	20314.7
PLIN3	Q[-17.0265]HAYEHSLGK	3	NA	NA	L	b_ulcer	1	4	NA
PLIN3	Q[-17.0265]HAYEHSLGK	3	NA	NA	L	b_ulcer	2	5	10201.4
PLIN3	Q[-17.0265]HAYEHSLGK	3	NA	NA	L	b_ulcer	3	6	12789.9
PLIN3	LHQMWLSWNQK	3	NA	NA	L	a_healthy	1	1	NA
PLIN3	LHQMWLSWNQK	3	NA	NA	L	a_healthy	2	2	NA
PLIN3	LHQMWLSWNQK	3	NA	NA	L	a_healthy	3	3	NA
PLIN3	LHQMWLSWNQK	3	NA	NA	L	c_remission	1	7	NA
PLIN3	LHQMWLSWNQK	3	NA	NA	L	c_remission	2	8	NA
PLIN3	LHQMWLSWNQK	3	NA	NA	L	c_remission	3	9	NA
PLIN3	LHQMWLSWNQK	3	NA	NA	L	b_ulcer	1	4	NA
PLIN3	LHQMWLSWNQK	3	NA	NA	L	b_ulcer	2	5	33365.8
PLIN3	LHQMWLSWNQK	3	NA	NA	L	b_ulcer	3	6	NA
UGDH	IAILGFAFK	2	NA	NA	L	a_healthy	1	1	12933.3
UGDH	IAILGFAFK	2	NA	NA	L	a_healthy	2	2	25125.9
UGDH	IAILGFAFK	2	NA	NA	L	a_healthy	3	3	16202.1
UGDH	IAILGFAFK	2	NA	NA	L	c_remission	1	7	NA
UGDH	IAILGFAFK	2	NA	NA	L	c_remission	2	8	NA
UGDH	IAILGFAFK	2	NA	NA	L	c_remission	3	9	NA
UGDH	IAILGFAFK	2	NA	NA	L	b_ulcer	1	4	NA
UGDH	IAILGFAFK	2	NA	NA	L	b_ulcer	2	5	10734.3
UGDH	IAILGFAFK	2	NA	NA	L	b_ulcer	3	6	17031.8
UGDH	VLDGLHNELQTIGFQIETIGKK	4	NA	NA	L	a_healthy	1	1	22544.8
UGDH	VLDGLHNELQTIGFQIETIGKK	4	NA	NA	L	a_healthy	2	2	25396.4
UGDH	VLDGLHNELQTIGFQIETIGKK	4	NA	NA	L	a_healthy	3	3	21443.7
UGDH	VLDGLHNELQTIGFQIETIGKK	4	NA	NA	L	c_remission	1	7	15272.3
UGDH	VLDGLHNELQTIGFQIETIGKK	4	NA	NA	L	c_remission	2	8	23709
UGDH	VLDGLHNELQTIGFQIETIGKK	4	NA	NA	L	c_remission	3	9	NA
UGDH	VLDGLHNELQTIGFQIETIGKK	4	NA	NA	L	b_ulcer	1	4	18049.6
UGDH	VLDGLHNELQTIGFQIETIGKK	4	NA	NA	L	b_ulcer	2	5	16728.4
UGDH	VLDGLHNELQTIGFQIETIGKK	4	NA	NA	L	b_ulcer	3	6	14012.7
UGDH	ILTTNTWSSELSK	2	NA	NA	L	a_healthy	1	1	35733.7
UGDH	ILTTNTWSSELSK	2	NA	NA	L	a_healthy	2	2	52542.2
UGDH	ILTTNTWSSELSK	2	NA	NA	L	a_healthy	3	3	40100.6
UGDH	ILTTNTWSSELSK	2	NA	NA	L	c_remission	1	7	29028.6
UGDH	ILTTNTWSSELSK	2	NA	NA	L	c_remission	2	8	55508.4
UGDH	ILTTNTWSSELSK	2	NA	NA	L	c_remission	3	9	34183.3
UGDH	ILTTNTWSSELSK	2	NA	NA	L	b_ulcer	1	4	34298
UGDH	ILTTNTWSSELSK	2	NA	NA	L	b_ulcer	2	5	34346.9
UGDH	ILTTNTWSSELSK	2	NA	NA	L	b_ulcer	3	6	30216.8
UGDH	EQIVVDLSHPGVSEDDQVSR	3	NA	NA	L	a_healthy	1	1	21804
UGDH	EQIVVDLSHPGVSEDDQVSR	3	NA	NA	L	a_healthy	2	2	31308.2
UGDH	EQIVVDLSHPGVSEDDQVSR	3	NA	NA	L	a_healthy	3	3	37618.8
UGDH	EQIVVDLSHPGVSEDDQVSR	3	NA	NA	L	c_remission	1	7	26343.1
UGDH	EQIVVDLSHPGVSEDDQVSR	3	NA	NA	L	c_remission	2	8	29297.6
UGDH	EQIVVDLSHPGVSEDDQVSR	3	NA	NA	L	c_remission	3	9	14013.3
UGDH	EQIVVDLSHPGVSEDDQVSR	3	NA	NA	L	b_ulcer	1	4	22678.1
UGDH	EQIVVDLSHPGVSEDDQVSR	3	NA	NA	L	b_ulcer	2	5	25656.7
UGDH	EQIVVDLSHPGVSEDDQVSR	3	NA	NA	L	b_ulcer	3	6	22241.9
UGDH	ISSINSISALC[57.0215]EATGADVEEVATAIGMDQR	3	NA	NA	L	a_healthy	1	1	29051.9
UGDH	ISSINSISALC[57.0215]EATGADVEEVATAIGMDQR	3	NA	NA	L	a_healthy	2	2	27102.4
UGDH	ISSINSISALC[57.0215]EATGADVEEVATAIGMDQR	3	NA	NA	L	a_healthy	3	3	34979.7
UGDH	ISSINSISALC[57.0215]EATGADVEEVATAIGMDQR	3	NA	NA	L	c_remission	1	7	28206.6
UGDH	ISSINSISALC[57.0215]EATGADVEEVATAIGMDQR	3	NA	NA	L	c_remission	2	8	29969.3
UGDH	ISSINSISALC[57.0215]EATGADVEEVATAIGMDQR	3	NA	NA	L	c_remission	3	9	23232.7
UGDH	ISSINSISALC[57.0215]EATGADVEEVATAIGMDQR	3	NA	NA	L	b_ulcer	1	4	25021.1
UGDH	ISSINSISALC[57.0215]EATGADVEEVATAIGMDQR	3	NA	NA	L	b_ulcer	2	5	28256.8
UGDH	ISSINSISALC[57.0215]EATGADVEEVATAIGMDQR	3	NA	NA	L	b_ulcer	3	6	24784.9
UGDH	IIDSLFNTVTDKK	3	NA	NA	L	a_healthy	1	1	NA
UGDH	IIDSLFNTVTDKK	3	NA	NA	L	a_healthy	2	2	NA
UGDH	IIDSLFNTVTDKK	3	NA	NA	L	a_healthy	3	3	30625.2
UGDH	IIDSLFNTVTDKK	3	NA	NA	L	c_remission	1	7	NA
UGDH	IIDSLFNTVTDKK	3	NA	NA	L	c_remission	2	8	42430
UGDH	IIDSLFNTVTDKK	3	NA	NA	L	c_remission	3	9	42529.1
UGDH	IIDSLFNTVTDKK	3	NA	NA	L	b_ulcer	1	4	NA
UGDH	IIDSLFNTVTDKK	3	NA	NA	L	b_ulcer	2	5	34718.7
UGDH	IIDSLFNTVTDKK	3	NA	NA	L	b_ulcer	3	6	21797.3
UGDH	LAANAFLAQR	2	NA	NA	L	a_healthy	1	1	42626.9
UGDH	LAANAFLAQR	2	NA	NA	L	a_healthy	2	2	54529.6
UGDH	LAANAFLAQR	2	NA	NA	L	a_healthy	3	3	46999.3
UGDH	LAANAFLAQR	2	NA	NA	L	c_remission	1	7	30025.3
UGDH	LAANAFLAQR	2	NA	NA	L	c_remission	2	8	46840.9
UGDH	LAANAFLAQR	2	NA	NA	L	c_remission	3	9	24705.3
UGDH	LAANAFLAQR	2	NA	NA	L	b_ulcer	1	4	30209.8
UGDH	LAANAFLAQR	2	NA	NA	L	b_ulcer	2	5	37347.9
UGDH	LAANAFLAQR	2	NA	NA	L	b_ulcer	3	6	25636.7
UGDH	ASVGFGGSC[57.0215]FQK	2	NA	NA	L	a_healthy	1	1	NA
UGDH	ASVGFGGSC[57.0215]FQK	2	NA	NA	L	a_healthy	2	2	NA
UGDH	ASVGFGGSC[57.0215]FQK	2	NA	NA	L	a_healthy	3	3	31381.5
UGDH	ASVGFGGSC[57.0215]FQK	2	NA	NA	L	c_remission	1	7	NA
UGDH	ASVGFGGSC[57.0215]FQK	2	NA	NA	L	c_remission	2	8	NA
UGDH	ASVGFGGSC[57.0215]FQK	2	NA	NA	L	c_remission	3	9	NA
UGDH	ASVGFGGSC[57.0215]FQK	2	NA	NA	L	b_ulcer	1	4	18464.2
UGDH	ASVGFGGSC[57.0215]FQK	2	NA	NA	L	b_ulcer	2	5	13122.8
UGDH	ASVGFGGSC[57.0215]FQK	2	NA	NA	L	b_ulcer	3	6	13633.5
UGDH	VTVVDVNESR	2	NA	NA	L	a_healthy	1	1	47296.4
UGDH	VTVVDVNESR	2	NA	NA	L	a_healthy	2	2	68476.9
UGDH	VTVVDVNESR	2	NA	NA	L	a_healthy	3	3	54096.5
UGDH	VTVVDVNESR	2	NA	NA	L	c_remission	1	7	32956.2
UGDH	VTVVDVNESR	2	NA	NA	L	c_remission	2	8	56353.9
UGDH	VTVVDVNESR	2	NA	NA	L	c_remission	3	9	NA
UGDH	VTVVDVNESR	2	NA	NA	L	b_ulcer	1	4	33023.5
UGDH	VTVVDVNESR	2	NA	NA	L	b_ulcer	2	5	41431.1
UGDH	VTVVDVNESR	2	NA	NA	L	b_ulcer	3	6	30238
TOM1	n[42.0106]MDFLLGNPFSSPVGQR	2	NA	NA	L	a_healthy	1	1	NA
TOM1	n[42.0106]MDFLLGNPFSSPVGQR	2	NA	NA	L	a_healthy	2	2	NA
TOM1	n[42.0106]MDFLLGNPFSSPVGQR	2	NA	NA	L	a_healthy	3	3	14501.5
TOM1	n[42.0106]MDFLLGNPFSSPVGQR	2	NA	NA	L	c_remission	1	7	16279.9
TOM1	n[42.0106]MDFLLGNPFSSPVGQR	2	NA	NA	L	c_remission	2	8	NA
TOM1	n[42.0106]MDFLLGNPFSSPVGQR	2	NA	NA	L	c_remission	3	9	22259.8
TOM1	n[42.0106]MDFLLGNPFSSPVGQR	2	NA	NA	L	b_ulcer	1	4	10436
TOM1	n[42.0106]MDFLLGNPFSSPVGQR	2	NA	NA	L	b_ulcer	2	5	11105.1
TOM1	n[42.0106]MDFLLGNPFSSPVGQR	2	NA	NA	L	b_ulcer	3	6	17781.1
TOM1	n[42.0106]MDFLLGNPFSSPVGQRIEK	3	NA	NA	L	a_healthy	1	1	NA
TOM1	n[42.0106]MDFLLGNPFSSPVGQRIEK	3	NA	NA	L	a_healthy	2	2	NA
TOM1	n[42.0106]MDFLLGNPFSSPVGQRIEK	3	NA	NA	L	a_healthy	3	3	NA
TOM1	n[42.0106]MDFLLGNPFSSPVGQRIEK	3	NA	NA	L	c_remission	1	7	NA
TOM1	n[42.0106]MDFLLGNPFSSPVGQRIEK	3	NA	NA	L	c_remission	2	8	16934
TOM1	n[42.0106]MDFLLGNPFSSPVGQRIEK	3	NA	NA	L	c_remission	3	9	NA
TOM1	n[42.0106]MDFLLGNPFSSPVGQRIEK	3	NA	NA	L	b_ulcer	1	4	NA
TOM1	n[42.0106]MDFLLGNPFSSPVGQRIEK	3	NA	NA	L	b_ulcer	2	5	NA
TOM1	n[42.0106]MDFLLGNPFSSPVGQRIEK	3	NA	NA	L	b_ulcer	3	6	NA
TOM1	VLNLIQSWADAFR	3	NA	NA	L	a_healthy	1	1	NA
TOM1	VLNLIQSWADAFR	3	NA	NA	L	a_healthy	2	2	NA
TOM1	VLNLIQSWADAFR	3	NA	NA	L	a_healthy	3	3	5809.09
TOM1	VLNLIQSWADAFR	3	NA	NA	L	c_remission	1	7	NA
TOM1	VLNLIQSWADAFR	3	NA	NA	L	c_remission	2	8	NA
TOM1	VLNLIQSWADAFR	3	NA	NA	L	c_remission	3	9	7977.76
TOM1	VLNLIQSWADAFR	3	NA	NA	L	b_ulcer	1	4	NA
TOM1	VLNLIQSWADAFR	3	NA	NA	L	b_ulcer	2	5	NA
TOM1	VLNLIQSWADAFR	3	NA	NA	L	b_ulcer	3	6	9740.53
H2B1K	QVHPDTGISSK	2	NA	NA	L	a_healthy	1	1	28287
H2B1K	QVHPDTGISSK	2	NA	NA	L	a_healthy	2	2	27178.2
H2B1K	QVHPDTGISSK	2	NA	NA	L	a_healthy	3	3	41428.4
H2B1K	QVHPDTGISSK	2	NA	NA	L	c_remission	1	7	38462.3
H2B1K	QVHPDTGISSK	2	NA	NA	L	c_remission	2	8	32202.2
H2B1K	QVHPDTGISSK	2	NA	NA	L	c_remission	3	9	141480
H2B1K	QVHPDTGISSK	2	NA	NA	L	b_ulcer	1	4	57535.8
H2B1K	QVHPDTGISSK	2	NA	NA	L	b_ulcer	2	5	52885.1
H2B1K	QVHPDTGISSK	2	NA	NA	L	b_ulcer	3	6	43427.5
H2B1K	LKQVHPDTGISSK	3	NA	NA	L	a_healthy	1	1	60279.8
H2B1K	LKQVHPDTGISSK	3	NA	NA	L	a_healthy	2	2	39598.5
H2B1K	LKQVHPDTGISSK	3	NA	NA	L	a_healthy	3	3	103984
H2B1K	LKQVHPDTGISSK	3	NA	NA	L	c_remission	1	7	39238.3
H2B1K	LKQVHPDTGISSK	3	NA	NA	L	c_remission	2	8	61288.8
H2B1K	LKQVHPDTGISSK	3	NA	NA	L	c_remission	3	9	460919
H2B1K	LKQVHPDTGISSK	3	NA	NA	L	b_ulcer	1	4	95016.4
H2B1K	LKQVHPDTGISSK	3	NA	NA	L	b_ulcer	2	5	33156.9
H2B1K	LKQVHPDTGISSK	3	NA	NA	L	b_ulcer	3	6	64064.9
H2B1K	QVHPDTGISSK	3	NA	NA	L	a_healthy	1	1	NA
H2B1K	QVHPDTGISSK	3	NA	NA	L	a_healthy	2	2	NA
H2B1K	QVHPDTGISSK	3	NA	NA	L	a_healthy	3	3	NA
H2B1K	QVHPDTGISSK	3	NA	NA	L	c_remission	1	7	NA
H2B1K	QVHPDTGISSK	3	NA	NA	L	c_remission	2	8	NA
H2B1K	QVHPDTGISSK	3	NA	NA	L	c_remission	3	9	NA
H2B1K	QVHPDTGISSK	3	NA	NA	L	b_ulcer	1	4	NA
H2B1K	QVHPDTGISSK	3	NA	NA	L	b_ulcer	2	5	NA
H2B1K	QVHPDTGISSK	3	NA	NA	L	b_ulcer	3	6	NA
H2B1K	MNSFVNDIFER	2	NA	NA	L	a_healthy	1	1	14683
H2B1K	MNSFVNDIFER	2	NA	NA	L	a_healthy	2	2	NA
H2B1K	MNSFVNDIFER	2	NA	NA	L	a_healthy	3	3	25842.9
H2B1K	MNSFVNDIFER	2	NA	NA	L	c_remission	1	7	NA
H2B1K	MNSFVNDIFER	2	NA	NA	L	c_remission	2	8	NA
H2B1K	MNSFVNDIFER	2	NA	NA	L	c_remission	3	9	268143
H2B1K	MNSFVNDIFER	2	NA	NA	L	b_ulcer	1	4	41903.3
H2B1K	MNSFVNDIFER	2	NA	NA	L	b_ulcer	2	5	NA
H2B1K	MNSFVNDIFER	2	NA	NA	L	b_ulcer	3	6	29364.7
H2B1K	AM[15.9949]GIMNSFVNDIFER	2	NA	NA	L	a_healthy	1	1	27082
H2B1K	AM[15.9949]GIMNSFVNDIFER	2	NA	NA	L	a_healthy	2	2	24866.3
H2B1K	AM[15.9949]GIMNSFVNDIFER	2	NA	NA	L	a_healthy	3	3	NA
H2B1K	AM[15.9949]GIMNSFVNDIFER	2	NA	NA	L	c_remission	1	7	NA
H2B1K	AM[15.9949]GIMNSFVNDIFER	2	NA	NA	L	c_remission	2	8	34680.6
H2B1K	AM[15.9949]GIMNSFVNDIFER	2	NA	NA	L	c_remission	3	9	79057.6
H2B1K	AM[15.9949]GIMNSFVNDIFER	2	NA	NA	L	b_ulcer	1	4	43806.5
H2B1K	AM[15.9949]GIMNSFVNDIFER	2	NA	NA	L	b_ulcer	2	5	21860.8
H2B1K	AM[15.9949]GIMNSFVNDIFER	2	NA	NA	L	b_ulcer	3	6	21788.8
H2B1K	SFVNDIFER	2	NA	NA	L	a_healthy	1	1	NA
H2B1K	SFVNDIFER	2	NA	NA	L	a_healthy	2	2	NA
H2B1K	SFVNDIFER	2	NA	NA	L	a_healthy	3	3	16566
H2B1K	SFVNDIFER	2	NA	NA	L	c_remission	1	7	NA
H2B1K	SFVNDIFER	2	NA	NA	L	c_remission	2	8	NA
H2B1K	SFVNDIFER	2	NA	NA	L	c_remission	3	9	69813.4
H2B1K	SFVNDIFER	2	NA	NA	L	b_ulcer	1	4	NA
H2B1K	SFVNDIFER	2	NA	NA	L	b_ulcer	2	5	9357.52
H2B1K	SFVNDIFER	2	NA	NA	L	b_ulcer	3	6	NA
H2B1K	VRLLLPGELAK	2	NA	NA	L	a_healthy	1	1	NA
H2B1K	VRLLLPGELAK	2	NA	NA	L	a_healthy	2	2	NA
H2B1K	VRLLLPGELAK	2	NA	NA	L	a_healthy	3	3	NA
H2B1K	VRLLLPGELAK	2	NA	NA	L	c_remission	1	7	NA
H2B1K	VRLLLPGELAK	2	NA	NA	L	c_remission	2	8	NA
H2B1K	VRLLLPGELAK	2	NA	NA	L	c_remission	3	9	66534.8
H2B1K	VRLLLPGELAK	2	NA	NA	L	b_ulcer	1	4	NA
H2B1K	VRLLLPGELAK	2	NA	NA	L	b_ulcer	2	5	NA
H2B1K	VRLLLPGELAK	2	NA	NA	L	b_ulcer	3	6	NA
H2B1K	VRLLLPGELAK	3	NA	NA	L	a_healthy	1	1	NA
H2B1K	VRLLLPGELAK	3	NA	NA	L	a_healthy	2	2	NA
H2B1K	VRLLLPGELAK	3	NA	NA	L	a_healthy	3	3	NA
H2B1K	VRLLLPGELAK	3	NA	NA	L	c_remission	1	7	NA
H2B1K	VRLLLPGELAK	3	NA	NA	L	c_remission	2	8	NA
H2B1K	VRLLLPGELAK	3	NA	NA	L	c_remission	3	9	87030.4
H2B1K	VRLLLPGELAK	3	NA	NA	L	b_ulcer	1	4	NA
H2B1K	VRLLLPGELAK	3	NA	NA	L	b_ulcer	2	5	NA
H2B1K	VRLLLPGELAK	3	NA	NA	L	b_ulcer	3	6	NA
H2B1K	NSFVNDIFER	2	NA	NA	L	a_healthy	1	1	NA
H2B1K	NSFVNDIFER	2	NA	NA	L	a_healthy	2	2	NA
H2B1K	NSFVNDIFER	2	NA	NA	L	a_healthy	3	3	NA
H2B1K	NSFVNDIFER	2	NA	NA	L	c_remission	1	7	NA
H2B1K	NSFVNDIFER	2	NA	NA	L	c_remission	2	8	NA
H2B1K	NSFVNDIFER	2	NA	NA	L	c_remission	3	9	NA
H2B1K	NSFVNDIFER	2	NA	NA	L	b_ulcer	1	4	NA
H2B1K	NSFVNDIFER	2	NA	NA	L	b_ulcer	2	5	NA
H2B1K	NSFVNDIFER	2	NA	NA	L	b_ulcer	3	6	NA
H2B1K	HAVSEGTKAVTK	2	NA	NA	L	a_healthy	1	1	NA
H2B1K	HAVSEGTKAVTK	2	NA	NA	L	a_healthy	2	2	NA
H2B1K	HAVSEGTKAVTK	2	NA	NA	L	a_healthy	3	3	NA
H2B1K	HAVSEGTKAVTK	2	NA	NA	L	c_remission	1	7	NA
H2B1K	HAVSEGTKAVTK	2	NA	NA	L	c_remission	2	8	NA
H2B1K	HAVSEGTKAVTK	2	NA	NA	L	c_remission	3	9	NA
H2B1K	HAVSEGTKAVTK	2	NA	NA	L	b_ulcer	1	4	NA
H2B1K	HAVSEGTKAVTK	2	NA	NA	L	b_ulcer	2	5	NA
H2B1K	HAVSEGTKAVTK	2	NA	NA	L	b_ulcer	3	6	NA
H2B1K	HAVSEGTKAVTK	3	NA	NA	L	a_healthy	1	1	NA
H2B1K	HAVSEGTKAVTK	3	NA	NA	L	a_healthy	2	2	133776
H2B1K	HAVSEGTKAVTK	3	NA	NA	L	a_healthy	3	3	NA
H2B1K	HAVSEGTKAVTK	3	NA	NA	L	c_remission	1	7	NA
H2B1K	HAVSEGTKAVTK	3	NA	NA	L	c_remission	2	8	71750.3
H2B1K	HAVSEGTKAVTK	3	NA	NA	L	c_remission	3	9	97000
H2B1K	HAVSEGTKAVTK	3	NA	NA	L	b_ulcer	1	4	NA
H2B1K	HAVSEGTKAVTK	3	NA	NA	L	b_ulcer	2	5	NA
H2B1K	HAVSEGTKAVTK	3	NA	NA	L	b_ulcer	3	6	NA
H2B1K	STITSREIQTAVR	3	NA	NA	L	a_healthy	1	1	NA
H2B1K	STITSREIQTAVR	3	NA	NA	L	a_healthy	2	2	NA
H2B1K	STITSREIQTAVR	3	NA	NA	L	a_healthy	3	3	NA
H2B1K	STITSREIQTAVR	3	NA	NA	L	c_remission	1	7	NA
H2B1K	STITSREIQTAVR	3	NA	NA	L	c_remission	2	8	NA
H2B1K	STITSREIQTAVR	3	NA	NA	L	c_remission	3	9	NA
H2B1K	STITSREIQTAVR	3	NA	NA	L	b_ulcer	1	4	NA
H2B1K	STITSREIQTAVR	3	NA	NA	L	b_ulcer	2	5	NA
H2B1K	STITSREIQTAVR	3	NA	NA	L	b_ulcer	3	6	NA
H2B1K	AMGIMNSFVNDIFER	2	NA	NA	L	a_healthy	1	1	343371
H2B1K	AMGIMNSFVNDIFER	2	NA	NA	L	a_healthy	2	2	294131
H2B1K	AMGIMNSFVNDIFER	2	NA	NA	L	a_healthy	3	3	556318
H2B1K	AMGIMNSFVNDIFER	2	NA	NA	L	c_remission	1	7	289734
H2B1K	AMGIMNSFVNDIFER	2	NA	NA	L	c_remission	2	8	434479
H2B1K	AMGIMNSFVNDIFER	2	NA	NA	L	c_remission	3	9	1.87255e+06
H2B1K	AMGIMNSFVNDIFER	2	NA	NA	L	b_ulcer	1	4	774325
H2B1K	AMGIMNSFVNDIFER	2	NA	NA	L	b_ulcer	2	5	439579
H2B1K	AMGIMNSFVNDIFER	2	NA	NA	L	b_ulcer	3	6	396234
H2B1K	AMGIMNSFVNDIFER	3	NA	NA	L	a_healthy	1	1	22437.7
H2B1K	AMGIMNSFVNDIFER	3	NA	NA	L	a_healthy	2	2	18111.3
H2B1K	AMGIMNSFVNDIFER	3	NA	NA	L	a_healthy	3	3	53268.3
H2B1K	AMGIMNSFVNDIFER	3	NA	NA	L	c_remission	1	7	29834.9
H2B1K	AMGIMNSFVNDIFER	3	NA	NA	L	c_remission	2	8	34283.3
H2B1K	AMGIMNSFVNDIFER	3	NA	NA	L	c_remission	3	9	122565
H2B1K	AMGIMNSFVNDIFER	3	NA	NA	L	b_ulcer	1	4	41730
H2B1K	AMGIMNSFVNDIFER	3	NA	NA	L	b_ulcer	2	5	27668.8
H2B1K	AMGIMNSFVNDIFER	3	NA	NA	L	b_ulcer	3	6	16332.4
H2B1K	AMGIMNSFVNDIFERI	2	NA	NA	L	a_healthy	1	1	14077.3
H2B1K	AMGIMNSFVNDIFERI	2	NA	NA	L	a_healthy	2	2	NA
H2B1K	AMGIMNSFVNDIFERI	2	NA	NA	L	a_healthy	3	3	31101.4
H2B1K	AMGIMNSFVNDIFERI	2	NA	NA	L	c_remission	1	7	17682.1
H2B1K	AMGIMNSFVNDIFERI	2	NA	NA	L	c_remission	2	8	NA
H2B1K	AMGIMNSFVNDIFERI	2	NA	NA	L	c_remission	3	9	153364
H2B1K	AMGIMNSFVNDIFERI	2	NA	NA	L	b_ulcer	1	4	20819.1
H2B1K	AMGIMNSFVNDIFERI	2	NA	NA	L	b_ulcer	2	5	NA
H2B1K	AMGIMNSFVNDIFERI	2	NA	NA	L	b_ulcer	3	6	17663.6
H2B1K	AMGIMNSFVNDIFERI	3	NA	NA	L	a_healthy	1	1	NA
H2B1K	AMGIMNSFVNDIFERI	3	NA	NA	L	a_healthy	2	2	NA
H2B1K	AMGIMNSFVNDIFERI	3	NA	NA	L	a_healthy	3	3	18598.9
H2B1K	AMGIMNSFVNDIFERI	3	NA	NA	L	c_remission	1	7	NA
H2B1K	AMGIMNSFVNDIFERI	3	NA	NA	L	c_remission	2	8	NA
H2B1K	AMGIMNSFVNDIFERI	3	NA	NA	L	c_remission	3	9	107682
H2B1K	AMGIMNSFVNDIFERI	3	NA	NA	L	b_ulcer	1	4	NA
H2B1K	AMGIMNSFVNDIFERI	3	NA	NA	L	b_ulcer	2	5	NA
H2B1K	AMGIMNSFVNDIFERI	3	NA	NA	L	b_ulcer	3	6	NA
H2B1K	AMGIMNSFVNDIFERIAGEASR	3	NA	NA	L	a_healthy	1	1	14358.7
H2B1K	AMGIMNSFVNDIFERIAGEASR	3	NA	NA	L	a_healthy	2	2	2836.65
H2B1K	AMGIMNSFVNDIFERIAGEASR	3	NA	NA	L	a_healthy	3	3	17687.8
H2B1K	AMGIMNSFVNDIFERIAGEASR	3	NA	NA	L	c_remission	1	7	10580.9
H2B1K	AMGIMNSFVNDIFERIAGEASR	3	NA	NA	L	c_remission	2	8	23706.1
H2B1K	AMGIMNSFVNDIFERIAGEASR	3	NA	NA	L	c_remission	3	9	95446.2
H2B1K	AMGIMNSFVNDIFERIAGEASR	3	NA	NA	L	b_ulcer	1	4	9368.92
H2B1K	AMGIMNSFVNDIFERIAGEASR	3	NA	NA	L	b_ulcer	2	5	17431.8
H2B1K	AMGIMNSFVNDIFERIAGEASR	3	NA	NA	L	b_ulcer	3	6	6375.7
H2B1K	AMGIM[15.9949]NSFVNDIFER	2	NA	NA	L	a_healthy	1	1	NA
H2B1K	AMGIM[15.9949]NSFVNDIFER	2	NA	NA	L	a_healthy	2	2	NA
H2B1K	AMGIM[15.9949]NSFVNDIFER	2	NA	NA	L	a_healthy	3	3	NA
H2B1K	AMGIM[15.9949]NSFVNDIFER	2	NA	NA	L	c_remission	1	7	NA
H2B1K	AMGIM[15.9949]NSFVNDIFER	2	NA	NA	L	c_remission	2	8	NA
H2B1K	AMGIM[15.9949]NSFVNDIFER	2	NA	NA	L	c_remission	3	9	NA
H2B1K	AMGIM[15.9949]NSFVNDIFER	2	NA	NA	L	b_ulcer	1	4	NA
H2B1K	AMGIM[15.9949]NSFVNDIFER	2	NA	NA	L	b_ulcer	2	5	NA
H2B1K	AMGIM[15.9949]NSFVNDIFER	2	NA	NA	L	b_ulcer	3	6	NA
H2B1K	TSREIQTAVR	2	NA	NA	L	a_healthy	1	1	NA
H2B1K	TSREIQTAVR	2	NA	NA	L	a_healthy	2	2	NA
H2B1K	TSREIQTAVR	2	NA	NA	L	a_healthy	3	3	NA
H2B1K	TSREIQTAVR	2	NA	NA	L	c_remission	1	7	NA
H2B1K	TSREIQTAVR	2	NA	NA	L	c_remission	2	8	NA
H2B1K	TSREIQTAVR	2	NA	NA	L	c_remission	3	9	18090.6
H2B1K	TSREIQTAVR	2	NA	NA	L	b_ulcer	1	4	NA
H2B1K	TSREIQTAVR	2	NA	NA	L	b_ulcer	2	5	NA
H2B1K	TSREIQTAVR	2	NA	NA	L	b_ulcer	3	6	NA
H2B1K	ESYSVYVYK	2	NA	NA	L	a_healthy	1	1	58576
H2B1K	ESYSVYVYK	2	NA	NA	L	a_healthy	2	2	45874.1
H2B1K	ESYSVYVYK	2	NA	NA	L	a_healthy	3	3	76774.6
H2B1K	ESYSVYVYK	2	NA	NA	L	c_remission	1	7	53563.9
H2B1K	ESYSVYVYK	2	NA	NA	L	c_remission	2	8	60372.3
H2B1K	ESYSVYVYK	2	NA	NA	L	c_remission	3	9	210933
H2B1K	ESYSVYVYK	2	NA	NA	L	b_ulcer	1	4	166787
H2B1K	ESYSVYVYK	2	NA	NA	L	b_ulcer	2	5	98840.3
H2B1K	ESYSVYVYK	2	NA	NA	L	b_ulcer	3	6	70885.7
H2B1K	VLKQVHPDTGISSK	2	NA	NA	L	a_healthy	1	1	20155.5
H2B1K	VLKQVHPDTGISSK	2	NA	NA	L	a_healthy	2	2	NA
H2B1K	VLKQVHPDTGISSK	2	NA	NA	L	a_healthy	3	3	32950.6
H2B1K	VLKQVHPDTGISSK	2	NA	NA	L	c_remission	1	7	20458.6
H2B1K	VLKQVHPDTGISSK	2	NA	NA	L	c_remission	2	8	22203.5
H2B1K	VLKQVHPDTGISSK	2	NA	NA	L	c_remission	3	9	91525.9
H2B1K	VLKQVHPDTGISSK	2	NA	NA	L	b_ulcer	1	4	NA
H2B1K	VLKQVHPDTGISSK	2	NA	NA	L	b_ulcer	2	5	20844.5
H2B1K	VLKQVHPDTGISSK	2	NA	NA	L	b_ulcer	3	6	16370.2
H2B1K	VLKQVHPDTGISSK	3	NA	NA	L	a_healthy	1	1	136560
H2B1K	VLKQVHPDTGISSK	3	NA	NA	L	a_healthy	2	2	92291.1
H2B1K	VLKQVHPDTGISSK	3	NA	NA	L	a_healthy	3	3	224573
H2B1K	VLKQVHPDTGISSK	3	NA	NA	L	c_remission	1	7	108424
H2B1K	VLKQVHPDTGISSK	3	NA	NA	L	c_remission	2	8	152851
H2B1K	VLKQVHPDTGISSK	3	NA	NA	L	c_remission	3	9	683892
H2B1K	VLKQVHPDTGISSK	3	NA	NA	L	b_ulcer	1	4	147592
H2B1K	VLKQVHPDTGISSK	3	NA	NA	L	b_ulcer	2	5	128051
H2B1K	VLKQVHPDTGISSK	3	NA	NA	L	b_ulcer	3	6	120956
H2B1K	RLLLPGELAK	2	NA	NA	L	a_healthy	1	1	200366
H2B1K	RLLLPGELAK	2	NA	NA	L	a_healthy	2	2	147655
H2B1K	RLLLPGELAK	2	NA	NA	L	a_healthy	3	3	343407
H2B1K	RLLLPGELAK	2	NA	NA	L	c_remission	1	7	161348
H2B1K	RLLLPGELAK	2	NA	NA	L	c_remission	2	8	237145
H2B1K	RLLLPGELAK	2	NA	NA	L	c_remission	3	9	1.84607e+06
H2B1K	RLLLPGELAK	2	NA	NA	L	b_ulcer	1	4	296823
H2B1K	RLLLPGELAK	2	NA	NA	L	b_ulcer	2	5	135486
H2B1K	RLLLPGELAK	2	NA	NA	L	b_ulcer	3	6	192196
H2B1K	RLLLPGELAK	3	NA	NA	L	a_healthy	1	1	NA
H2B1K	RLLLPGELAK	3	NA	NA	L	a_healthy	2	2	NA
H2B1K	RLLLPGELAK	3	NA	NA	L	a_healthy	3	3	NA
H2B1K	RLLLPGELAK	3	NA	NA	L	c_remission	1	7	NA
H2B1K	RLLLPGELAK	3	NA	NA	L	c_remission	2	8	NA
H2B1K	RLLLPGELAK	3	NA	NA	L	c_remission	3	9	NA
H2B1K	RLLLPGELAK	3	NA	NA	L	b_ulcer	1	4	NA
H2B1K	RLLLPGELAK	3	NA	NA	L	b_ulcer	2	5	NA
H2B1K	RLLLPGELAK	3	NA	NA	L	b_ulcer	3	6	NA
H2B1K	MGIMNSFVNDIFER	2	NA	NA	L	a_healthy	1	1	NA
H2B1K	MGIMNSFVNDIFER	2	NA	NA	L	a_healthy	2	2	NA
H2B1K	MGIMNSFVNDIFER	2	NA	NA	L	a_healthy	3	3	NA
H2B1K	MGIMNSFVNDIFER	2	NA	NA	L	c_remission	1	7	NA
H2B1K	MGIMNSFVNDIFER	2	NA	NA	L	c_remission	2	8	NA
H2B1K	MGIMNSFVNDIFER	2	NA	NA	L	c_remission	3	9	38165.4
H2B1K	MGIMNSFVNDIFER	2	NA	NA	L	b_ulcer	1	4	NA
H2B1K	MGIMNSFVNDIFER	2	NA	NA	L	b_ulcer	2	5	NA
H2B1K	MGIMNSFVNDIFER	2	NA	NA	L	b_ulcer	3	6	NA
H2B1K	SRKESYSVYVYK	3	NA	NA	L	a_healthy	1	1	41967.3
H2B1K	SRKESYSVYVYK	3	NA	NA	L	a_healthy	2	2	37991.2
H2B1K	SRKESYSVYVYK	3	NA	NA	L	a_healthy	3	3	73830.9
H2B1K	SRKESYSVYVYK	3	NA	NA	L	c_remission	1	7	39544.8
H2B1K	SRKESYSVYVYK	3	NA	NA	L	c_remission	2	8	75582.8
H2B1K	SRKESYSVYVYK	3	NA	NA	L	c_remission	3	9	202847
H2B1K	SRKESYSVYVYK	3	NA	NA	L	b_ulcer	1	4	53740.8
H2B1K	SRKESYSVYVYK	3	NA	NA	L	b_ulcer	2	5	72626.3
H2B1K	SRKESYSVYVYK	3	NA	NA	L	b_ulcer	3	6	45352.5
H2B1K	LLLPGELAK	2	NA	NA	L	a_healthy	1	1	333447
H2B1K	LLLPGELAK	2	NA	NA	L	a_healthy	2	2	336843
H2B1K	LLLPGELAK	2	NA	NA	L	a_healthy	3	3	657431
H2B1K	LLLPGELAK	2	NA	NA	L	c_remission	1	7	455394
H2B1K	LLLPGELAK	2	NA	NA	L	c_remission	2	8	487132
H2B1K	LLLPGELAK	2	NA	NA	L	c_remission	3	9	539843
H2B1K	LLLPGELAK	2	NA	NA	L	b_ulcer	1	4	775643
H2B1K	LLLPGELAK	2	NA	NA	L	b_ulcer	2	5	332769
H2B1K	LLLPGELAK	2	NA	NA	L	b_ulcer	3	6	320932
H2B1K	Q[-17.0265]VHPDTGISSK	2	NA	NA	L	a_healthy	1	1	NA
H2B1K	Q[-17.0265]VHPDTGISSK	2	NA	NA	L	a_healthy	2	2	NA
H2B1K	Q[-17.0265]VHPDTGISSK	2	NA	NA	L	a_healthy	3	3	280651
H2B1K	Q[-17.0265]VHPDTGISSK	2	NA	NA	L	c_remission	1	7	240464
H2B1K	Q[-17.0265]VHPDTGISSK	2	NA	NA	L	c_remission	2	8	473106
H2B1K	Q[-17.0265]VHPDTGISSK	2	NA	NA	L	c_remission	3	9	1.22407e+06
H2B1K	Q[-17.0265]VHPDTGISSK	2	NA	NA	L	b_ulcer	1	4	309713
H2B1K	Q[-17.0265]VHPDTGISSK	2	NA	NA	L	b_ulcer	2	5	NA
H2B1K	Q[-17.0265]VHPDTGISSK	2	NA	NA	L	b_ulcer	3	6	283717
H2B1K	LKQVHPDTGISSK	2	NA	NA	L	a_healthy	1	1	26346.6
H2B1K	LKQVHPDTGISSK	2	NA	NA	L	a_healthy	2	2	12003.1
H2B1K	LKQVHPDTGISSK	2	NA	NA	L	a_healthy	3	3	23696
H2B1K	LKQVHPDTGISSK	2	NA	NA	L	c_remission	1	7	NA
H2B1K	LKQVHPDTGISSK	2	NA	NA	L	c_remission	2	8	19117.2
H2B1K	LKQVHPDTGISSK	2	NA	NA	L	c_remission	3	9	247745
H2B1K	LKQVHPDTGISSK	2	NA	NA	L	b_ulcer	1	4	19941.8
H2B1K	LKQVHPDTGISSK	2	NA	NA	L	b_ulcer	2	5	15271.9
H2B1K	LKQVHPDTGISSK	2	NA	NA	L	b_ulcer	3	6	31467.9
CUTA	SVHPYEVAEVIALPVEQGNFPYLQWVR	3	NA	NA	L	a_healthy	1	1	34588.7
CUTA	SVHPYEVAEVIALPVEQGNFPYLQWVR	3	NA	NA	L	a_healthy	2	2	34380.5
CUTA	SVHPYEVAEVIALPVEQGNFPYLQWVR	3	NA	NA	L	a_healthy	3	3	29184
CUTA	SVHPYEVAEVIALPVEQGNFPYLQWVR	3	NA	NA	L	c_remission	1	7	33705.7
CUTA	SVHPYEVAEVIALPVEQGNFPYLQWVR	3	NA	NA	L	c_remission	2	8	58876
CUTA	SVHPYEVAEVIALPVEQGNFPYLQWVR	3	NA	NA	L	c_remission	3	9	26384.8
CUTA	SVHPYEVAEVIALPVEQGNFPYLQWVR	3	NA	NA	L	b_ulcer	1	4	33469.9
CUTA	SVHPYEVAEVIALPVEQGNFPYLQWVR	3	NA	NA	L	b_ulcer	2	5	33136.7
CUTA	SVHPYEVAEVIALPVEQGNFPYLQWVR	3	NA	NA	L	b_ulcer	3	6	32522.5
CUTA	TQSSLVPALTDFVR	2	NA	NA	L	a_healthy	1	1	143737
CUTA	TQSSLVPALTDFVR	2	NA	NA	L	a_healthy	2	2	159559
CUTA	TQSSLVPALTDFVR	2	NA	NA	L	a_healthy	3	3	120228
CUTA	TQSSLVPALTDFVR	2	NA	NA	L	c_remission	1	7	149755
CUTA	TQSSLVPALTDFVR	2	NA	NA	L	c_remission	2	8	136277
CUTA	TQSSLVPALTDFVR	2	NA	NA	L	c_remission	3	9	89208.4
CUTA	TQSSLVPALTDFVR	2	NA	NA	L	b_ulcer	1	4	118765
CUTA	TQSSLVPALTDFVR	2	NA	NA	L	b_ulcer	2	5	86203.1
CUTA	TQSSLVPALTDFVR	2	NA	NA	L	b_ulcer	3	6	111656
CUTA	LAAC[57.0215]VNLIPQITSIYEWK	2	NA	NA	L	a_healthy	1	1	52091.7
CUTA	LAAC[57.0215]VNLIPQITSIYEWK	2	NA	NA	L	a_healthy	2	2	46714.1
CUTA	LAAC[57.0215]VNLIPQITSIYEWK	2	NA	NA	L	a_healthy	3	3	60459.1
CUTA	LAAC[57.0215]VNLIPQITSIYEWK	2	NA	NA	L	c_remission	1	7	54615.8
CUTA	LAAC[57.0215]VNLIPQITSIYEWK	2	NA	NA	L	c_remission	2	8	60645.6
CUTA	LAAC[57.0215]VNLIPQITSIYEWK	2	NA	NA	L	c_remission	3	9	56027.7
CUTA	LAAC[57.0215]VNLIPQITSIYEWK	2	NA	NA	L	b_ulcer	1	4	65537.6
CUTA	LAAC[57.0215]VNLIPQITSIYEWK	2	NA	NA	L	b_ulcer	2	5	61138.9
CUTA	LAAC[57.0215]VNLIPQITSIYEWK	2	NA	NA	L	b_ulcer	3	6	46839.3
CUTA	GKIEEDSEVLMMIK	3	NA	NA	L	a_healthy	1	1	83286.2
CUTA	GKIEEDSEVLMMIK	3	NA	NA	L	a_healthy	2	2	52763.2
CUTA	GKIEEDSEVLMMIK	3	NA	NA	L	a_healthy	3	3	57696.2
CUTA	GKIEEDSEVLMMIK	3	NA	NA	L	c_remission	1	7	68534.8
CUTA	GKIEEDSEVLMMIK	3	NA	NA	L	c_remission	2	8	49044.5
CUTA	GKIEEDSEVLMMIK	3	NA	NA	L	c_remission	3	9	49072.7
CUTA	GKIEEDSEVLMMIK	3	NA	NA	L	b_ulcer	1	4	43277.5
CUTA	GKIEEDSEVLMMIK	3	NA	NA	L	b_ulcer	2	5	50280.1
CUTA	GKIEEDSEVLMMIK	3	NA	NA	L	b_ulcer	3	6	46416
FCG3B	ATLKDSGSYFC[57.0215]R	2	NA	NA	L	a_healthy	1	1	49067.5
FCG3B	ATLKDSGSYFC[57.0215]R	2	NA	NA	L	a_healthy	2	2	65184.8
FCG3B	ATLKDSGSYFC[57.0215]R	2	NA	NA	L	a_healthy	3	3	44410.2
FCG3B	ATLKDSGSYFC[57.0215]R	2	NA	NA	L	c_remission	1	7	NA
FCG3B	ATLKDSGSYFC[57.0215]R	2	NA	NA	L	c_remission	2	8	40341.7
FCG3B	ATLKDSGSYFC[57.0215]R	2	NA	NA	L	c_remission	3	9	60494.1
FCG3B	ATLKDSGSYFC[57.0215]R	2	NA	NA	L	b_ulcer	1	4	37366.4
FCG3B	ATLKDSGSYFC[57.0215]R	2	NA	NA	L	b_ulcer	2	5	52481
FCG3B	ATLKDSGSYFC[57.0215]R	2	NA	NA	L	b_ulcer	3	6	NA
FCG3B	WVFKEEDPIHLR	3	NA	NA	L	a_healthy	1	1	138456
FCG3B	WVFKEEDPIHLR	3	NA	NA	L	a_healthy	2	2	137197
FCG3B	WVFKEEDPIHLR	3	NA	NA	L	a_healthy	3	3	131233
FCG3B	WVFKEEDPIHLR	3	NA	NA	L	c_remission	1	7	118170
FCG3B	WVFKEEDPIHLR	3	NA	NA	L	c_remission	2	8	172313
FCG3B	WVFKEEDPIHLR	3	NA	NA	L	c_remission	3	9	227592
FCG3B	WVFKEEDPIHLR	3	NA	NA	L	b_ulcer	1	4	149894
FCG3B	WVFKEEDPIHLR	3	NA	NA	L	b_ulcer	2	5	93525.2
FCG3B	WVFKEEDPIHLR	3	NA	NA	L	b_ulcer	3	6	163225
FCG3B	WVFKEEDPIHLR	4	NA	NA	L	a_healthy	1	1	261206
FCG3B	WVFKEEDPIHLR	4	NA	NA	L	a_healthy	2	2	235189
FCG3B	WVFKEEDPIHLR	4	NA	NA	L	a_healthy	3	3	226451
FCG3B	WVFKEEDPIHLR	4	NA	NA	L	c_remission	1	7	285216
FCG3B	WVFKEEDPIHLR	4	NA	NA	L	c_remission	2	8	328821
FCG3B	WVFKEEDPIHLR	4	NA	NA	L	c_remission	3	9	349063
FCG3B	WVFKEEDPIHLR	4	NA	NA	L	b_ulcer	1	4	246462
FCG3B	WVFKEEDPIHLR	4	NA	NA	L	b_ulcer	2	5	162399
FCG3B	WVFKEEDPIHLR	4	NA	NA	L	b_ulcer	3	6	327731
FCG3B	AVVFLEPQWYSVLEKDSVTLK	2	NA	NA	L	a_healthy	1	1	12985.5
FCG3B	AVVFLEPQWYSVLEKDSVTLK	2	NA	NA	L	a_healthy	2	2	NA
FCG3B	AVVFLEPQWYSVLEKDSVTLK	2	NA	NA	L	a_healthy	3	3	20013.6
FCG3B	AVVFLEPQWYSVLEKDSVTLK	2	NA	NA	L	c_remission	1	7	NA
FCG3B	AVVFLEPQWYSVLEKDSVTLK	2	NA	NA	L	c_remission	2	8	NA
FCG3B	AVVFLEPQWYSVLEKDSVTLK	2	NA	NA	L	c_remission	3	9	18778.5
FCG3B	AVVFLEPQWYSVLEKDSVTLK	2	NA	NA	L	b_ulcer	1	4	12112.7
FCG3B	AVVFLEPQWYSVLEKDSVTLK	2	NA	NA	L	b_ulcer	2	5	NA
FCG3B	AVVFLEPQWYSVLEKDSVTLK	2	NA	NA	L	b_ulcer	3	6	28763.5
FCG3B	AVVFLEPQWYSVLEKDSVTLK	3	NA	NA	L	a_healthy	1	1	98251.5
FCG3B	AVVFLEPQWYSVLEKDSVTLK	3	NA	NA	L	a_healthy	2	2	131494
FCG3B	AVVFLEPQWYSVLEKDSVTLK	3	NA	NA	L	a_healthy	3	3	114228
FCG3B	AVVFLEPQWYSVLEKDSVTLK	3	NA	NA	L	c_remission	1	7	108799
FCG3B	AVVFLEPQWYSVLEKDSVTLK	3	NA	NA	L	c_remission	2	8	79805.6
FCG3B	AVVFLEPQWYSVLEKDSVTLK	3	NA	NA	L	c_remission	3	9	166447
FCG3B	AVVFLEPQWYSVLEKDSVTLK	3	NA	NA	L	b_ulcer	1	4	113425
FCG3B	AVVFLEPQWYSVLEKDSVTLK	3	NA	NA	L	b_ulcer	2	5	45814.8
FCG3B	AVVFLEPQWYSVLEKDSVTLK	3	NA	NA	L	b_ulcer	3	6	129203
FCG3B	VLEKDSVTLK	2	NA	NA	L	a_healthy	1	1	NA
FCG3B	VLEKDSVTLK	2	NA	NA	L	a_healthy	2	2	16454.9
FCG3B	VLEKDSVTLK	2	NA	NA	L	a_healthy	3	3	NA
FCG3B	VLEKDSVTLK	2	NA	NA	L	c_remission	1	7	NA
FCG3B	VLEKDSVTLK	2	NA	NA	L	c_remission	2	8	34693.7
FCG3B	VLEKDSVTLK	2	NA	NA	L	c_remission	3	9	NA
FCG3B	VLEKDSVTLK	2	NA	NA	L	b_ulcer	1	4	NA
FCG3B	VLEKDSVTLK	2	NA	NA	L	b_ulcer	2	5	NA
FCG3B	VLEKDSVTLK	2	NA	NA	L	b_ulcer	3	6	NA
FCG3B	YFHHNSDFHIPK	3	NA	NA	L	a_healthy	1	1	37891.2
FCG3B	YFHHNSDFHIPK	3	NA	NA	L	a_healthy	2	2	NA
FCG3B	YFHHNSDFHIPK	3	NA	NA	L	a_healthy	3	3	NA
FCG3B	YFHHNSDFHIPK	3	NA	NA	L	c_remission	1	7	NA
FCG3B	YFHHNSDFHIPK	3	NA	NA	L	c_remission	2	8	35909.4
FCG3B	YFHHNSDFHIPK	3	NA	NA	L	c_remission	3	9	39528.5
FCG3B	YFHHNSDFHIPK	3	NA	NA	L	b_ulcer	1	4	40735.3
FCG3B	YFHHNSDFHIPK	3	NA	NA	L	b_ulcer	2	5	NA
FCG3B	YFHHNSDFHIPK	3	NA	NA	L	b_ulcer	3	6	46170.9
FCG3B	YFHHNSDFHIPK	4	NA	NA	L	a_healthy	1	1	156359
FCG3B	YFHHNSDFHIPK	4	NA	NA	L	a_healthy	2	2	NA
FCG3B	YFHHNSDFHIPK	4	NA	NA	L	a_healthy	3	3	NA
FCG3B	YFHHNSDFHIPK	4	NA	NA	L	c_remission	1	7	145853
FCG3B	YFHHNSDFHIPK	4	NA	NA	L	c_remission	2	8	NA
FCG3B	YFHHNSDFHIPK	4	NA	NA	L	c_remission	3	9	186786
FCG3B	YFHHNSDFHIPK	4	NA	NA	L	b_ulcer	1	4	NA
FCG3B	YFHHNSDFHIPK	4	NA	NA	L	b_ulcer	2	5	NA
FCG3B	YFHHNSDFHIPK	4	NA	NA	L	b_ulcer	3	6	198975
FCG3B	DSGSYFC[57.0215]R	2	NA	NA	L	a_healthy	1	1	24389.6
FCG3B	DSGSYFC[57.0215]R	2	NA	NA	L	a_healthy	2	2	NA
FCG3B	DSGSYFC[57.0215]R	2	NA	NA	L	a_healthy	3	3	17537.4
FCG3B	DSGSYFC[57.0215]R	2	NA	NA	L	c_remission	1	7	28983.6
FCG3B	DSGSYFC[57.0215]R	2	NA	NA	L	c_remission	2	8	NA
FCG3B	DSGSYFC[57.0215]R	2	NA	NA	L	c_remission	3	9	NA
FCG3B	DSGSYFC[57.0215]R	2	NA	NA	L	b_ulcer	1	4	24263.6
FCG3B	DSGSYFC[57.0215]R	2	NA	NA	L	b_ulcer	2	5	22761.1
FCG3B	DSGSYFC[57.0215]R	2	NA	NA	L	b_ulcer	3	6	30871.9
WDR1	IKDIAWTEDSKR	4	NA	NA	L	a_healthy	1	1	29419.4
WDR1	IKDIAWTEDSKR	4	NA	NA	L	a_healthy	2	2	36468.2
WDR1	IKDIAWTEDSKR	4	NA	NA	L	a_healthy	3	3	30258
WDR1	IKDIAWTEDSKR	4	NA	NA	L	c_remission	1	7	NA
WDR1	IKDIAWTEDSKR	4	NA	NA	L	c_remission	2	8	37011.1
WDR1	IKDIAWTEDSKR	4	NA	NA	L	c_remission	3	9	24302.2
WDR1	IKDIAWTEDSKR	4	NA	NA	L	b_ulcer	1	4	21071.3
WDR1	IKDIAWTEDSKR	4	NA	NA	L	b_ulcer	2	5	19713.4
WDR1	IKDIAWTEDSKR	4	NA	NA	L	b_ulcer	3	6	29328.9
WDR1	YAPSGFYIASGDVSGK	2	NA	NA	L	a_healthy	1	1	175098
WDR1	YAPSGFYIASGDVSGK	2	NA	NA	L	a_healthy	2	2	187374
WDR1	YAPSGFYIASGDVSGK	2	NA	NA	L	a_healthy	3	3	193775
WDR1	YAPSGFYIASGDVSGK	2	NA	NA	L	c_remission	1	7	133980
WDR1	YAPSGFYIASGDVSGK	2	NA	NA	L	c_remission	2	8	210566
WDR1	YAPSGFYIASGDVSGK	2	NA	NA	L	c_remission	3	9	226140
WDR1	YAPSGFYIASGDVSGK	2	NA	NA	L	b_ulcer	1	4	175121
WDR1	YAPSGFYIASGDVSGK	2	NA	NA	L	b_ulcer	2	5	127425
WDR1	YAPSGFYIASGDVSGK	2	NA	NA	L	b_ulcer	3	6	187933
WDR1	KVFASLPQVER	3	NA	NA	L	a_healthy	1	1	45803.8
WDR1	KVFASLPQVER	3	NA	NA	L	a_healthy	2	2	48017.6
WDR1	KVFASLPQVER	3	NA	NA	L	a_healthy	3	3	38800
WDR1	KVFASLPQVER	3	NA	NA	L	c_remission	1	7	26438.4
WDR1	KVFASLPQVER	3	NA	NA	L	c_remission	2	8	45532.1
WDR1	KVFASLPQVER	3	NA	NA	L	c_remission	3	9	29540.6
WDR1	KVFASLPQVER	3	NA	NA	L	b_ulcer	1	4	43924.1
WDR1	KVFASLPQVER	3	NA	NA	L	b_ulcer	2	5	20609.3
WDR1	KVFASLPQVER	3	NA	NA	L	b_ulcer	3	6	63942.1
WDR1	MTVDESGQLISC[57.0215]SMDDTVR	2	NA	NA	L	a_healthy	1	1	158395
WDR1	MTVDESGQLISC[57.0215]SMDDTVR	2	NA	NA	L	a_healthy	2	2	73781.2
WDR1	MTVDESGQLISC[57.0215]SMDDTVR	2	NA	NA	L	a_healthy	3	3	115574
WDR1	MTVDESGQLISC[57.0215]SMDDTVR	2	NA	NA	L	c_remission	1	7	79218.8
WDR1	MTVDESGQLISC[57.0215]SMDDTVR	2	NA	NA	L	c_remission	2	8	NA
WDR1	MTVDESGQLISC[57.0215]SMDDTVR	2	NA	NA	L	c_remission	3	9	NA
WDR1	MTVDESGQLISC[57.0215]SMDDTVR	2	NA	NA	L	b_ulcer	1	4	95209.6
WDR1	MTVDESGQLISC[57.0215]SMDDTVR	2	NA	NA	L	b_ulcer	2	5	NA
WDR1	MTVDESGQLISC[57.0215]SMDDTVR	2	NA	NA	L	b_ulcer	3	6	85478
WDR1	NIDNPALADIYTEHAHQVVVAK	3	NA	NA	L	a_healthy	1	1	128990
WDR1	NIDNPALADIYTEHAHQVVVAK	3	NA	NA	L	a_healthy	2	2	113076
WDR1	NIDNPALADIYTEHAHQVVVAK	3	NA	NA	L	a_healthy	3	3	130782
WDR1	NIDNPALADIYTEHAHQVVVAK	3	NA	NA	L	c_remission	1	7	65648.2
WDR1	NIDNPALADIYTEHAHQVVVAK	3	NA	NA	L	c_remission	2	8	170476
WDR1	NIDNPALADIYTEHAHQVVVAK	3	NA	NA	L	c_remission	3	9	164467
WDR1	NIDNPALADIYTEHAHQVVVAK	3	NA	NA	L	b_ulcer	1	4	135321
WDR1	NIDNPALADIYTEHAHQVVVAK	3	NA	NA	L	b_ulcer	2	5	105962
WDR1	NIDNPALADIYTEHAHQVVVAK	3	NA	NA	L	b_ulcer	3	6	134166
WDR1	NIDNPALADIYTEHAHQVVVAK	4	NA	NA	L	a_healthy	1	1	304770
WDR1	NIDNPALADIYTEHAHQVVVAK	4	NA	NA	L	a_healthy	2	2	303047
WDR1	NIDNPALADIYTEHAHQVVVAK	4	NA	NA	L	a_healthy	3	3	280151
WDR1	NIDNPALADIYTEHAHQVVVAK	4	NA	NA	L	c_remission	1	7	220835
WDR1	NIDNPALADIYTEHAHQVVVAK	4	NA	NA	L	c_remission	2	8	433451
WDR1	NIDNPALADIYTEHAHQVVVAK	4	NA	NA	L	c_remission	3	9	423403
WDR1	NIDNPALADIYTEHAHQVVVAK	4	NA	NA	L	b_ulcer	1	4	288976
WDR1	NIDNPALADIYTEHAHQVVVAK	4	NA	NA	L	b_ulcer	2	5	263376
WDR1	NIDNPALADIYTEHAHQVVVAK	4	NA	NA	L	b_ulcer	3	6	350933
WDR1	IAVVGEGREK	2	NA	NA	L	a_healthy	1	1	15978.8
WDR1	IAVVGEGREK	2	NA	NA	L	a_healthy	2	2	NA
WDR1	IAVVGEGREK	2	NA	NA	L	a_healthy	3	3	NA
WDR1	IAVVGEGREK	2	NA	NA	L	c_remission	1	7	NA
WDR1	IAVVGEGREK	2	NA	NA	L	c_remission	2	8	18305.4
WDR1	IAVVGEGREK	2	NA	NA	L	c_remission	3	9	10909.2
WDR1	IAVVGEGREK	2	NA	NA	L	b_ulcer	1	4	NA
WDR1	IAVVGEGREK	2	NA	NA	L	b_ulcer	2	5	12637.3
WDR1	IAVVGEGREK	2	NA	NA	L	b_ulcer	3	6	12954
WDR1	SYIYSGSHDGHINYWDSETGENDSFAGK	4	NA	NA	L	a_healthy	1	1	31182.3
WDR1	SYIYSGSHDGHINYWDSETGENDSFAGK	4	NA	NA	L	a_healthy	2	2	30277.1
WDR1	SYIYSGSHDGHINYWDSETGENDSFAGK	4	NA	NA	L	a_healthy	3	3	33120.7
WDR1	SYIYSGSHDGHINYWDSETGENDSFAGK	4	NA	NA	L	c_remission	1	7	33879.2
WDR1	SYIYSGSHDGHINYWDSETGENDSFAGK	4	NA	NA	L	c_remission	2	8	36367.9
WDR1	SYIYSGSHDGHINYWDSETGENDSFAGK	4	NA	NA	L	c_remission	3	9	21363.4
WDR1	SYIYSGSHDGHINYWDSETGENDSFAGK	4	NA	NA	L	b_ulcer	1	4	34375.8
WDR1	SYIYSGSHDGHINYWDSETGENDSFAGK	4	NA	NA	L	b_ulcer	2	5	26793.1
WDR1	SYIYSGSHDGHINYWDSETGENDSFAGK	4	NA	NA	L	b_ulcer	3	6	32114
WDR1	SYIYSGSHDGHINYWDSETGENDSFAGKGHTNQVSR	5	NA	NA	L	a_healthy	1	1	40949.3
WDR1	SYIYSGSHDGHINYWDSETGENDSFAGKGHTNQVSR	5	NA	NA	L	a_healthy	2	2	37547.4
WDR1	SYIYSGSHDGHINYWDSETGENDSFAGKGHTNQVSR	5	NA	NA	L	a_healthy	3	3	20313.5
WDR1	SYIYSGSHDGHINYWDSETGENDSFAGKGHTNQVSR	5	NA	NA	L	c_remission	1	7	NA
WDR1	SYIYSGSHDGHINYWDSETGENDSFAGKGHTNQVSR	5	NA	NA	L	c_remission	2	8	41616
WDR1	SYIYSGSHDGHINYWDSETGENDSFAGKGHTNQVSR	5	NA	NA	L	c_remission	3	9	NA
WDR1	SYIYSGSHDGHINYWDSETGENDSFAGKGHTNQVSR	5	NA	NA	L	b_ulcer	1	4	22786.4
WDR1	SYIYSGSHDGHINYWDSETGENDSFAGKGHTNQVSR	5	NA	NA	L	b_ulcer	2	5	NA
WDR1	SYIYSGSHDGHINYWDSETGENDSFAGKGHTNQVSR	5	NA	NA	L	b_ulcer	3	6	22631.4
WDR1	VVTVFSVADGYSENNVFYGHHAK	4	NA	NA	L	a_healthy	1	1	96692.7
WDR1	VVTVFSVADGYSENNVFYGHHAK	4	NA	NA	L	a_healthy	2	2	83645.1
WDR1	VVTVFSVADGYSENNVFYGHHAK	4	NA	NA	L	a_healthy	3	3	103929
WDR1	VVTVFSVADGYSENNVFYGHHAK	4	NA	NA	L	c_remission	1	7	81030.2
WDR1	VVTVFSVADGYSENNVFYGHHAK	4	NA	NA	L	c_remission	2	8	114932
WDR1	VVTVFSVADGYSENNVFYGHHAK	4	NA	NA	L	c_remission	3	9	57887.3
WDR1	VVTVFSVADGYSENNVFYGHHAK	4	NA	NA	L	b_ulcer	1	4	105972
WDR1	VVTVFSVADGYSENNVFYGHHAK	4	NA	NA	L	b_ulcer	2	5	52432.9
WDR1	VVTVFSVADGYSENNVFYGHHAK	4	NA	NA	L	b_ulcer	3	6	111267
WDR1	GPVTDVAYSHDGAFLAVC[57.0215]DASK	3	NA	NA	L	a_healthy	1	1	56043.3
WDR1	GPVTDVAYSHDGAFLAVC[57.0215]DASK	3	NA	NA	L	a_healthy	2	2	48245.7
WDR1	GPVTDVAYSHDGAFLAVC[57.0215]DASK	3	NA	NA	L	a_healthy	3	3	73644.7
WDR1	GPVTDVAYSHDGAFLAVC[57.0215]DASK	3	NA	NA	L	c_remission	1	7	51475.2
WDR1	GPVTDVAYSHDGAFLAVC[57.0215]DASK	3	NA	NA	L	c_remission	2	8	69965.1
WDR1	GPVTDVAYSHDGAFLAVC[57.0215]DASK	3	NA	NA	L	c_remission	3	9	44678.1
WDR1	GPVTDVAYSHDGAFLAVC[57.0215]DASK	3	NA	NA	L	b_ulcer	1	4	63000
WDR1	GPVTDVAYSHDGAFLAVC[57.0215]DASK	3	NA	NA	L	b_ulcer	2	5	55561
WDR1	GPVTDVAYSHDGAFLAVC[57.0215]DASK	3	NA	NA	L	b_ulcer	3	6	77833.6
WDR1	VFASLPQVER	2	NA	NA	L	a_healthy	1	1	176923
WDR1	VFASLPQVER	2	NA	NA	L	a_healthy	2	2	179035
WDR1	VFASLPQVER	2	NA	NA	L	a_healthy	3	3	122978
WDR1	VFASLPQVER	2	NA	NA	L	c_remission	1	7	109477
WDR1	VFASLPQVER	2	NA	NA	L	c_remission	2	8	242322
WDR1	VFASLPQVER	2	NA	NA	L	c_remission	3	9	109519
WDR1	VFASLPQVER	2	NA	NA	L	b_ulcer	1	4	130970
WDR1	VFASLPQVER	2	NA	NA	L	b_ulcer	2	5	101380
WDR1	VFASLPQVER	2	NA	NA	L	b_ulcer	3	6	181658
WDR1	KC[57.0215]FSIDNPGYEPEVVAVHPGGDTVAIGGVDGNVR	4	NA	NA	L	a_healthy	1	1	28221.4
WDR1	KC[57.0215]FSIDNPGYEPEVVAVHPGGDTVAIGGVDGNVR	4	NA	NA	L	a_healthy	2	2	30710.5
WDR1	KC[57.0215]FSIDNPGYEPEVVAVHPGGDTVAIGGVDGNVR	4	NA	NA	L	a_healthy	3	3	23542.7
WDR1	KC[57.0215]FSIDNPGYEPEVVAVHPGGDTVAIGGVDGNVR	4	NA	NA	L	c_remission	1	7	19740
WDR1	KC[57.0215]FSIDNPGYEPEVVAVHPGGDTVAIGGVDGNVR	4	NA	NA	L	c_remission	2	8	35823.5
WDR1	KC[57.0215]FSIDNPGYEPEVVAVHPGGDTVAIGGVDGNVR	4	NA	NA	L	c_remission	3	9	19025.6
WDR1	KC[57.0215]FSIDNPGYEPEVVAVHPGGDTVAIGGVDGNVR	4	NA	NA	L	b_ulcer	1	4	25009.5
WDR1	KC[57.0215]FSIDNPGYEPEVVAVHPGGDTVAIGGVDGNVR	4	NA	NA	L	b_ulcer	2	5	22308.8
WDR1	KC[57.0215]FSIDNPGYEPEVVAVHPGGDTVAIGGVDGNVR	4	NA	NA	L	b_ulcer	3	6	26466.7
WDR1	AHDGGIYAISWSPDSTHLLSASGDKTSK	4	NA	NA	L	a_healthy	1	1	193797
WDR1	AHDGGIYAISWSPDSTHLLSASGDKTSK	4	NA	NA	L	a_healthy	2	2	183069
WDR1	AHDGGIYAISWSPDSTHLLSASGDKTSK	4	NA	NA	L	a_healthy	3	3	164063
WDR1	AHDGGIYAISWSPDSTHLLSASGDKTSK	4	NA	NA	L	c_remission	1	7	116133
WDR1	AHDGGIYAISWSPDSTHLLSASGDKTSK	4	NA	NA	L	c_remission	2	8	224299
WDR1	AHDGGIYAISWSPDSTHLLSASGDKTSK	4	NA	NA	L	c_remission	3	9	220037
WDR1	AHDGGIYAISWSPDSTHLLSASGDKTSK	4	NA	NA	L	b_ulcer	1	4	160117
WDR1	AHDGGIYAISWSPDSTHLLSASGDKTSK	4	NA	NA	L	b_ulcer	2	5	159252
WDR1	AHDGGIYAISWSPDSTHLLSASGDKTSK	4	NA	NA	L	b_ulcer	3	6	186414
WDR1	AHDGGIYAISWSPDSTHLLSASGDKTSK	5	NA	NA	L	a_healthy	1	1	103376
WDR1	AHDGGIYAISWSPDSTHLLSASGDKTSK	5	NA	NA	L	a_healthy	2	2	88582.5
WDR1	AHDGGIYAISWSPDSTHLLSASGDKTSK	5	NA	NA	L	a_healthy	3	3	76794.4
WDR1	AHDGGIYAISWSPDSTHLLSASGDKTSK	5	NA	NA	L	c_remission	1	7	65993.4
WDR1	AHDGGIYAISWSPDSTHLLSASGDKTSK	5	NA	NA	L	c_remission	2	8	118356
WDR1	AHDGGIYAISWSPDSTHLLSASGDKTSK	5	NA	NA	L	c_remission	3	9	90141.2
WDR1	AHDGGIYAISWSPDSTHLLSASGDKTSK	5	NA	NA	L	b_ulcer	1	4	80810
WDR1	AHDGGIYAISWSPDSTHLLSASGDKTSK	5	NA	NA	L	b_ulcer	2	5	71046.2
WDR1	AHDGGIYAISWSPDSTHLLSASGDKTSK	5	NA	NA	L	b_ulcer	3	6	95501.8
WDR1	FKFTIGDHSR	3	NA	NA	L	a_healthy	1	1	33794.1
WDR1	FKFTIGDHSR	3	NA	NA	L	a_healthy	2	2	26203
WDR1	FKFTIGDHSR	3	NA	NA	L	a_healthy	3	3	NA
WDR1	FKFTIGDHSR	3	NA	NA	L	c_remission	1	7	NA
WDR1	FKFTIGDHSR	3	NA	NA	L	c_remission	2	8	NA
WDR1	FKFTIGDHSR	3	NA	NA	L	c_remission	3	9	NA
WDR1	FKFTIGDHSR	3	NA	NA	L	b_ulcer	1	4	NA
WDR1	FKFTIGDHSR	3	NA	NA	L	b_ulcer	2	5	16767.8
WDR1	FKFTIGDHSR	3	NA	NA	L	b_ulcer	3	6	NA
WDR1	IWDTTQKEHLLK	3	NA	NA	L	a_healthy	1	1	89190.1
WDR1	IWDTTQKEHLLK	3	NA	NA	L	a_healthy	2	2	77507.2
WDR1	IWDTTQKEHLLK	3	NA	NA	L	a_healthy	3	3	102901
WDR1	IWDTTQKEHLLK	3	NA	NA	L	c_remission	1	7	55083.2
WDR1	IWDTTQKEHLLK	3	NA	NA	L	c_remission	2	8	87816.6
WDR1	IWDTTQKEHLLK	3	NA	NA	L	c_remission	3	9	107083
WDR1	IWDTTQKEHLLK	3	NA	NA	L	b_ulcer	1	4	85066.6
WDR1	IWDTTQKEHLLK	3	NA	NA	L	b_ulcer	2	5	72851.4
WDR1	IWDTTQKEHLLK	3	NA	NA	L	b_ulcer	3	6	95246.7
WDR1	YEYQPFAGK	2	NA	NA	L	a_healthy	1	1	117200
WDR1	YEYQPFAGK	2	NA	NA	L	a_healthy	2	2	117803
WDR1	YEYQPFAGK	2	NA	NA	L	a_healthy	3	3	129197
WDR1	YEYQPFAGK	2	NA	NA	L	c_remission	1	7	86793.5
WDR1	YEYQPFAGK	2	NA	NA	L	c_remission	2	8	142245
WDR1	YEYQPFAGK	2	NA	NA	L	c_remission	3	9	113983
WDR1	YEYQPFAGK	2	NA	NA	L	b_ulcer	1	4	112774
WDR1	YEYQPFAGK	2	NA	NA	L	b_ulcer	2	5	96148.9
WDR1	YEYQPFAGK	2	NA	NA	L	b_ulcer	3	6	119614
WDR1	IWDTTQKEHLLK	4	NA	NA	L	a_healthy	1	1	76976.4
WDR1	IWDTTQKEHLLK	4	NA	NA	L	a_healthy	2	2	77583.2
WDR1	IWDTTQKEHLLK	4	NA	NA	L	a_healthy	3	3	93853.2
WDR1	IWDTTQKEHLLK	4	NA	NA	L	c_remission	1	7	37777.4
WDR1	IWDTTQKEHLLK	4	NA	NA	L	c_remission	2	8	103104
WDR1	IWDTTQKEHLLK	4	NA	NA	L	c_remission	3	9	NA
WDR1	IWDTTQKEHLLK	4	NA	NA	L	b_ulcer	1	4	67963
WDR1	IWDTTQKEHLLK	4	NA	NA	L	b_ulcer	2	5	NA
WDR1	IWDTTQKEHLLK	4	NA	NA	L	b_ulcer	3	6	83298.7
WDR1	IWDTTQKEHLLKYEYQPFAGK	4	NA	NA	L	a_healthy	1	1	NA
WDR1	IWDTTQKEHLLKYEYQPFAGK	4	NA	NA	L	a_healthy	2	2	NA
WDR1	IWDTTQKEHLLKYEYQPFAGK	4	NA	NA	L	a_healthy	3	3	30469.2
WDR1	IWDTTQKEHLLKYEYQPFAGK	4	NA	NA	L	c_remission	1	7	NA
WDR1	IWDTTQKEHLLKYEYQPFAGK	4	NA	NA	L	c_remission	2	8	81227.1
WDR1	IWDTTQKEHLLKYEYQPFAGK	4	NA	NA	L	c_remission	3	9	NA
WDR1	IWDTTQKEHLLKYEYQPFAGK	4	NA	NA	L	b_ulcer	1	4	40573
WDR1	IWDTTQKEHLLKYEYQPFAGK	4	NA	NA	L	b_ulcer	2	5	34317.7
WDR1	IWDTTQKEHLLKYEYQPFAGK	4	NA	NA	L	b_ulcer	3	6	29651
WDR1	DYSGQGVVKLDVQPK	3	NA	NA	L	a_healthy	1	1	69590.6
WDR1	DYSGQGVVKLDVQPK	3	NA	NA	L	a_healthy	2	2	64944.4
WDR1	DYSGQGVVKLDVQPK	3	NA	NA	L	a_healthy	3	3	39483.9
WDR1	DYSGQGVVKLDVQPK	3	NA	NA	L	c_remission	1	7	23274.4
WDR1	DYSGQGVVKLDVQPK	3	NA	NA	L	c_remission	2	8	63895.9
WDR1	DYSGQGVVKLDVQPK	3	NA	NA	L	c_remission	3	9	24117.1
WDR1	DYSGQGVVKLDVQPK	3	NA	NA	L	b_ulcer	1	4	44841.1
WDR1	DYSGQGVVKLDVQPK	3	NA	NA	L	b_ulcer	2	5	35174.7
WDR1	DYSGQGVVKLDVQPK	3	NA	NA	L	b_ulcer	3	6	35767.4
WDR1	LYSILGTTLKDEGK	2	NA	NA	L	a_healthy	1	1	43763.8
WDR1	LYSILGTTLKDEGK	2	NA	NA	L	a_healthy	2	2	NA
WDR1	LYSILGTTLKDEGK	2	NA	NA	L	a_healthy	3	3	38613.6
WDR1	LYSILGTTLKDEGK	2	NA	NA	L	c_remission	1	7	30111.2
WDR1	LYSILGTTLKDEGK	2	NA	NA	L	c_remission	2	8	47686.5
WDR1	LYSILGTTLKDEGK	2	NA	NA	L	c_remission	3	9	30790.6
WDR1	LYSILGTTLKDEGK	2	NA	NA	L	b_ulcer	1	4	42935.4
WDR1	LYSILGTTLKDEGK	2	NA	NA	L	b_ulcer	2	5	26023.4
WDR1	LYSILGTTLKDEGK	2	NA	NA	L	b_ulcer	3	6	43641.7
WDR1	LYSILGTTLKDEGK	3	NA	NA	L	a_healthy	1	1	165759
WDR1	LYSILGTTLKDEGK	3	NA	NA	L	a_healthy	2	2	114147
WDR1	LYSILGTTLKDEGK	3	NA	NA	L	a_healthy	3	3	147909
WDR1	LYSILGTTLKDEGK	3	NA	NA	L	c_remission	1	7	133870
WDR1	LYSILGTTLKDEGK	3	NA	NA	L	c_remission	2	8	154810
WDR1	LYSILGTTLKDEGK	3	NA	NA	L	c_remission	3	9	99571
WDR1	LYSILGTTLKDEGK	3	NA	NA	L	b_ulcer	1	4	154051
WDR1	LYSILGTTLKDEGK	3	NA	NA	L	b_ulcer	2	5	101591
WDR1	LYSILGTTLKDEGK	3	NA	NA	L	b_ulcer	3	6	170321
WDR1	LYSILGTTLKDEGKLLEAK	4	NA	NA	L	a_healthy	1	1	33601.5
WDR1	LYSILGTTLKDEGKLLEAK	4	NA	NA	L	a_healthy	2	2	37832.2
WDR1	LYSILGTTLKDEGKLLEAK	4	NA	NA	L	a_healthy	3	3	27849.3
WDR1	LYSILGTTLKDEGKLLEAK	4	NA	NA	L	c_remission	1	7	17052.4
WDR1	LYSILGTTLKDEGKLLEAK	4	NA	NA	L	c_remission	2	8	46684.8
WDR1	LYSILGTTLKDEGKLLEAK	4	NA	NA	L	c_remission	3	9	NA
WDR1	LYSILGTTLKDEGKLLEAK	4	NA	NA	L	b_ulcer	1	4	30932.8
WDR1	LYSILGTTLKDEGKLLEAK	4	NA	NA	L	b_ulcer	2	5	17508.7
WDR1	LYSILGTTLKDEGKLLEAK	4	NA	NA	L	b_ulcer	3	6	26039.8
WDR1	FGAVFLWDSGSSVGEITGHNK	3	NA	NA	L	a_healthy	1	1	35288.4
WDR1	FGAVFLWDSGSSVGEITGHNK	3	NA	NA	L	a_healthy	2	2	28287.1
WDR1	FGAVFLWDSGSSVGEITGHNK	3	NA	NA	L	a_healthy	3	3	55219.7
WDR1	FGAVFLWDSGSSVGEITGHNK	3	NA	NA	L	c_remission	1	7	39638.9
WDR1	FGAVFLWDSGSSVGEITGHNK	3	NA	NA	L	c_remission	2	8	NA
WDR1	FGAVFLWDSGSSVGEITGHNK	3	NA	NA	L	c_remission	3	9	49643.9
WDR1	FGAVFLWDSGSSVGEITGHNK	3	NA	NA	L	b_ulcer	1	4	42862.2
WDR1	FGAVFLWDSGSSVGEITGHNK	3	NA	NA	L	b_ulcer	2	5	46002.9
WDR1	FGAVFLWDSGSSVGEITGHNK	3	NA	NA	L	b_ulcer	3	6	49359.2
WDR1	SIQC[57.0215]LTVHK	2	NA	NA	L	a_healthy	1	1	33302.5
WDR1	SIQC[57.0215]LTVHK	2	NA	NA	L	a_healthy	2	2	NA
WDR1	SIQC[57.0215]LTVHK	2	NA	NA	L	a_healthy	3	3	28203.5
WDR1	SIQC[57.0215]LTVHK	2	NA	NA	L	c_remission	1	7	NA
WDR1	SIQC[57.0215]LTVHK	2	NA	NA	L	c_remission	2	8	NA
WDR1	SIQC[57.0215]LTVHK	2	NA	NA	L	c_remission	3	9	NA
WDR1	SIQC[57.0215]LTVHK	2	NA	NA	L	b_ulcer	1	4	20807.8
WDR1	SIQC[57.0215]LTVHK	2	NA	NA	L	b_ulcer	2	5	26883.9
WDR1	SIQC[57.0215]LTVHK	2	NA	NA	L	b_ulcer	3	6	33994
WDR1	SIQC[57.0215]LTVHK	3	NA	NA	L	a_healthy	1	1	NA
WDR1	SIQC[57.0215]LTVHK	3	NA	NA	L	a_healthy	2	2	NA
WDR1	SIQC[57.0215]LTVHK	3	NA	NA	L	a_healthy	3	3	NA
WDR1	SIQC[57.0215]LTVHK	3	NA	NA	L	c_remission	1	7	NA
WDR1	SIQC[57.0215]LTVHK	3	NA	NA	L	c_remission	2	8	16648.7
WDR1	SIQC[57.0215]LTVHK	3	NA	NA	L	c_remission	3	9	NA
WDR1	SIQC[57.0215]LTVHK	3	NA	NA	L	b_ulcer	1	4	NA
WDR1	SIQC[57.0215]LTVHK	3	NA	NA	L	b_ulcer	2	5	NA
WDR1	SIQC[57.0215]LTVHK	3	NA	NA	L	b_ulcer	3	6	NA
WDR1	YTSLMLR	2	NA	NA	L	a_healthy	1	1	NA
WDR1	YTSLMLR	2	NA	NA	L	a_healthy	2	2	78781.6
WDR1	YTSLMLR	2	NA	NA	L	a_healthy	3	3	NA
WDR1	YTSLMLR	2	NA	NA	L	c_remission	1	7	NA
WDR1	YTSLMLR	2	NA	NA	L	c_remission	2	8	NA
WDR1	YTSLMLR	2	NA	NA	L	c_remission	3	9	NA
WDR1	YTSLMLR	2	NA	NA	L	b_ulcer	1	4	NA
WDR1	YTSLMLR	2	NA	NA	L	b_ulcer	2	5	NA
WDR1	YTSLMLR	2	NA	NA	L	b_ulcer	3	6	NA
WDR1	IKDIAWTEDSK	2	NA	NA	L	a_healthy	1	1	NA
WDR1	IKDIAWTEDSK	2	NA	NA	L	a_healthy	2	2	NA
WDR1	IKDIAWTEDSK	2	NA	NA	L	a_healthy	3	3	25064.8
WDR1	IKDIAWTEDSK	2	NA	NA	L	c_remission	1	7	NA
WDR1	IKDIAWTEDSK	2	NA	NA	L	c_remission	2	8	25025.4
WDR1	IKDIAWTEDSK	2	NA	NA	L	c_remission	3	9	NA
WDR1	IKDIAWTEDSK	2	NA	NA	L	b_ulcer	1	4	NA
WDR1	IKDIAWTEDSK	2	NA	NA	L	b_ulcer	2	5	NA
WDR1	IKDIAWTEDSK	2	NA	NA	L	b_ulcer	3	6	NA
WDR1	IKDIAWTEDSKR	3	NA	NA	L	a_healthy	1	1	133569
WDR1	IKDIAWTEDSKR	3	NA	NA	L	a_healthy	2	2	150501
WDR1	IKDIAWTEDSKR	3	NA	NA	L	a_healthy	3	3	118172
WDR1	IKDIAWTEDSKR	3	NA	NA	L	c_remission	1	7	88111.3
WDR1	IKDIAWTEDSKR	3	NA	NA	L	c_remission	2	8	165046
WDR1	IKDIAWTEDSKR	3	NA	NA	L	c_remission	3	9	118951
WDR1	IKDIAWTEDSKR	3	NA	NA	L	b_ulcer	1	4	94050
WDR1	IKDIAWTEDSKR	3	NA	NA	L	b_ulcer	2	5	92316.6
WDR1	IKDIAWTEDSKR	3	NA	NA	L	b_ulcer	3	6	133167
WDR1	EKFGAVFLWDSGSSVGEITGHNK	4	NA	NA	L	a_healthy	1	1	NA
WDR1	EKFGAVFLWDSGSSVGEITGHNK	4	NA	NA	L	a_healthy	2	2	NA
WDR1	EKFGAVFLWDSGSSVGEITGHNK	4	NA	NA	L	a_healthy	3	3	17423.7
WDR1	EKFGAVFLWDSGSSVGEITGHNK	4	NA	NA	L	c_remission	1	7	9648.83
WDR1	EKFGAVFLWDSGSSVGEITGHNK	4	NA	NA	L	c_remission	2	8	NA
WDR1	EKFGAVFLWDSGSSVGEITGHNK	4	NA	NA	L	c_remission	3	9	14277.1
WDR1	EKFGAVFLWDSGSSVGEITGHNK	4	NA	NA	L	b_ulcer	1	4	13412.6
WDR1	EKFGAVFLWDSGSSVGEITGHNK	4	NA	NA	L	b_ulcer	2	5	NA
WDR1	EKFGAVFLWDSGSSVGEITGHNK	4	NA	NA	L	b_ulcer	3	6	14540.6
CPNE3	VALNVSC[57.0215]ANLLDKDIGSK	3	NA	NA	L	a_healthy	1	1	NA
CPNE3	VALNVSC[57.0215]ANLLDKDIGSK	3	NA	NA	L	a_healthy	2	2	NA
CPNE3	VALNVSC[57.0215]ANLLDKDIGSK	3	NA	NA	L	a_healthy	3	3	NA
CPNE3	VALNVSC[57.0215]ANLLDKDIGSK	3	NA	NA	L	c_remission	1	7	NA
CPNE3	VALNVSC[57.0215]ANLLDKDIGSK	3	NA	NA	L	c_remission	2	8	NA
CPNE3	VALNVSC[57.0215]ANLLDKDIGSK	3	NA	NA	L	c_remission	3	9	48881
CPNE3	VALNVSC[57.0215]ANLLDKDIGSK	3	NA	NA	L	b_ulcer	1	4	NA
CPNE3	VALNVSC[57.0215]ANLLDKDIGSK	3	NA	NA	L	b_ulcer	2	5	NA
CPNE3	VALNVSC[57.0215]ANLLDKDIGSK	3	NA	NA	L	b_ulcer	3	6	NA
CPNE3	SSPVEFEC[57.0215]INEK	2	NA	NA	L	a_healthy	1	1	26259.6
CPNE3	SSPVEFEC[57.0215]INEK	2	NA	NA	L	a_healthy	2	2	33465.9
CPNE3	SSPVEFEC[57.0215]INEK	2	NA	NA	L	a_healthy	3	3	41600.7
CPNE3	SSPVEFEC[57.0215]INEK	2	NA	NA	L	c_remission	1	7	33318.2
CPNE3	SSPVEFEC[57.0215]INEK	2	NA	NA	L	c_remission	2	8	31351.5
CPNE3	SSPVEFEC[57.0215]INEK	2	NA	NA	L	c_remission	3	9	41144.3
CPNE3	SSPVEFEC[57.0215]INEK	2	NA	NA	L	b_ulcer	1	4	35214.4
CPNE3	SSPVEFEC[57.0215]INEK	2	NA	NA	L	b_ulcer	2	5	33807.8
CPNE3	SSPVEFEC[57.0215]INEK	2	NA	NA	L	b_ulcer	3	6	39113.5
CPNE3	LYGPTNFSPIINHVAR	3	NA	NA	L	a_healthy	1	1	23671.5
CPNE3	LYGPTNFSPIINHVAR	3	NA	NA	L	a_healthy	2	2	35288.5
CPNE3	LYGPTNFSPIINHVAR	3	NA	NA	L	a_healthy	3	3	36753.9
CPNE3	LYGPTNFSPIINHVAR	3	NA	NA	L	c_remission	1	7	49631.7
CPNE3	LYGPTNFSPIINHVAR	3	NA	NA	L	c_remission	2	8	32901.2
CPNE3	LYGPTNFSPIINHVAR	3	NA	NA	L	c_remission	3	9	69572.5
CPNE3	LYGPTNFSPIINHVAR	3	NA	NA	L	b_ulcer	1	4	31919.4
CPNE3	LYGPTNFSPIINHVAR	3	NA	NA	L	b_ulcer	2	5	NA
CPNE3	LYGPTNFSPIINHVAR	3	NA	NA	L	b_ulcer	3	6	47835.1
GGCT	n[42.0106]ANSGC[57.0215]KDVTGPDEESFLYFAYGSNLLTER	3	NA	NA	L	a_healthy	1	1	28434.5
GGCT	n[42.0106]ANSGC[57.0215]KDVTGPDEESFLYFAYGSNLLTER	3	NA	NA	L	a_healthy	2	2	18743
GGCT	n[42.0106]ANSGC[57.0215]KDVTGPDEESFLYFAYGSNLLTER	3	NA	NA	L	a_healthy	3	3	48489.6
GGCT	n[42.0106]ANSGC[57.0215]KDVTGPDEESFLYFAYGSNLLTER	3	NA	NA	L	c_remission	1	7	33615.7
GGCT	n[42.0106]ANSGC[57.0215]KDVTGPDEESFLYFAYGSNLLTER	3	NA	NA	L	c_remission	2	8	54387.7
GGCT	n[42.0106]ANSGC[57.0215]KDVTGPDEESFLYFAYGSNLLTER	3	NA	NA	L	c_remission	3	9	35218
GGCT	n[42.0106]ANSGC[57.0215]KDVTGPDEESFLYFAYGSNLLTER	3	NA	NA	L	b_ulcer	1	4	18605.7
GGCT	n[42.0106]ANSGC[57.0215]KDVTGPDEESFLYFAYGSNLLTER	3	NA	NA	L	b_ulcer	2	5	26260.4
GGCT	n[42.0106]ANSGC[57.0215]KDVTGPDEESFLYFAYGSNLLTER	3	NA	NA	L	b_ulcer	3	6	26670
GGCT	VATQEGKEITC[57.0215]R	2	NA	NA	L	a_healthy	1	1	15942.8
GGCT	VATQEGKEITC[57.0215]R	2	NA	NA	L	a_healthy	2	2	19367.1
GGCT	VATQEGKEITC[57.0215]R	2	NA	NA	L	a_healthy	3	3	16491.4
GGCT	VATQEGKEITC[57.0215]R	2	NA	NA	L	c_remission	1	7	13896.1
GGCT	VATQEGKEITC[57.0215]R	2	NA	NA	L	c_remission	2	8	NA
GGCT	VATQEGKEITC[57.0215]R	2	NA	NA	L	c_remission	3	9	6731.45
GGCT	VATQEGKEITC[57.0215]R	2	NA	NA	L	b_ulcer	1	4	NA
GGCT	VATQEGKEITC[57.0215]R	2	NA	NA	L	b_ulcer	2	5	25567.2
GGCT	VATQEGKEITC[57.0215]R	2	NA	NA	L	b_ulcer	3	6	11293.3
GGCT	VATQEGKEITC[57.0215]R	3	NA	NA	L	a_healthy	1	1	NA
GGCT	VATQEGKEITC[57.0215]R	3	NA	NA	L	a_healthy	2	2	NA
GGCT	VATQEGKEITC[57.0215]R	3	NA	NA	L	a_healthy	3	3	NA
GGCT	VATQEGKEITC[57.0215]R	3	NA	NA	L	c_remission	1	7	NA
GGCT	VATQEGKEITC[57.0215]R	3	NA	NA	L	c_remission	2	8	NA
GGCT	VATQEGKEITC[57.0215]R	3	NA	NA	L	c_remission	3	9	NA
GGCT	VATQEGKEITC[57.0215]R	3	NA	NA	L	b_ulcer	1	4	NA
GGCT	VATQEGKEITC[57.0215]R	3	NA	NA	L	b_ulcer	2	5	NA
GGCT	VATQEGKEITC[57.0215]R	3	NA	NA	L	b_ulcer	3	6	NA
GGCT	AIEPNDYTGKVSEEIEDIIK	3	NA	NA	L	a_healthy	1	1	NA
GGCT	AIEPNDYTGKVSEEIEDIIK	3	NA	NA	L	a_healthy	2	2	NA
GGCT	AIEPNDYTGKVSEEIEDIIK	3	NA	NA	L	a_healthy	3	3	11340.3
GGCT	AIEPNDYTGKVSEEIEDIIK	3	NA	NA	L	c_remission	1	7	NA
GGCT	AIEPNDYTGKVSEEIEDIIK	3	NA	NA	L	c_remission	2	8	NA
GGCT	AIEPNDYTGKVSEEIEDIIK	3	NA	NA	L	c_remission	3	9	NA
GGCT	AIEPNDYTGKVSEEIEDIIK	3	NA	NA	L	b_ulcer	1	4	NA
GGCT	AIEPNDYTGKVSEEIEDIIK	3	NA	NA	L	b_ulcer	2	5	NA
GGCT	AIEPNDYTGKVSEEIEDIIK	3	NA	NA	L	b_ulcer	3	6	11192.9
GGCT	SYLMTNYESAPPSPQYK	2	NA	NA	L	a_healthy	1	1	40243
GGCT	SYLMTNYESAPPSPQYK	2	NA	NA	L	a_healthy	2	2	35988.6
GGCT	SYLMTNYESAPPSPQYK	2	NA	NA	L	a_healthy	3	3	62021.1
GGCT	SYLMTNYESAPPSPQYK	2	NA	NA	L	c_remission	1	7	50651.6
GGCT	SYLMTNYESAPPSPQYK	2	NA	NA	L	c_remission	2	8	64298.6
GGCT	SYLMTNYESAPPSPQYK	2	NA	NA	L	c_remission	3	9	46236.2
GGCT	SYLMTNYESAPPSPQYK	2	NA	NA	L	b_ulcer	1	4	50121.5
GGCT	SYLMTNYESAPPSPQYK	2	NA	NA	L	b_ulcer	2	5	34545.1
GGCT	SYLMTNYESAPPSPQYK	2	NA	NA	L	b_ulcer	3	6	49318.3
GGCT	SYLMTNYESAPPSPQYKK	2	NA	NA	L	a_healthy	1	1	3339.46
GGCT	SYLMTNYESAPPSPQYKK	2	NA	NA	L	a_healthy	2	2	NA
GGCT	SYLMTNYESAPPSPQYKK	2	NA	NA	L	a_healthy	3	3	NA
GGCT	SYLMTNYESAPPSPQYKK	2	NA	NA	L	c_remission	1	7	NA
GGCT	SYLMTNYESAPPSPQYKK	2	NA	NA	L	c_remission	2	8	10994.4
GGCT	SYLMTNYESAPPSPQYKK	2	NA	NA	L	c_remission	3	9	NA
GGCT	SYLMTNYESAPPSPQYKK	2	NA	NA	L	b_ulcer	1	4	NA
GGCT	SYLMTNYESAPPSPQYKK	2	NA	NA	L	b_ulcer	2	5	NA
GGCT	SYLMTNYESAPPSPQYKK	2	NA	NA	L	b_ulcer	3	6	NA
GGCT	LQDFKLDFGNSQGK	3	NA	NA	L	a_healthy	1	1	125199
GGCT	LQDFKLDFGNSQGK	3	NA	NA	L	a_healthy	2	2	107990
GGCT	LQDFKLDFGNSQGK	3	NA	NA	L	a_healthy	3	3	155810
GGCT	LQDFKLDFGNSQGK	3	NA	NA	L	c_remission	1	7	84519.6
GGCT	LQDFKLDFGNSQGK	3	NA	NA	L	c_remission	2	8	127157
GGCT	LQDFKLDFGNSQGK	3	NA	NA	L	c_remission	3	9	90988.6
GGCT	LQDFKLDFGNSQGK	3	NA	NA	L	b_ulcer	1	4	91054.7
GGCT	LQDFKLDFGNSQGK	3	NA	NA	L	b_ulcer	2	5	76595.8
GGCT	LQDFKLDFGNSQGK	3	NA	NA	L	b_ulcer	3	6	85404.5
GGCT	LDFGNSQGK	2	NA	NA	L	a_healthy	1	1	NA
GGCT	LDFGNSQGK	2	NA	NA	L	a_healthy	2	2	NA
GGCT	LDFGNSQGK	2	NA	NA	L	a_healthy	3	3	20747.2
GGCT	LDFGNSQGK	2	NA	NA	L	c_remission	1	7	NA
GGCT	LDFGNSQGK	2	NA	NA	L	c_remission	2	8	NA
GGCT	LDFGNSQGK	2	NA	NA	L	c_remission	3	9	NA
GGCT	LDFGNSQGK	2	NA	NA	L	b_ulcer	1	4	12064.9
GGCT	LDFGNSQGK	2	NA	NA	L	b_ulcer	2	5	NA
GGCT	LDFGNSQGK	2	NA	NA	L	b_ulcer	3	6	NA
GGCT	VSEEIEDIIKKGETQTL	3	NA	NA	L	a_healthy	1	1	15181.4
GGCT	VSEEIEDIIKKGETQTL	3	NA	NA	L	a_healthy	2	2	NA
GGCT	VSEEIEDIIKKGETQTL	3	NA	NA	L	a_healthy	3	3	39769.3
GGCT	VSEEIEDIIKKGETQTL	3	NA	NA	L	c_remission	1	7	NA
GGCT	VSEEIEDIIKKGETQTL	3	NA	NA	L	c_remission	2	8	35557.3
GGCT	VSEEIEDIIKKGETQTL	3	NA	NA	L	c_remission	3	9	NA
GGCT	VSEEIEDIIKKGETQTL	3	NA	NA	L	b_ulcer	1	4	24239.4
GGCT	VSEEIEDIIKKGETQTL	3	NA	NA	L	b_ulcer	2	5	NA
GGCT	VSEEIEDIIKKGETQTL	3	NA	NA	L	b_ulcer	3	6	16935.9
GGCT	TSQTWHGGIATIFQSPGDEVWGVVWK	3	NA	NA	L	a_healthy	1	1	39502.1
GGCT	TSQTWHGGIATIFQSPGDEVWGVVWK	3	NA	NA	L	a_healthy	2	2	23855.4
GGCT	TSQTWHGGIATIFQSPGDEVWGVVWK	3	NA	NA	L	a_healthy	3	3	47893.3
GGCT	TSQTWHGGIATIFQSPGDEVWGVVWK	3	NA	NA	L	c_remission	1	7	39556.7
GGCT	TSQTWHGGIATIFQSPGDEVWGVVWK	3	NA	NA	L	c_remission	2	8	38575.7
GGCT	TSQTWHGGIATIFQSPGDEVWGVVWK	3	NA	NA	L	c_remission	3	9	32277.6
GGCT	TSQTWHGGIATIFQSPGDEVWGVVWK	3	NA	NA	L	b_ulcer	1	4	39788.8
GGCT	TSQTWHGGIATIFQSPGDEVWGVVWK	3	NA	NA	L	b_ulcer	2	5	46176.8
GGCT	TSQTWHGGIATIFQSPGDEVWGVVWK	3	NA	NA	L	b_ulcer	3	6	40036
GGCT	NPSAAFFC[57.0215]VAR	2	NA	NA	L	a_healthy	1	1	46361.9
GGCT	NPSAAFFC[57.0215]VAR	2	NA	NA	L	a_healthy	2	2	51827
GGCT	NPSAAFFC[57.0215]VAR	2	NA	NA	L	a_healthy	3	3	65722.3
GGCT	NPSAAFFC[57.0215]VAR	2	NA	NA	L	c_remission	1	7	56711.3
GGCT	NPSAAFFC[57.0215]VAR	2	NA	NA	L	c_remission	2	8	65945.6
GGCT	NPSAAFFC[57.0215]VAR	2	NA	NA	L	c_remission	3	9	58294.2
GGCT	NPSAAFFC[57.0215]VAR	2	NA	NA	L	b_ulcer	1	4	47063.1
GGCT	NPSAAFFC[57.0215]VAR	2	NA	NA	L	b_ulcer	2	5	52270.8
GGCT	NPSAAFFC[57.0215]VAR	2	NA	NA	L	b_ulcer	3	6	50493.2
GGCT	ENGLPLEYQEK	2	NA	NA	L	a_healthy	1	1	NA
GGCT	ENGLPLEYQEK	2	NA	NA	L	a_healthy	2	2	NA
GGCT	ENGLPLEYQEK	2	NA	NA	L	a_healthy	3	3	14021.5
GGCT	ENGLPLEYQEK	2	NA	NA	L	c_remission	1	7	NA
GGCT	ENGLPLEYQEK	2	NA	NA	L	c_remission	2	8	NA
GGCT	ENGLPLEYQEK	2	NA	NA	L	c_remission	3	9	NA
GGCT	ENGLPLEYQEK	2	NA	NA	L	b_ulcer	1	4	NA
GGCT	ENGLPLEYQEK	2	NA	NA	L	b_ulcer	2	5	NA
GGCT	ENGLPLEYQEK	2	NA	NA	L	b_ulcer	3	6	14246.2
PDCD6	LSDQFHDILIR	3	NA	NA	L	a_healthy	1	1	NA
PDCD6	LSDQFHDILIR	3	NA	NA	L	a_healthy	2	2	NA
PDCD6	LSDQFHDILIR	3	NA	NA	L	a_healthy	3	3	27783.8
PDCD6	LSDQFHDILIR	3	NA	NA	L	c_remission	1	7	27508.7
PDCD6	LSDQFHDILIR	3	NA	NA	L	c_remission	2	8	NA
PDCD6	LSDQFHDILIR	3	NA	NA	L	c_remission	3	9	37552.6
PDCD6	LSDQFHDILIR	3	NA	NA	L	b_ulcer	1	4	30348.5
PDCD6	LSDQFHDILIR	3	NA	NA	L	b_ulcer	2	5	16872.5
PDCD6	LSDQFHDILIR	3	NA	NA	L	b_ulcer	3	6	26633
TBCA	RLEAAYLDLQR	2	NA	NA	L	a_healthy	1	1	51545.1
TBCA	RLEAAYLDLQR	2	NA	NA	L	a_healthy	2	2	54077.2
TBCA	RLEAAYLDLQR	2	NA	NA	L	a_healthy	3	3	73035.1
TBCA	RLEAAYLDLQR	2	NA	NA	L	c_remission	1	7	34052.5
TBCA	RLEAAYLDLQR	2	NA	NA	L	c_remission	2	8	65801
TBCA	RLEAAYLDLQR	2	NA	NA	L	c_remission	3	9	33143.3
TBCA	RLEAAYLDLQR	2	NA	NA	L	b_ulcer	1	4	40089.3
TBCA	RLEAAYLDLQR	2	NA	NA	L	b_ulcer	2	5	47778.2
TBCA	RLEAAYLDLQR	2	NA	NA	L	b_ulcer	3	6	34851.3
TBCA	RLEAAYLDLQR	3	NA	NA	L	a_healthy	1	1	56765.9
TBCA	RLEAAYLDLQR	3	NA	NA	L	a_healthy	2	2	100499
TBCA	RLEAAYLDLQR	3	NA	NA	L	a_healthy	3	3	109722
TBCA	RLEAAYLDLQR	3	NA	NA	L	c_remission	1	7	56037.6
TBCA	RLEAAYLDLQR	3	NA	NA	L	c_remission	2	8	106112
TBCA	RLEAAYLDLQR	3	NA	NA	L	c_remission	3	9	64607
TBCA	RLEAAYLDLQR	3	NA	NA	L	b_ulcer	1	4	60766.3
TBCA	RLEAAYLDLQR	3	NA	NA	L	b_ulcer	2	5	67078.6
TBCA	RLEAAYLDLQR	3	NA	NA	L	b_ulcer	3	6	67249.7
TBCA	MRAEDGENYDIK	3	NA	NA	L	a_healthy	1	1	NA
TBCA	MRAEDGENYDIK	3	NA	NA	L	a_healthy	2	2	NA
TBCA	MRAEDGENYDIK	3	NA	NA	L	a_healthy	3	3	NA
TBCA	MRAEDGENYDIK	3	NA	NA	L	c_remission	1	7	NA
TBCA	MRAEDGENYDIK	3	NA	NA	L	c_remission	2	8	24710.5
TBCA	MRAEDGENYDIK	3	NA	NA	L	c_remission	3	9	NA
TBCA	MRAEDGENYDIK	3	NA	NA	L	b_ulcer	1	4	NA
TBCA	MRAEDGENYDIK	3	NA	NA	L	b_ulcer	2	5	NA
TBCA	MRAEDGENYDIK	3	NA	NA	L	b_ulcer	3	6	NA
TBCA	MRAEDGENYDIKK	3	NA	NA	L	a_healthy	1	1	42803.5
TBCA	MRAEDGENYDIKK	3	NA	NA	L	a_healthy	2	2	45695.6
TBCA	MRAEDGENYDIKK	3	NA	NA	L	a_healthy	3	3	65871.2
TBCA	MRAEDGENYDIKK	3	NA	NA	L	c_remission	1	7	34797.6
TBCA	MRAEDGENYDIKK	3	NA	NA	L	c_remission	2	8	70048.8
TBCA	MRAEDGENYDIKK	3	NA	NA	L	c_remission	3	9	23418
TBCA	MRAEDGENYDIKK	3	NA	NA	L	b_ulcer	1	4	33589.2
TBCA	MRAEDGENYDIKK	3	NA	NA	L	b_ulcer	2	5	42688.8
TBCA	MRAEDGENYDIKK	3	NA	NA	L	b_ulcer	3	6	46751.9
TBCA	MRAEDGENYDIKK	4	NA	NA	L	a_healthy	1	1	24860.6
TBCA	MRAEDGENYDIKK	4	NA	NA	L	a_healthy	2	2	34915.4
TBCA	MRAEDGENYDIKK	4	NA	NA	L	a_healthy	3	3	46423.7
TBCA	MRAEDGENYDIKK	4	NA	NA	L	c_remission	1	7	19195
TBCA	MRAEDGENYDIKK	4	NA	NA	L	c_remission	2	8	49832.1
TBCA	MRAEDGENYDIKK	4	NA	NA	L	c_remission	3	9	10903.1
TBCA	MRAEDGENYDIKK	4	NA	NA	L	b_ulcer	1	4	30800.4
TBCA	MRAEDGENYDIKK	4	NA	NA	L	b_ulcer	2	5	31020.6
TBCA	MRAEDGENYDIKK	4	NA	NA	L	b_ulcer	3	6	31773.6
TBCA	KQAEILQESR	2	NA	NA	L	a_healthy	1	1	NA
TBCA	KQAEILQESR	2	NA	NA	L	a_healthy	2	2	NA
TBCA	KQAEILQESR	2	NA	NA	L	a_healthy	3	3	14413.4
TBCA	KQAEILQESR	2	NA	NA	L	c_remission	1	7	NA
TBCA	KQAEILQESR	2	NA	NA	L	c_remission	2	8	NA
TBCA	KQAEILQESR	2	NA	NA	L	c_remission	3	9	NA
TBCA	KQAEILQESR	2	NA	NA	L	b_ulcer	1	4	NA
TBCA	KQAEILQESR	2	NA	NA	L	b_ulcer	2	5	11863.5
TBCA	KQAEILQESR	2	NA	NA	L	b_ulcer	3	6	10940.7
TBCA	MMIPDC[57.0215]QR	2	NA	NA	L	a_healthy	1	1	59815.1
TBCA	MMIPDC[57.0215]QR	2	NA	NA	L	a_healthy	2	2	81915.2
TBCA	MMIPDC[57.0215]QR	2	NA	NA	L	a_healthy	3	3	138781
TBCA	MMIPDC[57.0215]QR	2	NA	NA	L	c_remission	1	7	40379.7
TBCA	MMIPDC[57.0215]QR	2	NA	NA	L	c_remission	2	8	106342
TBCA	MMIPDC[57.0215]QR	2	NA	NA	L	c_remission	3	9	43843.6
TBCA	MMIPDC[57.0215]QR	2	NA	NA	L	b_ulcer	1	4	60589.8
TBCA	MMIPDC[57.0215]QR	2	NA	NA	L	b_ulcer	2	5	72514.2
TBCA	MMIPDC[57.0215]QR	2	NA	NA	L	b_ulcer	3	6	55938
TBCA	Q[-17.0265]AEILQESR	2	NA	NA	L	a_healthy	1	1	36036.2
TBCA	Q[-17.0265]AEILQESR	2	NA	NA	L	a_healthy	2	2	41836.7
TBCA	Q[-17.0265]AEILQESR	2	NA	NA	L	a_healthy	3	3	51967.3
TBCA	Q[-17.0265]AEILQESR	2	NA	NA	L	c_remission	1	7	NA
TBCA	Q[-17.0265]AEILQESR	2	NA	NA	L	c_remission	2	8	48106.4
TBCA	Q[-17.0265]AEILQESR	2	NA	NA	L	c_remission	3	9	NA
TBCA	Q[-17.0265]AEILQESR	2	NA	NA	L	b_ulcer	1	4	38064.4
TBCA	Q[-17.0265]AEILQESR	2	NA	NA	L	b_ulcer	2	5	NA
TBCA	Q[-17.0265]AEILQESR	2	NA	NA	L	b_ulcer	3	6	31632.5
TBCA	LVLDSVKLEA	2	NA	NA	L	a_healthy	1	1	285195
TBCA	LVLDSVKLEA	2	NA	NA	L	a_healthy	2	2	277385
TBCA	LVLDSVKLEA	2	NA	NA	L	a_healthy	3	3	338360
TBCA	LVLDSVKLEA	2	NA	NA	L	c_remission	1	7	247549
TBCA	LVLDSVKLEA	2	NA	NA	L	c_remission	2	8	421118
TBCA	LVLDSVKLEA	2	NA	NA	L	c_remission	3	9	230097
TBCA	LVLDSVKLEA	2	NA	NA	L	b_ulcer	1	4	212165
TBCA	LVLDSVKLEA	2	NA	NA	L	b_ulcer	2	5	285620
TBCA	LVLDSVKLEA	2	NA	NA	L	b_ulcer	3	6	264183
TBCA	LEAAYLDLQR	2	NA	NA	L	a_healthy	1	1	105506
TBCA	LEAAYLDLQR	2	NA	NA	L	a_healthy	2	2	98367.4
TBCA	LEAAYLDLQR	2	NA	NA	L	a_healthy	3	3	127262
TBCA	LEAAYLDLQR	2	NA	NA	L	c_remission	1	7	113871
TBCA	LEAAYLDLQR	2	NA	NA	L	c_remission	2	8	122340
TBCA	LEAAYLDLQR	2	NA	NA	L	c_remission	3	9	79053.1
TBCA	LEAAYLDLQR	2	NA	NA	L	b_ulcer	1	4	102611
TBCA	LEAAYLDLQR	2	NA	NA	L	b_ulcer	2	5	88364.1
TBCA	LEAAYLDLQR	2	NA	NA	L	b_ulcer	3	6	105206
TBCA	QAEILQESR	2	NA	NA	L	a_healthy	1	1	56339.2
TBCA	QAEILQESR	2	NA	NA	L	a_healthy	2	2	68757.1
TBCA	QAEILQESR	2	NA	NA	L	a_healthy	3	3	80646.5
TBCA	QAEILQESR	2	NA	NA	L	c_remission	1	7	67891
TBCA	QAEILQESR	2	NA	NA	L	c_remission	2	8	72007.2
TBCA	QAEILQESR	2	NA	NA	L	c_remission	3	9	44842.4
TBCA	QAEILQESR	2	NA	NA	L	b_ulcer	1	4	51318.8
TBCA	QAEILQESR	2	NA	NA	L	b_ulcer	2	5	52734.5
TBCA	QAEILQESR	2	NA	NA	L	b_ulcer	3	6	73524.4
TBCA	ILENEKDLEEAEEYKEAR	2	NA	NA	L	a_healthy	1	1	7182.07
TBCA	ILENEKDLEEAEEYKEAR	2	NA	NA	L	a_healthy	2	2	17619.3
TBCA	ILENEKDLEEAEEYKEAR	2	NA	NA	L	a_healthy	3	3	10156.6
TBCA	ILENEKDLEEAEEYKEAR	2	NA	NA	L	c_remission	1	7	NA
TBCA	ILENEKDLEEAEEYKEAR	2	NA	NA	L	c_remission	2	8	10882.8
TBCA	ILENEKDLEEAEEYKEAR	2	NA	NA	L	c_remission	3	9	NA
TBCA	ILENEKDLEEAEEYKEAR	2	NA	NA	L	b_ulcer	1	4	NA
TBCA	ILENEKDLEEAEEYKEAR	2	NA	NA	L	b_ulcer	2	5	NA
TBCA	ILENEKDLEEAEEYKEAR	2	NA	NA	L	b_ulcer	3	6	NA
TBCA	ILENEKDLEEAEEYKEAR	3	NA	NA	L	a_healthy	1	1	138105
TBCA	ILENEKDLEEAEEYKEAR	3	NA	NA	L	a_healthy	2	2	174844
TBCA	ILENEKDLEEAEEYKEAR	3	NA	NA	L	a_healthy	3	3	199173
TBCA	ILENEKDLEEAEEYKEAR	3	NA	NA	L	c_remission	1	7	141038
TBCA	ILENEKDLEEAEEYKEAR	3	NA	NA	L	c_remission	2	8	200439
TBCA	ILENEKDLEEAEEYKEAR	3	NA	NA	L	c_remission	3	9	110866
TBCA	ILENEKDLEEAEEYKEAR	3	NA	NA	L	b_ulcer	1	4	163940
TBCA	ILENEKDLEEAEEYKEAR	3	NA	NA	L	b_ulcer	2	5	137223
TBCA	ILENEKDLEEAEEYKEAR	3	NA	NA	L	b_ulcer	3	6	152113
TBCA	ILENEKDLEEAEEYKEAR	4	NA	NA	L	a_healthy	1	1	209508
TBCA	ILENEKDLEEAEEYKEAR	4	NA	NA	L	a_healthy	2	2	282892
TBCA	ILENEKDLEEAEEYKEAR	4	NA	NA	L	a_healthy	3	3	294160
TBCA	ILENEKDLEEAEEYKEAR	4	NA	NA	L	c_remission	1	7	249052
TBCA	ILENEKDLEEAEEYKEAR	4	NA	NA	L	c_remission	2	8	332982
TBCA	ILENEKDLEEAEEYKEAR	4	NA	NA	L	c_remission	3	9	180411
TBCA	ILENEKDLEEAEEYKEAR	4	NA	NA	L	b_ulcer	1	4	195513
TBCA	ILENEKDLEEAEEYKEAR	4	NA	NA	L	b_ulcer	2	5	166541
TBCA	ILENEKDLEEAEEYKEAR	4	NA	NA	L	b_ulcer	3	6	192414
H2AY	NC[57.0215]LALADDKKLK	3	NA	NA	L	a_healthy	1	1	14796.3
H2AY	NC[57.0215]LALADDKKLK	3	NA	NA	L	a_healthy	2	2	23055.7
H2AY	NC[57.0215]LALADDKKLK	3	NA	NA	L	a_healthy	3	3	20474.3
H2AY	NC[57.0215]LALADDKKLK	3	NA	NA	L	c_remission	1	7	NA
H2AY	NC[57.0215]LALADDKKLK	3	NA	NA	L	c_remission	2	8	23706.2
H2AY	NC[57.0215]LALADDKKLK	3	NA	NA	L	c_remission	3	9	24438.6
H2AY	NC[57.0215]LALADDKKLK	3	NA	NA	L	b_ulcer	1	4	16922
H2AY	NC[57.0215]LALADDKKLK	3	NA	NA	L	b_ulcer	2	5	12926.3
H2AY	NC[57.0215]LALADDKKLK	3	NA	NA	L	b_ulcer	3	6	18915.9
H2AY	SIAFPSIGSGR	2	NA	NA	L	a_healthy	1	1	23702.6
H2AY	SIAFPSIGSGR	2	NA	NA	L	a_healthy	2	2	NA
H2AY	SIAFPSIGSGR	2	NA	NA	L	a_healthy	3	3	23477.7
H2AY	SIAFPSIGSGR	2	NA	NA	L	c_remission	1	7	NA
H2AY	SIAFPSIGSGR	2	NA	NA	L	c_remission	2	8	NA
H2AY	SIAFPSIGSGR	2	NA	NA	L	c_remission	3	9	53879.8
H2AY	SIAFPSIGSGR	2	NA	NA	L	b_ulcer	1	4	37431.4
H2AY	SIAFPSIGSGR	2	NA	NA	L	b_ulcer	2	5	NA
H2AY	SIAFPSIGSGR	2	NA	NA	L	b_ulcer	3	6	27196.8
H2AY	FVIHC[57.0215]NSPVWGADKC[57.0215]EELLEK	3	NA	NA	L	a_healthy	1	1	6345.82
H2AY	FVIHC[57.0215]NSPVWGADKC[57.0215]EELLEK	3	NA	NA	L	a_healthy	2	2	NA
H2AY	FVIHC[57.0215]NSPVWGADKC[57.0215]EELLEK	3	NA	NA	L	a_healthy	3	3	13180.3
H2AY	FVIHC[57.0215]NSPVWGADKC[57.0215]EELLEK	3	NA	NA	L	c_remission	1	7	NA
H2AY	FVIHC[57.0215]NSPVWGADKC[57.0215]EELLEK	3	NA	NA	L	c_remission	2	8	3894.98
H2AY	FVIHC[57.0215]NSPVWGADKC[57.0215]EELLEK	3	NA	NA	L	c_remission	3	9	28802.2
H2AY	FVIHC[57.0215]NSPVWGADKC[57.0215]EELLEK	3	NA	NA	L	b_ulcer	1	4	12924.5
H2AY	FVIHC[57.0215]NSPVWGADKC[57.0215]EELLEK	3	NA	NA	L	b_ulcer	2	5	12356.8
H2AY	FVIHC[57.0215]NSPVWGADKC[57.0215]EELLEK	3	NA	NA	L	b_ulcer	3	6	10540.9
H2AY	AASADSTTEGTPADGFTVLSTK	2	NA	NA	L	a_healthy	1	1	16376.5
H2AY	AASADSTTEGTPADGFTVLSTK	2	NA	NA	L	a_healthy	2	2	43564
H2AY	AASADSTTEGTPADGFTVLSTK	2	NA	NA	L	a_healthy	3	3	37866.3
H2AY	AASADSTTEGTPADGFTVLSTK	2	NA	NA	L	c_remission	1	7	NA
H2AY	AASADSTTEGTPADGFTVLSTK	2	NA	NA	L	c_remission	2	8	44132.2
H2AY	AASADSTTEGTPADGFTVLSTK	2	NA	NA	L	c_remission	3	9	83344.2
H2AY	AASADSTTEGTPADGFTVLSTK	2	NA	NA	L	b_ulcer	1	4	53426.8
H2AY	AASADSTTEGTPADGFTVLSTK	2	NA	NA	L	b_ulcer	2	5	40611.8
H2AY	AASADSTTEGTPADGFTVLSTK	2	NA	NA	L	b_ulcer	3	6	33237.7
H2AY	FVIHC[57.0215]NSPVWGADKC[57.0215]EELLEK	4	NA	NA	L	a_healthy	1	1	21532
H2AY	FVIHC[57.0215]NSPVWGADKC[57.0215]EELLEK	4	NA	NA	L	a_healthy	2	2	31665.8
H2AY	FVIHC[57.0215]NSPVWGADKC[57.0215]EELLEK	4	NA	NA	L	a_healthy	3	3	NA
H2AY	FVIHC[57.0215]NSPVWGADKC[57.0215]EELLEK	4	NA	NA	L	c_remission	1	7	NA
H2AY	FVIHC[57.0215]NSPVWGADKC[57.0215]EELLEK	4	NA	NA	L	c_remission	2	8	31644.3
H2AY	FVIHC[57.0215]NSPVWGADKC[57.0215]EELLEK	4	NA	NA	L	c_remission	3	9	51999.8
H2AY	FVIHC[57.0215]NSPVWGADKC[57.0215]EELLEK	4	NA	NA	L	b_ulcer	1	4	NA
H2AY	FVIHC[57.0215]NSPVWGADKC[57.0215]EELLEK	4	NA	NA	L	b_ulcer	2	5	NA
H2AY	FVIHC[57.0215]NSPVWGADKC[57.0215]EELLEK	4	NA	NA	L	b_ulcer	3	6	NA
SH3L1	ENNAVYAFLGLTAPPGSK	2	NA	NA	L	a_healthy	1	1	NA
SH3L1	ENNAVYAFLGLTAPPGSK	2	NA	NA	L	a_healthy	2	2	NA
SH3L1	ENNAVYAFLGLTAPPGSK	2	NA	NA	L	a_healthy	3	3	76527.6
SH3L1	ENNAVYAFLGLTAPPGSK	2	NA	NA	L	c_remission	1	7	30808.1
SH3L1	ENNAVYAFLGLTAPPGSK	2	NA	NA	L	c_remission	2	8	NA
SH3L1	ENNAVYAFLGLTAPPGSK	2	NA	NA	L	c_remission	3	9	33668.3
SH3L1	ENNAVYAFLGLTAPPGSK	2	NA	NA	L	b_ulcer	1	4	59330.1
SH3L1	ENNAVYAFLGLTAPPGSK	2	NA	NA	L	b_ulcer	2	5	NA
SH3L1	ENNAVYAFLGLTAPPGSK	2	NA	NA	L	b_ulcer	3	6	90167.5
SH3L1	ENNAVYAFLGLTAPPGSK	3	NA	NA	L	a_healthy	1	1	23161.1
SH3L1	ENNAVYAFLGLTAPPGSK	3	NA	NA	L	a_healthy	2	2	24259.5
SH3L1	ENNAVYAFLGLTAPPGSK	3	NA	NA	L	a_healthy	3	3	47160.7
SH3L1	ENNAVYAFLGLTAPPGSK	3	NA	NA	L	c_remission	1	7	48926.7
SH3L1	ENNAVYAFLGLTAPPGSK	3	NA	NA	L	c_remission	2	8	23734.3
SH3L1	ENNAVYAFLGLTAPPGSK	3	NA	NA	L	c_remission	3	9	29014.6
SH3L1	ENNAVYAFLGLTAPPGSK	3	NA	NA	L	b_ulcer	1	4	36280.8
SH3L1	ENNAVYAFLGLTAPPGSK	3	NA	NA	L	b_ulcer	2	5	25750.3
SH3L1	ENNAVYAFLGLTAPPGSK	3	NA	NA	L	b_ulcer	3	6	67311.3
SH3L1	ENNAVYAFLGLTAPPGSKEAEVQAK	3	NA	NA	L	a_healthy	1	1	NA
SH3L1	ENNAVYAFLGLTAPPGSKEAEVQAK	3	NA	NA	L	a_healthy	2	2	25613.7
SH3L1	ENNAVYAFLGLTAPPGSKEAEVQAK	3	NA	NA	L	a_healthy	3	3	38060.7
SH3L1	ENNAVYAFLGLTAPPGSKEAEVQAK	3	NA	NA	L	c_remission	1	7	45717.3
SH3L1	ENNAVYAFLGLTAPPGSKEAEVQAK	3	NA	NA	L	c_remission	2	8	24903.3
SH3L1	ENNAVYAFLGLTAPPGSKEAEVQAK	3	NA	NA	L	c_remission	3	9	24574.2
SH3L1	ENNAVYAFLGLTAPPGSKEAEVQAK	3	NA	NA	L	b_ulcer	1	4	26439.6
SH3L1	ENNAVYAFLGLTAPPGSKEAEVQAK	3	NA	NA	L	b_ulcer	2	5	19175.6
SH3L1	ENNAVYAFLGLTAPPGSKEAEVQAK	3	NA	NA	L	b_ulcer	3	6	28685.6
SH3L1	VYIASSSGSTAIK	2	NA	NA	L	a_healthy	1	1	62632
SH3L1	VYIASSSGSTAIK	2	NA	NA	L	a_healthy	2	2	62921.3
SH3L1	VYIASSSGSTAIK	2	NA	NA	L	a_healthy	3	3	136259
SH3L1	VYIASSSGSTAIK	2	NA	NA	L	c_remission	1	7	61408.4
SH3L1	VYIASSSGSTAIK	2	NA	NA	L	c_remission	2	8	75052.7
SH3L1	VYIASSSGSTAIK	2	NA	NA	L	c_remission	3	9	35083.1
SH3L1	VYIASSSGSTAIK	2	NA	NA	L	b_ulcer	1	4	49443.3
SH3L1	VYIASSSGSTAIK	2	NA	NA	L	b_ulcer	2	5	88629.2
SH3L1	VYIASSSGSTAIK	2	NA	NA	L	b_ulcer	3	6	68853.3
SH3L1	VYIASSSGSTAIKK	2	NA	NA	L	a_healthy	1	1	NA
SH3L1	VYIASSSGSTAIKK	2	NA	NA	L	a_healthy	2	2	NA
SH3L1	VYIASSSGSTAIKK	2	NA	NA	L	a_healthy	3	3	14884.4
SH3L1	VYIASSSGSTAIKK	2	NA	NA	L	c_remission	1	7	17938.4
SH3L1	VYIASSSGSTAIKK	2	NA	NA	L	c_remission	2	8	NA
SH3L1	VYIASSSGSTAIKK	2	NA	NA	L	c_remission	3	9	13830.6
SH3L1	VYIASSSGSTAIKK	2	NA	NA	L	b_ulcer	1	4	NA
SH3L1	VYIASSSGSTAIKK	2	NA	NA	L	b_ulcer	2	5	10485.5
SH3L1	VYIASSSGSTAIKK	2	NA	NA	L	b_ulcer	3	6	13756.2
SH3L1	VYIASSSGSTAIKK	3	NA	NA	L	a_healthy	1	1	33088.8
SH3L1	VYIASSSGSTAIKK	3	NA	NA	L	a_healthy	2	2	45858
SH3L1	VYIASSSGSTAIKK	3	NA	NA	L	a_healthy	3	3	80885.3
SH3L1	VYIASSSGSTAIKK	3	NA	NA	L	c_remission	1	7	46528.5
SH3L1	VYIASSSGSTAIKK	3	NA	NA	L	c_remission	2	8	48745.8
SH3L1	VYIASSSGSTAIKK	3	NA	NA	L	c_remission	3	9	33940.2
SH3L1	VYIASSSGSTAIKK	3	NA	NA	L	b_ulcer	1	4	34115.7
SH3L1	VYIASSSGSTAIKK	3	NA	NA	L	b_ulcer	2	5	31957.6
SH3L1	VYIASSSGSTAIKK	3	NA	NA	L	b_ulcer	3	6	49333.1
CISY	PGYGHAVLR	2	NA	NA	L	a_healthy	1	1	26736.6
CISY	PGYGHAVLR	2	NA	NA	L	a_healthy	2	2	24828.9
CISY	PGYGHAVLR	2	NA	NA	L	a_healthy	3	3	27964.4
CISY	PGYGHAVLR	2	NA	NA	L	c_remission	1	7	24256.2
CISY	PGYGHAVLR	2	NA	NA	L	c_remission	2	8	35368
CISY	PGYGHAVLR	2	NA	NA	L	c_remission	3	9	26830.8
CISY	PGYGHAVLR	2	NA	NA	L	b_ulcer	1	4	21339.7
CISY	PGYGHAVLR	2	NA	NA	L	b_ulcer	2	5	29742.4
CISY	PGYGHAVLR	2	NA	NA	L	b_ulcer	3	6	25784.5
CISY	GLVYETSVLDPDEGIR	2	NA	NA	L	a_healthy	1	1	10992.7
CISY	GLVYETSVLDPDEGIR	2	NA	NA	L	a_healthy	2	2	25214.7
CISY	GLVYETSVLDPDEGIR	2	NA	NA	L	a_healthy	3	3	35945
CISY	GLVYETSVLDPDEGIR	2	NA	NA	L	c_remission	1	7	NA
CISY	GLVYETSVLDPDEGIR	2	NA	NA	L	c_remission	2	8	32941.1
CISY	GLVYETSVLDPDEGIR	2	NA	NA	L	c_remission	3	9	NA
CISY	GLVYETSVLDPDEGIR	2	NA	NA	L	b_ulcer	1	4	36019.1
CISY	GLVYETSVLDPDEGIR	2	NA	NA	L	b_ulcer	2	5	34873.8
CISY	GLVYETSVLDPDEGIR	2	NA	NA	L	b_ulcer	3	6	24222
CISY	IVPNVLLEQGK	2	NA	NA	L	a_healthy	1	1	63396.1
CISY	IVPNVLLEQGK	2	NA	NA	L	a_healthy	2	2	86965.5
CISY	IVPNVLLEQGK	2	NA	NA	L	a_healthy	3	3	73868.7
CISY	IVPNVLLEQGK	2	NA	NA	L	c_remission	1	7	65506.6
CISY	IVPNVLLEQGK	2	NA	NA	L	c_remission	2	8	72827.6
CISY	IVPNVLLEQGK	2	NA	NA	L	c_remission	3	9	86435.1
CISY	IVPNVLLEQGK	2	NA	NA	L	b_ulcer	1	4	73707.9
CISY	IVPNVLLEQGK	2	NA	NA	L	b_ulcer	2	5	78383.3
CISY	IVPNVLLEQGK	2	NA	NA	L	b_ulcer	3	6	81822.5
CISY	GLVYETSVLDPDEGIRFR	2	NA	NA	L	a_healthy	1	1	20439.5
CISY	GLVYETSVLDPDEGIRFR	2	NA	NA	L	a_healthy	2	2	27369.9
CISY	GLVYETSVLDPDEGIRFR	2	NA	NA	L	a_healthy	3	3	22186.9
CISY	GLVYETSVLDPDEGIRFR	2	NA	NA	L	c_remission	1	7	NA
CISY	GLVYETSVLDPDEGIRFR	2	NA	NA	L	c_remission	2	8	23240.6
CISY	GLVYETSVLDPDEGIRFR	2	NA	NA	L	c_remission	3	9	NA
CISY	GLVYETSVLDPDEGIRFR	2	NA	NA	L	b_ulcer	1	4	21871.3
CISY	GLVYETSVLDPDEGIRFR	2	NA	NA	L	b_ulcer	2	5	NA
CISY	GLVYETSVLDPDEGIRFR	2	NA	NA	L	b_ulcer	3	6	17173.6
CISY	GLVYETSVLDPDEGIRFR	3	NA	NA	L	a_healthy	1	1	17310.8
CISY	GLVYETSVLDPDEGIRFR	3	NA	NA	L	a_healthy	2	2	37250.9
CISY	GLVYETSVLDPDEGIRFR	3	NA	NA	L	a_healthy	3	3	NA
CISY	GLVYETSVLDPDEGIRFR	3	NA	NA	L	c_remission	1	7	NA
CISY	GLVYETSVLDPDEGIRFR	3	NA	NA	L	c_remission	2	8	NA
CISY	GLVYETSVLDPDEGIRFR	3	NA	NA	L	c_remission	3	9	NA
CISY	GLVYETSVLDPDEGIRFR	3	NA	NA	L	b_ulcer	1	4	NA
CISY	GLVYETSVLDPDEGIRFR	3	NA	NA	L	b_ulcer	2	5	NA
CISY	GLVYETSVLDPDEGIRFR	3	NA	NA	L	b_ulcer	3	6	NA
CISY	SSTNLKDILADLIPK	3	NA	NA	L	a_healthy	1	1	NA
CISY	SSTNLKDILADLIPK	3	NA	NA	L	a_healthy	2	2	NA
CISY	SSTNLKDILADLIPK	3	NA	NA	L	a_healthy	3	3	NA
CISY	SSTNLKDILADLIPK	3	NA	NA	L	c_remission	1	7	NA
CISY	SSTNLKDILADLIPK	3	NA	NA	L	c_remission	2	8	NA
CISY	SSTNLKDILADLIPK	3	NA	NA	L	c_remission	3	9	NA
CISY	SSTNLKDILADLIPK	3	NA	NA	L	b_ulcer	1	4	NA
CISY	SSTNLKDILADLIPK	3	NA	NA	L	b_ulcer	2	5	34007.4
CISY	SSTNLKDILADLIPK	3	NA	NA	L	b_ulcer	3	6	NA
CISY	SMSTEGLMK	2	NA	NA	L	a_healthy	1	1	40162.1
CISY	SMSTEGLMK	2	NA	NA	L	a_healthy	2	2	56641.5
CISY	SMSTEGLMK	2	NA	NA	L	a_healthy	3	3	60257.5
CISY	SMSTEGLMK	2	NA	NA	L	c_remission	1	7	NA
CISY	SMSTEGLMK	2	NA	NA	L	c_remission	2	8	51929.8
CISY	SMSTEGLMK	2	NA	NA	L	c_remission	3	9	NA
CISY	SMSTEGLMK	2	NA	NA	L	b_ulcer	1	4	NA
CISY	SMSTEGLMK	2	NA	NA	L	b_ulcer	2	5	41605.6
CISY	SMSTEGLMK	2	NA	NA	L	b_ulcer	3	6	18410.8
CISY	AALPSHVVTMLDNFPTNLHPMSQLSAAVTALNSESNFAR	4	NA	NA	L	a_healthy	1	1	62602
CISY	AALPSHVVTMLDNFPTNLHPMSQLSAAVTALNSESNFAR	4	NA	NA	L	a_healthy	2	2	35825.4
CISY	AALPSHVVTMLDNFPTNLHPMSQLSAAVTALNSESNFAR	4	NA	NA	L	a_healthy	3	3	58179.8
CISY	AALPSHVVTMLDNFPTNLHPMSQLSAAVTALNSESNFAR	4	NA	NA	L	c_remission	1	7	60174.1
CISY	AALPSHVVTMLDNFPTNLHPMSQLSAAVTALNSESNFAR	4	NA	NA	L	c_remission	2	8	42712.7
CISY	AALPSHVVTMLDNFPTNLHPMSQLSAAVTALNSESNFAR	4	NA	NA	L	c_remission	3	9	51196.4
CISY	AALPSHVVTMLDNFPTNLHPMSQLSAAVTALNSESNFAR	4	NA	NA	L	b_ulcer	1	4	51238.3
CISY	AALPSHVVTMLDNFPTNLHPMSQLSAAVTALNSESNFAR	4	NA	NA	L	b_ulcer	2	5	69397.9
CISY	AALPSHVVTMLDNFPTNLHPMSQLSAAVTALNSESNFAR	4	NA	NA	L	b_ulcer	3	6	46924.7
CISY	AALPSHVVTMLDNFPTNLHPMSQLSAAVTALNSESNFAR	5	NA	NA	L	a_healthy	1	1	27582.1
CISY	AALPSHVVTMLDNFPTNLHPMSQLSAAVTALNSESNFAR	5	NA	NA	L	a_healthy	2	2	NA
CISY	AALPSHVVTMLDNFPTNLHPMSQLSAAVTALNSESNFAR	5	NA	NA	L	a_healthy	3	3	24321.3
CISY	AALPSHVVTMLDNFPTNLHPMSQLSAAVTALNSESNFAR	5	NA	NA	L	c_remission	1	7	24880.8
CISY	AALPSHVVTMLDNFPTNLHPMSQLSAAVTALNSESNFAR	5	NA	NA	L	c_remission	2	8	NA
CISY	AALPSHVVTMLDNFPTNLHPMSQLSAAVTALNSESNFAR	5	NA	NA	L	c_remission	3	9	31520.7
CISY	AALPSHVVTMLDNFPTNLHPMSQLSAAVTALNSESNFAR	5	NA	NA	L	b_ulcer	1	4	21561.1
CISY	AALPSHVVTMLDNFPTNLHPMSQLSAAVTALNSESNFAR	5	NA	NA	L	b_ulcer	2	5	26136.8
CISY	AALPSHVVTMLDNFPTNLHPMSQLSAAVTALNSESNFAR	5	NA	NA	L	b_ulcer	3	6	27626.8
CISY	ASASSTNLKDILADLIPK	3	NA	NA	L	a_healthy	1	1	55262.3
CISY	ASASSTNLKDILADLIPK	3	NA	NA	L	a_healthy	2	2	69092.1
CISY	ASASSTNLKDILADLIPK	3	NA	NA	L	a_healthy	3	3	74778.8
CISY	ASASSTNLKDILADLIPK	3	NA	NA	L	c_remission	1	7	44445.5
CISY	ASASSTNLKDILADLIPK	3	NA	NA	L	c_remission	2	8	60556.5
CISY	ASASSTNLKDILADLIPK	3	NA	NA	L	c_remission	3	9	67432.5
CISY	ASASSTNLKDILADLIPK	3	NA	NA	L	b_ulcer	1	4	76090.8
CISY	ASASSTNLKDILADLIPK	3	NA	NA	L	b_ulcer	2	5	55966.9
CISY	ASASSTNLKDILADLIPK	3	NA	NA	L	b_ulcer	3	6	77948.5
CISY	GFSIPEC[57.0215]QK	2	NA	NA	L	a_healthy	1	1	68923.5
CISY	GFSIPEC[57.0215]QK	2	NA	NA	L	a_healthy	2	2	80091.6
CISY	GFSIPEC[57.0215]QK	2	NA	NA	L	a_healthy	3	3	77774
CISY	GFSIPEC[57.0215]QK	2	NA	NA	L	c_remission	1	7	NA
CISY	GFSIPEC[57.0215]QK	2	NA	NA	L	c_remission	2	8	77120.8
CISY	GFSIPEC[57.0215]QK	2	NA	NA	L	c_remission	3	9	87416.2
CISY	GFSIPEC[57.0215]QK	2	NA	NA	L	b_ulcer	1	4	73610.5
CISY	GFSIPEC[57.0215]QK	2	NA	NA	L	b_ulcer	2	5	64630.1
CISY	GFSIPEC[57.0215]QK	2	NA	NA	L	b_ulcer	3	6	54186.4
VP26A	Q[-17.0265]RTNFHQRFESPESQASAEQPEM[15.9949]	3	NA	NA	L	a_healthy	1	1	NA
VP26A	Q[-17.0265]RTNFHQRFESPESQASAEQPEM[15.9949]	3	NA	NA	L	a_healthy	2	2	NA
VP26A	Q[-17.0265]RTNFHQRFESPESQASAEQPEM[15.9949]	3	NA	NA	L	a_healthy	3	3	NA
VP26A	Q[-17.0265]RTNFHQRFESPESQASAEQPEM[15.9949]	3	NA	NA	L	c_remission	1	7	22593.1
VP26A	Q[-17.0265]RTNFHQRFESPESQASAEQPEM[15.9949]	3	NA	NA	L	c_remission	2	8	NA
VP26A	Q[-17.0265]RTNFHQRFESPESQASAEQPEM[15.9949]	3	NA	NA	L	c_remission	3	9	NA
VP26A	Q[-17.0265]RTNFHQRFESPESQASAEQPEM[15.9949]	3	NA	NA	L	b_ulcer	1	4	33982.2
VP26A	Q[-17.0265]RTNFHQRFESPESQASAEQPEM[15.9949]	3	NA	NA	L	b_ulcer	2	5	NA
VP26A	Q[-17.0265]RTNFHQRFESPESQASAEQPEM[15.9949]	3	NA	NA	L	b_ulcer	3	6	13643.1
CLN5	LQAPVWEFK	2	NA	NA	L	a_healthy	1	1	42515.5
CLN5	LQAPVWEFK	2	NA	NA	L	a_healthy	2	2	26847.6
CLN5	LQAPVWEFK	2	NA	NA	L	a_healthy	3	3	35167.9
CLN5	LQAPVWEFK	2	NA	NA	L	c_remission	1	7	45606.6
CLN5	LQAPVWEFK	2	NA	NA	L	c_remission	2	8	30434.6
CLN5	LQAPVWEFK	2	NA	NA	L	c_remission	3	9	65358.4
CLN5	LQAPVWEFK	2	NA	NA	L	b_ulcer	1	4	43814.7
CLN5	LQAPVWEFK	2	NA	NA	L	b_ulcer	2	5	44541.9
CLN5	LQAPVWEFK	2	NA	NA	L	b_ulcer	3	6	50592.6
CLN5	LQAPVWEFKYGDLLGHLK	4	NA	NA	L	a_healthy	1	1	26600.4
CLN5	LQAPVWEFKYGDLLGHLK	4	NA	NA	L	a_healthy	2	2	NA
CLN5	LQAPVWEFKYGDLLGHLK	4	NA	NA	L	a_healthy	3	3	NA
CLN5	LQAPVWEFKYGDLLGHLK	4	NA	NA	L	c_remission	1	7	NA
CLN5	LQAPVWEFKYGDLLGHLK	4	NA	NA	L	c_remission	2	8	NA
CLN5	LQAPVWEFKYGDLLGHLK	4	NA	NA	L	c_remission	3	9	20371.4
CLN5	LQAPVWEFKYGDLLGHLK	4	NA	NA	L	b_ulcer	1	4	NA
CLN5	LQAPVWEFKYGDLLGHLK	4	NA	NA	L	b_ulcer	2	5	NA
CLN5	LQAPVWEFKYGDLLGHLK	4	NA	NA	L	b_ulcer	3	6	NA
SG2A1	DSGC[57.0215]KLLEDMVEK	2	NA	NA	L	a_healthy	1	1	NA
SG2A1	DSGC[57.0215]KLLEDMVEK	2	NA	NA	L	a_healthy	2	2	NA
SG2A1	DSGC[57.0215]KLLEDMVEK	2	NA	NA	L	a_healthy	3	3	NA
SG2A1	DSGC[57.0215]KLLEDMVEK	2	NA	NA	L	c_remission	1	7	NA
SG2A1	DSGC[57.0215]KLLEDMVEK	2	NA	NA	L	c_remission	2	8	47035.9
SG2A1	DSGC[57.0215]KLLEDMVEK	2	NA	NA	L	c_remission	3	9	NA
SG2A1	DSGC[57.0215]KLLEDMVEK	2	NA	NA	L	b_ulcer	1	4	NA
SG2A1	DSGC[57.0215]KLLEDMVEK	2	NA	NA	L	b_ulcer	2	5	NA
SG2A1	DSGC[57.0215]KLLEDMVEK	2	NA	NA	L	b_ulcer	3	6	NA
SG2A1	DSGC[57.0215]KLLEDMVEK	3	NA	NA	L	a_healthy	1	1	15527.9
SG2A1	DSGC[57.0215]KLLEDMVEK	3	NA	NA	L	a_healthy	2	2	27647.8
SG2A1	DSGC[57.0215]KLLEDMVEK	3	NA	NA	L	a_healthy	3	3	31528.3
SG2A1	DSGC[57.0215]KLLEDMVEK	3	NA	NA	L	c_remission	1	7	NA
SG2A1	DSGC[57.0215]KLLEDMVEK	3	NA	NA	L	c_remission	2	8	156731
SG2A1	DSGC[57.0215]KLLEDMVEK	3	NA	NA	L	c_remission	3	9	22438
SG2A1	DSGC[57.0215]KLLEDMVEK	3	NA	NA	L	b_ulcer	1	4	33689.2
SG2A1	DSGC[57.0215]KLLEDMVEK	3	NA	NA	L	b_ulcer	2	5	32673.6
SG2A1	DSGC[57.0215]KLLEDMVEK	3	NA	NA	L	b_ulcer	3	6	17288.8
SG2A1	Q[-17.0265]C[57.0215]FLNQSHR	2	NA	NA	L	a_healthy	1	1	NA
SG2A1	Q[-17.0265]C[57.0215]FLNQSHR	2	NA	NA	L	a_healthy	2	2	NA
SG2A1	Q[-17.0265]C[57.0215]FLNQSHR	2	NA	NA	L	a_healthy	3	3	30395.5
SG2A1	Q[-17.0265]C[57.0215]FLNQSHR	2	NA	NA	L	c_remission	1	7	NA
SG2A1	Q[-17.0265]C[57.0215]FLNQSHR	2	NA	NA	L	c_remission	2	8	56886
SG2A1	Q[-17.0265]C[57.0215]FLNQSHR	2	NA	NA	L	c_remission	3	9	NA
SG2A1	Q[-17.0265]C[57.0215]FLNQSHR	2	NA	NA	L	b_ulcer	1	4	NA
SG2A1	Q[-17.0265]C[57.0215]FLNQSHR	2	NA	NA	L	b_ulcer	2	5	NA
SG2A1	Q[-17.0265]C[57.0215]FLNQSHR	2	NA	NA	L	b_ulcer	3	6	8056.1
SG2A1	FKQC[57.0215]FLNQSHR	3	NA	NA	L	a_healthy	1	1	NA
SG2A1	FKQC[57.0215]FLNQSHR	3	NA	NA	L	a_healthy	2	2	38483.9
SG2A1	FKQC[57.0215]FLNQSHR	3	NA	NA	L	a_healthy	3	3	39881.9
SG2A1	FKQC[57.0215]FLNQSHR	3	NA	NA	L	c_remission	1	7	14085.9
SG2A1	FKQC[57.0215]FLNQSHR	3	NA	NA	L	c_remission	2	8	98693.8
SG2A1	FKQC[57.0215]FLNQSHR	3	NA	NA	L	c_remission	3	9	14535.5
SG2A1	FKQC[57.0215]FLNQSHR	3	NA	NA	L	b_ulcer	1	4	35002.4
SG2A1	FKQC[57.0215]FLNQSHR	3	NA	NA	L	b_ulcer	2	5	32891.1
SG2A1	FKQC[57.0215]FLNQSHR	3	NA	NA	L	b_ulcer	3	6	23573.4
SG2A1	FKQC[57.0215]FLNQSHR	4	NA	NA	L	a_healthy	1	1	NA
SG2A1	FKQC[57.0215]FLNQSHR	4	NA	NA	L	a_healthy	2	2	NA
SG2A1	FKQC[57.0215]FLNQSHR	4	NA	NA	L	a_healthy	3	3	16231.5
SG2A1	FKQC[57.0215]FLNQSHR	4	NA	NA	L	c_remission	1	7	NA
SG2A1	FKQC[57.0215]FLNQSHR	4	NA	NA	L	c_remission	2	8	43429.8
SG2A1	FKQC[57.0215]FLNQSHR	4	NA	NA	L	c_remission	3	9	NA
SG2A1	FKQC[57.0215]FLNQSHR	4	NA	NA	L	b_ulcer	1	4	NA
SG2A1	FKQC[57.0215]FLNQSHR	4	NA	NA	L	b_ulcer	2	5	NA
SG2A1	FKQC[57.0215]FLNQSHR	4	NA	NA	L	b_ulcer	3	6	NA
SG2A1	TINSDISIPEYKELLQEFIDSDAAAEAMGK	3	NA	NA	L	a_healthy	1	1	14290
SG2A1	TINSDISIPEYKELLQEFIDSDAAAEAMGK	3	NA	NA	L	a_healthy	2	2	25259.1
SG2A1	TINSDISIPEYKELLQEFIDSDAAAEAMGK	3	NA	NA	L	a_healthy	3	3	47536.3
SG2A1	TINSDISIPEYKELLQEFIDSDAAAEAMGK	3	NA	NA	L	c_remission	1	7	18634.2
SG2A1	TINSDISIPEYKELLQEFIDSDAAAEAMGK	3	NA	NA	L	c_remission	2	8	61693.1
SG2A1	TINSDISIPEYKELLQEFIDSDAAAEAMGK	3	NA	NA	L	c_remission	3	9	19033.7
SG2A1	TINSDISIPEYKELLQEFIDSDAAAEAMGK	3	NA	NA	L	b_ulcer	1	4	43050.4
SG2A1	TINSDISIPEYKELLQEFIDSDAAAEAMGK	3	NA	NA	L	b_ulcer	2	5	33920.7
SG2A1	TINSDISIPEYKELLQEFIDSDAAAEAMGK	3	NA	NA	L	b_ulcer	3	6	25398.2
SG2A1	NFGLMMHTVYDSIWC[57.0215]NMK	3	NA	NA	L	a_healthy	1	1	NA
SG2A1	NFGLMMHTVYDSIWC[57.0215]NMK	3	NA	NA	L	a_healthy	2	2	17912.2
SG2A1	NFGLMMHTVYDSIWC[57.0215]NMK	3	NA	NA	L	a_healthy	3	3	23563.8
SG2A1	NFGLMMHTVYDSIWC[57.0215]NMK	3	NA	NA	L	c_remission	1	7	NA
SG2A1	NFGLMMHTVYDSIWC[57.0215]NMK	3	NA	NA	L	c_remission	2	8	60443.1
SG2A1	NFGLMMHTVYDSIWC[57.0215]NMK	3	NA	NA	L	c_remission	3	9	NA
SG2A1	NFGLMMHTVYDSIWC[57.0215]NMK	3	NA	NA	L	b_ulcer	1	4	22256.6
SG2A1	NFGLMMHTVYDSIWC[57.0215]NMK	3	NA	NA	L	b_ulcer	2	5	12114.5
SG2A1	NFGLMMHTVYDSIWC[57.0215]NMK	3	NA	NA	L	b_ulcer	3	6	12096.8
SG2A1	ELLQEFIDSDAAAEAMGK	2	NA	NA	L	a_healthy	1	1	NA
SG2A1	ELLQEFIDSDAAAEAMGK	2	NA	NA	L	a_healthy	2	2	NA
SG2A1	ELLQEFIDSDAAAEAMGK	2	NA	NA	L	a_healthy	3	3	48993
SG2A1	ELLQEFIDSDAAAEAMGK	2	NA	NA	L	c_remission	1	7	NA
SG2A1	ELLQEFIDSDAAAEAMGK	2	NA	NA	L	c_remission	2	8	88284.6
SG2A1	ELLQEFIDSDAAAEAMGK	2	NA	NA	L	c_remission	3	9	NA
SG2A1	ELLQEFIDSDAAAEAMGK	2	NA	NA	L	b_ulcer	1	4	42892.3
SG2A1	ELLQEFIDSDAAAEAMGK	2	NA	NA	L	b_ulcer	2	5	34663.9
SG2A1	ELLQEFIDSDAAAEAMGK	2	NA	NA	L	b_ulcer	3	6	60759
SKAP2	KDC[57.0215]C[57.0215]FEISAPDKR	3	NA	NA	L	a_healthy	1	1	NA
SKAP2	KDC[57.0215]C[57.0215]FEISAPDKR	3	NA	NA	L	a_healthy	2	2	NA
SKAP2	KDC[57.0215]C[57.0215]FEISAPDKR	3	NA	NA	L	a_healthy	3	3	NA
SKAP2	KDC[57.0215]C[57.0215]FEISAPDKR	3	NA	NA	L	c_remission	1	7	NA
SKAP2	KDC[57.0215]C[57.0215]FEISAPDKR	3	NA	NA	L	c_remission	2	8	NA
SKAP2	KDC[57.0215]C[57.0215]FEISAPDKR	3	NA	NA	L	c_remission	3	9	24953.1
SKAP2	KDC[57.0215]C[57.0215]FEISAPDKR	3	NA	NA	L	b_ulcer	1	4	NA
SKAP2	KDC[57.0215]C[57.0215]FEISAPDKR	3	NA	NA	L	b_ulcer	2	5	NA
SKAP2	KDC[57.0215]C[57.0215]FEISAPDKR	3	NA	NA	L	b_ulcer	3	6	22075.6
PGRP1	ALASEC[57.0215]AQHLSLPLR	2	NA	NA	L	a_healthy	1	1	99217
PGRP1	ALASEC[57.0215]AQHLSLPLR	2	NA	NA	L	a_healthy	2	2	120856
PGRP1	ALASEC[57.0215]AQHLSLPLR	2	NA	NA	L	a_healthy	3	3	108835
PGRP1	ALASEC[57.0215]AQHLSLPLR	2	NA	NA	L	c_remission	1	7	92037.8
PGRP1	ALASEC[57.0215]AQHLSLPLR	2	NA	NA	L	c_remission	2	8	105674
PGRP1	ALASEC[57.0215]AQHLSLPLR	2	NA	NA	L	c_remission	3	9	112885
PGRP1	ALASEC[57.0215]AQHLSLPLR	2	NA	NA	L	b_ulcer	1	4	122831
PGRP1	ALASEC[57.0215]AQHLSLPLR	2	NA	NA	L	b_ulcer	2	5	89954.5
PGRP1	ALASEC[57.0215]AQHLSLPLR	2	NA	NA	L	b_ulcer	3	6	110161
PGRP1	ALASEC[57.0215]AQHLSLPLR	3	NA	NA	L	a_healthy	1	1	206929
PGRP1	ALASEC[57.0215]AQHLSLPLR	3	NA	NA	L	a_healthy	2	2	276828
PGRP1	ALASEC[57.0215]AQHLSLPLR	3	NA	NA	L	a_healthy	3	3	212595
PGRP1	ALASEC[57.0215]AQHLSLPLR	3	NA	NA	L	c_remission	1	7	281611
PGRP1	ALASEC[57.0215]AQHLSLPLR	3	NA	NA	L	c_remission	2	8	294486
PGRP1	ALASEC[57.0215]AQHLSLPLR	3	NA	NA	L	c_remission	3	9	357384
PGRP1	ALASEC[57.0215]AQHLSLPLR	3	NA	NA	L	b_ulcer	1	4	318698
PGRP1	ALASEC[57.0215]AQHLSLPLR	3	NA	NA	L	b_ulcer	2	5	103927
PGRP1	ALASEC[57.0215]AQHLSLPLR	3	NA	NA	L	b_ulcer	3	6	270909
PGRP1	TLSPGNQLYHLIQNWPHYR	3	NA	NA	L	a_healthy	1	1	100923
PGRP1	TLSPGNQLYHLIQNWPHYR	3	NA	NA	L	a_healthy	2	2	65907.2
PGRP1	TLSPGNQLYHLIQNWPHYR	3	NA	NA	L	a_healthy	3	3	NA
PGRP1	TLSPGNQLYHLIQNWPHYR	3	NA	NA	L	c_remission	1	7	114404
PGRP1	TLSPGNQLYHLIQNWPHYR	3	NA	NA	L	c_remission	2	8	82370.8
PGRP1	TLSPGNQLYHLIQNWPHYR	3	NA	NA	L	c_remission	3	9	69881.4
PGRP1	TLSPGNQLYHLIQNWPHYR	3	NA	NA	L	b_ulcer	1	4	76440.9
PGRP1	TLSPGNQLYHLIQNWPHYR	3	NA	NA	L	b_ulcer	2	5	79077
PGRP1	TLSPGNQLYHLIQNWPHYR	3	NA	NA	L	b_ulcer	3	6	117576
PGRP1	TLSPGNQLYHLIQNWPHYR	4	NA	NA	L	a_healthy	1	1	166039
PGRP1	TLSPGNQLYHLIQNWPHYR	4	NA	NA	L	a_healthy	2	2	138454
PGRP1	TLSPGNQLYHLIQNWPHYR	4	NA	NA	L	a_healthy	3	3	151301
PGRP1	TLSPGNQLYHLIQNWPHYR	4	NA	NA	L	c_remission	1	7	233770
PGRP1	TLSPGNQLYHLIQNWPHYR	4	NA	NA	L	c_remission	2	8	187001
PGRP1	TLSPGNQLYHLIQNWPHYR	4	NA	NA	L	c_remission	3	9	242272
PGRP1	TLSPGNQLYHLIQNWPHYR	4	NA	NA	L	b_ulcer	1	4	174798
PGRP1	TLSPGNQLYHLIQNWPHYR	4	NA	NA	L	b_ulcer	2	5	107507
PGRP1	TLSPGNQLYHLIQNWPHYR	4	NA	NA	L	b_ulcer	3	6	186295
PGRP1	NVQHYHMK	2	NA	NA	L	a_healthy	1	1	18702.3
PGRP1	NVQHYHMK	2	NA	NA	L	a_healthy	2	2	12665.1
PGRP1	NVQHYHMK	2	NA	NA	L	a_healthy	3	3	NA
PGRP1	NVQHYHMK	2	NA	NA	L	c_remission	1	7	16777.9
PGRP1	NVQHYHMK	2	NA	NA	L	c_remission	2	8	19209.8
PGRP1	NVQHYHMK	2	NA	NA	L	c_remission	3	9	18434.3
PGRP1	NVQHYHMK	2	NA	NA	L	b_ulcer	1	4	15629.2
PGRP1	NVQHYHMK	2	NA	NA	L	b_ulcer	2	5	9348.83
PGRP1	NVQHYHMK	2	NA	NA	L	b_ulcer	3	6	21165.1
PGRP1	SPGNQLYHLIQNWPHYR	3	NA	NA	L	a_healthy	1	1	71928.3
PGRP1	SPGNQLYHLIQNWPHYR	3	NA	NA	L	a_healthy	2	2	40232.1
PGRP1	SPGNQLYHLIQNWPHYR	3	NA	NA	L	a_healthy	3	3	48566.4
PGRP1	SPGNQLYHLIQNWPHYR	3	NA	NA	L	c_remission	1	7	75368.9
PGRP1	SPGNQLYHLIQNWPHYR	3	NA	NA	L	c_remission	2	8	28504.2
PGRP1	SPGNQLYHLIQNWPHYR	3	NA	NA	L	c_remission	3	9	72342.9
PGRP1	SPGNQLYHLIQNWPHYR	3	NA	NA	L	b_ulcer	1	4	44643.4
PGRP1	SPGNQLYHLIQNWPHYR	3	NA	NA	L	b_ulcer	2	5	36133
PGRP1	SPGNQLYHLIQNWPHYR	3	NA	NA	L	b_ulcer	3	6	73899.5
PGRP1	SPGNQLYHLIQNWPHYR	4	NA	NA	L	a_healthy	1	1	NA
PGRP1	SPGNQLYHLIQNWPHYR	4	NA	NA	L	a_healthy	2	2	NA
PGRP1	SPGNQLYHLIQNWPHYR	4	NA	NA	L	a_healthy	3	3	NA
PGRP1	SPGNQLYHLIQNWPHYR	4	NA	NA	L	c_remission	1	7	14161
PGRP1	SPGNQLYHLIQNWPHYR	4	NA	NA	L	c_remission	2	8	NA
PGRP1	SPGNQLYHLIQNWPHYR	4	NA	NA	L	c_remission	3	9	16122.5
PGRP1	SPGNQLYHLIQNWPHYR	4	NA	NA	L	b_ulcer	1	4	NA
PGRP1	SPGNQLYHLIQNWPHYR	4	NA	NA	L	b_ulcer	2	5	NA
PGRP1	SPGNQLYHLIQNWPHYR	4	NA	NA	L	b_ulcer	3	6	12736.9
PGRP1	AAQGLLAC[57.0215]GVAQGALR	2	NA	NA	L	a_healthy	1	1	141738
PGRP1	AAQGLLAC[57.0215]GVAQGALR	2	NA	NA	L	a_healthy	2	2	195154
PGRP1	AAQGLLAC[57.0215]GVAQGALR	2	NA	NA	L	a_healthy	3	3	163334
PGRP1	AAQGLLAC[57.0215]GVAQGALR	2	NA	NA	L	c_remission	1	7	160544
PGRP1	AAQGLLAC[57.0215]GVAQGALR	2	NA	NA	L	c_remission	2	8	210192
PGRP1	AAQGLLAC[57.0215]GVAQGALR	2	NA	NA	L	c_remission	3	9	178895
PGRP1	AAQGLLAC[57.0215]GVAQGALR	2	NA	NA	L	b_ulcer	1	4	171738
PGRP1	AAQGLLAC[57.0215]GVAQGALR	2	NA	NA	L	b_ulcer	2	5	107344
PGRP1	AAQGLLAC[57.0215]GVAQGALR	2	NA	NA	L	b_ulcer	3	6	183002
PGRP1	AAQGLLAC[57.0215]GVAQGALR	3	NA	NA	L	a_healthy	1	1	92010.7
PGRP1	AAQGLLAC[57.0215]GVAQGALR	3	NA	NA	L	a_healthy	2	2	95481.6
PGRP1	AAQGLLAC[57.0215]GVAQGALR	3	NA	NA	L	a_healthy	3	3	116011
PGRP1	AAQGLLAC[57.0215]GVAQGALR	3	NA	NA	L	c_remission	1	7	123395
PGRP1	AAQGLLAC[57.0215]GVAQGALR	3	NA	NA	L	c_remission	2	8	123859
PGRP1	AAQGLLAC[57.0215]GVAQGALR	3	NA	NA	L	c_remission	3	9	106391
PGRP1	AAQGLLAC[57.0215]GVAQGALR	3	NA	NA	L	b_ulcer	1	4	91837.7
PGRP1	AAQGLLAC[57.0215]GVAQGALR	3	NA	NA	L	b_ulcer	2	5	80153.3
PGRP1	AAQGLLAC[57.0215]GVAQGALR	3	NA	NA	L	b_ulcer	3	6	96215.5
PGRP1	Q[-17.0265]ETEDPAC[57.0215]C[57.0215]SPIVPR	2	NA	NA	L	a_healthy	1	1	157222
PGRP1	Q[-17.0265]ETEDPAC[57.0215]C[57.0215]SPIVPR	2	NA	NA	L	a_healthy	2	2	185282
PGRP1	Q[-17.0265]ETEDPAC[57.0215]C[57.0215]SPIVPR	2	NA	NA	L	a_healthy	3	3	150735
PGRP1	Q[-17.0265]ETEDPAC[57.0215]C[57.0215]SPIVPR	2	NA	NA	L	c_remission	1	7	191270
PGRP1	Q[-17.0265]ETEDPAC[57.0215]C[57.0215]SPIVPR	2	NA	NA	L	c_remission	2	8	170260
PGRP1	Q[-17.0265]ETEDPAC[57.0215]C[57.0215]SPIVPR	2	NA	NA	L	c_remission	3	9	251713
PGRP1	Q[-17.0265]ETEDPAC[57.0215]C[57.0215]SPIVPR	2	NA	NA	L	b_ulcer	1	4	177065
PGRP1	Q[-17.0265]ETEDPAC[57.0215]C[57.0215]SPIVPR	2	NA	NA	L	b_ulcer	2	5	73724
PGRP1	Q[-17.0265]ETEDPAC[57.0215]C[57.0215]SPIVPR	2	NA	NA	L	b_ulcer	3	6	204462
PGRP1	ASEC[57.0215]AQHLSLPLR	2	NA	NA	L	a_healthy	1	1	24266.3
PGRP1	ASEC[57.0215]AQHLSLPLR	2	NA	NA	L	a_healthy	2	2	22941.8
PGRP1	ASEC[57.0215]AQHLSLPLR	2	NA	NA	L	a_healthy	3	3	19698.2
PGRP1	ASEC[57.0215]AQHLSLPLR	2	NA	NA	L	c_remission	1	7	18343.6
PGRP1	ASEC[57.0215]AQHLSLPLR	2	NA	NA	L	c_remission	2	8	23178.6
PGRP1	ASEC[57.0215]AQHLSLPLR	2	NA	NA	L	c_remission	3	9	24291.6
PGRP1	ASEC[57.0215]AQHLSLPLR	2	NA	NA	L	b_ulcer	1	4	21419.7
PGRP1	ASEC[57.0215]AQHLSLPLR	2	NA	NA	L	b_ulcer	2	5	25549.9
PGRP1	ASEC[57.0215]AQHLSLPLR	2	NA	NA	L	b_ulcer	3	6	19455.8
PGRP1	YVVVSHTAGSSC[57.0215]NTPASC[57.0215]QQQAR	2	NA	NA	L	a_healthy	1	1	5834.94
PGRP1	YVVVSHTAGSSC[57.0215]NTPASC[57.0215]QQQAR	2	NA	NA	L	a_healthy	2	2	NA
PGRP1	YVVVSHTAGSSC[57.0215]NTPASC[57.0215]QQQAR	2	NA	NA	L	a_healthy	3	3	NA
PGRP1	YVVVSHTAGSSC[57.0215]NTPASC[57.0215]QQQAR	2	NA	NA	L	c_remission	1	7	7402.79
PGRP1	YVVVSHTAGSSC[57.0215]NTPASC[57.0215]QQQAR	2	NA	NA	L	c_remission	2	8	NA
PGRP1	YVVVSHTAGSSC[57.0215]NTPASC[57.0215]QQQAR	2	NA	NA	L	c_remission	3	9	8287.52
PGRP1	YVVVSHTAGSSC[57.0215]NTPASC[57.0215]QQQAR	2	NA	NA	L	b_ulcer	1	4	NA
PGRP1	YVVVSHTAGSSC[57.0215]NTPASC[57.0215]QQQAR	2	NA	NA	L	b_ulcer	2	5	NA
PGRP1	YVVVSHTAGSSC[57.0215]NTPASC[57.0215]QQQAR	2	NA	NA	L	b_ulcer	3	6	6249.44
PGRP1	PGNQLYHLIQNWPHYR	3	NA	NA	L	a_healthy	1	1	26133.9
PGRP1	PGNQLYHLIQNWPHYR	3	NA	NA	L	a_healthy	2	2	NA
PGRP1	PGNQLYHLIQNWPHYR	3	NA	NA	L	a_healthy	3	3	NA
PGRP1	PGNQLYHLIQNWPHYR	3	NA	NA	L	c_remission	1	7	28462.3
PGRP1	PGNQLYHLIQNWPHYR	3	NA	NA	L	c_remission	2	8	NA
PGRP1	PGNQLYHLIQNWPHYR	3	NA	NA	L	c_remission	3	9	28759.2
PGRP1	PGNQLYHLIQNWPHYR	3	NA	NA	L	b_ulcer	1	4	18089.9
PGRP1	PGNQLYHLIQNWPHYR	3	NA	NA	L	b_ulcer	2	5	12621.3
PGRP1	PGNQLYHLIQNWPHYR	3	NA	NA	L	b_ulcer	3	6	25740
PGRP1	YVVVSHTAGSSC[57.0215]NTPASC[57.0215]QQQAR	3	NA	NA	L	a_healthy	1	1	251840
PGRP1	YVVVSHTAGSSC[57.0215]NTPASC[57.0215]QQQAR	3	NA	NA	L	a_healthy	2	2	257382
PGRP1	YVVVSHTAGSSC[57.0215]NTPASC[57.0215]QQQAR	3	NA	NA	L	a_healthy	3	3	245161
PGRP1	YVVVSHTAGSSC[57.0215]NTPASC[57.0215]QQQAR	3	NA	NA	L	c_remission	1	7	252926
PGRP1	YVVVSHTAGSSC[57.0215]NTPASC[57.0215]QQQAR	3	NA	NA	L	c_remission	2	8	178060
PGRP1	YVVVSHTAGSSC[57.0215]NTPASC[57.0215]QQQAR	3	NA	NA	L	c_remission	3	9	261309
PGRP1	YVVVSHTAGSSC[57.0215]NTPASC[57.0215]QQQAR	3	NA	NA	L	b_ulcer	1	4	235018
PGRP1	YVVVSHTAGSSC[57.0215]NTPASC[57.0215]QQQAR	3	NA	NA	L	b_ulcer	2	5	133413
PGRP1	YVVVSHTAGSSC[57.0215]NTPASC[57.0215]QQQAR	3	NA	NA	L	b_ulcer	3	6	277966
PGRP1	YVVVSHTAGSSC[57.0215]NTPASC[57.0215]QQQAR	4	NA	NA	L	a_healthy	1	1	33702.4
PGRP1	YVVVSHTAGSSC[57.0215]NTPASC[57.0215]QQQAR	4	NA	NA	L	a_healthy	2	2	29344.1
PGRP1	YVVVSHTAGSSC[57.0215]NTPASC[57.0215]QQQAR	4	NA	NA	L	a_healthy	3	3	30175.2
PGRP1	YVVVSHTAGSSC[57.0215]NTPASC[57.0215]QQQAR	4	NA	NA	L	c_remission	1	7	41128.9
PGRP1	YVVVSHTAGSSC[57.0215]NTPASC[57.0215]QQQAR	4	NA	NA	L	c_remission	2	8	25764.7
PGRP1	YVVVSHTAGSSC[57.0215]NTPASC[57.0215]QQQAR	4	NA	NA	L	c_remission	3	9	37707.7
PGRP1	YVVVSHTAGSSC[57.0215]NTPASC[57.0215]QQQAR	4	NA	NA	L	b_ulcer	1	4	34702.1
PGRP1	YVVVSHTAGSSC[57.0215]NTPASC[57.0215]QQQAR	4	NA	NA	L	b_ulcer	2	5	13008.1
PGRP1	YVVVSHTAGSSC[57.0215]NTPASC[57.0215]QQQAR	4	NA	NA	L	b_ulcer	3	6	32223.1
LYPA1	LAGVTALSC[57.0215]WLPLR	3	NA	NA	L	a_healthy	1	1	NA
LYPA1	LAGVTALSC[57.0215]WLPLR	3	NA	NA	L	a_healthy	2	2	NA
LYPA1	LAGVTALSC[57.0215]WLPLR	3	NA	NA	L	a_healthy	3	3	NA
LYPA1	LAGVTALSC[57.0215]WLPLR	3	NA	NA	L	c_remission	1	7	NA
LYPA1	LAGVTALSC[57.0215]WLPLR	3	NA	NA	L	c_remission	2	8	17852.5
LYPA1	LAGVTALSC[57.0215]WLPLR	3	NA	NA	L	c_remission	3	9	NA
LYPA1	LAGVTALSC[57.0215]WLPLR	3	NA	NA	L	b_ulcer	1	4	NA
LYPA1	LAGVTALSC[57.0215]WLPLR	3	NA	NA	L	b_ulcer	2	5	NA
LYPA1	LAGVTALSC[57.0215]WLPLR	3	NA	NA	L	b_ulcer	3	6	NA
LYPA1	TLVNPANVTFK	2	NA	NA	L	a_healthy	1	1	64267.5
LYPA1	TLVNPANVTFK	2	NA	NA	L	a_healthy	2	2	100272
LYPA1	TLVNPANVTFK	2	NA	NA	L	a_healthy	3	3	73117.2
LYPA1	TLVNPANVTFK	2	NA	NA	L	c_remission	1	7	83263.3
LYPA1	TLVNPANVTFK	2	NA	NA	L	c_remission	2	8	85812.3
LYPA1	TLVNPANVTFK	2	NA	NA	L	c_remission	3	9	68566.2
LYPA1	TLVNPANVTFK	2	NA	NA	L	b_ulcer	1	4	79345.9
LYPA1	TLVNPANVTFK	2	NA	NA	L	b_ulcer	2	5	67825.8
LYPA1	TLVNPANVTFK	2	NA	NA	L	b_ulcer	3	6	72103.9
LYPA1	Q[-17.0265]FIDKLLPPID	2	NA	NA	L	a_healthy	1	1	NA
LYPA1	Q[-17.0265]FIDKLLPPID	2	NA	NA	L	a_healthy	2	2	NA
LYPA1	Q[-17.0265]FIDKLLPPID	2	NA	NA	L	a_healthy	3	3	NA
LYPA1	Q[-17.0265]FIDKLLPPID	2	NA	NA	L	c_remission	1	7	NA
LYPA1	Q[-17.0265]FIDKLLPPID	2	NA	NA	L	c_remission	2	8	22099.7
LYPA1	Q[-17.0265]FIDKLLPPID	2	NA	NA	L	c_remission	3	9	NA
LYPA1	Q[-17.0265]FIDKLLPPID	2	NA	NA	L	b_ulcer	1	4	NA
LYPA1	Q[-17.0265]FIDKLLPPID	2	NA	NA	L	b_ulcer	2	5	NA
LYPA1	Q[-17.0265]FIDKLLPPID	2	NA	NA	L	b_ulcer	3	6	NA
LYPA1	TYEGMMHSSC[57.0215]QQEMMDVK	3	NA	NA	L	a_healthy	1	1	25163.2
LYPA1	TYEGMMHSSC[57.0215]QQEMMDVK	3	NA	NA	L	a_healthy	2	2	19447.4
LYPA1	TYEGMMHSSC[57.0215]QQEMMDVK	3	NA	NA	L	a_healthy	3	3	30928.4
LYPA1	TYEGMMHSSC[57.0215]QQEMMDVK	3	NA	NA	L	c_remission	1	7	25334.8
LYPA1	TYEGMMHSSC[57.0215]QQEMMDVK	3	NA	NA	L	c_remission	2	8	NA
LYPA1	TYEGMMHSSC[57.0215]QQEMMDVK	3	NA	NA	L	c_remission	3	9	20046.2
LYPA1	TYEGMMHSSC[57.0215]QQEMMDVK	3	NA	NA	L	b_ulcer	1	4	25955.6
LYPA1	TYEGMMHSSC[57.0215]QQEMMDVK	3	NA	NA	L	b_ulcer	2	5	22841.6
LYPA1	TYEGMMHSSC[57.0215]QQEMMDVK	3	NA	NA	L	b_ulcer	3	6	25443.2
LYPA1	DISILQC[57.0215]HGDC[57.0215]DPLVPLMFGSLTVEK	3	NA	NA	L	a_healthy	1	1	NA
LYPA1	DISILQC[57.0215]HGDC[57.0215]DPLVPLMFGSLTVEK	3	NA	NA	L	a_healthy	2	2	NA
LYPA1	DISILQC[57.0215]HGDC[57.0215]DPLVPLMFGSLTVEK	3	NA	NA	L	a_healthy	3	3	10849
LYPA1	DISILQC[57.0215]HGDC[57.0215]DPLVPLMFGSLTVEK	3	NA	NA	L	c_remission	1	7	NA
LYPA1	DISILQC[57.0215]HGDC[57.0215]DPLVPLMFGSLTVEK	3	NA	NA	L	c_remission	2	8	NA
LYPA1	DISILQC[57.0215]HGDC[57.0215]DPLVPLMFGSLTVEK	3	NA	NA	L	c_remission	3	9	NA
LYPA1	DISILQC[57.0215]HGDC[57.0215]DPLVPLMFGSLTVEK	3	NA	NA	L	b_ulcer	1	4	NA
LYPA1	DISILQC[57.0215]HGDC[57.0215]DPLVPLMFGSLTVEK	3	NA	NA	L	b_ulcer	2	5	NA
LYPA1	DISILQC[57.0215]HGDC[57.0215]DPLVPLMFGSLTVEK	3	NA	NA	L	b_ulcer	3	6	8573.19
LYPA1	ATAAVIFLHGLGDTGHGWAEAFAGIR	4	NA	NA	L	a_healthy	1	1	NA
LYPA1	ATAAVIFLHGLGDTGHGWAEAFAGIR	4	NA	NA	L	a_healthy	2	2	NA
LYPA1	ATAAVIFLHGLGDTGHGWAEAFAGIR	4	NA	NA	L	a_healthy	3	3	21338.2
LYPA1	ATAAVIFLHGLGDTGHGWAEAFAGIR	4	NA	NA	L	c_remission	1	7	NA
LYPA1	ATAAVIFLHGLGDTGHGWAEAFAGIR	4	NA	NA	L	c_remission	2	8	NA
LYPA1	ATAAVIFLHGLGDTGHGWAEAFAGIR	4	NA	NA	L	c_remission	3	9	NA
LYPA1	ATAAVIFLHGLGDTGHGWAEAFAGIR	4	NA	NA	L	b_ulcer	1	4	17610.3
LYPA1	ATAAVIFLHGLGDTGHGWAEAFAGIR	4	NA	NA	L	b_ulcer	2	5	20640.3
LYPA1	ATAAVIFLHGLGDTGHGWAEAFAGIR	4	NA	NA	L	b_ulcer	3	6	15269.6
LYPA1	LAGVTALSC[57.0215]WLPLR	2	NA	NA	L	a_healthy	1	1	27859.8
LYPA1	LAGVTALSC[57.0215]WLPLR	2	NA	NA	L	a_healthy	2	2	58015.4
LYPA1	LAGVTALSC[57.0215]WLPLR	2	NA	NA	L	a_healthy	3	3	33369
LYPA1	LAGVTALSC[57.0215]WLPLR	2	NA	NA	L	c_remission	1	7	NA
LYPA1	LAGVTALSC[57.0215]WLPLR	2	NA	NA	L	c_remission	2	8	66286.1
LYPA1	LAGVTALSC[57.0215]WLPLR	2	NA	NA	L	c_remission	3	9	39929.7
LYPA1	LAGVTALSC[57.0215]WLPLR	2	NA	NA	L	b_ulcer	1	4	41580.8
LYPA1	LAGVTALSC[57.0215]WLPLR	2	NA	NA	L	b_ulcer	2	5	NA
LYPA1	LAGVTALSC[57.0215]WLPLR	2	NA	NA	L	b_ulcer	3	6	25933.4
FCN3	M[15.9949]GPKGEPGDPVNLLR	3	NA	NA	L	a_healthy	1	1	17430.6
FCN3	M[15.9949]GPKGEPGDPVNLLR	3	NA	NA	L	a_healthy	2	2	NA
FCN3	M[15.9949]GPKGEPGDPVNLLR	3	NA	NA	L	a_healthy	3	3	14744.3
FCN3	M[15.9949]GPKGEPGDPVNLLR	3	NA	NA	L	c_remission	1	7	NA
FCN3	M[15.9949]GPKGEPGDPVNLLR	3	NA	NA	L	c_remission	2	8	NA
FCN3	M[15.9949]GPKGEPGDPVNLLR	3	NA	NA	L	c_remission	3	9	NA
FCN3	M[15.9949]GPKGEPGDPVNLLR	3	NA	NA	L	b_ulcer	1	4	25031.5
FCN3	M[15.9949]GPKGEPGDPVNLLR	3	NA	NA	L	b_ulcer	2	5	41920.7
FCN3	M[15.9949]GPKGEPGDPVNLLR	3	NA	NA	L	b_ulcer	3	6	16251.8
RENR	ILVDALQK	2	NA	NA	L	a_healthy	1	1	17296.1
RENR	ILVDALQK	2	NA	NA	L	a_healthy	2	2	25706.8
RENR	ILVDALQK	2	NA	NA	L	a_healthy	3	3	NA
RENR	ILVDALQK	2	NA	NA	L	c_remission	1	7	NA
RENR	ILVDALQK	2	NA	NA	L	c_remission	2	8	NA
RENR	ILVDALQK	2	NA	NA	L	c_remission	3	9	NA
RENR	ILVDALQK	2	NA	NA	L	b_ulcer	1	4	18402.9
RENR	ILVDALQK	2	NA	NA	L	b_ulcer	2	5	NA
RENR	ILVDALQK	2	NA	NA	L	b_ulcer	3	6	17347.8
CBR3	NMC[57.0215]NELLPIMKPHGR	4	NA	NA	L	a_healthy	1	1	NA
CBR3	NMC[57.0215]NELLPIMKPHGR	4	NA	NA	L	a_healthy	2	2	NA
CBR3	NMC[57.0215]NELLPIMKPHGR	4	NA	NA	L	a_healthy	3	3	19729.7
CBR3	NMC[57.0215]NELLPIMKPHGR	4	NA	NA	L	c_remission	1	7	NA
CBR3	NMC[57.0215]NELLPIMKPHGR	4	NA	NA	L	c_remission	2	8	NA
CBR3	NMC[57.0215]NELLPIMKPHGR	4	NA	NA	L	c_remission	3	9	NA
CBR3	NMC[57.0215]NELLPIMKPHGR	4	NA	NA	L	b_ulcer	1	4	10027
CBR3	NMC[57.0215]NELLPIMKPHGR	4	NA	NA	L	b_ulcer	2	5	NA
CBR3	NMC[57.0215]NELLPIMKPHGR	4	NA	NA	L	b_ulcer	3	6	NA
IDHC	LVSGWVKPIIIGR	2	NA	NA	L	a_healthy	1	1	NA
IDHC	LVSGWVKPIIIGR	2	NA	NA	L	a_healthy	2	2	NA
IDHC	LVSGWVKPIIIGR	2	NA	NA	L	a_healthy	3	3	NA
IDHC	LVSGWVKPIIIGR	2	NA	NA	L	c_remission	1	7	NA
IDHC	LVSGWVKPIIIGR	2	NA	NA	L	c_remission	2	8	36254.2
IDHC	LVSGWVKPIIIGR	2	NA	NA	L	c_remission	3	9	NA
IDHC	LVSGWVKPIIIGR	2	NA	NA	L	b_ulcer	1	4	NA
IDHC	LVSGWVKPIIIGR	2	NA	NA	L	b_ulcer	2	5	NA
IDHC	LVSGWVKPIIIGR	2	NA	NA	L	b_ulcer	3	6	NA
IDHC	FKDIFQEIYDK	3	NA	NA	L	a_healthy	1	1	22859.2
IDHC	FKDIFQEIYDK	3	NA	NA	L	a_healthy	2	2	14319.1
IDHC	FKDIFQEIYDK	3	NA	NA	L	a_healthy	3	3	34519.3
IDHC	FKDIFQEIYDK	3	NA	NA	L	c_remission	1	7	25326.8
IDHC	FKDIFQEIYDK	3	NA	NA	L	c_remission	2	8	NA
IDHC	FKDIFQEIYDK	3	NA	NA	L	c_remission	3	9	20712.1
IDHC	FKDIFQEIYDK	3	NA	NA	L	b_ulcer	1	4	24268.5
IDHC	FKDIFQEIYDK	3	NA	NA	L	b_ulcer	2	5	17474.5
IDHC	FKDIFQEIYDK	3	NA	NA	L	b_ulcer	3	6	27598.3
IDHC	LVSGWVKPIIIGR	3	NA	NA	L	a_healthy	1	1	122571
IDHC	LVSGWVKPIIIGR	3	NA	NA	L	a_healthy	2	2	210258
IDHC	LVSGWVKPIIIGR	3	NA	NA	L	a_healthy	3	3	145896
IDHC	LVSGWVKPIIIGR	3	NA	NA	L	c_remission	1	7	103284
IDHC	LVSGWVKPIIIGR	3	NA	NA	L	c_remission	2	8	224085
IDHC	LVSGWVKPIIIGR	3	NA	NA	L	c_remission	3	9	111308
IDHC	LVSGWVKPIIIGR	3	NA	NA	L	b_ulcer	1	4	140646
IDHC	LVSGWVKPIIIGR	3	NA	NA	L	b_ulcer	2	5	75969.3
IDHC	LVSGWVKPIIIGR	3	NA	NA	L	b_ulcer	3	6	102573
IDHC	ISGGSVVEMQGDEMTR	2	NA	NA	L	a_healthy	1	1	36561
IDHC	ISGGSVVEMQGDEMTR	2	NA	NA	L	a_healthy	2	2	41566.5
IDHC	ISGGSVVEMQGDEMTR	2	NA	NA	L	a_healthy	3	3	52754.4
IDHC	ISGGSVVEMQGDEMTR	2	NA	NA	L	c_remission	1	7	22996.1
IDHC	ISGGSVVEMQGDEMTR	2	NA	NA	L	c_remission	2	8	47015.2
IDHC	ISGGSVVEMQGDEMTR	2	NA	NA	L	c_remission	3	9	21083.4
IDHC	ISGGSVVEMQGDEMTR	2	NA	NA	L	b_ulcer	1	4	33496
IDHC	ISGGSVVEMQGDEMTR	2	NA	NA	L	b_ulcer	2	5	44562.1
IDHC	ISGGSVVEMQGDEMTR	2	NA	NA	L	b_ulcer	3	6	29753.6
IDHC	FKDIFQEIYDKQYK	3	NA	NA	L	a_healthy	1	1	70463.5
IDHC	FKDIFQEIYDKQYK	3	NA	NA	L	a_healthy	2	2	76776.6
IDHC	FKDIFQEIYDKQYK	3	NA	NA	L	a_healthy	3	3	74205.2
IDHC	FKDIFQEIYDKQYK	3	NA	NA	L	c_remission	1	7	43199.9
IDHC	FKDIFQEIYDKQYK	3	NA	NA	L	c_remission	2	8	84664.1
IDHC	FKDIFQEIYDKQYK	3	NA	NA	L	c_remission	3	9	67744.7
IDHC	FKDIFQEIYDKQYK	3	NA	NA	L	b_ulcer	1	4	61245.4
IDHC	FKDIFQEIYDKQYK	3	NA	NA	L	b_ulcer	2	5	56710.5
IDHC	FKDIFQEIYDKQYK	3	NA	NA	L	b_ulcer	3	6	68061.6
IDHC	SEGGFIWAC[57.0215]K	2	NA	NA	L	a_healthy	1	1	46526.2
IDHC	SEGGFIWAC[57.0215]K	2	NA	NA	L	a_healthy	2	2	55878.3
IDHC	SEGGFIWAC[57.0215]K	2	NA	NA	L	a_healthy	3	3	70736
IDHC	SEGGFIWAC[57.0215]K	2	NA	NA	L	c_remission	1	7	47179.3
IDHC	SEGGFIWAC[57.0215]K	2	NA	NA	L	c_remission	2	8	62203
IDHC	SEGGFIWAC[57.0215]K	2	NA	NA	L	c_remission	3	9	51851.3
IDHC	SEGGFIWAC[57.0215]K	2	NA	NA	L	b_ulcer	1	4	49325.6
IDHC	SEGGFIWAC[57.0215]K	2	NA	NA	L	b_ulcer	2	5	43040
IDHC	SEGGFIWAC[57.0215]K	2	NA	NA	L	b_ulcer	3	6	53430.8
IDHC	FKDIFQEIYDKQYK	4	NA	NA	L	a_healthy	1	1	36918.1
IDHC	FKDIFQEIYDKQYK	4	NA	NA	L	a_healthy	2	2	63349.1
IDHC	FKDIFQEIYDKQYK	4	NA	NA	L	a_healthy	3	3	37171.8
IDHC	FKDIFQEIYDKQYK	4	NA	NA	L	c_remission	1	7	37343.1
IDHC	FKDIFQEIYDKQYK	4	NA	NA	L	c_remission	2	8	68437
IDHC	FKDIFQEIYDKQYK	4	NA	NA	L	c_remission	3	9	39653.9
IDHC	FKDIFQEIYDKQYK	4	NA	NA	L	b_ulcer	1	4	40842.4
IDHC	FKDIFQEIYDKQYK	4	NA	NA	L	b_ulcer	2	5	28012.9
IDHC	FKDIFQEIYDKQYK	4	NA	NA	L	b_ulcer	3	6	34529.2
IDHC	GWPLYLSTK	2	NA	NA	L	a_healthy	1	1	133113
IDHC	GWPLYLSTK	2	NA	NA	L	a_healthy	2	2	133062
IDHC	GWPLYLSTK	2	NA	NA	L	a_healthy	3	3	144398
IDHC	GWPLYLSTK	2	NA	NA	L	c_remission	1	7	102456
IDHC	GWPLYLSTK	2	NA	NA	L	c_remission	2	8	191536
IDHC	GWPLYLSTK	2	NA	NA	L	c_remission	3	9	116770
IDHC	GWPLYLSTK	2	NA	NA	L	b_ulcer	1	4	119042
IDHC	GWPLYLSTK	2	NA	NA	L	b_ulcer	2	5	121191
IDHC	GWPLYLSTK	2	NA	NA	L	b_ulcer	3	6	125930
IDHC	C[-17.0265]ATITPDEKRVEEFK	3	NA	NA	L	a_healthy	1	1	NA
IDHC	C[-17.0265]ATITPDEKRVEEFK	3	NA	NA	L	a_healthy	2	2	NA
IDHC	C[-17.0265]ATITPDEKRVEEFK	3	NA	NA	L	a_healthy	3	3	31733.1
IDHC	C[-17.0265]ATITPDEKRVEEFK	3	NA	NA	L	c_remission	1	7	NA
IDHC	C[-17.0265]ATITPDEKRVEEFK	3	NA	NA	L	c_remission	2	8	NA
IDHC	C[-17.0265]ATITPDEKRVEEFK	3	NA	NA	L	c_remission	3	9	NA
IDHC	C[-17.0265]ATITPDEKRVEEFK	3	NA	NA	L	b_ulcer	1	4	27768.6
IDHC	C[-17.0265]ATITPDEKRVEEFK	3	NA	NA	L	b_ulcer	2	5	NA
IDHC	C[-17.0265]ATITPDEKRVEEFK	3	NA	NA	L	b_ulcer	3	6	32506.3
IDHC	LIDDMVAQAMK	2	NA	NA	L	a_healthy	1	1	148624
IDHC	LIDDMVAQAMK	2	NA	NA	L	a_healthy	2	2	148104
IDHC	LIDDMVAQAMK	2	NA	NA	L	a_healthy	3	3	179169
IDHC	LIDDMVAQAMK	2	NA	NA	L	c_remission	1	7	146727
IDHC	LIDDMVAQAMK	2	NA	NA	L	c_remission	2	8	163138
IDHC	LIDDMVAQAMK	2	NA	NA	L	c_remission	3	9	150051
IDHC	LIDDMVAQAMK	2	NA	NA	L	b_ulcer	1	4	140047
IDHC	LIDDMVAQAMK	2	NA	NA	L	b_ulcer	2	5	136641
IDHC	LIDDMVAQAMK	2	NA	NA	L	b_ulcer	3	6	143045
IDHC	MYQKGQETSTNPIASIFAWTR	3	NA	NA	L	a_healthy	1	1	60008
IDHC	MYQKGQETSTNPIASIFAWTR	3	NA	NA	L	a_healthy	2	2	91953.2
IDHC	MYQKGQETSTNPIASIFAWTR	3	NA	NA	L	a_healthy	3	3	52995.2
IDHC	MYQKGQETSTNPIASIFAWTR	3	NA	NA	L	c_remission	1	7	33762.9
IDHC	MYQKGQETSTNPIASIFAWTR	3	NA	NA	L	c_remission	2	8	77740.4
IDHC	MYQKGQETSTNPIASIFAWTR	3	NA	NA	L	c_remission	3	9	30356.2
IDHC	MYQKGQETSTNPIASIFAWTR	3	NA	NA	L	b_ulcer	1	4	43811.6
IDHC	MYQKGQETSTNPIASIFAWTR	3	NA	NA	L	b_ulcer	2	5	31030.5
IDHC	MYQKGQETSTNPIASIFAWTR	3	NA	NA	L	b_ulcer	3	6	43098.9
IDHC	SDYLNTFEFMDK	2	NA	NA	L	a_healthy	1	1	NA
IDHC	SDYLNTFEFMDK	2	NA	NA	L	a_healthy	2	2	27098.2
IDHC	SDYLNTFEFMDK	2	NA	NA	L	a_healthy	3	3	NA
IDHC	SDYLNTFEFMDK	2	NA	NA	L	c_remission	1	7	NA
IDHC	SDYLNTFEFMDK	2	NA	NA	L	c_remission	2	8	NA
IDHC	SDYLNTFEFMDK	2	NA	NA	L	c_remission	3	9	NA
IDHC	SDYLNTFEFMDK	2	NA	NA	L	b_ulcer	1	4	NA
IDHC	SDYLNTFEFMDK	2	NA	NA	L	b_ulcer	2	5	NA
IDHC	SDYLNTFEFMDK	2	NA	NA	L	b_ulcer	3	6	NA
IDHC	SDYLNTFEFMDKLGENLK	2	NA	NA	L	a_healthy	1	1	47989.3
IDHC	SDYLNTFEFMDKLGENLK	2	NA	NA	L	a_healthy	2	2	49332.2
IDHC	SDYLNTFEFMDKLGENLK	2	NA	NA	L	a_healthy	3	3	40103.9
IDHC	SDYLNTFEFMDKLGENLK	2	NA	NA	L	c_remission	1	7	40819.1
IDHC	SDYLNTFEFMDKLGENLK	2	NA	NA	L	c_remission	2	8	45523.5
IDHC	SDYLNTFEFMDKLGENLK	2	NA	NA	L	c_remission	3	9	31539.6
IDHC	SDYLNTFEFMDKLGENLK	2	NA	NA	L	b_ulcer	1	4	32758.6
IDHC	SDYLNTFEFMDKLGENLK	2	NA	NA	L	b_ulcer	2	5	35164.9
IDHC	SDYLNTFEFMDKLGENLK	2	NA	NA	L	b_ulcer	3	6	39704.2
IDHC	SDYLNTFEFMDKLGENLK	3	NA	NA	L	a_healthy	1	1	62260.7
IDHC	SDYLNTFEFMDKLGENLK	3	NA	NA	L	a_healthy	2	2	77646.4
IDHC	SDYLNTFEFMDKLGENLK	3	NA	NA	L	a_healthy	3	3	58818
IDHC	SDYLNTFEFMDKLGENLK	3	NA	NA	L	c_remission	1	7	50297.6
IDHC	SDYLNTFEFMDKLGENLK	3	NA	NA	L	c_remission	2	8	97194.5
IDHC	SDYLNTFEFMDKLGENLK	3	NA	NA	L	c_remission	3	9	38987.1
IDHC	SDYLNTFEFMDKLGENLK	3	NA	NA	L	b_ulcer	1	4	61367.4
IDHC	SDYLNTFEFMDKLGENLK	3	NA	NA	L	b_ulcer	2	5	50619.7
IDHC	SDYLNTFEFMDKLGENLK	3	NA	NA	L	b_ulcer	3	6	51979.6
IDHC	SDYLNTFEFMDKLGENLKIK	4	NA	NA	L	a_healthy	1	1	14485.1
IDHC	SDYLNTFEFMDKLGENLKIK	4	NA	NA	L	a_healthy	2	2	21808.2
IDHC	SDYLNTFEFMDKLGENLKIK	4	NA	NA	L	a_healthy	3	3	NA
IDHC	SDYLNTFEFMDKLGENLKIK	4	NA	NA	L	c_remission	1	7	NA
IDHC	SDYLNTFEFMDKLGENLKIK	4	NA	NA	L	c_remission	2	8	25106.1
IDHC	SDYLNTFEFMDKLGENLKIK	4	NA	NA	L	c_remission	3	9	NA
IDHC	SDYLNTFEFMDKLGENLKIK	4	NA	NA	L	b_ulcer	1	4	NA
IDHC	SDYLNTFEFMDKLGENLKIK	4	NA	NA	L	b_ulcer	2	5	NA
IDHC	SDYLNTFEFMDKLGENLKIK	4	NA	NA	L	b_ulcer	3	6	NA
IDHC	KISGGSVVEMQGDEMTR	3	NA	NA	L	a_healthy	1	1	26654.7
IDHC	KISGGSVVEMQGDEMTR	3	NA	NA	L	a_healthy	2	2	40602.3
IDHC	KISGGSVVEMQGDEMTR	3	NA	NA	L	a_healthy	3	3	34194.2
IDHC	KISGGSVVEMQGDEMTR	3	NA	NA	L	c_remission	1	7	41070.6
IDHC	KISGGSVVEMQGDEMTR	3	NA	NA	L	c_remission	2	8	57308.4
IDHC	KISGGSVVEMQGDEMTR	3	NA	NA	L	c_remission	3	9	47477
IDHC	KISGGSVVEMQGDEMTR	3	NA	NA	L	b_ulcer	1	4	28805.8
IDHC	KISGGSVVEMQGDEMTR	3	NA	NA	L	b_ulcer	2	5	23689.9
IDHC	KISGGSVVEMQGDEMTR	3	NA	NA	L	b_ulcer	3	6	38045.3
IDHC	ATDFVVPGPGKVEITYTPSDGTQK	3	NA	NA	L	a_healthy	1	1	49596.8
IDHC	ATDFVVPGPGKVEITYTPSDGTQK	3	NA	NA	L	a_healthy	2	2	35803.2
IDHC	ATDFVVPGPGKVEITYTPSDGTQK	3	NA	NA	L	a_healthy	3	3	74216.9
IDHC	ATDFVVPGPGKVEITYTPSDGTQK	3	NA	NA	L	c_remission	1	7	53295.5
IDHC	ATDFVVPGPGKVEITYTPSDGTQK	3	NA	NA	L	c_remission	2	8	42576.4
IDHC	ATDFVVPGPGKVEITYTPSDGTQK	3	NA	NA	L	c_remission	3	9	52010.9
IDHC	ATDFVVPGPGKVEITYTPSDGTQK	3	NA	NA	L	b_ulcer	1	4	58334.2
IDHC	ATDFVVPGPGKVEITYTPSDGTQK	3	NA	NA	L	b_ulcer	2	5	51413.5
IDHC	ATDFVVPGPGKVEITYTPSDGTQK	3	NA	NA	L	b_ulcer	3	6	59179.2
IDHC	LIFPYVELDLHSYDLGIENR	3	NA	NA	L	a_healthy	1	1	NA
IDHC	LIFPYVELDLHSYDLGIENR	3	NA	NA	L	a_healthy	2	2	NA
IDHC	LIFPYVELDLHSYDLGIENR	3	NA	NA	L	a_healthy	3	3	43797.9
IDHC	LIFPYVELDLHSYDLGIENR	3	NA	NA	L	c_remission	1	7	NA
IDHC	LIFPYVELDLHSYDLGIENR	3	NA	NA	L	c_remission	2	8	NA
IDHC	LIFPYVELDLHSYDLGIENR	3	NA	NA	L	c_remission	3	9	NA
IDHC	LIFPYVELDLHSYDLGIENR	3	NA	NA	L	b_ulcer	1	4	NA
IDHC	LIFPYVELDLHSYDLGIENR	3	NA	NA	L	b_ulcer	2	5	40883.5
IDHC	LIFPYVELDLHSYDLGIENR	3	NA	NA	L	b_ulcer	3	6	NA
IDHC	SQFEAQKIWYEHR	3	NA	NA	L	a_healthy	1	1	54229.6
IDHC	SQFEAQKIWYEHR	3	NA	NA	L	a_healthy	2	2	66246
IDHC	SQFEAQKIWYEHR	3	NA	NA	L	a_healthy	3	3	39612
IDHC	SQFEAQKIWYEHR	3	NA	NA	L	c_remission	1	7	25549.4
IDHC	SQFEAQKIWYEHR	3	NA	NA	L	c_remission	2	8	68103.7
IDHC	SQFEAQKIWYEHR	3	NA	NA	L	c_remission	3	9	35424.1
IDHC	SQFEAQKIWYEHR	3	NA	NA	L	b_ulcer	1	4	35256.1
IDHC	SQFEAQKIWYEHR	3	NA	NA	L	b_ulcer	2	5	33793.8
IDHC	SQFEAQKIWYEHR	3	NA	NA	L	b_ulcer	3	6	29120.6
IDHC	SQFEAQKIWYEHR	4	NA	NA	L	a_healthy	1	1	28317.9
IDHC	SQFEAQKIWYEHR	4	NA	NA	L	a_healthy	2	2	44165.2
IDHC	SQFEAQKIWYEHR	4	NA	NA	L	a_healthy	3	3	28047.1
IDHC	SQFEAQKIWYEHR	4	NA	NA	L	c_remission	1	7	15304.2
IDHC	SQFEAQKIWYEHR	4	NA	NA	L	c_remission	2	8	46754.8
IDHC	SQFEAQKIWYEHR	4	NA	NA	L	c_remission	3	9	19313.3
IDHC	SQFEAQKIWYEHR	4	NA	NA	L	b_ulcer	1	4	23641.2
IDHC	SQFEAQKIWYEHR	4	NA	NA	L	b_ulcer	2	5	25270.6
IDHC	SQFEAQKIWYEHR	4	NA	NA	L	b_ulcer	3	6	18545
IDHC	IIWELIKEK	3	NA	NA	L	a_healthy	1	1	71728.7
IDHC	IIWELIKEK	3	NA	NA	L	a_healthy	2	2	106657
IDHC	IIWELIKEK	3	NA	NA	L	a_healthy	3	3	69578.5
IDHC	IIWELIKEK	3	NA	NA	L	c_remission	1	7	NA
IDHC	IIWELIKEK	3	NA	NA	L	c_remission	2	8	130286
IDHC	IIWELIKEK	3	NA	NA	L	c_remission	3	9	34929.9
IDHC	IIWELIKEK	3	NA	NA	L	b_ulcer	1	4	48480.1
IDHC	IIWELIKEK	3	NA	NA	L	b_ulcer	2	5	62516.6
IDHC	IIWELIKEK	3	NA	NA	L	b_ulcer	3	6	44094.8
IDHC	GQETSTNPIASIFAWTR	2	NA	NA	L	a_healthy	1	1	31212.6
IDHC	GQETSTNPIASIFAWTR	2	NA	NA	L	a_healthy	2	2	34289.2
IDHC	GQETSTNPIASIFAWTR	2	NA	NA	L	a_healthy	3	3	46038
IDHC	GQETSTNPIASIFAWTR	2	NA	NA	L	c_remission	1	7	24456.6
IDHC	GQETSTNPIASIFAWTR	2	NA	NA	L	c_remission	2	8	39351.1
IDHC	GQETSTNPIASIFAWTR	2	NA	NA	L	c_remission	3	9	18916.2
IDHC	GQETSTNPIASIFAWTR	2	NA	NA	L	b_ulcer	1	4	41144.3
IDHC	GQETSTNPIASIFAWTR	2	NA	NA	L	b_ulcer	2	5	34686.7
IDHC	GQETSTNPIASIFAWTR	2	NA	NA	L	b_ulcer	3	6	39509.6
IDHC	GQETSTNPIASIFAWTR	3	NA	NA	L	a_healthy	1	1	19541.2
IDHC	GQETSTNPIASIFAWTR	3	NA	NA	L	a_healthy	2	2	NA
IDHC	GQETSTNPIASIFAWTR	3	NA	NA	L	a_healthy	3	3	25850.8
IDHC	GQETSTNPIASIFAWTR	3	NA	NA	L	c_remission	1	7	NA
IDHC	GQETSTNPIASIFAWTR	3	NA	NA	L	c_remission	2	8	NA
IDHC	GQETSTNPIASIFAWTR	3	NA	NA	L	c_remission	3	9	NA
IDHC	GQETSTNPIASIFAWTR	3	NA	NA	L	b_ulcer	1	4	NA
IDHC	GQETSTNPIASIFAWTR	3	NA	NA	L	b_ulcer	2	5	29458.9
IDHC	GQETSTNPIASIFAWTR	3	NA	NA	L	b_ulcer	3	6	20685.6
IDHC	NILGGTVFR	2	NA	NA	L	a_healthy	1	1	132664
IDHC	NILGGTVFR	2	NA	NA	L	a_healthy	2	2	138552
IDHC	NILGGTVFR	2	NA	NA	L	a_healthy	3	3	122519
IDHC	NILGGTVFR	2	NA	NA	L	c_remission	1	7	96408.7
IDHC	NILGGTVFR	2	NA	NA	L	c_remission	2	8	165832
IDHC	NILGGTVFR	2	NA	NA	L	c_remission	3	9	89508.2
IDHC	NILGGTVFR	2	NA	NA	L	b_ulcer	1	4	122984
IDHC	NILGGTVFR	2	NA	NA	L	b_ulcer	2	5	99526.8
IDHC	NILGGTVFR	2	NA	NA	L	b_ulcer	3	6	91464.6
IDHC	TVEAEAAHGTVTR	2	NA	NA	L	a_healthy	1	1	27696.2
IDHC	TVEAEAAHGTVTR	2	NA	NA	L	a_healthy	2	2	28943.1
IDHC	TVEAEAAHGTVTR	2	NA	NA	L	a_healthy	3	3	28475.9
IDHC	TVEAEAAHGTVTR	2	NA	NA	L	c_remission	1	7	22951.7
IDHC	TVEAEAAHGTVTR	2	NA	NA	L	c_remission	2	8	34767.4
IDHC	TVEAEAAHGTVTR	2	NA	NA	L	c_remission	3	9	17216.5
IDHC	TVEAEAAHGTVTR	2	NA	NA	L	b_ulcer	1	4	20992.6
IDHC	TVEAEAAHGTVTR	2	NA	NA	L	b_ulcer	2	5	27378.2
IDHC	TVEAEAAHGTVTR	2	NA	NA	L	b_ulcer	3	6	30686.3
IDHC	SIEDFAHSSFQMALSK	3	NA	NA	L	a_healthy	1	1	NA
IDHC	SIEDFAHSSFQMALSK	3	NA	NA	L	a_healthy	2	2	19749.4
IDHC	SIEDFAHSSFQMALSK	3	NA	NA	L	a_healthy	3	3	26887.4
IDHC	SIEDFAHSSFQMALSK	3	NA	NA	L	c_remission	1	7	NA
IDHC	SIEDFAHSSFQMALSK	3	NA	NA	L	c_remission	2	8	NA
IDHC	SIEDFAHSSFQMALSK	3	NA	NA	L	c_remission	3	9	NA
IDHC	SIEDFAHSSFQMALSK	3	NA	NA	L	b_ulcer	1	4	25968.4
IDHC	SIEDFAHSSFQMALSK	3	NA	NA	L	b_ulcer	2	5	NA
IDHC	SIEDFAHSSFQMALSK	3	NA	NA	L	b_ulcer	3	6	NA
IDHC	EAEAAHGTVTR	2	NA	NA	L	a_healthy	1	1	20772.5
IDHC	EAEAAHGTVTR	2	NA	NA	L	a_healthy	2	2	30587.6
IDHC	EAEAAHGTVTR	2	NA	NA	L	a_healthy	3	3	40222.4
IDHC	EAEAAHGTVTR	2	NA	NA	L	c_remission	1	7	NA
IDHC	EAEAAHGTVTR	2	NA	NA	L	c_remission	2	8	22864.8
IDHC	EAEAAHGTVTR	2	NA	NA	L	c_remission	3	9	NA
IDHC	EAEAAHGTVTR	2	NA	NA	L	b_ulcer	1	4	NA
IDHC	EAEAAHGTVTR	2	NA	NA	L	b_ulcer	2	5	18668.2
IDHC	EAEAAHGTVTR	2	NA	NA	L	b_ulcer	3	6	21971.4
IDHC	SGWVKPIIIGR	2	NA	NA	L	a_healthy	1	1	27664.5
IDHC	SGWVKPIIIGR	2	NA	NA	L	a_healthy	2	2	NA
IDHC	SGWVKPIIIGR	2	NA	NA	L	a_healthy	3	3	27489.1
IDHC	SGWVKPIIIGR	2	NA	NA	L	c_remission	1	7	NA
IDHC	SGWVKPIIIGR	2	NA	NA	L	c_remission	2	8	NA
IDHC	SGWVKPIIIGR	2	NA	NA	L	c_remission	3	9	NA
IDHC	SGWVKPIIIGR	2	NA	NA	L	b_ulcer	1	4	16487.9
IDHC	SGWVKPIIIGR	2	NA	NA	L	b_ulcer	2	5	32192.2
IDHC	SGWVKPIIIGR	2	NA	NA	L	b_ulcer	3	6	28232
IDHC	SGWVKPIIIGR	3	NA	NA	L	a_healthy	1	1	NA
IDHC	SGWVKPIIIGR	3	NA	NA	L	a_healthy	2	2	NA
IDHC	SGWVKPIIIGR	3	NA	NA	L	a_healthy	3	3	NA
IDHC	SGWVKPIIIGR	3	NA	NA	L	c_remission	1	7	NA
IDHC	SGWVKPIIIGR	3	NA	NA	L	c_remission	2	8	NA
IDHC	SGWVKPIIIGR	3	NA	NA	L	c_remission	3	9	19144.5
IDHC	SGWVKPIIIGR	3	NA	NA	L	b_ulcer	1	4	NA
IDHC	SGWVKPIIIGR	3	NA	NA	L	b_ulcer	2	5	NA
IDHC	SGWVKPIIIGR	3	NA	NA	L	b_ulcer	3	6	NA
ATRN	TAC[57.0215]GDC[57.0215]TSGSSEC[57.0215]MWC[57.0215]SNMK	2	NA	NA	L	a_healthy	1	1	33865.4
ATRN	TAC[57.0215]GDC[57.0215]TSGSSEC[57.0215]MWC[57.0215]SNMK	2	NA	NA	L	a_healthy	2	2	32742.9
ATRN	TAC[57.0215]GDC[57.0215]TSGSSEC[57.0215]MWC[57.0215]SNMK	2	NA	NA	L	a_healthy	3	3	24480.7
ATRN	TAC[57.0215]GDC[57.0215]TSGSSEC[57.0215]MWC[57.0215]SNMK	2	NA	NA	L	c_remission	1	7	18797.9
ATRN	TAC[57.0215]GDC[57.0215]TSGSSEC[57.0215]MWC[57.0215]SNMK	2	NA	NA	L	c_remission	2	8	17718.9
ATRN	TAC[57.0215]GDC[57.0215]TSGSSEC[57.0215]MWC[57.0215]SNMK	2	NA	NA	L	c_remission	3	9	17793.6
ATRN	TAC[57.0215]GDC[57.0215]TSGSSEC[57.0215]MWC[57.0215]SNMK	2	NA	NA	L	b_ulcer	1	4	30497.4
ATRN	TAC[57.0215]GDC[57.0215]TSGSSEC[57.0215]MWC[57.0215]SNMK	2	NA	NA	L	b_ulcer	2	5	26958.7
ATRN	TAC[57.0215]GDC[57.0215]TSGSSEC[57.0215]MWC[57.0215]SNMK	2	NA	NA	L	b_ulcer	3	6	19634.8
ATRN	ITTAKENYDNAK	2	NA	NA	L	a_healthy	1	1	13582.1
ATRN	ITTAKENYDNAK	2	NA	NA	L	a_healthy	2	2	NA
ATRN	ITTAKENYDNAK	2	NA	NA	L	a_healthy	3	3	8961.64
ATRN	ITTAKENYDNAK	2	NA	NA	L	c_remission	1	7	NA
ATRN	ITTAKENYDNAK	2	NA	NA	L	c_remission	2	8	NA
ATRN	ITTAKENYDNAK	2	NA	NA	L	c_remission	3	9	NA
ATRN	ITTAKENYDNAK	2	NA	NA	L	b_ulcer	1	4	9076.58
ATRN	ITTAKENYDNAK	2	NA	NA	L	b_ulcer	2	5	NA
ATRN	ITTAKENYDNAK	2	NA	NA	L	b_ulcer	3	6	13222.4
ATRN	LTLTPWVGLR	2	NA	NA	L	a_healthy	1	1	108498
ATRN	LTLTPWVGLR	2	NA	NA	L	a_healthy	2	2	104049
ATRN	LTLTPWVGLR	2	NA	NA	L	a_healthy	3	3	74939.5
ATRN	LTLTPWVGLR	2	NA	NA	L	c_remission	1	7	106863
ATRN	LTLTPWVGLR	2	NA	NA	L	c_remission	2	8	79394
ATRN	LTLTPWVGLR	2	NA	NA	L	c_remission	3	9	89003.3
ATRN	LTLTPWVGLR	2	NA	NA	L	b_ulcer	1	4	100191
ATRN	LTLTPWVGLR	2	NA	NA	L	b_ulcer	2	5	118030
ATRN	LTLTPWVGLR	2	NA	NA	L	b_ulcer	3	6	105075
ATRN	C[57.0215]LAAGPGIR	2	NA	NA	L	a_healthy	1	1	NA
ATRN	C[57.0215]LAAGPGIR	2	NA	NA	L	a_healthy	2	2	NA
ATRN	C[57.0215]LAAGPGIR	2	NA	NA	L	a_healthy	3	3	NA
ATRN	C[57.0215]LAAGPGIR	2	NA	NA	L	c_remission	1	7	NA
ATRN	C[57.0215]LAAGPGIR	2	NA	NA	L	c_remission	2	8	2.60054e+06
ATRN	C[57.0215]LAAGPGIR	2	NA	NA	L	c_remission	3	9	NA
ATRN	C[57.0215]LAAGPGIR	2	NA	NA	L	b_ulcer	1	4	NA
ATRN	C[57.0215]LAAGPGIR	2	NA	NA	L	b_ulcer	2	5	NA
ATRN	C[57.0215]LAAGPGIR	2	NA	NA	L	b_ulcer	3	6	NA
ATRN	LTLTPWVGLRK	3	NA	NA	L	a_healthy	1	1	25871.9
ATRN	LTLTPWVGLRK	3	NA	NA	L	a_healthy	2	2	NA
ATRN	LTLTPWVGLRK	3	NA	NA	L	a_healthy	3	3	16614.2
ATRN	LTLTPWVGLRK	3	NA	NA	L	c_remission	1	7	18829.9
ATRN	LTLTPWVGLRK	3	NA	NA	L	c_remission	2	8	30255.9
ATRN	LTLTPWVGLRK	3	NA	NA	L	c_remission	3	9	25095.8
ATRN	LTLTPWVGLRK	3	NA	NA	L	b_ulcer	1	4	NA
ATRN	LTLTPWVGLRK	3	NA	NA	L	b_ulcer	2	5	35022.8
ATRN	LTLTPWVGLRK	3	NA	NA	L	b_ulcer	3	6	14961.3
ATRN	SC[57.0215]ALDQNC[57.0215]QWEPR	2	NA	NA	L	a_healthy	1	1	45622.6
ATRN	SC[57.0215]ALDQNC[57.0215]QWEPR	2	NA	NA	L	a_healthy	2	2	39387.4
ATRN	SC[57.0215]ALDQNC[57.0215]QWEPR	2	NA	NA	L	a_healthy	3	3	35633.7
ATRN	SC[57.0215]ALDQNC[57.0215]QWEPR	2	NA	NA	L	c_remission	1	7	40500.8
ATRN	SC[57.0215]ALDQNC[57.0215]QWEPR	2	NA	NA	L	c_remission	2	8	34102.6
ATRN	SC[57.0215]ALDQNC[57.0215]QWEPR	2	NA	NA	L	c_remission	3	9	36259
ATRN	SC[57.0215]ALDQNC[57.0215]QWEPR	2	NA	NA	L	b_ulcer	1	4	47301.9
ATRN	SC[57.0215]ALDQNC[57.0215]QWEPR	2	NA	NA	L	b_ulcer	2	5	70524.9
ATRN	SC[57.0215]ALDQNC[57.0215]QWEPR	2	NA	NA	L	b_ulcer	3	6	38690
ATRN	NQEC[57.0215]IALPENIC[57.0215]GIGWHLVGNSC[57.0215]LK	3	NA	NA	L	a_healthy	1	1	39361.7
ATRN	NQEC[57.0215]IALPENIC[57.0215]GIGWHLVGNSC[57.0215]LK	3	NA	NA	L	a_healthy	2	2	29675.8
ATRN	NQEC[57.0215]IALPENIC[57.0215]GIGWHLVGNSC[57.0215]LK	3	NA	NA	L	a_healthy	3	3	31722.8
ATRN	NQEC[57.0215]IALPENIC[57.0215]GIGWHLVGNSC[57.0215]LK	3	NA	NA	L	c_remission	1	7	37728.6
ATRN	NQEC[57.0215]IALPENIC[57.0215]GIGWHLVGNSC[57.0215]LK	3	NA	NA	L	c_remission	2	8	25958.2
ATRN	NQEC[57.0215]IALPENIC[57.0215]GIGWHLVGNSC[57.0215]LK	3	NA	NA	L	c_remission	3	9	36623.7
ATRN	NQEC[57.0215]IALPENIC[57.0215]GIGWHLVGNSC[57.0215]LK	3	NA	NA	L	b_ulcer	1	4	33065.8
ATRN	NQEC[57.0215]IALPENIC[57.0215]GIGWHLVGNSC[57.0215]LK	3	NA	NA	L	b_ulcer	2	5	47920.7
ATRN	NQEC[57.0215]IALPENIC[57.0215]GIGWHLVGNSC[57.0215]LK	3	NA	NA	L	b_ulcer	3	6	31585.9
ATRN	C[-17.0265]NPGTGQC[57.0215]VC[57.0215]PAGWVGEQC[57.0215]QHC[57.0215]GGR	3	NA	NA	L	a_healthy	1	1	48339.5
ATRN	C[-17.0265]NPGTGQC[57.0215]VC[57.0215]PAGWVGEQC[57.0215]QHC[57.0215]GGR	3	NA	NA	L	a_healthy	2	2	44487
ATRN	C[-17.0265]NPGTGQC[57.0215]VC[57.0215]PAGWVGEQC[57.0215]QHC[57.0215]GGR	3	NA	NA	L	a_healthy	3	3	38776.6
ATRN	C[-17.0265]NPGTGQC[57.0215]VC[57.0215]PAGWVGEQC[57.0215]QHC[57.0215]GGR	3	NA	NA	L	c_remission	1	7	40076.8
ATRN	C[-17.0265]NPGTGQC[57.0215]VC[57.0215]PAGWVGEQC[57.0215]QHC[57.0215]GGR	3	NA	NA	L	c_remission	2	8	NA
ATRN	C[-17.0265]NPGTGQC[57.0215]VC[57.0215]PAGWVGEQC[57.0215]QHC[57.0215]GGR	3	NA	NA	L	c_remission	3	9	27391.1
ATRN	C[-17.0265]NPGTGQC[57.0215]VC[57.0215]PAGWVGEQC[57.0215]QHC[57.0215]GGR	3	NA	NA	L	b_ulcer	1	4	53200.2
ATRN	C[-17.0265]NPGTGQC[57.0215]VC[57.0215]PAGWVGEQC[57.0215]QHC[57.0215]GGR	3	NA	NA	L	b_ulcer	2	5	59479.8
ATRN	C[-17.0265]NPGTGQC[57.0215]VC[57.0215]PAGWVGEQC[57.0215]QHC[57.0215]GGR	3	NA	NA	L	b_ulcer	3	6	48531.7
ATRN	IMQSSQSMSK	2	NA	NA	L	a_healthy	1	1	14690.2
ATRN	IMQSSQSMSK	2	NA	NA	L	a_healthy	2	2	25164.4
ATRN	IMQSSQSMSK	2	NA	NA	L	a_healthy	3	3	14993.7
ATRN	IMQSSQSMSK	2	NA	NA	L	c_remission	1	7	12870.4
ATRN	IMQSSQSMSK	2	NA	NA	L	c_remission	2	8	17851.1
ATRN	IMQSSQSMSK	2	NA	NA	L	c_remission	3	9	NA
ATRN	IMQSSQSMSK	2	NA	NA	L	b_ulcer	1	4	21753.6
ATRN	IMQSSQSMSK	2	NA	NA	L	b_ulcer	2	5	24835
ATRN	IMQSSQSMSK	2	NA	NA	L	b_ulcer	3	6	15999.1
ATRN	GVKGDEC[57.0215]QLC[57.0215]EVENR	3	NA	NA	L	a_healthy	1	1	22960.3
ATRN	GVKGDEC[57.0215]QLC[57.0215]EVENR	3	NA	NA	L	a_healthy	2	2	NA
ATRN	GVKGDEC[57.0215]QLC[57.0215]EVENR	3	NA	NA	L	a_healthy	3	3	20545.4
ATRN	GVKGDEC[57.0215]QLC[57.0215]EVENR	3	NA	NA	L	c_remission	1	7	30396.5
ATRN	GVKGDEC[57.0215]QLC[57.0215]EVENR	3	NA	NA	L	c_remission	2	8	NA
ATRN	GVKGDEC[57.0215]QLC[57.0215]EVENR	3	NA	NA	L	c_remission	3	9	21422.2
ATRN	GVKGDEC[57.0215]QLC[57.0215]EVENR	3	NA	NA	L	b_ulcer	1	4	22538.5
ATRN	GVKGDEC[57.0215]QLC[57.0215]EVENR	3	NA	NA	L	b_ulcer	2	5	31549.3
ATRN	GVKGDEC[57.0215]QLC[57.0215]EVENR	3	NA	NA	L	b_ulcer	3	6	26660.2
ATRN	LADDLYRYDVDTQMWTILKDSR	4	NA	NA	L	a_healthy	1	1	NA
ATRN	LADDLYRYDVDTQMWTILKDSR	4	NA	NA	L	a_healthy	2	2	NA
ATRN	LADDLYRYDVDTQMWTILKDSR	4	NA	NA	L	a_healthy	3	3	15372.2
ATRN	LADDLYRYDVDTQMWTILKDSR	4	NA	NA	L	c_remission	1	7	20539.8
ATRN	LADDLYRYDVDTQMWTILKDSR	4	NA	NA	L	c_remission	2	8	NA
ATRN	LADDLYRYDVDTQMWTILKDSR	4	NA	NA	L	c_remission	3	9	19833.3
ATRN	LADDLYRYDVDTQMWTILKDSR	4	NA	NA	L	b_ulcer	1	4	16876.6
ATRN	LADDLYRYDVDTQMWTILKDSR	4	NA	NA	L	b_ulcer	2	5	18309.3
ATRN	LADDLYRYDVDTQMWTILKDSR	4	NA	NA	L	b_ulcer	3	6	14813.7
ATRN	NHNALLASLTTQK	3	NA	NA	L	a_healthy	1	1	18740.6
ATRN	NHNALLASLTTQK	3	NA	NA	L	a_healthy	2	2	36222.3
ATRN	NHNALLASLTTQK	3	NA	NA	L	a_healthy	3	3	17764.1
ATRN	NHNALLASLTTQK	3	NA	NA	L	c_remission	1	7	NA
ATRN	NHNALLASLTTQK	3	NA	NA	L	c_remission	2	8	24212.6
ATRN	NHNALLASLTTQK	3	NA	NA	L	c_remission	3	9	NA
ATRN	NHNALLASLTTQK	3	NA	NA	L	b_ulcer	1	4	30332.3
ATRN	NHNALLASLTTQK	3	NA	NA	L	b_ulcer	2	5	31025.3
ATRN	NHNALLASLTTQK	3	NA	NA	L	b_ulcer	3	6	23731.2
ATRN	NHNALLASLTTQKK	3	NA	NA	L	a_healthy	1	1	30525.3
ATRN	NHNALLASLTTQKK	3	NA	NA	L	a_healthy	2	2	26962.4
ATRN	NHNALLASLTTQKK	3	NA	NA	L	a_healthy	3	3	NA
ATRN	NHNALLASLTTQKK	3	NA	NA	L	c_remission	1	7	NA
ATRN	NHNALLASLTTQKK	3	NA	NA	L	c_remission	2	8	22231.6
ATRN	NHNALLASLTTQKK	3	NA	NA	L	c_remission	3	9	NA
ATRN	NHNALLASLTTQKK	3	NA	NA	L	b_ulcer	1	4	NA
ATRN	NHNALLASLTTQKK	3	NA	NA	L	b_ulcer	2	5	36753.4
ATRN	NHNALLASLTTQKK	3	NA	NA	L	b_ulcer	3	6	NA
TNF13	GLQAQGYGVR	2	NA	NA	L	a_healthy	1	1	26372
TNF13	GLQAQGYGVR	2	NA	NA	L	a_healthy	2	2	25433.9
TNF13	GLQAQGYGVR	2	NA	NA	L	a_healthy	3	3	14794.9
TNF13	GLQAQGYGVR	2	NA	NA	L	c_remission	1	7	20598
TNF13	GLQAQGYGVR	2	NA	NA	L	c_remission	2	8	NA
TNF13	GLQAQGYGVR	2	NA	NA	L	c_remission	3	9	18050.4
TNF13	GLQAQGYGVR	2	NA	NA	L	b_ulcer	1	4	NA
TNF13	GLQAQGYGVR	2	NA	NA	L	b_ulcer	2	5	25727.6
TNF13	GLQAQGYGVR	2	NA	NA	L	b_ulcer	3	6	18220
DNJC8	ALDVIQAGKEYVEHTVKER	4	NA	NA	L	a_healthy	1	1	19548.4
DNJC8	ALDVIQAGKEYVEHTVKER	4	NA	NA	L	a_healthy	2	2	NA
DNJC8	ALDVIQAGKEYVEHTVKER	4	NA	NA	L	a_healthy	3	3	14150.2
DNJC8	ALDVIQAGKEYVEHTVKER	4	NA	NA	L	c_remission	1	7	13800.3
DNJC8	ALDVIQAGKEYVEHTVKER	4	NA	NA	L	c_remission	2	8	NA
DNJC8	ALDVIQAGKEYVEHTVKER	4	NA	NA	L	c_remission	3	9	35137.2
DNJC8	ALDVIQAGKEYVEHTVKER	4	NA	NA	L	b_ulcer	1	4	21723.3
DNJC8	ALDVIQAGKEYVEHTVKER	4	NA	NA	L	b_ulcer	2	5	17215
DNJC8	ALDVIQAGKEYVEHTVKER	4	NA	NA	L	b_ulcer	3	6	24657.8
DNJC8	LTRPGSSYFNLNPFEVLQIDPEVTDEEIKKR	5	NA	NA	L	a_healthy	1	1	NA
DNJC8	LTRPGSSYFNLNPFEVLQIDPEVTDEEIKKR	5	NA	NA	L	a_healthy	2	2	NA
DNJC8	LTRPGSSYFNLNPFEVLQIDPEVTDEEIKKR	5	NA	NA	L	a_healthy	3	3	NA
DNJC8	LTRPGSSYFNLNPFEVLQIDPEVTDEEIKKR	5	NA	NA	L	c_remission	1	7	NA
DNJC8	LTRPGSSYFNLNPFEVLQIDPEVTDEEIKKR	5	NA	NA	L	c_remission	2	8	NA
DNJC8	LTRPGSSYFNLNPFEVLQIDPEVTDEEIKKR	5	NA	NA	L	c_remission	3	9	22883.7
DNJC8	LTRPGSSYFNLNPFEVLQIDPEVTDEEIKKR	5	NA	NA	L	b_ulcer	1	4	NA
DNJC8	LTRPGSSYFNLNPFEVLQIDPEVTDEEIKKR	5	NA	NA	L	b_ulcer	2	5	NA
DNJC8	LTRPGSSYFNLNPFEVLQIDPEVTDEEIKKR	5	NA	NA	L	b_ulcer	3	6	18211.6
CBPD	LVGNMHGDETVSR	3	NA	NA	L	a_healthy	1	1	26152.1
CBPD	LVGNMHGDETVSR	3	NA	NA	L	a_healthy	2	2	33490.4
CBPD	LVGNMHGDETVSR	3	NA	NA	L	a_healthy	3	3	14855.3
CBPD	LVGNMHGDETVSR	3	NA	NA	L	c_remission	1	7	18527.1
CBPD	LVGNMHGDETVSR	3	NA	NA	L	c_remission	2	8	26272.1
CBPD	LVGNMHGDETVSR	3	NA	NA	L	c_remission	3	9	14943.2
CBPD	LVGNMHGDETVSR	3	NA	NA	L	b_ulcer	1	4	28008.9
CBPD	LVGNMHGDETVSR	3	NA	NA	L	b_ulcer	2	5	14285.7
CBPD	LVGNMHGDETVSR	3	NA	NA	L	b_ulcer	3	6	17695
CBPD	NFGTDPEVTDLVHNTR	3	NA	NA	L	a_healthy	1	1	56936.5
CBPD	NFGTDPEVTDLVHNTR	3	NA	NA	L	a_healthy	2	2	55845.7
CBPD	NFGTDPEVTDLVHNTR	3	NA	NA	L	a_healthy	3	3	NA
CBPD	NFGTDPEVTDLVHNTR	3	NA	NA	L	c_remission	1	7	59512.1
CBPD	NFGTDPEVTDLVHNTR	3	NA	NA	L	c_remission	2	8	NA
CBPD	NFGTDPEVTDLVHNTR	3	NA	NA	L	c_remission	3	9	45143.4
CBPD	NFGTDPEVTDLVHNTR	3	NA	NA	L	b_ulcer	1	4	NA
CBPD	NFGTDPEVTDLVHNTR	3	NA	NA	L	b_ulcer	2	5	NA
CBPD	NFGTDPEVTDLVHNTR	3	NA	NA	L	b_ulcer	3	6	53961.4
CBPD	TSDDEVFKYLAK	3	NA	NA	L	a_healthy	1	1	32442.8
CBPD	TSDDEVFKYLAK	3	NA	NA	L	a_healthy	2	2	30157
CBPD	TSDDEVFKYLAK	3	NA	NA	L	a_healthy	3	3	13812.6
CBPD	TSDDEVFKYLAK	3	NA	NA	L	c_remission	1	7	22187
CBPD	TSDDEVFKYLAK	3	NA	NA	L	c_remission	2	8	35866.5
CBPD	TSDDEVFKYLAK	3	NA	NA	L	c_remission	3	9	27259.6
CBPD	TSDDEVFKYLAK	3	NA	NA	L	b_ulcer	1	4	22988.9
CBPD	TSDDEVFKYLAK	3	NA	NA	L	b_ulcer	2	5	19297.2
CBPD	TSDDEVFKYLAK	3	NA	NA	L	b_ulcer	3	6	17778.1
CBPD	SVEGRPLWVLR	3	NA	NA	L	a_healthy	1	1	89739
CBPD	SVEGRPLWVLR	3	NA	NA	L	a_healthy	2	2	81799.4
CBPD	SVEGRPLWVLR	3	NA	NA	L	a_healthy	3	3	63169.5
CBPD	SVEGRPLWVLR	3	NA	NA	L	c_remission	1	7	68014.4
CBPD	SVEGRPLWVLR	3	NA	NA	L	c_remission	2	8	62351.9
CBPD	SVEGRPLWVLR	3	NA	NA	L	c_remission	3	9	61648.1
CBPD	SVEGRPLWVLR	3	NA	NA	L	b_ulcer	1	4	72078.5
CBPD	SVEGRPLWVLR	3	NA	NA	L	b_ulcer	2	5	51406.3
CBPD	SVEGRPLWVLR	3	NA	NA	L	b_ulcer	3	6	59677.4
CBPD	LLVPGTYK	2	NA	NA	L	a_healthy	1	1	NA
CBPD	LLVPGTYK	2	NA	NA	L	a_healthy	2	2	NA
CBPD	LLVPGTYK	2	NA	NA	L	a_healthy	3	3	NA
CBPD	LLVPGTYK	2	NA	NA	L	c_remission	1	7	NA
CBPD	LLVPGTYK	2	NA	NA	L	c_remission	2	8	NA
CBPD	LLVPGTYK	2	NA	NA	L	c_remission	3	9	NA
CBPD	LLVPGTYK	2	NA	NA	L	b_ulcer	1	4	NA
CBPD	LLVPGTYK	2	NA	NA	L	b_ulcer	2	5	NA
CBPD	LLVPGTYK	2	NA	NA	L	b_ulcer	3	6	NA
CBPD	LTAGLGSLIPEGDAGPDAAGPDAAGPLLPGRPQVK	3	NA	NA	L	a_healthy	1	1	51063.7
CBPD	LTAGLGSLIPEGDAGPDAAGPDAAGPLLPGRPQVK	3	NA	NA	L	a_healthy	2	2	NA
CBPD	LTAGLGSLIPEGDAGPDAAGPDAAGPLLPGRPQVK	3	NA	NA	L	a_healthy	3	3	25523.7
CBPD	LTAGLGSLIPEGDAGPDAAGPDAAGPLLPGRPQVK	3	NA	NA	L	c_remission	1	7	26821.2
CBPD	LTAGLGSLIPEGDAGPDAAGPDAAGPLLPGRPQVK	3	NA	NA	L	c_remission	2	8	NA
CBPD	LTAGLGSLIPEGDAGPDAAGPDAAGPLLPGRPQVK	3	NA	NA	L	c_remission	3	9	29484
CBPD	LTAGLGSLIPEGDAGPDAAGPDAAGPLLPGRPQVK	3	NA	NA	L	b_ulcer	1	4	45502.8
CBPD	LTAGLGSLIPEGDAGPDAAGPDAAGPLLPGRPQVK	3	NA	NA	L	b_ulcer	2	5	24623
CBPD	LTAGLGSLIPEGDAGPDAAGPDAAGPLLPGRPQVK	3	NA	NA	L	b_ulcer	3	6	27093.3
CBPD	YIGNMHGNEVVGR	3	NA	NA	L	a_healthy	1	1	47955.6
CBPD	YIGNMHGNEVVGR	3	NA	NA	L	a_healthy	2	2	42075.3
CBPD	YIGNMHGNEVVGR	3	NA	NA	L	a_healthy	3	3	38857.7
CBPD	YIGNMHGNEVVGR	3	NA	NA	L	c_remission	1	7	40966.9
CBPD	YIGNMHGNEVVGR	3	NA	NA	L	c_remission	2	8	35023.4
CBPD	YIGNMHGNEVVGR	3	NA	NA	L	c_remission	3	9	25958.7
CBPD	YIGNMHGNEVVGR	3	NA	NA	L	b_ulcer	1	4	34625
CBPD	YIGNMHGNEVVGR	3	NA	NA	L	b_ulcer	2	5	36769.9
CBPD	YIGNMHGNEVVGR	3	NA	NA	L	b_ulcer	3	6	44537.2
CBPD	LTAGLGSLIPEGDAGPDAAGPDAAGPLLPGRPQVK	4	NA	NA	L	a_healthy	1	1	27075.7
CBPD	LTAGLGSLIPEGDAGPDAAGPDAAGPLLPGRPQVK	4	NA	NA	L	a_healthy	2	2	38277.3
CBPD	LTAGLGSLIPEGDAGPDAAGPDAAGPLLPGRPQVK	4	NA	NA	L	a_healthy	3	3	22763.5
CBPD	LTAGLGSLIPEGDAGPDAAGPDAAGPLLPGRPQVK	4	NA	NA	L	c_remission	1	7	22375.2
CBPD	LTAGLGSLIPEGDAGPDAAGPDAAGPLLPGRPQVK	4	NA	NA	L	c_remission	2	8	25933.5
CBPD	LTAGLGSLIPEGDAGPDAAGPDAAGPLLPGRPQVK	4	NA	NA	L	c_remission	3	9	26481.4
CBPD	LTAGLGSLIPEGDAGPDAAGPDAAGPLLPGRPQVK	4	NA	NA	L	b_ulcer	1	4	26571.7
CBPD	LTAGLGSLIPEGDAGPDAAGPDAAGPLLPGRPQVK	4	NA	NA	L	b_ulcer	2	5	NA
CBPD	LTAGLGSLIPEGDAGPDAAGPDAAGPLLPGRPQVK	4	NA	NA	L	b_ulcer	3	6	15748.7
SYUG	TKEQANAVSEAVVSSVNTVATK	3	NA	NA	L	a_healthy	1	1	22613.7
SYUG	TKEQANAVSEAVVSSVNTVATK	3	NA	NA	L	a_healthy	2	2	26828.5
SYUG	TKEQANAVSEAVVSSVNTVATK	3	NA	NA	L	a_healthy	3	3	24760.9
SYUG	TKEQANAVSEAVVSSVNTVATK	3	NA	NA	L	c_remission	1	7	NA
SYUG	TKEQANAVSEAVVSSVNTVATK	3	NA	NA	L	c_remission	2	8	NA
SYUG	TKEQANAVSEAVVSSVNTVATK	3	NA	NA	L	c_remission	3	9	17447.3
SYUG	TKEQANAVSEAVVSSVNTVATK	3	NA	NA	L	b_ulcer	1	4	26004.7
SYUG	TKEQANAVSEAVVSSVNTVATK	3	NA	NA	L	b_ulcer	2	5	17238.5
SYUG	TKEQANAVSEAVVSSVNTVATK	3	NA	NA	L	b_ulcer	3	6	22792.6
DDAH1	n[42.0106]AGLGHPAAFGR	2	NA	NA	L	a_healthy	1	1	53102.7
DDAH1	n[42.0106]AGLGHPAAFGR	2	NA	NA	L	a_healthy	2	2	50749.6
DDAH1	n[42.0106]AGLGHPAAFGR	2	NA	NA	L	a_healthy	3	3	45073.9
DDAH1	n[42.0106]AGLGHPAAFGR	2	NA	NA	L	c_remission	1	7	35952.3
DDAH1	n[42.0106]AGLGHPAAFGR	2	NA	NA	L	c_remission	2	8	70730.2
DDAH1	n[42.0106]AGLGHPAAFGR	2	NA	NA	L	c_remission	3	9	NA
DDAH1	n[42.0106]AGLGHPAAFGR	2	NA	NA	L	b_ulcer	1	4	35757.9
DDAH1	n[42.0106]AGLGHPAAFGR	2	NA	NA	L	b_ulcer	2	5	47140.6
DDAH1	n[42.0106]AGLGHPAAFGR	2	NA	NA	L	b_ulcer	3	6	39415.3
ENDD1	ILEVVNQIQDEER	2	NA	NA	L	a_healthy	1	1	NA
ENDD1	ILEVVNQIQDEER	2	NA	NA	L	a_healthy	2	2	NA
ENDD1	ILEVVNQIQDEER	2	NA	NA	L	a_healthy	3	3	39505.1
ENDD1	ILEVVNQIQDEER	2	NA	NA	L	c_remission	1	7	NA
ENDD1	ILEVVNQIQDEER	2	NA	NA	L	c_remission	2	8	24375.2
ENDD1	ILEVVNQIQDEER	2	NA	NA	L	c_remission	3	9	NA
ENDD1	ILEVVNQIQDEER	2	NA	NA	L	b_ulcer	1	4	NA
ENDD1	ILEVVNQIQDEER	2	NA	NA	L	b_ulcer	2	5	NA
ENDD1	ILEVVNQIQDEER	2	NA	NA	L	b_ulcer	3	6	NA
ENDD1	DSDIIEDVMVKDLQK	3	NA	NA	L	a_healthy	1	1	NA
ENDD1	DSDIIEDVMVKDLQK	3	NA	NA	L	a_healthy	2	2	21994.8
ENDD1	DSDIIEDVMVKDLQK	3	NA	NA	L	a_healthy	3	3	27351.7
ENDD1	DSDIIEDVMVKDLQK	3	NA	NA	L	c_remission	1	7	NA
ENDD1	DSDIIEDVMVKDLQK	3	NA	NA	L	c_remission	2	8	NA
ENDD1	DSDIIEDVMVKDLQK	3	NA	NA	L	c_remission	3	9	NA
ENDD1	DSDIIEDVMVKDLQK	3	NA	NA	L	b_ulcer	1	4	NA
ENDD1	DSDIIEDVMVKDLQK	3	NA	NA	L	b_ulcer	2	5	15354.9
ENDD1	DSDIIEDVMVKDLQK	3	NA	NA	L	b_ulcer	3	6	12638.1
ENDD1	WYVNLHSLMDR	3	NA	NA	L	a_healthy	1	1	15448.7
ENDD1	WYVNLHSLMDR	3	NA	NA	L	a_healthy	2	2	24395.4
ENDD1	WYVNLHSLMDR	3	NA	NA	L	a_healthy	3	3	38441.9
ENDD1	WYVNLHSLMDR	3	NA	NA	L	c_remission	1	7	14338.8
ENDD1	WYVNLHSLMDR	3	NA	NA	L	c_remission	2	8	33866.3
ENDD1	WYVNLHSLMDR	3	NA	NA	L	c_remission	3	9	NA
ENDD1	WYVNLHSLMDR	3	NA	NA	L	b_ulcer	1	4	23761.9
ENDD1	WYVNLHSLMDR	3	NA	NA	L	b_ulcer	2	5	13431.1
ENDD1	WYVNLHSLMDR	3	NA	NA	L	b_ulcer	3	6	13040.3
SCEL	STEGGQSLDSLIK	2	NA	NA	L	a_healthy	1	1	30680.5
SCEL	STEGGQSLDSLIK	2	NA	NA	L	a_healthy	2	2	20557.7
SCEL	STEGGQSLDSLIK	2	NA	NA	L	a_healthy	3	3	35494.3
SCEL	STEGGQSLDSLIK	2	NA	NA	L	c_remission	1	7	85511
SCEL	STEGGQSLDSLIK	2	NA	NA	L	c_remission	2	8	NA
SCEL	STEGGQSLDSLIK	2	NA	NA	L	c_remission	3	9	40299
SCEL	STEGGQSLDSLIK	2	NA	NA	L	b_ulcer	1	4	30480.2
SCEL	STEGGQSLDSLIK	2	NA	NA	L	b_ulcer	2	5	18876.7
SCEL	STEGGQSLDSLIK	2	NA	NA	L	b_ulcer	3	6	28851.1
SCEL	NNQSQDLDNLIK	2	NA	NA	L	a_healthy	1	1	NA
SCEL	NNQSQDLDNLIK	2	NA	NA	L	a_healthy	2	2	NA
SCEL	NNQSQDLDNLIK	2	NA	NA	L	a_healthy	3	3	NA
SCEL	NNQSQDLDNLIK	2	NA	NA	L	c_remission	1	7	39920.9
SCEL	NNQSQDLDNLIK	2	NA	NA	L	c_remission	2	8	NA
SCEL	NNQSQDLDNLIK	2	NA	NA	L	c_remission	3	9	13615.9
SCEL	NNQSQDLDNLIK	2	NA	NA	L	b_ulcer	1	4	NA
SCEL	NNQSQDLDNLIK	2	NA	NA	L	b_ulcer	2	5	NA
SCEL	NNQSQDLDNLIK	2	NA	NA	L	b_ulcer	3	6	NA
RTN3	n[42.0106]AEPSAATQSH	2	NA	NA	L	a_healthy	1	1	NA
RTN3	n[42.0106]AEPSAATQSH	2	NA	NA	L	a_healthy	2	2	NA
RTN3	n[42.0106]AEPSAATQSH	2	NA	NA	L	a_healthy	3	3	NA
RTN3	n[42.0106]AEPSAATQSH	2	NA	NA	L	c_remission	1	7	NA
RTN3	n[42.0106]AEPSAATQSH	2	NA	NA	L	c_remission	2	8	NA
RTN3	n[42.0106]AEPSAATQSH	2	NA	NA	L	c_remission	3	9	NA
RTN3	n[42.0106]AEPSAATQSH	2	NA	NA	L	b_ulcer	1	4	9640.27
RTN3	n[42.0106]AEPSAATQSH	2	NA	NA	L	b_ulcer	2	5	NA
RTN3	n[42.0106]AEPSAATQSH	2	NA	NA	L	b_ulcer	3	6	7555.19
RTN3	n[42.0106]AEPSAATQSHSISSSSFGAEPSAPGGGGSPGAC[57.0215]PALGTK	4	NA	NA	L	a_healthy	1	1	NA
RTN3	n[42.0106]AEPSAATQSHSISSSSFGAEPSAPGGGGSPGAC[57.0215]PALGTK	4	NA	NA	L	a_healthy	2	2	NA
RTN3	n[42.0106]AEPSAATQSHSISSSSFGAEPSAPGGGGSPGAC[57.0215]PALGTK	4	NA	NA	L	a_healthy	3	3	NA
RTN3	n[42.0106]AEPSAATQSHSISSSSFGAEPSAPGGGGSPGAC[57.0215]PALGTK	4	NA	NA	L	c_remission	1	7	10849.4
RTN3	n[42.0106]AEPSAATQSHSISSSSFGAEPSAPGGGGSPGAC[57.0215]PALGTK	4	NA	NA	L	c_remission	2	8	NA
RTN3	n[42.0106]AEPSAATQSHSISSSSFGAEPSAPGGGGSPGAC[57.0215]PALGTK	4	NA	NA	L	c_remission	3	9	18636.2
RTN3	n[42.0106]AEPSAATQSHSISSSSFGAEPSAPGGGGSPGAC[57.0215]PALGTK	4	NA	NA	L	b_ulcer	1	4	NA
RTN3	n[42.0106]AEPSAATQSHSISSSSFGAEPSAPGGGGSPGAC[57.0215]PALGTK	4	NA	NA	L	b_ulcer	2	5	NA
RTN3	n[42.0106]AEPSAATQSHSISSSSFGAEPSAPGGGGSPGAC[57.0215]PALGTK	4	NA	NA	L	b_ulcer	3	6	11754.8
LYPD3	TGPGFTLSGSC[57.0215]C[57.0215]QGSR	2	NA	NA	L	a_healthy	1	1	27715.8
LYPD3	TGPGFTLSGSC[57.0215]C[57.0215]QGSR	2	NA	NA	L	a_healthy	2	2	29486.2
LYPD3	TGPGFTLSGSC[57.0215]C[57.0215]QGSR	2	NA	NA	L	a_healthy	3	3	50134.1
LYPD3	TGPGFTLSGSC[57.0215]C[57.0215]QGSR	2	NA	NA	L	c_remission	1	7	16714.6
LYPD3	TGPGFTLSGSC[57.0215]C[57.0215]QGSR	2	NA	NA	L	c_remission	2	8	22085.2
LYPD3	TGPGFTLSGSC[57.0215]C[57.0215]QGSR	2	NA	NA	L	c_remission	3	9	17631.5
LYPD3	TGPGFTLSGSC[57.0215]C[57.0215]QGSR	2	NA	NA	L	b_ulcer	1	4	26165.4
LYPD3	TGPGFTLSGSC[57.0215]C[57.0215]QGSR	2	NA	NA	L	b_ulcer	2	5	48539
LYPD3	TGPGFTLSGSC[57.0215]C[57.0215]QGSR	2	NA	NA	L	b_ulcer	3	6	25073.6
LYPD3	LEC[57.0215]YSC[57.0215]VQK	2	NA	NA	L	a_healthy	1	1	578735
LYPD3	LEC[57.0215]YSC[57.0215]VQK	2	NA	NA	L	a_healthy	2	2	499400
LYPD3	LEC[57.0215]YSC[57.0215]VQK	2	NA	NA	L	a_healthy	3	3	954988
LYPD3	LEC[57.0215]YSC[57.0215]VQK	2	NA	NA	L	c_remission	1	7	587860
LYPD3	LEC[57.0215]YSC[57.0215]VQK	2	NA	NA	L	c_remission	2	8	659720
LYPD3	LEC[57.0215]YSC[57.0215]VQK	2	NA	NA	L	c_remission	3	9	460275
LYPD3	LEC[57.0215]YSC[57.0215]VQK	2	NA	NA	L	b_ulcer	1	4	513887
LYPD3	LEC[57.0215]YSC[57.0215]VQK	2	NA	NA	L	b_ulcer	2	5	646318
LYPD3	LEC[57.0215]YSC[57.0215]VQK	2	NA	NA	L	b_ulcer	3	6	634806
LYPD3	LEC[57.0215]YSC[57.0215]VQKADDGC[57.0215]SPNK	2	NA	NA	L	a_healthy	1	1	108043
LYPD3	LEC[57.0215]YSC[57.0215]VQKADDGC[57.0215]SPNK	2	NA	NA	L	a_healthy	2	2	89395
LYPD3	LEC[57.0215]YSC[57.0215]VQKADDGC[57.0215]SPNK	2	NA	NA	L	a_healthy	3	3	81932.4
LYPD3	LEC[57.0215]YSC[57.0215]VQKADDGC[57.0215]SPNK	2	NA	NA	L	c_remission	1	7	74115.3
LYPD3	LEC[57.0215]YSC[57.0215]VQKADDGC[57.0215]SPNK	2	NA	NA	L	c_remission	2	8	77596.4
LYPD3	LEC[57.0215]YSC[57.0215]VQKADDGC[57.0215]SPNK	2	NA	NA	L	c_remission	3	9	45102.9
LYPD3	LEC[57.0215]YSC[57.0215]VQKADDGC[57.0215]SPNK	2	NA	NA	L	b_ulcer	1	4	37491.4
LYPD3	LEC[57.0215]YSC[57.0215]VQKADDGC[57.0215]SPNK	2	NA	NA	L	b_ulcer	2	5	67941.7
LYPD3	LEC[57.0215]YSC[57.0215]VQKADDGC[57.0215]SPNK	2	NA	NA	L	b_ulcer	3	6	84927.7
LYPD3	LEC[57.0215]YSC[57.0215]VQKADDGC[57.0215]SPNK	3	NA	NA	L	a_healthy	1	1	376952
LYPD3	LEC[57.0215]YSC[57.0215]VQKADDGC[57.0215]SPNK	3	NA	NA	L	a_healthy	2	2	399222
LYPD3	LEC[57.0215]YSC[57.0215]VQKADDGC[57.0215]SPNK	3	NA	NA	L	a_healthy	3	3	389377
LYPD3	LEC[57.0215]YSC[57.0215]VQKADDGC[57.0215]SPNK	3	NA	NA	L	c_remission	1	7	229040
LYPD3	LEC[57.0215]YSC[57.0215]VQKADDGC[57.0215]SPNK	3	NA	NA	L	c_remission	2	8	379174
LYPD3	LEC[57.0215]YSC[57.0215]VQKADDGC[57.0215]SPNK	3	NA	NA	L	c_remission	3	9	179521
LYPD3	LEC[57.0215]YSC[57.0215]VQKADDGC[57.0215]SPNK	3	NA	NA	L	b_ulcer	1	4	268519
LYPD3	LEC[57.0215]YSC[57.0215]VQKADDGC[57.0215]SPNK	3	NA	NA	L	b_ulcer	2	5	286815
LYPD3	LEC[57.0215]YSC[57.0215]VQKADDGC[57.0215]SPNK	3	NA	NA	L	b_ulcer	3	6	268593
LYPD3	LEC[57.0215]YSC[57.0215]VQKADDGC[57.0215]SPNKMK	3	NA	NA	L	a_healthy	1	1	27077.5
LYPD3	LEC[57.0215]YSC[57.0215]VQKADDGC[57.0215]SPNKMK	3	NA	NA	L	a_healthy	2	2	46003.3
LYPD3	LEC[57.0215]YSC[57.0215]VQKADDGC[57.0215]SPNKMK	3	NA	NA	L	a_healthy	3	3	21799.1
LYPD3	LEC[57.0215]YSC[57.0215]VQKADDGC[57.0215]SPNKMK	3	NA	NA	L	c_remission	1	7	NA
LYPD3	LEC[57.0215]YSC[57.0215]VQKADDGC[57.0215]SPNKMK	3	NA	NA	L	c_remission	2	8	40809.9
LYPD3	LEC[57.0215]YSC[57.0215]VQKADDGC[57.0215]SPNKMK	3	NA	NA	L	c_remission	3	9	NA
LYPD3	LEC[57.0215]YSC[57.0215]VQKADDGC[57.0215]SPNKMK	3	NA	NA	L	b_ulcer	1	4	10833.6
LYPD3	LEC[57.0215]YSC[57.0215]VQKADDGC[57.0215]SPNKMK	3	NA	NA	L	b_ulcer	2	5	24907.9
LYPD3	LEC[57.0215]YSC[57.0215]VQKADDGC[57.0215]SPNKMK	3	NA	NA	L	b_ulcer	3	6	8858.44
LYPD3	LEC[57.0215]YSC[57.0215]VQKADDGC[57.0215]SPNKMK	4	NA	NA	L	a_healthy	1	1	108805
LYPD3	LEC[57.0215]YSC[57.0215]VQKADDGC[57.0215]SPNKMK	4	NA	NA	L	a_healthy	2	2	180253
LYPD3	LEC[57.0215]YSC[57.0215]VQKADDGC[57.0215]SPNKMK	4	NA	NA	L	a_healthy	3	3	71640.4
LYPD3	LEC[57.0215]YSC[57.0215]VQKADDGC[57.0215]SPNKMK	4	NA	NA	L	c_remission	1	7	23045.2
LYPD3	LEC[57.0215]YSC[57.0215]VQKADDGC[57.0215]SPNKMK	4	NA	NA	L	c_remission	2	8	158816
LYPD3	LEC[57.0215]YSC[57.0215]VQKADDGC[57.0215]SPNKMK	4	NA	NA	L	c_remission	3	9	NA
LYPD3	LEC[57.0215]YSC[57.0215]VQKADDGC[57.0215]SPNKMK	4	NA	NA	L	b_ulcer	1	4	58199.4
LYPD3	LEC[57.0215]YSC[57.0215]VQKADDGC[57.0215]SPNKMK	4	NA	NA	L	b_ulcer	2	5	77529.1
LYPD3	LEC[57.0215]YSC[57.0215]VQKADDGC[57.0215]SPNKMK	4	NA	NA	L	b_ulcer	3	6	44008.7
LYPD3	C[-17.0265]APGVDVC[57.0215]TEAVGAVETIHGQFSLAVR	3	NA	NA	L	a_healthy	1	1	27231.7
LYPD3	C[-17.0265]APGVDVC[57.0215]TEAVGAVETIHGQFSLAVR	3	NA	NA	L	a_healthy	2	2	12894.6
LYPD3	C[-17.0265]APGVDVC[57.0215]TEAVGAVETIHGQFSLAVR	3	NA	NA	L	a_healthy	3	3	48742.9
LYPD3	C[-17.0265]APGVDVC[57.0215]TEAVGAVETIHGQFSLAVR	3	NA	NA	L	c_remission	1	7	23550.8
LYPD3	C[-17.0265]APGVDVC[57.0215]TEAVGAVETIHGQFSLAVR	3	NA	NA	L	c_remission	2	8	NA
LYPD3	C[-17.0265]APGVDVC[57.0215]TEAVGAVETIHGQFSLAVR	3	NA	NA	L	c_remission	3	9	14363.3
LYPD3	C[-17.0265]APGVDVC[57.0215]TEAVGAVETIHGQFSLAVR	3	NA	NA	L	b_ulcer	1	4	NA
LYPD3	C[-17.0265]APGVDVC[57.0215]TEAVGAVETIHGQFSLAVR	3	NA	NA	L	b_ulcer	2	5	NA
LYPD3	C[-17.0265]APGVDVC[57.0215]TEAVGAVETIHGQFSLAVR	3	NA	NA	L	b_ulcer	3	6	16533.2
LYPD3	SGSC[57.0215]C[57.0215]QGSR	2	NA	NA	L	a_healthy	1	1	NA
LYPD3	SGSC[57.0215]C[57.0215]QGSR	2	NA	NA	L	a_healthy	2	2	NA
LYPD3	SGSC[57.0215]C[57.0215]QGSR	2	NA	NA	L	a_healthy	3	3	20545.1
LYPD3	SGSC[57.0215]C[57.0215]QGSR	2	NA	NA	L	c_remission	1	7	NA
LYPD3	SGSC[57.0215]C[57.0215]QGSR	2	NA	NA	L	c_remission	2	8	NA
LYPD3	SGSC[57.0215]C[57.0215]QGSR	2	NA	NA	L	c_remission	3	9	NA
LYPD3	SGSC[57.0215]C[57.0215]QGSR	2	NA	NA	L	b_ulcer	1	4	11064.3
LYPD3	SGSC[57.0215]C[57.0215]QGSR	2	NA	NA	L	b_ulcer	2	5	NA
LYPD3	SGSC[57.0215]C[57.0215]QGSR	2	NA	NA	L	b_ulcer	3	6	NA
LYPD3	GC[57.0215]VQDEFC[57.0215]TR	2	NA	NA	L	a_healthy	1	1	127302
LYPD3	GC[57.0215]VQDEFC[57.0215]TR	2	NA	NA	L	a_healthy	2	2	144977
LYPD3	GC[57.0215]VQDEFC[57.0215]TR	2	NA	NA	L	a_healthy	3	3	39543.9
LYPD3	GC[57.0215]VQDEFC[57.0215]TR	2	NA	NA	L	c_remission	1	7	NA
LYPD3	GC[57.0215]VQDEFC[57.0215]TR	2	NA	NA	L	c_remission	2	8	248511
LYPD3	GC[57.0215]VQDEFC[57.0215]TR	2	NA	NA	L	c_remission	3	9	NA
LYPD3	GC[57.0215]VQDEFC[57.0215]TR	2	NA	NA	L	b_ulcer	1	4	124007
LYPD3	GC[57.0215]VQDEFC[57.0215]TR	2	NA	NA	L	b_ulcer	2	5	200550
LYPD3	GC[57.0215]VQDEFC[57.0215]TR	2	NA	NA	L	b_ulcer	3	6	9019.28
LYPD3	GC[57.0215]VQDEFC[57.0215]TRDGVTGPGFTLSGSC[57.0215]C[57.0215]QGSR	3	NA	NA	L	a_healthy	1	1	43090.5
LYPD3	GC[57.0215]VQDEFC[57.0215]TRDGVTGPGFTLSGSC[57.0215]C[57.0215]QGSR	3	NA	NA	L	a_healthy	2	2	66262.4
LYPD3	GC[57.0215]VQDEFC[57.0215]TRDGVTGPGFTLSGSC[57.0215]C[57.0215]QGSR	3	NA	NA	L	a_healthy	3	3	43258.6
LYPD3	GC[57.0215]VQDEFC[57.0215]TRDGVTGPGFTLSGSC[57.0215]C[57.0215]QGSR	3	NA	NA	L	c_remission	1	7	NA
LYPD3	GC[57.0215]VQDEFC[57.0215]TRDGVTGPGFTLSGSC[57.0215]C[57.0215]QGSR	3	NA	NA	L	c_remission	2	8	28044.4
LYPD3	GC[57.0215]VQDEFC[57.0215]TRDGVTGPGFTLSGSC[57.0215]C[57.0215]QGSR	3	NA	NA	L	c_remission	3	9	NA
LYPD3	GC[57.0215]VQDEFC[57.0215]TRDGVTGPGFTLSGSC[57.0215]C[57.0215]QGSR	3	NA	NA	L	b_ulcer	1	4	NA
LYPD3	GC[57.0215]VQDEFC[57.0215]TRDGVTGPGFTLSGSC[57.0215]C[57.0215]QGSR	3	NA	NA	L	b_ulcer	2	5	25578.4
LYPD3	GC[57.0215]VQDEFC[57.0215]TRDGVTGPGFTLSGSC[57.0215]C[57.0215]QGSR	3	NA	NA	L	b_ulcer	3	6	NA
LYPD3	GLDLHGLLAFIQLQQC[57.0215]AQDR	2	NA	NA	L	a_healthy	1	1	151013
LYPD3	GLDLHGLLAFIQLQQC[57.0215]AQDR	2	NA	NA	L	a_healthy	2	2	68528.4
LYPD3	GLDLHGLLAFIQLQQC[57.0215]AQDR	2	NA	NA	L	a_healthy	3	3	265684
LYPD3	GLDLHGLLAFIQLQQC[57.0215]AQDR	2	NA	NA	L	c_remission	1	7	176896
LYPD3	GLDLHGLLAFIQLQQC[57.0215]AQDR	2	NA	NA	L	c_remission	2	8	62020.2
LYPD3	GLDLHGLLAFIQLQQC[57.0215]AQDR	2	NA	NA	L	c_remission	3	9	84735.2
LYPD3	GLDLHGLLAFIQLQQC[57.0215]AQDR	2	NA	NA	L	b_ulcer	1	4	103777
LYPD3	GLDLHGLLAFIQLQQC[57.0215]AQDR	2	NA	NA	L	b_ulcer	2	5	197044
LYPD3	GLDLHGLLAFIQLQQC[57.0215]AQDR	2	NA	NA	L	b_ulcer	3	6	154415
LYPD3	DGVTGPGFTLSGSC[57.0215]C[57.0215]QGSR	2	NA	NA	L	a_healthy	1	1	789957
LYPD3	DGVTGPGFTLSGSC[57.0215]C[57.0215]QGSR	2	NA	NA	L	a_healthy	2	2	704169
LYPD3	DGVTGPGFTLSGSC[57.0215]C[57.0215]QGSR	2	NA	NA	L	a_healthy	3	3	1.42432e+06
LYPD3	DGVTGPGFTLSGSC[57.0215]C[57.0215]QGSR	2	NA	NA	L	c_remission	1	7	774335
LYPD3	DGVTGPGFTLSGSC[57.0215]C[57.0215]QGSR	2	NA	NA	L	c_remission	2	8	637381
LYPD3	DGVTGPGFTLSGSC[57.0215]C[57.0215]QGSR	2	NA	NA	L	c_remission	3	9	484904
LYPD3	DGVTGPGFTLSGSC[57.0215]C[57.0215]QGSR	2	NA	NA	L	b_ulcer	1	4	849150
LYPD3	DGVTGPGFTLSGSC[57.0215]C[57.0215]QGSR	2	NA	NA	L	b_ulcer	2	5	993896
LYPD3	DGVTGPGFTLSGSC[57.0215]C[57.0215]QGSR	2	NA	NA	L	b_ulcer	3	6	831060
LYPD3	GLDLHGLLAFIQLQQC[57.0215]AQDR	3	NA	NA	L	a_healthy	1	1	1.0262e+06
LYPD3	GLDLHGLLAFIQLQQC[57.0215]AQDR	3	NA	NA	L	a_healthy	2	2	782453
LYPD3	GLDLHGLLAFIQLQQC[57.0215]AQDR	3	NA	NA	L	a_healthy	3	3	1.59428e+06
LYPD3	GLDLHGLLAFIQLQQC[57.0215]AQDR	3	NA	NA	L	c_remission	1	7	1.17737e+06
LYPD3	GLDLHGLLAFIQLQQC[57.0215]AQDR	3	NA	NA	L	c_remission	2	8	919853
LYPD3	GLDLHGLLAFIQLQQC[57.0215]AQDR	3	NA	NA	L	c_remission	3	9	870614
LYPD3	GLDLHGLLAFIQLQQC[57.0215]AQDR	3	NA	NA	L	b_ulcer	1	4	1.08575e+06
LYPD3	GLDLHGLLAFIQLQQC[57.0215]AQDR	3	NA	NA	L	b_ulcer	2	5	1.14609e+06
LYPD3	GLDLHGLLAFIQLQQC[57.0215]AQDR	3	NA	NA	L	b_ulcer	3	6	1.20831e+06
LYPD3	DGVTGPGFTLSGSC[57.0215]C[57.0215]QGSR	3	NA	NA	L	a_healthy	1	1	286574
LYPD3	DGVTGPGFTLSGSC[57.0215]C[57.0215]QGSR	3	NA	NA	L	a_healthy	2	2	259073
LYPD3	DGVTGPGFTLSGSC[57.0215]C[57.0215]QGSR	3	NA	NA	L	a_healthy	3	3	389011
LYPD3	DGVTGPGFTLSGSC[57.0215]C[57.0215]QGSR	3	NA	NA	L	c_remission	1	7	522874
LYPD3	DGVTGPGFTLSGSC[57.0215]C[57.0215]QGSR	3	NA	NA	L	c_remission	2	8	322187
LYPD3	DGVTGPGFTLSGSC[57.0215]C[57.0215]QGSR	3	NA	NA	L	c_remission	3	9	312032
LYPD3	DGVTGPGFTLSGSC[57.0215]C[57.0215]QGSR	3	NA	NA	L	b_ulcer	1	4	313064
LYPD3	DGVTGPGFTLSGSC[57.0215]C[57.0215]QGSR	3	NA	NA	L	b_ulcer	2	5	188824
LYPD3	DGVTGPGFTLSGSC[57.0215]C[57.0215]QGSR	3	NA	NA	L	b_ulcer	3	6	272551
LYPD3	GLDLHGLLAFIQLQQC[57.0215]AQDR	4	NA	NA	L	a_healthy	1	1	68750.9
LYPD3	GLDLHGLLAFIQLQQC[57.0215]AQDR	4	NA	NA	L	a_healthy	2	2	44110.1
LYPD3	GLDLHGLLAFIQLQQC[57.0215]AQDR	4	NA	NA	L	a_healthy	3	3	162411
LYPD3	GLDLHGLLAFIQLQQC[57.0215]AQDR	4	NA	NA	L	c_remission	1	7	115561
LYPD3	GLDLHGLLAFIQLQQC[57.0215]AQDR	4	NA	NA	L	c_remission	2	8	65112.6
LYPD3	GLDLHGLLAFIQLQQC[57.0215]AQDR	4	NA	NA	L	c_remission	3	9	52842.7
LYPD3	GLDLHGLLAFIQLQQC[57.0215]AQDR	4	NA	NA	L	b_ulcer	1	4	60855.9
LYPD3	GLDLHGLLAFIQLQQC[57.0215]AQDR	4	NA	NA	L	b_ulcer	2	5	82799.3
LYPD3	GLDLHGLLAFIQLQQC[57.0215]AQDR	4	NA	NA	L	b_ulcer	3	6	70592.8
LYPD3	GLDLHGLLAFIQLQQC[57.0215]AQDRC[57.0215]NAK	3	NA	NA	L	a_healthy	1	1	96119.1
LYPD3	GLDLHGLLAFIQLQQC[57.0215]AQDRC[57.0215]NAK	3	NA	NA	L	a_healthy	2	2	100105
LYPD3	GLDLHGLLAFIQLQQC[57.0215]AQDRC[57.0215]NAK	3	NA	NA	L	a_healthy	3	3	89031.9
LYPD3	GLDLHGLLAFIQLQQC[57.0215]AQDRC[57.0215]NAK	3	NA	NA	L	c_remission	1	7	47603.8
LYPD3	GLDLHGLLAFIQLQQC[57.0215]AQDRC[57.0215]NAK	3	NA	NA	L	c_remission	2	8	86336.2
LYPD3	GLDLHGLLAFIQLQQC[57.0215]AQDRC[57.0215]NAK	3	NA	NA	L	c_remission	3	9	63685.8
LYPD3	GLDLHGLLAFIQLQQC[57.0215]AQDRC[57.0215]NAK	3	NA	NA	L	b_ulcer	1	4	73877.6
LYPD3	GLDLHGLLAFIQLQQC[57.0215]AQDRC[57.0215]NAK	3	NA	NA	L	b_ulcer	2	5	87478.7
LYPD3	GLDLHGLLAFIQLQQC[57.0215]AQDRC[57.0215]NAK	3	NA	NA	L	b_ulcer	3	6	57932.4
LYPD3	GLDLHGLLAFIQLQQC[57.0215]AQDRC[57.0215]NAK	4	NA	NA	L	a_healthy	1	1	478626
LYPD3	GLDLHGLLAFIQLQQC[57.0215]AQDRC[57.0215]NAK	4	NA	NA	L	a_healthy	2	2	428779
LYPD3	GLDLHGLLAFIQLQQC[57.0215]AQDRC[57.0215]NAK	4	NA	NA	L	a_healthy	3	3	497297
LYPD3	GLDLHGLLAFIQLQQC[57.0215]AQDRC[57.0215]NAK	4	NA	NA	L	c_remission	1	7	297344
LYPD3	GLDLHGLLAFIQLQQC[57.0215]AQDRC[57.0215]NAK	4	NA	NA	L	c_remission	2	8	361104
LYPD3	GLDLHGLLAFIQLQQC[57.0215]AQDRC[57.0215]NAK	4	NA	NA	L	c_remission	3	9	268269
LYPD3	GLDLHGLLAFIQLQQC[57.0215]AQDRC[57.0215]NAK	4	NA	NA	L	b_ulcer	1	4	317436
LYPD3	GLDLHGLLAFIQLQQC[57.0215]AQDRC[57.0215]NAK	4	NA	NA	L	b_ulcer	2	5	417396
LYPD3	GLDLHGLLAFIQLQQC[57.0215]AQDRC[57.0215]NAK	4	NA	NA	L	b_ulcer	3	6	289342
LYPD3	GLDLHGLLAFIQLQQC[57.0215]AQDRC[57.0215]NAK	5	NA	NA	L	a_healthy	1	1	25746.6
LYPD3	GLDLHGLLAFIQLQQC[57.0215]AQDRC[57.0215]NAK	5	NA	NA	L	a_healthy	2	2	21295.7
LYPD3	GLDLHGLLAFIQLQQC[57.0215]AQDRC[57.0215]NAK	5	NA	NA	L	a_healthy	3	3	27651.2
LYPD3	GLDLHGLLAFIQLQQC[57.0215]AQDRC[57.0215]NAK	5	NA	NA	L	c_remission	1	7	NA
LYPD3	GLDLHGLLAFIQLQQC[57.0215]AQDRC[57.0215]NAK	5	NA	NA	L	c_remission	2	8	19717.6
LYPD3	GLDLHGLLAFIQLQQC[57.0215]AQDRC[57.0215]NAK	5	NA	NA	L	c_remission	3	9	NA
LYPD3	GLDLHGLLAFIQLQQC[57.0215]AQDRC[57.0215]NAK	5	NA	NA	L	b_ulcer	1	4	14801.3
LYPD3	GLDLHGLLAFIQLQQC[57.0215]AQDRC[57.0215]NAK	5	NA	NA	L	b_ulcer	2	5	23544.2
LYPD3	GLDLHGLLAFIQLQQC[57.0215]AQDRC[57.0215]NAK	5	NA	NA	L	b_ulcer	3	6	10544.3
LYPD3	GPGFTLSGSC[57.0215]C[57.0215]QGSR	2	NA	NA	L	a_healthy	1	1	NA
LYPD3	GPGFTLSGSC[57.0215]C[57.0215]QGSR	2	NA	NA	L	a_healthy	2	2	NA
LYPD3	GPGFTLSGSC[57.0215]C[57.0215]QGSR	2	NA	NA	L	a_healthy	3	3	23337.2
LYPD3	GPGFTLSGSC[57.0215]C[57.0215]QGSR	2	NA	NA	L	c_remission	1	7	NA
LYPD3	GPGFTLSGSC[57.0215]C[57.0215]QGSR	2	NA	NA	L	c_remission	2	8	NA
LYPD3	GPGFTLSGSC[57.0215]C[57.0215]QGSR	2	NA	NA	L	c_remission	3	9	NA
LYPD3	GPGFTLSGSC[57.0215]C[57.0215]QGSR	2	NA	NA	L	b_ulcer	1	4	NA
LYPD3	GPGFTLSGSC[57.0215]C[57.0215]QGSR	2	NA	NA	L	b_ulcer	2	5	20077
LYPD3	GPGFTLSGSC[57.0215]C[57.0215]QGSR	2	NA	NA	L	b_ulcer	3	6	NA
LYPD3	ADDGC[57.0215]SPNKMK	2	NA	NA	L	a_healthy	1	1	35582.7
LYPD3	ADDGC[57.0215]SPNKMK	2	NA	NA	L	a_healthy	2	2	41056.7
LYPD3	ADDGC[57.0215]SPNKMK	2	NA	NA	L	a_healthy	3	3	37897.3
LYPD3	ADDGC[57.0215]SPNKMK	2	NA	NA	L	c_remission	1	7	27922.7
LYPD3	ADDGC[57.0215]SPNKMK	2	NA	NA	L	c_remission	2	8	43853.6
LYPD3	ADDGC[57.0215]SPNKMK	2	NA	NA	L	c_remission	3	9	22050.4
LYPD3	ADDGC[57.0215]SPNKMK	2	NA	NA	L	b_ulcer	1	4	29693.5
LYPD3	ADDGC[57.0215]SPNKMK	2	NA	NA	L	b_ulcer	2	5	26162.5
LYPD3	ADDGC[57.0215]SPNKMK	2	NA	NA	L	b_ulcer	3	6	27238.3
LYPD3	LTGGAAGHQD	2	NA	NA	L	a_healthy	1	1	22430.8
LYPD3	LTGGAAGHQD	2	NA	NA	L	a_healthy	2	2	26793
LYPD3	LTGGAAGHQD	2	NA	NA	L	a_healthy	3	3	88509.9
LYPD3	LTGGAAGHQD	2	NA	NA	L	c_remission	1	7	56067.1
LYPD3	LTGGAAGHQD	2	NA	NA	L	c_remission	2	8	34820.8
LYPD3	LTGGAAGHQD	2	NA	NA	L	c_remission	3	9	38146.7
LYPD3	LTGGAAGHQD	2	NA	NA	L	b_ulcer	1	4	25045.2
LYPD3	LTGGAAGHQD	2	NA	NA	L	b_ulcer	2	5	NA
LYPD3	LTGGAAGHQD	2	NA	NA	L	b_ulcer	3	6	73459.9
LYPD3	QGVEHEASRDEEPR	3	NA	NA	L	a_healthy	1	1	NA
LYPD3	QGVEHEASRDEEPR	3	NA	NA	L	a_healthy	2	2	NA
LYPD3	QGVEHEASRDEEPR	3	NA	NA	L	a_healthy	3	3	25812.5
LYPD3	QGVEHEASRDEEPR	3	NA	NA	L	c_remission	1	7	NA
LYPD3	QGVEHEASRDEEPR	3	NA	NA	L	c_remission	2	8	NA
LYPD3	QGVEHEASRDEEPR	3	NA	NA	L	c_remission	3	9	NA
LYPD3	QGVEHEASRDEEPR	3	NA	NA	L	b_ulcer	1	4	NA
LYPD3	QGVEHEASRDEEPR	3	NA	NA	L	b_ulcer	2	5	NA
LYPD3	QGVEHEASRDEEPR	3	NA	NA	L	b_ulcer	3	6	8262.94
LYPD3	QGVEHEASRDEEPRLTGGAAGHQD	4	NA	NA	L	a_healthy	1	1	NA
LYPD3	QGVEHEASRDEEPRLTGGAAGHQD	4	NA	NA	L	a_healthy	2	2	NA
LYPD3	QGVEHEASRDEEPRLTGGAAGHQD	4	NA	NA	L	a_healthy	3	3	NA
LYPD3	QGVEHEASRDEEPRLTGGAAGHQD	4	NA	NA	L	c_remission	1	7	NA
LYPD3	QGVEHEASRDEEPRLTGGAAGHQD	4	NA	NA	L	c_remission	2	8	38446.5
LYPD3	QGVEHEASRDEEPRLTGGAAGHQD	4	NA	NA	L	c_remission	3	9	NA
LYPD3	QGVEHEASRDEEPRLTGGAAGHQD	4	NA	NA	L	b_ulcer	1	4	NA
LYPD3	QGVEHEASRDEEPRLTGGAAGHQD	4	NA	NA	L	b_ulcer	2	5	69468.1
LYPD3	QGVEHEASRDEEPRLTGGAAGHQD	4	NA	NA	L	b_ulcer	3	6	NA
LYPD3	Q[-17.0265]GVEHEASRDEEPR	3	NA	NA	L	a_healthy	1	1	43922.4
LYPD3	Q[-17.0265]GVEHEASRDEEPR	3	NA	NA	L	a_healthy	2	2	54123.1
LYPD3	Q[-17.0265]GVEHEASRDEEPR	3	NA	NA	L	a_healthy	3	3	91753
LYPD3	Q[-17.0265]GVEHEASRDEEPR	3	NA	NA	L	c_remission	1	7	57707.3
LYPD3	Q[-17.0265]GVEHEASRDEEPR	3	NA	NA	L	c_remission	2	8	81799.6
LYPD3	Q[-17.0265]GVEHEASRDEEPR	3	NA	NA	L	c_remission	3	9	45339.2
LYPD3	Q[-17.0265]GVEHEASRDEEPR	3	NA	NA	L	b_ulcer	1	4	58304.4
LYPD3	Q[-17.0265]GVEHEASRDEEPR	3	NA	NA	L	b_ulcer	2	5	60395.5
LYPD3	Q[-17.0265]GVEHEASRDEEPR	3	NA	NA	L	b_ulcer	3	6	67910.2
LYPD3	Q[-17.0265]GVEHEASRDEEPRLT	3	NA	NA	L	a_healthy	1	1	NA
LYPD3	Q[-17.0265]GVEHEASRDEEPRLT	3	NA	NA	L	a_healthy	2	2	NA
LYPD3	Q[-17.0265]GVEHEASRDEEPRLT	3	NA	NA	L	a_healthy	3	3	29131
LYPD3	Q[-17.0265]GVEHEASRDEEPRLT	3	NA	NA	L	c_remission	1	7	NA
LYPD3	Q[-17.0265]GVEHEASRDEEPRLT	3	NA	NA	L	c_remission	2	8	67291.8
LYPD3	Q[-17.0265]GVEHEASRDEEPRLT	3	NA	NA	L	c_remission	3	9	NA
LYPD3	Q[-17.0265]GVEHEASRDEEPRLT	3	NA	NA	L	b_ulcer	1	4	18560.9
LYPD3	Q[-17.0265]GVEHEASRDEEPRLT	3	NA	NA	L	b_ulcer	2	5	40426
LYPD3	Q[-17.0265]GVEHEASRDEEPRLT	3	NA	NA	L	b_ulcer	3	6	NA
LYPD3	Q[-17.0265]GVEHEASRDEEPRLTGGAAGHQ	4	NA	NA	L	a_healthy	1	1	NA
LYPD3	Q[-17.0265]GVEHEASRDEEPRLTGGAAGHQ	4	NA	NA	L	a_healthy	2	2	NA
LYPD3	Q[-17.0265]GVEHEASRDEEPRLTGGAAGHQ	4	NA	NA	L	a_healthy	3	3	21588.3
LYPD3	Q[-17.0265]GVEHEASRDEEPRLTGGAAGHQ	4	NA	NA	L	c_remission	1	7	NA
LYPD3	Q[-17.0265]GVEHEASRDEEPRLTGGAAGHQ	4	NA	NA	L	c_remission	2	8	NA
LYPD3	Q[-17.0265]GVEHEASRDEEPRLTGGAAGHQ	4	NA	NA	L	c_remission	3	9	NA
LYPD3	Q[-17.0265]GVEHEASRDEEPRLTGGAAGHQ	4	NA	NA	L	b_ulcer	1	4	NA
LYPD3	Q[-17.0265]GVEHEASRDEEPRLTGGAAGHQ	4	NA	NA	L	b_ulcer	2	5	13362.1
LYPD3	Q[-17.0265]GVEHEASRDEEPRLTGGAAGHQ	4	NA	NA	L	b_ulcer	3	6	10639.4
LYPD3	Q[-17.0265]GVEHEASRDEEPRLTGGAAGHQD	3	NA	NA	L	a_healthy	1	1	NA
LYPD3	Q[-17.0265]GVEHEASRDEEPRLTGGAAGHQD	3	NA	NA	L	a_healthy	2	2	NA
LYPD3	Q[-17.0265]GVEHEASRDEEPRLTGGAAGHQD	3	NA	NA	L	a_healthy	3	3	38308.3
LYPD3	Q[-17.0265]GVEHEASRDEEPRLTGGAAGHQD	3	NA	NA	L	c_remission	1	7	NA
LYPD3	Q[-17.0265]GVEHEASRDEEPRLTGGAAGHQD	3	NA	NA	L	c_remission	2	8	NA
LYPD3	Q[-17.0265]GVEHEASRDEEPRLTGGAAGHQD	3	NA	NA	L	c_remission	3	9	NA
LYPD3	Q[-17.0265]GVEHEASRDEEPRLTGGAAGHQD	3	NA	NA	L	b_ulcer	1	4	NA
LYPD3	Q[-17.0265]GVEHEASRDEEPRLTGGAAGHQD	3	NA	NA	L	b_ulcer	2	5	22170.8
LYPD3	Q[-17.0265]GVEHEASRDEEPRLTGGAAGHQD	3	NA	NA	L	b_ulcer	3	6	18258
LYPD3	NDRGLDLHGLLAFIQLQQC[57.0215]AQDR	3	NA	NA	L	a_healthy	1	1	25762.1
LYPD3	NDRGLDLHGLLAFIQLQQC[57.0215]AQDR	3	NA	NA	L	a_healthy	2	2	NA
LYPD3	NDRGLDLHGLLAFIQLQQC[57.0215]AQDR	3	NA	NA	L	a_healthy	3	3	34784
LYPD3	NDRGLDLHGLLAFIQLQQC[57.0215]AQDR	3	NA	NA	L	c_remission	1	7	30396.3
LYPD3	NDRGLDLHGLLAFIQLQQC[57.0215]AQDR	3	NA	NA	L	c_remission	2	8	NA
LYPD3	NDRGLDLHGLLAFIQLQQC[57.0215]AQDR	3	NA	NA	L	c_remission	3	9	20544.8
LYPD3	NDRGLDLHGLLAFIQLQQC[57.0215]AQDR	3	NA	NA	L	b_ulcer	1	4	21516.1
LYPD3	NDRGLDLHGLLAFIQLQQC[57.0215]AQDR	3	NA	NA	L	b_ulcer	2	5	26641.9
LYPD3	NDRGLDLHGLLAFIQLQQC[57.0215]AQDR	3	NA	NA	L	b_ulcer	3	6	17277
LYPD3	Q[-17.0265]GVEHEASRDEEPRLTGGAAGHQD	4	NA	NA	L	a_healthy	1	1	121106
LYPD3	Q[-17.0265]GVEHEASRDEEPRLTGGAAGHQD	4	NA	NA	L	a_healthy	2	2	139044
LYPD3	Q[-17.0265]GVEHEASRDEEPRLTGGAAGHQD	4	NA	NA	L	a_healthy	3	3	200599
LYPD3	Q[-17.0265]GVEHEASRDEEPRLTGGAAGHQD	4	NA	NA	L	c_remission	1	7	75861
LYPD3	Q[-17.0265]GVEHEASRDEEPRLTGGAAGHQD	4	NA	NA	L	c_remission	2	8	187343
LYPD3	Q[-17.0265]GVEHEASRDEEPRLTGGAAGHQD	4	NA	NA	L	c_remission	3	9	54434.9
LYPD3	Q[-17.0265]GVEHEASRDEEPRLTGGAAGHQD	4	NA	NA	L	b_ulcer	1	4	74654.3
LYPD3	Q[-17.0265]GVEHEASRDEEPRLTGGAAGHQD	4	NA	NA	L	b_ulcer	2	5	116787
LYPD3	Q[-17.0265]GVEHEASRDEEPRLTGGAAGHQD	4	NA	NA	L	b_ulcer	3	6	115878
LYPD3	GSGLPGKNDR	2	NA	NA	L	a_healthy	1	1	218763
LYPD3	GSGLPGKNDR	2	NA	NA	L	a_healthy	2	2	245868
LYPD3	GSGLPGKNDR	2	NA	NA	L	a_healthy	3	3	100067
LYPD3	GSGLPGKNDR	2	NA	NA	L	c_remission	1	7	181124
LYPD3	GSGLPGKNDR	2	NA	NA	L	c_remission	2	8	134965
LYPD3	GSGLPGKNDR	2	NA	NA	L	c_remission	3	9	116618
LYPD3	GSGLPGKNDR	2	NA	NA	L	b_ulcer	1	4	164674
LYPD3	GSGLPGKNDR	2	NA	NA	L	b_ulcer	2	5	148504
LYPD3	GSGLPGKNDR	2	NA	NA	L	b_ulcer	3	6	138493
LYPD3	NDRGLDLHGLLAFIQLQQC[57.0215]AQDR	4	NA	NA	L	a_healthy	1	1	55689.4
LYPD3	NDRGLDLHGLLAFIQLQQC[57.0215]AQDR	4	NA	NA	L	a_healthy	2	2	34001.5
LYPD3	NDRGLDLHGLLAFIQLQQC[57.0215]AQDR	4	NA	NA	L	a_healthy	3	3	94844.6
LYPD3	NDRGLDLHGLLAFIQLQQC[57.0215]AQDR	4	NA	NA	L	c_remission	1	7	78035.4
LYPD3	NDRGLDLHGLLAFIQLQQC[57.0215]AQDR	4	NA	NA	L	c_remission	2	8	36669.8
LYPD3	NDRGLDLHGLLAFIQLQQC[57.0215]AQDR	4	NA	NA	L	c_remission	3	9	46822.8
LYPD3	NDRGLDLHGLLAFIQLQQC[57.0215]AQDR	4	NA	NA	L	b_ulcer	1	4	51346.5
LYPD3	NDRGLDLHGLLAFIQLQQC[57.0215]AQDR	4	NA	NA	L	b_ulcer	2	5	69358.3
LYPD3	NDRGLDLHGLLAFIQLQQC[57.0215]AQDR	4	NA	NA	L	b_ulcer	3	6	50612
LYPD3	NDRGLDLHGLLAFIQLQQC[57.0215]AQDRC[57.0215]NAK	4	NA	NA	L	a_healthy	1	1	NA
LYPD3	NDRGLDLHGLLAFIQLQQC[57.0215]AQDRC[57.0215]NAK	4	NA	NA	L	a_healthy	2	2	NA
LYPD3	NDRGLDLHGLLAFIQLQQC[57.0215]AQDRC[57.0215]NAK	4	NA	NA	L	a_healthy	3	3	20919.3
LYPD3	NDRGLDLHGLLAFIQLQQC[57.0215]AQDRC[57.0215]NAK	4	NA	NA	L	c_remission	1	7	NA
LYPD3	NDRGLDLHGLLAFIQLQQC[57.0215]AQDRC[57.0215]NAK	4	NA	NA	L	c_remission	2	8	NA
LYPD3	NDRGLDLHGLLAFIQLQQC[57.0215]AQDRC[57.0215]NAK	4	NA	NA	L	c_remission	3	9	NA
LYPD3	NDRGLDLHGLLAFIQLQQC[57.0215]AQDRC[57.0215]NAK	4	NA	NA	L	b_ulcer	1	4	NA
LYPD3	NDRGLDLHGLLAFIQLQQC[57.0215]AQDRC[57.0215]NAK	4	NA	NA	L	b_ulcer	2	5	17611.3
LYPD3	NDRGLDLHGLLAFIQLQQC[57.0215]AQDRC[57.0215]NAK	4	NA	NA	L	b_ulcer	3	6	8694.84
LYPD3	NDRGLDLHGLLAFIQLQQC[57.0215]AQDRC[57.0215]NAK	5	NA	NA	L	a_healthy	1	1	NA
LYPD3	NDRGLDLHGLLAFIQLQQC[57.0215]AQDRC[57.0215]NAK	5	NA	NA	L	a_healthy	2	2	17858.3
LYPD3	NDRGLDLHGLLAFIQLQQC[57.0215]AQDRC[57.0215]NAK	5	NA	NA	L	a_healthy	3	3	NA
LYPD3	NDRGLDLHGLLAFIQLQQC[57.0215]AQDRC[57.0215]NAK	5	NA	NA	L	c_remission	1	7	NA
LYPD3	NDRGLDLHGLLAFIQLQQC[57.0215]AQDRC[57.0215]NAK	5	NA	NA	L	c_remission	2	8	NA
LYPD3	NDRGLDLHGLLAFIQLQQC[57.0215]AQDRC[57.0215]NAK	5	NA	NA	L	c_remission	3	9	NA
LYPD3	NDRGLDLHGLLAFIQLQQC[57.0215]AQDRC[57.0215]NAK	5	NA	NA	L	b_ulcer	1	4	NA
LYPD3	NDRGLDLHGLLAFIQLQQC[57.0215]AQDRC[57.0215]NAK	5	NA	NA	L	b_ulcer	2	5	NA
LYPD3	NDRGLDLHGLLAFIQLQQC[57.0215]AQDRC[57.0215]NAK	5	NA	NA	L	b_ulcer	3	6	NA
LYPD3	GC[57.0215]GSGLPGKNDR	2	NA	NA	L	a_healthy	1	1	194772
LYPD3	GC[57.0215]GSGLPGKNDR	2	NA	NA	L	a_healthy	2	2	182025
LYPD3	GC[57.0215]GSGLPGKNDR	2	NA	NA	L	a_healthy	3	3	297238
LYPD3	GC[57.0215]GSGLPGKNDR	2	NA	NA	L	c_remission	1	7	158798
LYPD3	GC[57.0215]GSGLPGKNDR	2	NA	NA	L	c_remission	2	8	245950
LYPD3	GC[57.0215]GSGLPGKNDR	2	NA	NA	L	c_remission	3	9	133044
LYPD3	GC[57.0215]GSGLPGKNDR	2	NA	NA	L	b_ulcer	1	4	163669
LYPD3	GC[57.0215]GSGLPGKNDR	2	NA	NA	L	b_ulcer	2	5	154503
LYPD3	GC[57.0215]GSGLPGKNDR	2	NA	NA	L	b_ulcer	3	6	131766
LYPD3	GC[57.0215]GSGLPGKNDR	3	NA	NA	L	a_healthy	1	1	19695.6
LYPD3	GC[57.0215]GSGLPGKNDR	3	NA	NA	L	a_healthy	2	2	54375.3
LYPD3	GC[57.0215]GSGLPGKNDR	3	NA	NA	L	a_healthy	3	3	373418
LYPD3	GC[57.0215]GSGLPGKNDR	3	NA	NA	L	c_remission	1	7	24732.8
LYPD3	GC[57.0215]GSGLPGKNDR	3	NA	NA	L	c_remission	2	8	262141
LYPD3	GC[57.0215]GSGLPGKNDR	3	NA	NA	L	c_remission	3	9	NA
LYPD3	GC[57.0215]GSGLPGKNDR	3	NA	NA	L	b_ulcer	1	4	90108.1
LYPD3	GC[57.0215]GSGLPGKNDR	3	NA	NA	L	b_ulcer	2	5	NA
LYPD3	GC[57.0215]GSGLPGKNDR	3	NA	NA	L	b_ulcer	3	6	NA
LYPD3	TLSGSC[57.0215]C[57.0215]QGSR	2	NA	NA	L	a_healthy	1	1	NA
LYPD3	TLSGSC[57.0215]C[57.0215]QGSR	2	NA	NA	L	a_healthy	2	2	NA
LYPD3	TLSGSC[57.0215]C[57.0215]QGSR	2	NA	NA	L	a_healthy	3	3	39874.3
LYPD3	TLSGSC[57.0215]C[57.0215]QGSR	2	NA	NA	L	c_remission	1	7	NA
LYPD3	TLSGSC[57.0215]C[57.0215]QGSR	2	NA	NA	L	c_remission	2	8	NA
LYPD3	TLSGSC[57.0215]C[57.0215]QGSR	2	NA	NA	L	c_remission	3	9	NA
LYPD3	TLSGSC[57.0215]C[57.0215]QGSR	2	NA	NA	L	b_ulcer	1	4	21624.5
LYPD3	TLSGSC[57.0215]C[57.0215]QGSR	2	NA	NA	L	b_ulcer	2	5	NA
LYPD3	TLSGSC[57.0215]C[57.0215]QGSR	2	NA	NA	L	b_ulcer	3	6	NA
6PGL	QAFQGDSIPVFDLLILGVGPDGHTC[57.0215]SLFPDHPLLQER	4	NA	NA	L	a_healthy	1	1	NA
6PGL	QAFQGDSIPVFDLLILGVGPDGHTC[57.0215]SLFPDHPLLQER	4	NA	NA	L	a_healthy	2	2	NA
6PGL	QAFQGDSIPVFDLLILGVGPDGHTC[57.0215]SLFPDHPLLQER	4	NA	NA	L	a_healthy	3	3	19021.4
6PGL	QAFQGDSIPVFDLLILGVGPDGHTC[57.0215]SLFPDHPLLQER	4	NA	NA	L	c_remission	1	7	13529.5
6PGL	QAFQGDSIPVFDLLILGVGPDGHTC[57.0215]SLFPDHPLLQER	4	NA	NA	L	c_remission	2	8	NA
6PGL	QAFQGDSIPVFDLLILGVGPDGHTC[57.0215]SLFPDHPLLQER	4	NA	NA	L	c_remission	3	9	15474
6PGL	QAFQGDSIPVFDLLILGVGPDGHTC[57.0215]SLFPDHPLLQER	4	NA	NA	L	b_ulcer	1	4	12465
6PGL	QAFQGDSIPVFDLLILGVGPDGHTC[57.0215]SLFPDHPLLQER	4	NA	NA	L	b_ulcer	2	5	NA
6PGL	QAFQGDSIPVFDLLILGVGPDGHTC[57.0215]SLFPDHPLLQER	4	NA	NA	L	b_ulcer	3	6	19000.7
6PGL	ILEDQEENPLPAALVQPHTGK	3	NA	NA	L	a_healthy	1	1	62314
6PGL	ILEDQEENPLPAALVQPHTGK	3	NA	NA	L	a_healthy	2	2	60867.2
6PGL	ILEDQEENPLPAALVQPHTGK	3	NA	NA	L	a_healthy	3	3	112405
6PGL	ILEDQEENPLPAALVQPHTGK	3	NA	NA	L	c_remission	1	7	65920
6PGL	ILEDQEENPLPAALVQPHTGK	3	NA	NA	L	c_remission	2	8	83716.1
6PGL	ILEDQEENPLPAALVQPHTGK	3	NA	NA	L	c_remission	3	9	77013.8
6PGL	ILEDQEENPLPAALVQPHTGK	3	NA	NA	L	b_ulcer	1	4	64212.8
6PGL	ILEDQEENPLPAALVQPHTGK	3	NA	NA	L	b_ulcer	2	5	79448.2
6PGL	ILEDQEENPLPAALVQPHTGK	3	NA	NA	L	b_ulcer	3	6	65390.6
6PGL	IVAPISDSPKPPPQR	3	NA	NA	L	a_healthy	1	1	NA
6PGL	IVAPISDSPKPPPQR	3	NA	NA	L	a_healthy	2	2	NA
6PGL	IVAPISDSPKPPPQR	3	NA	NA	L	a_healthy	3	3	61139
6PGL	IVAPISDSPKPPPQR	3	NA	NA	L	c_remission	1	7	NA
6PGL	IVAPISDSPKPPPQR	3	NA	NA	L	c_remission	2	8	NA
6PGL	IVAPISDSPKPPPQR	3	NA	NA	L	c_remission	3	9	NA
6PGL	IVAPISDSPKPPPQR	3	NA	NA	L	b_ulcer	1	4	34752.3
6PGL	IVAPISDSPKPPPQR	3	NA	NA	L	b_ulcer	2	5	39939.8
6PGL	IVAPISDSPKPPPQR	3	NA	NA	L	b_ulcer	3	6	34566.1
6PGL	LLTVPFEK	2	NA	NA	L	a_healthy	1	1	10108.8
6PGL	LLTVPFEK	2	NA	NA	L	a_healthy	2	2	36016.1
6PGL	LLTVPFEK	2	NA	NA	L	a_healthy	3	3	NA
6PGL	LLTVPFEK	2	NA	NA	L	c_remission	1	7	NA
6PGL	LLTVPFEK	2	NA	NA	L	c_remission	2	8	NA
6PGL	LLTVPFEK	2	NA	NA	L	c_remission	3	9	NA
6PGL	LLTVPFEK	2	NA	NA	L	b_ulcer	1	4	NA
6PGL	LLTVPFEK	2	NA	NA	L	b_ulcer	2	5	NA
6PGL	LLTVPFEK	2	NA	NA	L	b_ulcer	3	6	NA
6PGL	TVIFVATGEGK	2	NA	NA	L	a_healthy	1	1	45770.2
6PGL	TVIFVATGEGK	2	NA	NA	L	a_healthy	2	2	79082.1
6PGL	TVIFVATGEGK	2	NA	NA	L	a_healthy	3	3	69858.3
6PGL	TVIFVATGEGK	2	NA	NA	L	c_remission	1	7	43356.5
6PGL	TVIFVATGEGK	2	NA	NA	L	c_remission	2	8	70137.1
6PGL	TVIFVATGEGK	2	NA	NA	L	c_remission	3	9	55229.8
6PGL	TVIFVATGEGK	2	NA	NA	L	b_ulcer	1	4	42086
6PGL	TVIFVATGEGK	2	NA	NA	L	b_ulcer	2	5	NA
6PGL	TVIFVATGEGK	2	NA	NA	L	b_ulcer	3	6	47493.2
6PGL	LVPFDHAESTYGLYR	3	NA	NA	L	a_healthy	1	1	95145
6PGL	LVPFDHAESTYGLYR	3	NA	NA	L	a_healthy	2	2	85657.6
6PGL	LVPFDHAESTYGLYR	3	NA	NA	L	a_healthy	3	3	141153
6PGL	LVPFDHAESTYGLYR	3	NA	NA	L	c_remission	1	7	70444.2
6PGL	LVPFDHAESTYGLYR	3	NA	NA	L	c_remission	2	8	175827
6PGL	LVPFDHAESTYGLYR	3	NA	NA	L	c_remission	3	9	149026
6PGL	LVPFDHAESTYGLYR	3	NA	NA	L	b_ulcer	1	4	93935.4
6PGL	LVPFDHAESTYGLYR	3	NA	NA	L	b_ulcer	2	5	104437
6PGL	LVPFDHAESTYGLYR	3	NA	NA	L	b_ulcer	3	6	108412
6PGL	ELPAAVAPAGPASLAR	2	NA	NA	L	a_healthy	1	1	78888.6
6PGL	ELPAAVAPAGPASLAR	2	NA	NA	L	a_healthy	2	2	78364
6PGL	ELPAAVAPAGPASLAR	2	NA	NA	L	a_healthy	3	3	101614
6PGL	ELPAAVAPAGPASLAR	2	NA	NA	L	c_remission	1	7	76232.4
6PGL	ELPAAVAPAGPASLAR	2	NA	NA	L	c_remission	2	8	128809
6PGL	ELPAAVAPAGPASLAR	2	NA	NA	L	c_remission	3	9	72513.9
6PGL	ELPAAVAPAGPASLAR	2	NA	NA	L	b_ulcer	1	4	74231
6PGL	ELPAAVAPAGPASLAR	2	NA	NA	L	b_ulcer	2	5	67461.9
6PGL	ELPAAVAPAGPASLAR	2	NA	NA	L	b_ulcer	3	6	89698.2
6PGL	WTLGFC[57.0215]DER	2	NA	NA	L	a_healthy	1	1	48276.1
6PGL	WTLGFC[57.0215]DER	2	NA	NA	L	a_healthy	2	2	48979.9
6PGL	WTLGFC[57.0215]DER	2	NA	NA	L	a_healthy	3	3	69542.7
6PGL	WTLGFC[57.0215]DER	2	NA	NA	L	c_remission	1	7	50491.5
6PGL	WTLGFC[57.0215]DER	2	NA	NA	L	c_remission	2	8	65803
6PGL	WTLGFC[57.0215]DER	2	NA	NA	L	c_remission	3	9	52284
6PGL	WTLGFC[57.0215]DER	2	NA	NA	L	b_ulcer	1	4	49169.9
6PGL	WTLGFC[57.0215]DER	2	NA	NA	L	b_ulcer	2	5	41142.4
6PGL	WTLGFC[57.0215]DER	2	NA	NA	L	b_ulcer	3	6	51483
6PGL	LPIPESQVITINPELPVEEAAEDYAK	3	NA	NA	L	a_healthy	1	1	45079.9
6PGL	LPIPESQVITINPELPVEEAAEDYAK	3	NA	NA	L	a_healthy	2	2	48589.8
6PGL	LPIPESQVITINPELPVEEAAEDYAK	3	NA	NA	L	a_healthy	3	3	41400.5
6PGL	LPIPESQVITINPELPVEEAAEDYAK	3	NA	NA	L	c_remission	1	7	31749.6
6PGL	LPIPESQVITINPELPVEEAAEDYAK	3	NA	NA	L	c_remission	2	8	90984.4
6PGL	LPIPESQVITINPELPVEEAAEDYAK	3	NA	NA	L	c_remission	3	9	23933.5
6PGL	LPIPESQVITINPELPVEEAAEDYAK	3	NA	NA	L	b_ulcer	1	4	53808.6
6PGL	LPIPESQVITINPELPVEEAAEDYAK	3	NA	NA	L	b_ulcer	2	5	33480.5
6PGL	LPIPESQVITINPELPVEEAAEDYAK	3	NA	NA	L	b_ulcer	3	6	63058
GCNT3	LKC[57.0215]DSDHLGLESR	4	NA	NA	L	a_healthy	1	1	17159.2
GCNT3	LKC[57.0215]DSDHLGLESR	4	NA	NA	L	a_healthy	2	2	NA
GCNT3	LKC[57.0215]DSDHLGLESR	4	NA	NA	L	a_healthy	3	3	NA
GCNT3	LKC[57.0215]DSDHLGLESR	4	NA	NA	L	c_remission	1	7	NA
GCNT3	LKC[57.0215]DSDHLGLESR	4	NA	NA	L	c_remission	2	8	NA
GCNT3	LKC[57.0215]DSDHLGLESR	4	NA	NA	L	c_remission	3	9	17834.9
GCNT3	LKC[57.0215]DSDHLGLESR	4	NA	NA	L	b_ulcer	1	4	NA
GCNT3	LKC[57.0215]DSDHLGLESR	4	NA	NA	L	b_ulcer	2	5	13069.5
GCNT3	LKC[57.0215]DSDHLGLESR	4	NA	NA	L	b_ulcer	3	6	15703.4
GCNT3	SQQLIEWVKDTYSPDEHLWATLQR	4	NA	NA	L	a_healthy	1	1	92597.8
GCNT3	SQQLIEWVKDTYSPDEHLWATLQR	4	NA	NA	L	a_healthy	2	2	117881
GCNT3	SQQLIEWVKDTYSPDEHLWATLQR	4	NA	NA	L	a_healthy	3	3	82783.2
GCNT3	SQQLIEWVKDTYSPDEHLWATLQR	4	NA	NA	L	c_remission	1	7	117377
GCNT3	SQQLIEWVKDTYSPDEHLWATLQR	4	NA	NA	L	c_remission	2	8	91856
GCNT3	SQQLIEWVKDTYSPDEHLWATLQR	4	NA	NA	L	c_remission	3	9	NA
GCNT3	SQQLIEWVKDTYSPDEHLWATLQR	4	NA	NA	L	b_ulcer	1	4	80518.3
GCNT3	SQQLIEWVKDTYSPDEHLWATLQR	4	NA	NA	L	b_ulcer	2	5	NA
GCNT3	SQQLIEWVKDTYSPDEHLWATLQR	4	NA	NA	L	b_ulcer	3	6	NA
GCNT3	WQGHEGDIDKGAPYAPC[57.0215]SGIHQR	4	NA	NA	L	a_healthy	1	1	21605
GCNT3	WQGHEGDIDKGAPYAPC[57.0215]SGIHQR	4	NA	NA	L	a_healthy	2	2	22171.9
GCNT3	WQGHEGDIDKGAPYAPC[57.0215]SGIHQR	4	NA	NA	L	a_healthy	3	3	18253.6
GCNT3	WQGHEGDIDKGAPYAPC[57.0215]SGIHQR	4	NA	NA	L	c_remission	1	7	15448.8
GCNT3	WQGHEGDIDKGAPYAPC[57.0215]SGIHQR	4	NA	NA	L	c_remission	2	8	17778
GCNT3	WQGHEGDIDKGAPYAPC[57.0215]SGIHQR	4	NA	NA	L	c_remission	3	9	14761.3
GCNT3	WQGHEGDIDKGAPYAPC[57.0215]SGIHQR	4	NA	NA	L	b_ulcer	1	4	14396.7
GCNT3	WQGHEGDIDKGAPYAPC[57.0215]SGIHQR	4	NA	NA	L	b_ulcer	2	5	18100.5
GCNT3	WQGHEGDIDKGAPYAPC[57.0215]SGIHQR	4	NA	NA	L	b_ulcer	3	6	12588.7
GCNT3	VQADLNC[57.0215]MEDLLQSSVPWK	3	NA	NA	L	a_healthy	1	1	NA
GCNT3	VQADLNC[57.0215]MEDLLQSSVPWK	3	NA	NA	L	a_healthy	2	2	NA
GCNT3	VQADLNC[57.0215]MEDLLQSSVPWK	3	NA	NA	L	a_healthy	3	3	NA
GCNT3	VQADLNC[57.0215]MEDLLQSSVPWK	3	NA	NA	L	c_remission	1	7	NA
GCNT3	VQADLNC[57.0215]MEDLLQSSVPWK	3	NA	NA	L	c_remission	2	8	NA
GCNT3	VQADLNC[57.0215]MEDLLQSSVPWK	3	NA	NA	L	c_remission	3	9	NA
GCNT3	VQADLNC[57.0215]MEDLLQSSVPWK	3	NA	NA	L	b_ulcer	1	4	NA
GCNT3	VQADLNC[57.0215]MEDLLQSSVPWK	3	NA	NA	L	b_ulcer	2	5	NA
GCNT3	VQADLNC[57.0215]MEDLLQSSVPWK	3	NA	NA	L	b_ulcer	3	6	NA
GCNT3	VDDNALQC[57.0215]LEEYLR	2	NA	NA	L	a_healthy	1	1	NA
GCNT3	VDDNALQC[57.0215]LEEYLR	2	NA	NA	L	a_healthy	2	2	17300.3
GCNT3	VDDNALQC[57.0215]LEEYLR	2	NA	NA	L	a_healthy	3	3	NA
GCNT3	VDDNALQC[57.0215]LEEYLR	2	NA	NA	L	c_remission	1	7	NA
GCNT3	VDDNALQC[57.0215]LEEYLR	2	NA	NA	L	c_remission	2	8	NA
GCNT3	VDDNALQC[57.0215]LEEYLR	2	NA	NA	L	c_remission	3	9	NA
GCNT3	VDDNALQC[57.0215]LEEYLR	2	NA	NA	L	b_ulcer	1	4	NA
GCNT3	VDDNALQC[57.0215]LEEYLR	2	NA	NA	L	b_ulcer	2	5	NA
GCNT3	VDDNALQC[57.0215]LEEYLR	2	NA	NA	L	b_ulcer	3	6	NA
G6PE	IPYYNIHPMPVHLQQR	4	NA	NA	L	a_healthy	1	1	30307.2
G6PE	IPYYNIHPMPVHLQQR	4	NA	NA	L	a_healthy	2	2	39011.7
G6PE	IPYYNIHPMPVHLQQR	4	NA	NA	L	a_healthy	3	3	NA
G6PE	IPYYNIHPMPVHLQQR	4	NA	NA	L	c_remission	1	7	39284
G6PE	IPYYNIHPMPVHLQQR	4	NA	NA	L	c_remission	2	8	27626
G6PE	IPYYNIHPMPVHLQQR	4	NA	NA	L	c_remission	3	9	37026.7
G6PE	IPYYNIHPMPVHLQQR	4	NA	NA	L	b_ulcer	1	4	NA
G6PE	IPYYNIHPMPVHLQQR	4	NA	NA	L	b_ulcer	2	5	NA
G6PE	IPYYNIHPMPVHLQQR	4	NA	NA	L	b_ulcer	3	6	NA
G6PE	Q[-17.0265]LVFHIGHGDLGSPAVLVSR	3	NA	NA	L	a_healthy	1	1	17413.9
G6PE	Q[-17.0265]LVFHIGHGDLGSPAVLVSR	3	NA	NA	L	a_healthy	2	2	NA
G6PE	Q[-17.0265]LVFHIGHGDLGSPAVLVSR	3	NA	NA	L	a_healthy	3	3	NA
G6PE	Q[-17.0265]LVFHIGHGDLGSPAVLVSR	3	NA	NA	L	c_remission	1	7	NA
G6PE	Q[-17.0265]LVFHIGHGDLGSPAVLVSR	3	NA	NA	L	c_remission	2	8	18770.3
G6PE	Q[-17.0265]LVFHIGHGDLGSPAVLVSR	3	NA	NA	L	c_remission	3	9	17840
G6PE	Q[-17.0265]LVFHIGHGDLGSPAVLVSR	3	NA	NA	L	b_ulcer	1	4	NA
G6PE	Q[-17.0265]LVFHIGHGDLGSPAVLVSR	3	NA	NA	L	b_ulcer	2	5	NA
G6PE	Q[-17.0265]LVFHIGHGDLGSPAVLVSR	3	NA	NA	L	b_ulcer	3	6	11062.2
G6PE	DAHSVLLSHIFHGR	4	NA	NA	L	a_healthy	1	1	NA
G6PE	DAHSVLLSHIFHGR	4	NA	NA	L	a_healthy	2	2	NA
G6PE	DAHSVLLSHIFHGR	4	NA	NA	L	a_healthy	3	3	NA
G6PE	DAHSVLLSHIFHGR	4	NA	NA	L	c_remission	1	7	9038.8
G6PE	DAHSVLLSHIFHGR	4	NA	NA	L	c_remission	2	8	NA
G6PE	DAHSVLLSHIFHGR	4	NA	NA	L	c_remission	3	9	NA
G6PE	DAHSVLLSHIFHGR	4	NA	NA	L	b_ulcer	1	4	NA
G6PE	DAHSVLLSHIFHGR	4	NA	NA	L	b_ulcer	2	5	NA
G6PE	DAHSVLLSHIFHGR	4	NA	NA	L	b_ulcer	3	6	8659.69
G6PE	DMAPSHC[57.0215]AEHKDQFLQLSQYR	4	NA	NA	L	a_healthy	1	1	40157.7
G6PE	DMAPSHC[57.0215]AEHKDQFLQLSQYR	4	NA	NA	L	a_healthy	2	2	NA
G6PE	DMAPSHC[57.0215]AEHKDQFLQLSQYR	4	NA	NA	L	a_healthy	3	3	NA
G6PE	DMAPSHC[57.0215]AEHKDQFLQLSQYR	4	NA	NA	L	c_remission	1	7	NA
G6PE	DMAPSHC[57.0215]AEHKDQFLQLSQYR	4	NA	NA	L	c_remission	2	8	NA
G6PE	DMAPSHC[57.0215]AEHKDQFLQLSQYR	4	NA	NA	L	c_remission	3	9	NA
G6PE	DMAPSHC[57.0215]AEHKDQFLQLSQYR	4	NA	NA	L	b_ulcer	1	4	34782
G6PE	DMAPSHC[57.0215]AEHKDQFLQLSQYR	4	NA	NA	L	b_ulcer	2	5	NA
G6PE	DMAPSHC[57.0215]AEHKDQFLQLSQYR	4	NA	NA	L	b_ulcer	3	6	35870.4
BAG3	ELLALDSVDPEGR	2	NA	NA	L	a_healthy	1	1	NA
BAG3	ELLALDSVDPEGR	2	NA	NA	L	a_healthy	2	2	NA
BAG3	ELLALDSVDPEGR	2	NA	NA	L	a_healthy	3	3	47258.1
BAG3	ELLALDSVDPEGR	2	NA	NA	L	c_remission	1	7	NA
BAG3	ELLALDSVDPEGR	2	NA	NA	L	c_remission	2	8	NA
BAG3	ELLALDSVDPEGR	2	NA	NA	L	c_remission	3	9	NA
BAG3	ELLALDSVDPEGR	2	NA	NA	L	b_ulcer	1	4	NA
BAG3	ELLALDSVDPEGR	2	NA	NA	L	b_ulcer	2	5	29925.4
BAG3	ELLALDSVDPEGR	2	NA	NA	L	b_ulcer	3	6	20291.2
BAG3	VQTILEKLEQK	3	NA	NA	L	a_healthy	1	1	NA
BAG3	VQTILEKLEQK	3	NA	NA	L	a_healthy	2	2	20140.3
BAG3	VQTILEKLEQK	3	NA	NA	L	a_healthy	3	3	NA
BAG3	VQTILEKLEQK	3	NA	NA	L	c_remission	1	7	NA
BAG3	VQTILEKLEQK	3	NA	NA	L	c_remission	2	8	NA
BAG3	VQTILEKLEQK	3	NA	NA	L	c_remission	3	9	NA
BAG3	VQTILEKLEQK	3	NA	NA	L	b_ulcer	1	4	NA
BAG3	VQTILEKLEQK	3	NA	NA	L	b_ulcer	2	5	NA
BAG3	VQTILEKLEQK	3	NA	NA	L	b_ulcer	3	6	NA
BAG3	EGSPARSSTPLHSPSPIRVHTVVDRPQQPMTHR	3	NA	NA	L	a_healthy	1	1	NA
BAG3	EGSPARSSTPLHSPSPIRVHTVVDRPQQPMTHR	3	NA	NA	L	a_healthy	2	2	919631
BAG3	EGSPARSSTPLHSPSPIRVHTVVDRPQQPMTHR	3	NA	NA	L	a_healthy	3	3	NA
BAG3	EGSPARSSTPLHSPSPIRVHTVVDRPQQPMTHR	3	NA	NA	L	c_remission	1	7	NA
BAG3	EGSPARSSTPLHSPSPIRVHTVVDRPQQPMTHR	3	NA	NA	L	c_remission	2	8	767761
BAG3	EGSPARSSTPLHSPSPIRVHTVVDRPQQPMTHR	3	NA	NA	L	c_remission	3	9	NA
BAG3	EGSPARSSTPLHSPSPIRVHTVVDRPQQPMTHR	3	NA	NA	L	b_ulcer	1	4	NA
BAG3	EGSPARSSTPLHSPSPIRVHTVVDRPQQPMTHR	3	NA	NA	L	b_ulcer	2	5	NA
BAG3	EGSPARSSTPLHSPSPIRVHTVVDRPQQPMTHR	3	NA	NA	L	b_ulcer	3	6	NA
CLIC3	LFMVLLLK	2	NA	NA	L	a_healthy	1	1	12985.5
CLIC3	LFMVLLLK	2	NA	NA	L	a_healthy	2	2	13667.2
CLIC3	LFMVLLLK	2	NA	NA	L	a_healthy	3	3	38792.3
CLIC3	LFMVLLLK	2	NA	NA	L	c_remission	1	7	29357.5
CLIC3	LFMVLLLK	2	NA	NA	L	c_remission	2	8	54025.3
CLIC3	LFMVLLLK	2	NA	NA	L	c_remission	3	9	9453.02
CLIC3	LFMVLLLK	2	NA	NA	L	b_ulcer	1	4	18796.1
CLIC3	LFMVLLLK	2	NA	NA	L	b_ulcer	2	5	12919.8
CLIC3	LFMVLLLK	2	NA	NA	L	b_ulcer	3	6	22078.6
CLIC3	LDSYLRAPLEHELAGEPQLR	4	NA	NA	L	a_healthy	1	1	NA
CLIC3	LDSYLRAPLEHELAGEPQLR	4	NA	NA	L	a_healthy	2	2	NA
CLIC3	LDSYLRAPLEHELAGEPQLR	4	NA	NA	L	a_healthy	3	3	65436.7
CLIC3	LDSYLRAPLEHELAGEPQLR	4	NA	NA	L	c_remission	1	7	NA
CLIC3	LDSYLRAPLEHELAGEPQLR	4	NA	NA	L	c_remission	2	8	58638
CLIC3	LDSYLRAPLEHELAGEPQLR	4	NA	NA	L	c_remission	3	9	NA
CLIC3	LDSYLRAPLEHELAGEPQLR	4	NA	NA	L	b_ulcer	1	4	NA
CLIC3	LDSYLRAPLEHELAGEPQLR	4	NA	NA	L	b_ulcer	2	5	NA
CLIC3	LDSYLRAPLEHELAGEPQLR	4	NA	NA	L	b_ulcer	3	6	NA
CLIC3	FSAFIKNPVPAQDEALYQQLLR	3	NA	NA	L	a_healthy	1	1	36825.4
CLIC3	FSAFIKNPVPAQDEALYQQLLR	3	NA	NA	L	a_healthy	2	2	27149.4
CLIC3	FSAFIKNPVPAQDEALYQQLLR	3	NA	NA	L	a_healthy	3	3	86411.5
CLIC3	FSAFIKNPVPAQDEALYQQLLR	3	NA	NA	L	c_remission	1	7	62385.4
CLIC3	FSAFIKNPVPAQDEALYQQLLR	3	NA	NA	L	c_remission	2	8	73055
CLIC3	FSAFIKNPVPAQDEALYQQLLR	3	NA	NA	L	c_remission	3	9	25863.8
CLIC3	FSAFIKNPVPAQDEALYQQLLR	3	NA	NA	L	b_ulcer	1	4	38653.1
CLIC3	FSAFIKNPVPAQDEALYQQLLR	3	NA	NA	L	b_ulcer	2	5	36824.1
CLIC3	FSAFIKNPVPAQDEALYQQLLR	3	NA	NA	L	b_ulcer	3	6	48073.1
CLIC3	LHIVDTVC[57.0215]AHFR	3	NA	NA	L	a_healthy	1	1	NA
CLIC3	LHIVDTVC[57.0215]AHFR	3	NA	NA	L	a_healthy	2	2	NA
CLIC3	LHIVDTVC[57.0215]AHFR	3	NA	NA	L	a_healthy	3	3	40129.1
CLIC3	LHIVDTVC[57.0215]AHFR	3	NA	NA	L	c_remission	1	7	NA
CLIC3	LHIVDTVC[57.0215]AHFR	3	NA	NA	L	c_remission	2	8	NA
CLIC3	LHIVDTVC[57.0215]AHFR	3	NA	NA	L	c_remission	3	9	NA
CLIC3	LHIVDTVC[57.0215]AHFR	3	NA	NA	L	b_ulcer	1	4	NA
CLIC3	LHIVDTVC[57.0215]AHFR	3	NA	NA	L	b_ulcer	2	5	NA
CLIC3	LHIVDTVC[57.0215]AHFR	3	NA	NA	L	b_ulcer	3	6	18636.2
CLIC3	FLDGDRLTLADC[57.0215]SLLPK	3	NA	NA	L	a_healthy	1	1	35824
CLIC3	FLDGDRLTLADC[57.0215]SLLPK	3	NA	NA	L	a_healthy	2	2	NA
CLIC3	FLDGDRLTLADC[57.0215]SLLPK	3	NA	NA	L	a_healthy	3	3	102502
CLIC3	FLDGDRLTLADC[57.0215]SLLPK	3	NA	NA	L	c_remission	1	7	63676.2
CLIC3	FLDGDRLTLADC[57.0215]SLLPK	3	NA	NA	L	c_remission	2	8	91952.5
CLIC3	FLDGDRLTLADC[57.0215]SLLPK	3	NA	NA	L	c_remission	3	9	24738.8
CLIC3	FLDGDRLTLADC[57.0215]SLLPK	3	NA	NA	L	b_ulcer	1	4	35008.9
CLIC3	FLDGDRLTLADC[57.0215]SLLPK	3	NA	NA	L	b_ulcer	2	5	37823.6
CLIC3	FLDGDRLTLADC[57.0215]SLLPK	3	NA	NA	L	b_ulcer	3	6	61556.6
CLIC3	GVPFTLTTVDTR	2	NA	NA	L	a_healthy	1	1	NA
CLIC3	GVPFTLTTVDTR	2	NA	NA	L	a_healthy	2	2	NA
CLIC3	GVPFTLTTVDTR	2	NA	NA	L	a_healthy	3	3	40746.8
CLIC3	GVPFTLTTVDTR	2	NA	NA	L	c_remission	1	7	NA
CLIC3	GVPFTLTTVDTR	2	NA	NA	L	c_remission	2	8	77022.6
CLIC3	GVPFTLTTVDTR	2	NA	NA	L	c_remission	3	9	NA
CLIC3	GVPFTLTTVDTR	2	NA	NA	L	b_ulcer	1	4	NA
CLIC3	GVPFTLTTVDTR	2	NA	NA	L	b_ulcer	2	5	NA
CLIC3	GVPFTLTTVDTR	2	NA	NA	L	b_ulcer	3	6	18596.9
EMAL2	VVLWGSDYSK	2	NA	NA	L	a_healthy	1	1	75418.8
EMAL2	VVLWGSDYSK	2	NA	NA	L	a_healthy	2	2	68801.9
EMAL2	VVLWGSDYSK	2	NA	NA	L	a_healthy	3	3	92318.5
EMAL2	VVLWGSDYSK	2	NA	NA	L	c_remission	1	7	71609.7
EMAL2	VVLWGSDYSK	2	NA	NA	L	c_remission	2	8	109196
EMAL2	VVLWGSDYSK	2	NA	NA	L	c_remission	3	9	71404.3
EMAL2	VVLWGSDYSK	2	NA	NA	L	b_ulcer	1	4	68271.4
EMAL2	VVLWGSDYSK	2	NA	NA	L	b_ulcer	2	5	95857.6
EMAL2	VVLWGSDYSK	2	NA	NA	L	b_ulcer	3	6	84701.4
EMAL2	LVHLWSSDSHQPLWSR	4	NA	NA	L	a_healthy	1	1	11421.3
EMAL2	LVHLWSSDSHQPLWSR	4	NA	NA	L	a_healthy	2	2	NA
EMAL2	LVHLWSSDSHQPLWSR	4	NA	NA	L	a_healthy	3	3	NA
EMAL2	LVHLWSSDSHQPLWSR	4	NA	NA	L	c_remission	1	7	13661.3
EMAL2	LVHLWSSDSHQPLWSR	4	NA	NA	L	c_remission	2	8	NA
EMAL2	LVHLWSSDSHQPLWSR	4	NA	NA	L	c_remission	3	9	NA
EMAL2	LVHLWSSDSHQPLWSR	4	NA	NA	L	b_ulcer	1	4	NA
EMAL2	LVHLWSSDSHQPLWSR	4	NA	NA	L	b_ulcer	2	5	NA
EMAL2	LVHLWSSDSHQPLWSR	4	NA	NA	L	b_ulcer	3	6	24787.9
EMAL2	LQEVEVPEDFGPVR	2	NA	NA	L	a_healthy	1	1	56162.4
EMAL2	LQEVEVPEDFGPVR	2	NA	NA	L	a_healthy	2	2	51583.6
EMAL2	LQEVEVPEDFGPVR	2	NA	NA	L	a_healthy	3	3	90139.6
EMAL2	LQEVEVPEDFGPVR	2	NA	NA	L	c_remission	1	7	61461.4
EMAL2	LQEVEVPEDFGPVR	2	NA	NA	L	c_remission	2	8	59824.4
EMAL2	LQEVEVPEDFGPVR	2	NA	NA	L	c_remission	3	9	72411.2
EMAL2	LQEVEVPEDFGPVR	2	NA	NA	L	b_ulcer	1	4	63252.7
EMAL2	LQEVEVPEDFGPVR	2	NA	NA	L	b_ulcer	2	5	74462.8
EMAL2	LQEVEVPEDFGPVR	2	NA	NA	L	b_ulcer	3	6	81663.2
EMAL2	AQFVTC[57.0215]GQDKLVHLWSSDSHQPLWSR	4	NA	NA	L	a_healthy	1	1	28746.8
EMAL2	AQFVTC[57.0215]GQDKLVHLWSSDSHQPLWSR	4	NA	NA	L	a_healthy	2	2	31592.4
EMAL2	AQFVTC[57.0215]GQDKLVHLWSSDSHQPLWSR	4	NA	NA	L	a_healthy	3	3	32087.2
EMAL2	AQFVTC[57.0215]GQDKLVHLWSSDSHQPLWSR	4	NA	NA	L	c_remission	1	7	19386.3
EMAL2	AQFVTC[57.0215]GQDKLVHLWSSDSHQPLWSR	4	NA	NA	L	c_remission	2	8	28971.2
EMAL2	AQFVTC[57.0215]GQDKLVHLWSSDSHQPLWSR	4	NA	NA	L	c_remission	3	9	27848.6
EMAL2	AQFVTC[57.0215]GQDKLVHLWSSDSHQPLWSR	4	NA	NA	L	b_ulcer	1	4	25335.3
EMAL2	AQFVTC[57.0215]GQDKLVHLWSSDSHQPLWSR	4	NA	NA	L	b_ulcer	2	5	28797.6
EMAL2	AQFVTC[57.0215]GQDKLVHLWSSDSHQPLWSR	4	NA	NA	L	b_ulcer	3	6	27018.2
EMAL2	TVAEGHGDTLYVGTTR	3	NA	NA	L	a_healthy	1	1	43195.7
EMAL2	TVAEGHGDTLYVGTTR	3	NA	NA	L	a_healthy	2	2	43710.4
EMAL2	TVAEGHGDTLYVGTTR	3	NA	NA	L	a_healthy	3	3	48414.4
EMAL2	TVAEGHGDTLYVGTTR	3	NA	NA	L	c_remission	1	7	27868.6
EMAL2	TVAEGHGDTLYVGTTR	3	NA	NA	L	c_remission	2	8	NA
EMAL2	TVAEGHGDTLYVGTTR	3	NA	NA	L	c_remission	3	9	25430.9
EMAL2	TVAEGHGDTLYVGTTR	3	NA	NA	L	b_ulcer	1	4	34578.8
EMAL2	TVAEGHGDTLYVGTTR	3	NA	NA	L	b_ulcer	2	5	38740.7
EMAL2	TVAEGHGDTLYVGTTR	3	NA	NA	L	b_ulcer	3	6	40342.2
EMAL2	AVC[57.0215]C[57.0215]VGFSK	2	NA	NA	L	a_healthy	1	1	19080
EMAL2	AVC[57.0215]C[57.0215]VGFSK	2	NA	NA	L	a_healthy	2	2	NA
EMAL2	AVC[57.0215]C[57.0215]VGFSK	2	NA	NA	L	a_healthy	3	3	25072.5
EMAL2	AVC[57.0215]C[57.0215]VGFSK	2	NA	NA	L	c_remission	1	7	18413.2
EMAL2	AVC[57.0215]C[57.0215]VGFSK	2	NA	NA	L	c_remission	2	8	NA
EMAL2	AVC[57.0215]C[57.0215]VGFSK	2	NA	NA	L	c_remission	3	9	NA
EMAL2	AVC[57.0215]C[57.0215]VGFSK	2	NA	NA	L	b_ulcer	1	4	14836.4
EMAL2	AVC[57.0215]C[57.0215]VGFSK	2	NA	NA	L	b_ulcer	2	5	20683.7
EMAL2	AVC[57.0215]C[57.0215]VGFSK	2	NA	NA	L	b_ulcer	3	6	28896.6
EMAL2	IWDSVSLSTLHVLGLGVFDR	3	NA	NA	L	a_healthy	1	1	23288.2
EMAL2	IWDSVSLSTLHVLGLGVFDR	3	NA	NA	L	a_healthy	2	2	NA
EMAL2	IWDSVSLSTLHVLGLGVFDR	3	NA	NA	L	a_healthy	3	3	20505.1
EMAL2	IWDSVSLSTLHVLGLGVFDR	3	NA	NA	L	c_remission	1	7	NA
EMAL2	IWDSVSLSTLHVLGLGVFDR	3	NA	NA	L	c_remission	2	8	NA
EMAL2	IWDSVSLSTLHVLGLGVFDR	3	NA	NA	L	c_remission	3	9	23914.6
EMAL2	IWDSVSLSTLHVLGLGVFDR	3	NA	NA	L	b_ulcer	1	4	16929.7
EMAL2	IWDSVSLSTLHVLGLGVFDR	3	NA	NA	L	b_ulcer	2	5	24072.7
EMAL2	IWDSVSLSTLHVLGLGVFDR	3	NA	NA	L	b_ulcer	3	6	26803.9
EMAL2	GRPVPMMIPDELAPTYSLDTR	3	NA	NA	L	a_healthy	1	1	42860.8
EMAL2	GRPVPMMIPDELAPTYSLDTR	3	NA	NA	L	a_healthy	2	2	37272.1
EMAL2	GRPVPMMIPDELAPTYSLDTR	3	NA	NA	L	a_healthy	3	3	57077.5
EMAL2	GRPVPMMIPDELAPTYSLDTR	3	NA	NA	L	c_remission	1	7	21827.6
EMAL2	GRPVPMMIPDELAPTYSLDTR	3	NA	NA	L	c_remission	2	8	47720.5
EMAL2	GRPVPMMIPDELAPTYSLDTR	3	NA	NA	L	c_remission	3	9	36137.2
EMAL2	GRPVPMMIPDELAPTYSLDTR	3	NA	NA	L	b_ulcer	1	4	40888.6
EMAL2	GRPVPMMIPDELAPTYSLDTR	3	NA	NA	L	b_ulcer	2	5	49184.8
EMAL2	GRPVPMMIPDELAPTYSLDTR	3	NA	NA	L	b_ulcer	3	6	58350.4
EMAL2	SAGFHPSGSVLAVGTVTGR	3	NA	NA	L	a_healthy	1	1	36596.2
EMAL2	SAGFHPSGSVLAVGTVTGR	3	NA	NA	L	a_healthy	2	2	40393.6
EMAL2	SAGFHPSGSVLAVGTVTGR	3	NA	NA	L	a_healthy	3	3	45751.3
EMAL2	SAGFHPSGSVLAVGTVTGR	3	NA	NA	L	c_remission	1	7	NA
EMAL2	SAGFHPSGSVLAVGTVTGR	3	NA	NA	L	c_remission	2	8	NA
EMAL2	SAGFHPSGSVLAVGTVTGR	3	NA	NA	L	c_remission	3	9	NA
EMAL2	SAGFHPSGSVLAVGTVTGR	3	NA	NA	L	b_ulcer	1	4	29306.5
EMAL2	SAGFHPSGSVLAVGTVTGR	3	NA	NA	L	b_ulcer	2	5	48223.2
EMAL2	SAGFHPSGSVLAVGTVTGR	3	NA	NA	L	b_ulcer	3	6	24778.9
GNA14	LVYQNIFTAMQAMIR	3	NA	NA	L	a_healthy	1	1	5474.1
GNA14	LVYQNIFTAMQAMIR	3	NA	NA	L	a_healthy	2	2	NA
GNA14	LVYQNIFTAMQAMIR	3	NA	NA	L	a_healthy	3	3	NA
GNA14	LVYQNIFTAMQAMIR	3	NA	NA	L	c_remission	1	7	9291.24
GNA14	LVYQNIFTAMQAMIR	3	NA	NA	L	c_remission	2	8	NA
GNA14	LVYQNIFTAMQAMIR	3	NA	NA	L	c_remission	3	9	14708.1
GNA14	LVYQNIFTAMQAMIR	3	NA	NA	L	b_ulcer	1	4	5210.29
GNA14	LVYQNIFTAMQAMIR	3	NA	NA	L	b_ulcer	2	5	6696.16
GNA14	LVYQNIFTAMQAMIR	3	NA	NA	L	b_ulcer	3	6	8110.92
ANGL1	MDLENLKDVLSR	3	NA	NA	L	a_healthy	1	1	13531.7
ANGL1	MDLENLKDVLSR	3	NA	NA	L	a_healthy	2	2	14850.9
ANGL1	MDLENLKDVLSR	3	NA	NA	L	a_healthy	3	3	5883.79
ANGL1	MDLENLKDVLSR	3	NA	NA	L	c_remission	1	7	12718.2
ANGL1	MDLENLKDVLSR	3	NA	NA	L	c_remission	2	8	NA
ANGL1	MDLENLKDVLSR	3	NA	NA	L	c_remission	3	9	9192.14
ANGL1	MDLENLKDVLSR	3	NA	NA	L	b_ulcer	1	4	5927.51
ANGL1	MDLENLKDVLSR	3	NA	NA	L	b_ulcer	2	5	NA
ANGL1	MDLENLKDVLSR	3	NA	NA	L	b_ulcer	3	6	7406.34
ANGL1	VTQLYMQLLHEIIR	3	NA	NA	L	a_healthy	1	1	39200.1
ANGL1	VTQLYMQLLHEIIR	3	NA	NA	L	a_healthy	2	2	51462.5
ANGL1	VTQLYMQLLHEIIR	3	NA	NA	L	a_healthy	3	3	31934.2
ANGL1	VTQLYMQLLHEIIR	3	NA	NA	L	c_remission	1	7	54819.3
ANGL1	VTQLYMQLLHEIIR	3	NA	NA	L	c_remission	2	8	33383.8
ANGL1	VTQLYMQLLHEIIR	3	NA	NA	L	c_remission	3	9	49616.2
ANGL1	VTQLYMQLLHEIIR	3	NA	NA	L	b_ulcer	1	4	36559.3
ANGL1	VTQLYMQLLHEIIR	3	NA	NA	L	b_ulcer	2	5	34794.1
ANGL1	VTQLYMQLLHEIIR	3	NA	NA	L	b_ulcer	3	6	32081.8
BPNT1	AIAGVINQPYYNYEAGPDAVLGR	2	NA	NA	L	a_healthy	1	1	22148.5
BPNT1	AIAGVINQPYYNYEAGPDAVLGR	2	NA	NA	L	a_healthy	2	2	NA
BPNT1	AIAGVINQPYYNYEAGPDAVLGR	2	NA	NA	L	a_healthy	3	3	21105.9
BPNT1	AIAGVINQPYYNYEAGPDAVLGR	2	NA	NA	L	c_remission	1	7	14744.6
BPNT1	AIAGVINQPYYNYEAGPDAVLGR	2	NA	NA	L	c_remission	2	8	20499.4
BPNT1	AIAGVINQPYYNYEAGPDAVLGR	2	NA	NA	L	c_remission	3	9	NA
BPNT1	AIAGVINQPYYNYEAGPDAVLGR	2	NA	NA	L	b_ulcer	1	4	15651.8
BPNT1	AIAGVINQPYYNYEAGPDAVLGR	2	NA	NA	L	b_ulcer	2	5	NA
BPNT1	AIAGVINQPYYNYEAGPDAVLGR	2	NA	NA	L	b_ulcer	3	6	18389.6
BPNT1	VGGAGNKIIQLIEGK	3	NA	NA	L	a_healthy	1	1	NA
BPNT1	VGGAGNKIIQLIEGK	3	NA	NA	L	a_healthy	2	2	NA
BPNT1	VGGAGNKIIQLIEGK	3	NA	NA	L	a_healthy	3	3	NA
BPNT1	VGGAGNKIIQLIEGK	3	NA	NA	L	c_remission	1	7	NA
BPNT1	VGGAGNKIIQLIEGK	3	NA	NA	L	c_remission	2	8	38313
BPNT1	VGGAGNKIIQLIEGK	3	NA	NA	L	c_remission	3	9	NA
BPNT1	VGGAGNKIIQLIEGK	3	NA	NA	L	b_ulcer	1	4	NA
BPNT1	VGGAGNKIIQLIEGK	3	NA	NA	L	b_ulcer	2	5	7122.18
BPNT1	VGGAGNKIIQLIEGK	3	NA	NA	L	b_ulcer	3	6	NA
DDAH2	AGAGLSSLC[57.0215]LVLSTRPHS	3	NA	NA	L	a_healthy	1	1	28224.7
DDAH2	AGAGLSSLC[57.0215]LVLSTRPHS	3	NA	NA	L	a_healthy	2	2	NA
DDAH2	AGAGLSSLC[57.0215]LVLSTRPHS	3	NA	NA	L	a_healthy	3	3	51100.9
DDAH2	AGAGLSSLC[57.0215]LVLSTRPHS	3	NA	NA	L	c_remission	1	7	21034.8
DDAH2	AGAGLSSLC[57.0215]LVLSTRPHS	3	NA	NA	L	c_remission	2	8	37939.3
DDAH2	AGAGLSSLC[57.0215]LVLSTRPHS	3	NA	NA	L	c_remission	3	9	25347.5
DDAH2	AGAGLSSLC[57.0215]LVLSTRPHS	3	NA	NA	L	b_ulcer	1	4	24533.1
DDAH2	AGAGLSSLC[57.0215]LVLSTRPHS	3	NA	NA	L	b_ulcer	2	5	33294.4
DDAH2	AGAGLSSLC[57.0215]LVLSTRPHS	3	NA	NA	L	b_ulcer	3	6	26948.1
DDAH2	GAEIVADTFRDFAVSTVPVSGPSHLR	4	NA	NA	L	a_healthy	1	1	NA
DDAH2	GAEIVADTFRDFAVSTVPVSGPSHLR	4	NA	NA	L	a_healthy	2	2	NA
DDAH2	GAEIVADTFRDFAVSTVPVSGPSHLR	4	NA	NA	L	a_healthy	3	3	31438.4
DDAH2	GAEIVADTFRDFAVSTVPVSGPSHLR	4	NA	NA	L	c_remission	1	7	NA
DDAH2	GAEIVADTFRDFAVSTVPVSGPSHLR	4	NA	NA	L	c_remission	2	8	23886.9
DDAH2	GAEIVADTFRDFAVSTVPVSGPSHLR	4	NA	NA	L	c_remission	3	9	NA
DDAH2	GAEIVADTFRDFAVSTVPVSGPSHLR	4	NA	NA	L	b_ulcer	1	4	NA
DDAH2	GAEIVADTFRDFAVSTVPVSGPSHLR	4	NA	NA	L	b_ulcer	2	5	16278.1
DDAH2	GAEIVADTFRDFAVSTVPVSGPSHLR	4	NA	NA	L	b_ulcer	3	6	16496.5
DDAH2	IVEIGDENATLDGTDVLFTGR	2	NA	NA	L	a_healthy	1	1	NA
DDAH2	IVEIGDENATLDGTDVLFTGR	2	NA	NA	L	a_healthy	2	2	NA
DDAH2	IVEIGDENATLDGTDVLFTGR	2	NA	NA	L	a_healthy	3	3	21821.6
DDAH2	IVEIGDENATLDGTDVLFTGR	2	NA	NA	L	c_remission	1	7	NA
DDAH2	IVEIGDENATLDGTDVLFTGR	2	NA	NA	L	c_remission	2	8	NA
DDAH2	IVEIGDENATLDGTDVLFTGR	2	NA	NA	L	c_remission	3	9	NA
DDAH2	IVEIGDENATLDGTDVLFTGR	2	NA	NA	L	b_ulcer	1	4	NA
DDAH2	IVEIGDENATLDGTDVLFTGR	2	NA	NA	L	b_ulcer	2	5	NA
DDAH2	IVEIGDENATLDGTDVLFTGR	2	NA	NA	L	b_ulcer	3	6	13668.6
DDAH2	LSDVTLVPVSC[57.0215]SELEK	2	NA	NA	L	a_healthy	1	1	31788.6
DDAH2	LSDVTLVPVSC[57.0215]SELEK	2	NA	NA	L	a_healthy	2	2	33977.2
DDAH2	LSDVTLVPVSC[57.0215]SELEK	2	NA	NA	L	a_healthy	3	3	76817.5
DDAH2	LSDVTLVPVSC[57.0215]SELEK	2	NA	NA	L	c_remission	1	7	38521.2
DDAH2	LSDVTLVPVSC[57.0215]SELEK	2	NA	NA	L	c_remission	2	8	47975.8
DDAH2	LSDVTLVPVSC[57.0215]SELEK	2	NA	NA	L	c_remission	3	9	31067
DDAH2	LSDVTLVPVSC[57.0215]SELEK	2	NA	NA	L	b_ulcer	1	4	41749.1
DDAH2	LSDVTLVPVSC[57.0215]SELEK	2	NA	NA	L	b_ulcer	2	5	33168.2
DDAH2	LSDVTLVPVSC[57.0215]SELEK	2	NA	NA	L	b_ulcer	3	6	39187.4
DDAH2	C[-17.0265]SHALIR	2	NA	NA	L	a_healthy	1	1	17185.8
DDAH2	C[-17.0265]SHALIR	2	NA	NA	L	a_healthy	2	2	19868.9
DDAH2	C[-17.0265]SHALIR	2	NA	NA	L	a_healthy	3	3	NA
DDAH2	C[-17.0265]SHALIR	2	NA	NA	L	c_remission	1	7	NA
DDAH2	C[-17.0265]SHALIR	2	NA	NA	L	c_remission	2	8	21284.9
DDAH2	C[-17.0265]SHALIR	2	NA	NA	L	c_remission	3	9	NA
DDAH2	C[-17.0265]SHALIR	2	NA	NA	L	b_ulcer	1	4	NA
DDAH2	C[-17.0265]SHALIR	2	NA	NA	L	b_ulcer	2	5	NA
DDAH2	C[-17.0265]SHALIR	2	NA	NA	L	b_ulcer	3	6	NA
DDAH2	GGGDLPNSQEALQK	2	NA	NA	L	a_healthy	1	1	NA
DDAH2	GGGDLPNSQEALQK	2	NA	NA	L	a_healthy	2	2	NA
DDAH2	GGGDLPNSQEALQK	2	NA	NA	L	a_healthy	3	3	47996.7
DDAH2	GGGDLPNSQEALQK	2	NA	NA	L	c_remission	1	7	NA
DDAH2	GGGDLPNSQEALQK	2	NA	NA	L	c_remission	2	8	33888.4
DDAH2	GGGDLPNSQEALQK	2	NA	NA	L	c_remission	3	9	NA
DDAH2	GGGDLPNSQEALQK	2	NA	NA	L	b_ulcer	1	4	NA
DDAH2	GGGDLPNSQEALQK	2	NA	NA	L	b_ulcer	2	5	37706.6
DDAH2	GGGDLPNSQEALQK	2	NA	NA	L	b_ulcer	3	6	NA
DDAH2	GLC[57.0215]GMGGPR	2	NA	NA	L	a_healthy	1	1	NA
DDAH2	GLC[57.0215]GMGGPR	2	NA	NA	L	a_healthy	2	2	NA
DDAH2	GLC[57.0215]GMGGPR	2	NA	NA	L	a_healthy	3	3	41635.9
DDAH2	GLC[57.0215]GMGGPR	2	NA	NA	L	c_remission	1	7	NA
DDAH2	GLC[57.0215]GMGGPR	2	NA	NA	L	c_remission	2	8	33843.8
DDAH2	GLC[57.0215]GMGGPR	2	NA	NA	L	c_remission	3	9	NA
DDAH2	GLC[57.0215]GMGGPR	2	NA	NA	L	b_ulcer	1	4	NA
DDAH2	GLC[57.0215]GMGGPR	2	NA	NA	L	b_ulcer	2	5	NA
DDAH2	GLC[57.0215]GMGGPR	2	NA	NA	L	b_ulcer	3	6	30158.2
LY66C	Q[-17.0265]SC[57.0215]RLEPGQQC[57.0215]LTTHAYLGK	3	NA	NA	L	a_healthy	1	1	45911.2
LY66C	Q[-17.0265]SC[57.0215]RLEPGQQC[57.0215]LTTHAYLGK	3	NA	NA	L	a_healthy	2	2	NA
LY66C	Q[-17.0265]SC[57.0215]RLEPGQQC[57.0215]LTTHAYLGK	3	NA	NA	L	a_healthy	3	3	29050.5
LY66C	Q[-17.0265]SC[57.0215]RLEPGQQC[57.0215]LTTHAYLGK	3	NA	NA	L	c_remission	1	7	NA
LY66C	Q[-17.0265]SC[57.0215]RLEPGQQC[57.0215]LTTHAYLGK	3	NA	NA	L	c_remission	2	8	28957.5
LY66C	Q[-17.0265]SC[57.0215]RLEPGQQC[57.0215]LTTHAYLGK	3	NA	NA	L	c_remission	3	9	NA
LY66C	Q[-17.0265]SC[57.0215]RLEPGQQC[57.0215]LTTHAYLGK	3	NA	NA	L	b_ulcer	1	4	17468.1
LY66C	Q[-17.0265]SC[57.0215]RLEPGQQC[57.0215]LTTHAYLGK	3	NA	NA	L	b_ulcer	2	5	NA
LY66C	Q[-17.0265]SC[57.0215]RLEPGQQC[57.0215]LTTHAYLGK	3	NA	NA	L	b_ulcer	3	6	17910.9
LY66C	MWVFSNLR	2	NA	NA	L	a_healthy	1	1	NA
LY66C	MWVFSNLR	2	NA	NA	L	a_healthy	2	2	NA
LY66C	MWVFSNLR	2	NA	NA	L	a_healthy	3	3	NA
LY66C	MWVFSNLR	2	NA	NA	L	c_remission	1	7	NA
LY66C	MWVFSNLR	2	NA	NA	L	c_remission	2	8	42595
LY66C	MWVFSNLR	2	NA	NA	L	c_remission	3	9	NA
LY66C	MWVFSNLR	2	NA	NA	L	b_ulcer	1	4	NA
LY66C	MWVFSNLR	2	NA	NA	L	b_ulcer	2	5	NA
LY66C	MWVFSNLR	2	NA	NA	L	b_ulcer	3	6	NA
LY66C	LEPGQQC[57.0215]LTTHAYLGK	2	NA	NA	L	a_healthy	1	1	20877.5
LY66C	LEPGQQC[57.0215]LTTHAYLGK	2	NA	NA	L	a_healthy	2	2	NA
LY66C	LEPGQQC[57.0215]LTTHAYLGK	2	NA	NA	L	a_healthy	3	3	18608.4
LY66C	LEPGQQC[57.0215]LTTHAYLGK	2	NA	NA	L	c_remission	1	7	11117
LY66C	LEPGQQC[57.0215]LTTHAYLGK	2	NA	NA	L	c_remission	2	8	NA
LY66C	LEPGQQC[57.0215]LTTHAYLGK	2	NA	NA	L	c_remission	3	9	11986.3
LY66C	LEPGQQC[57.0215]LTTHAYLGK	2	NA	NA	L	b_ulcer	1	4	10364.8
LY66C	LEPGQQC[57.0215]LTTHAYLGK	2	NA	NA	L	b_ulcer	2	5	11178.5
LY66C	LEPGQQC[57.0215]LTTHAYLGK	2	NA	NA	L	b_ulcer	3	6	11795.9
LY66C	LEPGQQC[57.0215]LTTHAYLGK	3	NA	NA	L	a_healthy	1	1	58185.7
LY66C	LEPGQQC[57.0215]LTTHAYLGK	3	NA	NA	L	a_healthy	2	2	26510.6
LY66C	LEPGQQC[57.0215]LTTHAYLGK	3	NA	NA	L	a_healthy	3	3	52641.7
LY66C	LEPGQQC[57.0215]LTTHAYLGK	3	NA	NA	L	c_remission	1	7	40576.1
LY66C	LEPGQQC[57.0215]LTTHAYLGK	3	NA	NA	L	c_remission	2	8	32632.7
LY66C	LEPGQQC[57.0215]LTTHAYLGK	3	NA	NA	L	c_remission	3	9	30127.5
LY66C	LEPGQQC[57.0215]LTTHAYLGK	3	NA	NA	L	b_ulcer	1	4	32262.5
LY66C	LEPGQQC[57.0215]LTTHAYLGK	3	NA	NA	L	b_ulcer	2	5	42243.8
LY66C	LEPGQQC[57.0215]LTTHAYLGK	3	NA	NA	L	b_ulcer	3	6	44588.6
SG1D1	VVC[57.0215]QALGSEITGFLLAGKPVFK	3	NA	NA	L	a_healthy	1	1	29542.9
SG1D1	VVC[57.0215]QALGSEITGFLLAGKPVFK	3	NA	NA	L	a_healthy	2	2	73215.6
SG1D1	VVC[57.0215]QALGSEITGFLLAGKPVFK	3	NA	NA	L	a_healthy	3	3	104851
SG1D1	VVC[57.0215]QALGSEITGFLLAGKPVFK	3	NA	NA	L	c_remission	1	7	31668.5
SG1D1	VVC[57.0215]QALGSEITGFLLAGKPVFK	3	NA	NA	L	c_remission	2	8	191812
SG1D1	VVC[57.0215]QALGSEITGFLLAGKPVFK	3	NA	NA	L	c_remission	3	9	33397.6
SG1D1	VVC[57.0215]QALGSEITGFLLAGKPVFK	3	NA	NA	L	b_ulcer	1	4	93622.1
SG1D1	VVC[57.0215]QALGSEITGFLLAGKPVFK	3	NA	NA	L	b_ulcer	2	5	56264.6
SG1D1	VVC[57.0215]QALGSEITGFLLAGKPVFK	3	NA	NA	L	b_ulcer	3	6	44041.4
SG1D1	FKAPLEAV	2	NA	NA	L	a_healthy	1	1	NA
SG1D1	FKAPLEAV	2	NA	NA	L	a_healthy	2	2	27252.7
SG1D1	FKAPLEAV	2	NA	NA	L	a_healthy	3	3	27583
SG1D1	FKAPLEAV	2	NA	NA	L	c_remission	1	7	NA
SG1D1	FKAPLEAV	2	NA	NA	L	c_remission	2	8	38989.2
SG1D1	FKAPLEAV	2	NA	NA	L	c_remission	3	9	NA
SG1D1	FKAPLEAV	2	NA	NA	L	b_ulcer	1	4	29030.2
SG1D1	FKAPLEAV	2	NA	NA	L	b_ulcer	2	5	NA
SG1D1	FKAPLEAV	2	NA	NA	L	b_ulcer	3	6	NA
SG1D1	VVC[57.0215]QALGSEITGFLLAGKPVFK	4	NA	NA	L	a_healthy	1	1	7130.8
SG1D1	VVC[57.0215]QALGSEITGFLLAGKPVFK	4	NA	NA	L	a_healthy	2	2	26858.4
SG1D1	VVC[57.0215]QALGSEITGFLLAGKPVFK	4	NA	NA	L	a_healthy	3	3	32966
SG1D1	VVC[57.0215]QALGSEITGFLLAGKPVFK	4	NA	NA	L	c_remission	1	7	8449.47
SG1D1	VVC[57.0215]QALGSEITGFLLAGKPVFK	4	NA	NA	L	c_remission	2	8	60016.2
SG1D1	VVC[57.0215]QALGSEITGFLLAGKPVFK	4	NA	NA	L	c_remission	3	9	10507.3
SG1D1	VVC[57.0215]QALGSEITGFLLAGKPVFK	4	NA	NA	L	b_ulcer	1	4	28783
SG1D1	VVC[57.0215]QALGSEITGFLLAGKPVFK	4	NA	NA	L	b_ulcer	2	5	14739.1
SG1D1	VVC[57.0215]QALGSEITGFLLAGKPVFK	4	NA	NA	L	b_ulcer	3	6	14431.2
SG1D1	FKAPLEAVAAK	2	NA	NA	L	a_healthy	1	1	NA
SG1D1	FKAPLEAVAAK	2	NA	NA	L	a_healthy	2	2	29937.7
SG1D1	FKAPLEAVAAK	2	NA	NA	L	a_healthy	3	3	22232.5
SG1D1	FKAPLEAVAAK	2	NA	NA	L	c_remission	1	7	NA
SG1D1	FKAPLEAVAAK	2	NA	NA	L	c_remission	2	8	100756
SG1D1	FKAPLEAVAAK	2	NA	NA	L	c_remission	3	9	NA
SG1D1	FKAPLEAVAAK	2	NA	NA	L	b_ulcer	1	4	24267.5
SG1D1	FKAPLEAVAAK	2	NA	NA	L	b_ulcer	2	5	NA
SG1D1	FKAPLEAVAAK	2	NA	NA	L	b_ulcer	3	6	14135.6
SG1D1	FKAPLEAVAAK	3	NA	NA	L	a_healthy	1	1	NA
SG1D1	FKAPLEAVAAK	3	NA	NA	L	a_healthy	2	2	37387.8
SG1D1	FKAPLEAVAAK	3	NA	NA	L	a_healthy	3	3	31854.4
SG1D1	FKAPLEAVAAK	3	NA	NA	L	c_remission	1	7	NA
SG1D1	FKAPLEAVAAK	3	NA	NA	L	c_remission	2	8	160663
SG1D1	FKAPLEAVAAK	3	NA	NA	L	c_remission	3	9	NA
SG1D1	FKAPLEAVAAK	3	NA	NA	L	b_ulcer	1	4	40398.9
SG1D1	FKAPLEAVAAK	3	NA	NA	L	b_ulcer	2	5	NA
SG1D1	FKAPLEAVAAK	3	NA	NA	L	b_ulcer	3	6	12760
SG1D1	C[-17.0265]VDTMAYEKR	2	NA	NA	L	a_healthy	1	1	12594
SG1D1	C[-17.0265]VDTMAYEKR	2	NA	NA	L	a_healthy	2	2	30838.5
SG1D1	C[-17.0265]VDTMAYEKR	2	NA	NA	L	a_healthy	3	3	39001.9
SG1D1	C[-17.0265]VDTMAYEKR	2	NA	NA	L	c_remission	1	7	NA
SG1D1	C[-17.0265]VDTMAYEKR	2	NA	NA	L	c_remission	2	8	73431.3
SG1D1	C[-17.0265]VDTMAYEKR	2	NA	NA	L	c_remission	3	9	NA
SG1D1	C[-17.0265]VDTMAYEKR	2	NA	NA	L	b_ulcer	1	4	40435.8
SG1D1	C[-17.0265]VDTMAYEKR	2	NA	NA	L	b_ulcer	2	5	22794
SG1D1	C[-17.0265]VDTMAYEKR	2	NA	NA	L	b_ulcer	3	6	17671.1
AGR2	IMFVDPSLTVR	2	NA	NA	L	a_healthy	1	1	15804.9
AGR2	IMFVDPSLTVR	2	NA	NA	L	a_healthy	2	2	21024.8
AGR2	IMFVDPSLTVR	2	NA	NA	L	a_healthy	3	3	26272.5
AGR2	IMFVDPSLTVR	2	NA	NA	L	c_remission	1	7	NA
AGR2	IMFVDPSLTVR	2	NA	NA	L	c_remission	2	8	36282.8
AGR2	IMFVDPSLTVR	2	NA	NA	L	c_remission	3	9	NA
AGR2	IMFVDPSLTVR	2	NA	NA	L	b_ulcer	1	4	29588.9
AGR2	IMFVDPSLTVR	2	NA	NA	L	b_ulcer	2	5	NA
AGR2	IMFVDPSLTVR	2	NA	NA	L	b_ulcer	3	6	14444.2
AGR2	LAEQFVLLNLVYETTDKHLSPDGQYVPR	4	NA	NA	L	a_healthy	1	1	NA
AGR2	LAEQFVLLNLVYETTDKHLSPDGQYVPR	4	NA	NA	L	a_healthy	2	2	NA
AGR2	LAEQFVLLNLVYETTDKHLSPDGQYVPR	4	NA	NA	L	a_healthy	3	3	NA
AGR2	LAEQFVLLNLVYETTDKHLSPDGQYVPR	4	NA	NA	L	c_remission	1	7	NA
AGR2	LAEQFVLLNLVYETTDKHLSPDGQYVPR	4	NA	NA	L	c_remission	2	8	NA
AGR2	LAEQFVLLNLVYETTDKHLSPDGQYVPR	4	NA	NA	L	c_remission	3	9	22859.5
AGR2	LAEQFVLLNLVYETTDKHLSPDGQYVPR	4	NA	NA	L	b_ulcer	1	4	NA
AGR2	LAEQFVLLNLVYETTDKHLSPDGQYVPR	4	NA	NA	L	b_ulcer	2	5	NA
AGR2	LAEQFVLLNLVYETTDKHLSPDGQYVPR	4	NA	NA	L	b_ulcer	3	6	NA
AGR2	VFAENKEIQK	3	NA	NA	L	a_healthy	1	1	6466.57
AGR2	VFAENKEIQK	3	NA	NA	L	a_healthy	2	2	13826.1
AGR2	VFAENKEIQK	3	NA	NA	L	a_healthy	3	3	10726.2
AGR2	VFAENKEIQK	3	NA	NA	L	c_remission	1	7	NA
AGR2	VFAENKEIQK	3	NA	NA	L	c_remission	2	8	13884.9
AGR2	VFAENKEIQK	3	NA	NA	L	c_remission	3	9	NA
AGR2	VFAENKEIQK	3	NA	NA	L	b_ulcer	1	4	NA
AGR2	VFAENKEIQK	3	NA	NA	L	b_ulcer	2	5	NA
AGR2	VFAENKEIQK	3	NA	NA	L	b_ulcer	3	6	NA
ACL6A	LTELMFEHYNIPAFFLC[57.0215]K	3	NA	NA	L	a_healthy	1	1	NA
ACL6A	LTELMFEHYNIPAFFLC[57.0215]K	3	NA	NA	L	a_healthy	2	2	NA
ACL6A	LTELMFEHYNIPAFFLC[57.0215]K	3	NA	NA	L	a_healthy	3	3	NA
ACL6A	LTELMFEHYNIPAFFLC[57.0215]K	3	NA	NA	L	c_remission	1	7	NA
ACL6A	LTELMFEHYNIPAFFLC[57.0215]K	3	NA	NA	L	c_remission	2	8	NA
ACL6A	LTELMFEHYNIPAFFLC[57.0215]K	3	NA	NA	L	c_remission	3	9	NA
ACL6A	LTELMFEHYNIPAFFLC[57.0215]K	3	NA	NA	L	b_ulcer	1	4	NA
ACL6A	LTELMFEHYNIPAFFLC[57.0215]K	3	NA	NA	L	b_ulcer	2	5	NA
ACL6A	LTELMFEHYNIPAFFLC[57.0215]K	3	NA	NA	L	b_ulcer	3	6	NA
LDHA	QQEGESRLNLVQR	3	NA	NA	L	a_healthy	1	1	135279
LDHA	QQEGESRLNLVQR	3	NA	NA	L	a_healthy	2	2	143890
LDHA	QQEGESRLNLVQR	3	NA	NA	L	a_healthy	3	3	111108
LDHA	QQEGESRLNLVQR	3	NA	NA	L	c_remission	1	7	107642
LDHA	QQEGESRLNLVQR	3	NA	NA	L	c_remission	2	8	74105.6
LDHA	QQEGESRLNLVQR	3	NA	NA	L	c_remission	3	9	170616
LDHA	QQEGESRLNLVQR	3	NA	NA	L	b_ulcer	1	4	93300.1
LDHA	QQEGESRLNLVQR	3	NA	NA	L	b_ulcer	2	5	67924.5
LDHA	QQEGESRLNLVQR	3	NA	NA	L	b_ulcer	3	6	153282
LDHA	LGVHPLSC[57.0215]HGWVLGEHGDSSVPVWSGMNV	4	NA	NA	L	a_healthy	1	1	49302.8
LDHA	LGVHPLSC[57.0215]HGWVLGEHGDSSVPVWSGMNV	4	NA	NA	L	a_healthy	2	2	52694.2
LDHA	LGVHPLSC[57.0215]HGWVLGEHGDSSVPVWSGMNV	4	NA	NA	L	a_healthy	3	3	30348.6
LDHA	LGVHPLSC[57.0215]HGWVLGEHGDSSVPVWSGMNV	4	NA	NA	L	c_remission	1	7	NA
LDHA	LGVHPLSC[57.0215]HGWVLGEHGDSSVPVWSGMNV	4	NA	NA	L	c_remission	2	8	64373.1
LDHA	LGVHPLSC[57.0215]HGWVLGEHGDSSVPVWSGMNV	4	NA	NA	L	c_remission	3	9	68619.2
LDHA	LGVHPLSC[57.0215]HGWVLGEHGDSSVPVWSGMNV	4	NA	NA	L	b_ulcer	1	4	33513.5
LDHA	LGVHPLSC[57.0215]HGWVLGEHGDSSVPVWSGMNV	4	NA	NA	L	b_ulcer	2	5	13330.9
LDHA	LGVHPLSC[57.0215]HGWVLGEHGDSSVPVWSGMNV	4	NA	NA	L	b_ulcer	3	6	61895.8
LDHA	VHPVSTMIK	2	NA	NA	L	a_healthy	1	1	132728
LDHA	VHPVSTMIK	2	NA	NA	L	a_healthy	2	2	162489
LDHA	VHPVSTMIK	2	NA	NA	L	a_healthy	3	3	164628
LDHA	VHPVSTMIK	2	NA	NA	L	c_remission	1	7	122588
LDHA	VHPVSTMIK	2	NA	NA	L	c_remission	2	8	158697
LDHA	VHPVSTMIK	2	NA	NA	L	c_remission	3	9	102417
LDHA	VHPVSTMIK	2	NA	NA	L	b_ulcer	1	4	115056
LDHA	VHPVSTMIK	2	NA	NA	L	b_ulcer	2	5	92471.6
LDHA	VHPVSTMIK	2	NA	NA	L	b_ulcer	3	6	193058
LDHA	LGVHPLSC[57.0215]HGWVLGEHGDSSVPVWSGMNVAGV	4	NA	NA	L	a_healthy	1	1	75525
LDHA	LGVHPLSC[57.0215]HGWVLGEHGDSSVPVWSGMNVAGV	4	NA	NA	L	a_healthy	2	2	90798.9
LDHA	LGVHPLSC[57.0215]HGWVLGEHGDSSVPVWSGMNVAGV	4	NA	NA	L	a_healthy	3	3	54352.9
LDHA	LGVHPLSC[57.0215]HGWVLGEHGDSSVPVWSGMNVAGV	4	NA	NA	L	c_remission	1	7	NA
LDHA	LGVHPLSC[57.0215]HGWVLGEHGDSSVPVWSGMNVAGV	4	NA	NA	L	c_remission	2	8	60419.7
LDHA	LGVHPLSC[57.0215]HGWVLGEHGDSSVPVWSGMNVAGV	4	NA	NA	L	c_remission	3	9	142028
LDHA	LGVHPLSC[57.0215]HGWVLGEHGDSSVPVWSGMNVAGV	4	NA	NA	L	b_ulcer	1	4	61111.5
LDHA	LGVHPLSC[57.0215]HGWVLGEHGDSSVPVWSGMNVAGV	4	NA	NA	L	b_ulcer	2	5	26673.1
LDHA	LGVHPLSC[57.0215]HGWVLGEHGDSSVPVWSGMNVAGV	4	NA	NA	L	b_ulcer	3	6	88106.5
LDHA	LGVHPLSC[57.0215]HGWVLGEHGDSSVPVWSGMNVAGVSLK	4	NA	NA	L	a_healthy	1	1	272626
LDHA	LGVHPLSC[57.0215]HGWVLGEHGDSSVPVWSGMNVAGVSLK	4	NA	NA	L	a_healthy	2	2	193162
LDHA	LGVHPLSC[57.0215]HGWVLGEHGDSSVPVWSGMNVAGVSLK	4	NA	NA	L	a_healthy	3	3	243030
LDHA	LGVHPLSC[57.0215]HGWVLGEHGDSSVPVWSGMNVAGVSLK	4	NA	NA	L	c_remission	1	7	232538
LDHA	LGVHPLSC[57.0215]HGWVLGEHGDSSVPVWSGMNVAGVSLK	4	NA	NA	L	c_remission	2	8	191615
LDHA	LGVHPLSC[57.0215]HGWVLGEHGDSSVPVWSGMNVAGVSLK	4	NA	NA	L	c_remission	3	9	223246
LDHA	LGVHPLSC[57.0215]HGWVLGEHGDSSVPVWSGMNVAGVSLK	4	NA	NA	L	b_ulcer	1	4	165056
LDHA	LGVHPLSC[57.0215]HGWVLGEHGDSSVPVWSGMNVAGVSLK	4	NA	NA	L	b_ulcer	2	5	202578
LDHA	LGVHPLSC[57.0215]HGWVLGEHGDSSVPVWSGMNVAGVSLK	4	NA	NA	L	b_ulcer	3	6	293095
LDHA	LGVHPLSC[57.0215]HGWVLGEHGDSSVPVWSGMNVAGVSLK	5	NA	NA	L	a_healthy	1	1	165445
LDHA	LGVHPLSC[57.0215]HGWVLGEHGDSSVPVWSGMNVAGVSLK	5	NA	NA	L	a_healthy	2	2	175207
LDHA	LGVHPLSC[57.0215]HGWVLGEHGDSSVPVWSGMNVAGVSLK	5	NA	NA	L	a_healthy	3	3	187897
LDHA	LGVHPLSC[57.0215]HGWVLGEHGDSSVPVWSGMNVAGVSLK	5	NA	NA	L	c_remission	1	7	174250
LDHA	LGVHPLSC[57.0215]HGWVLGEHGDSSVPVWSGMNVAGVSLK	5	NA	NA	L	c_remission	2	8	162306
LDHA	LGVHPLSC[57.0215]HGWVLGEHGDSSVPVWSGMNVAGVSLK	5	NA	NA	L	c_remission	3	9	174512
LDHA	LGVHPLSC[57.0215]HGWVLGEHGDSSVPVWSGMNVAGVSLK	5	NA	NA	L	b_ulcer	1	4	149738
LDHA	LGVHPLSC[57.0215]HGWVLGEHGDSSVPVWSGMNVAGVSLK	5	NA	NA	L	b_ulcer	2	5	122142
LDHA	LGVHPLSC[57.0215]HGWVLGEHGDSSVPVWSGMNVAGVSLK	5	NA	NA	L	b_ulcer	3	6	201138
LDHA	n[42.0106]ATLKDQLIYNLLK	2	NA	NA	L	a_healthy	1	1	21255.5
LDHA	n[42.0106]ATLKDQLIYNLLK	2	NA	NA	L	a_healthy	2	2	25935.8
LDHA	n[42.0106]ATLKDQLIYNLLK	2	NA	NA	L	a_healthy	3	3	31557.3
LDHA	n[42.0106]ATLKDQLIYNLLK	2	NA	NA	L	c_remission	1	7	33801
LDHA	n[42.0106]ATLKDQLIYNLLK	2	NA	NA	L	c_remission	2	8	26266.2
LDHA	n[42.0106]ATLKDQLIYNLLK	2	NA	NA	L	c_remission	3	9	37608.5
LDHA	n[42.0106]ATLKDQLIYNLLK	2	NA	NA	L	b_ulcer	1	4	32217.5
LDHA	n[42.0106]ATLKDQLIYNLLK	2	NA	NA	L	b_ulcer	2	5	19104.3
LDHA	n[42.0106]ATLKDQLIYNLLK	2	NA	NA	L	b_ulcer	3	6	36646.7
LDHA	n[42.0106]ATLKDQLIYNLLKEEQTPQNK	2	NA	NA	L	a_healthy	1	1	9347.65
LDHA	n[42.0106]ATLKDQLIYNLLKEEQTPQNK	2	NA	NA	L	a_healthy	2	2	15616.8
LDHA	n[42.0106]ATLKDQLIYNLLKEEQTPQNK	2	NA	NA	L	a_healthy	3	3	15139.6
LDHA	n[42.0106]ATLKDQLIYNLLKEEQTPQNK	2	NA	NA	L	c_remission	1	7	9508.01
LDHA	n[42.0106]ATLKDQLIYNLLKEEQTPQNK	2	NA	NA	L	c_remission	2	8	2617.92
LDHA	n[42.0106]ATLKDQLIYNLLKEEQTPQNK	2	NA	NA	L	c_remission	3	9	29468.1
LDHA	n[42.0106]ATLKDQLIYNLLKEEQTPQNK	2	NA	NA	L	b_ulcer	1	4	12895.7
LDHA	n[42.0106]ATLKDQLIYNLLKEEQTPQNK	2	NA	NA	L	b_ulcer	2	5	11568.6
LDHA	n[42.0106]ATLKDQLIYNLLKEEQTPQNK	2	NA	NA	L	b_ulcer	3	6	32258.4
LDHA	n[42.0106]ATLKDQLIYNLLKEEQTPQNK	3	NA	NA	L	a_healthy	1	1	402002
LDHA	n[42.0106]ATLKDQLIYNLLKEEQTPQNK	3	NA	NA	L	a_healthy	2	2	367466
LDHA	n[42.0106]ATLKDQLIYNLLKEEQTPQNK	3	NA	NA	L	a_healthy	3	3	433450
LDHA	n[42.0106]ATLKDQLIYNLLKEEQTPQNK	3	NA	NA	L	c_remission	1	7	330503
LDHA	n[42.0106]ATLKDQLIYNLLKEEQTPQNK	3	NA	NA	L	c_remission	2	8	283127
LDHA	n[42.0106]ATLKDQLIYNLLKEEQTPQNK	3	NA	NA	L	c_remission	3	9	713893
LDHA	n[42.0106]ATLKDQLIYNLLKEEQTPQNK	3	NA	NA	L	b_ulcer	1	4	414843
LDHA	n[42.0106]ATLKDQLIYNLLKEEQTPQNK	3	NA	NA	L	b_ulcer	2	5	307169
LDHA	n[42.0106]ATLKDQLIYNLLKEEQTPQNK	3	NA	NA	L	b_ulcer	3	6	656648
LDHA	n[42.0106]ATLKDQLIYNLLKEEQTPQNK	4	NA	NA	L	a_healthy	1	1	113404
LDHA	n[42.0106]ATLKDQLIYNLLKEEQTPQNK	4	NA	NA	L	a_healthy	2	2	102096
LDHA	n[42.0106]ATLKDQLIYNLLKEEQTPQNK	4	NA	NA	L	a_healthy	3	3	119618
LDHA	n[42.0106]ATLKDQLIYNLLKEEQTPQNK	4	NA	NA	L	c_remission	1	7	104708
LDHA	n[42.0106]ATLKDQLIYNLLKEEQTPQNK	4	NA	NA	L	c_remission	2	8	91554
LDHA	n[42.0106]ATLKDQLIYNLLKEEQTPQNK	4	NA	NA	L	c_remission	3	9	191354
LDHA	n[42.0106]ATLKDQLIYNLLKEEQTPQNK	4	NA	NA	L	b_ulcer	1	4	100945
LDHA	n[42.0106]ATLKDQLIYNLLKEEQTPQNK	4	NA	NA	L	b_ulcer	2	5	71648.4
LDHA	n[42.0106]ATLKDQLIYNLLKEEQTPQNK	4	NA	NA	L	b_ulcer	3	6	188870
LDHA	NVNIFKFIIPNVVK	3	NA	NA	L	a_healthy	1	1	NA
LDHA	NVNIFKFIIPNVVK	3	NA	NA	L	a_healthy	2	2	NA
LDHA	NVNIFKFIIPNVVK	3	NA	NA	L	a_healthy	3	3	NA
LDHA	NVNIFKFIIPNVVK	3	NA	NA	L	c_remission	1	7	NA
LDHA	NVNIFKFIIPNVVK	3	NA	NA	L	c_remission	2	8	47380.4
LDHA	NVNIFKFIIPNVVK	3	NA	NA	L	c_remission	3	9	NA
LDHA	NVNIFKFIIPNVVK	3	NA	NA	L	b_ulcer	1	4	NA
LDHA	NVNIFKFIIPNVVK	3	NA	NA	L	b_ulcer	2	5	NA
LDHA	NVNIFKFIIPNVVK	3	NA	NA	L	b_ulcer	3	6	NA
LDHA	DILTYVAWK	2	NA	NA	L	a_healthy	1	1	NA
LDHA	DILTYVAWK	2	NA	NA	L	a_healthy	2	2	NA
LDHA	DILTYVAWK	2	NA	NA	L	a_healthy	3	3	NA
LDHA	DILTYVAWK	2	NA	NA	L	c_remission	1	7	NA
LDHA	DILTYVAWK	2	NA	NA	L	c_remission	2	8	NA
LDHA	DILTYVAWK	2	NA	NA	L	c_remission	3	9	61981.2
LDHA	DILTYVAWK	2	NA	NA	L	b_ulcer	1	4	NA
LDHA	DILTYVAWK	2	NA	NA	L	b_ulcer	2	5	NA
LDHA	DILTYVAWK	2	NA	NA	L	b_ulcer	3	6	NA
LDHA	DLADELALVDVIEDK	2	NA	NA	L	a_healthy	1	1	NA
LDHA	DLADELALVDVIEDK	2	NA	NA	L	a_healthy	2	2	NA
LDHA	DLADELALVDVIEDK	2	NA	NA	L	a_healthy	3	3	NA
LDHA	DLADELALVDVIEDK	2	NA	NA	L	c_remission	1	7	NA
LDHA	DLADELALVDVIEDK	2	NA	NA	L	c_remission	2	8	NA
LDHA	DLADELALVDVIEDK	2	NA	NA	L	c_remission	3	9	NA
LDHA	DLADELALVDVIEDK	2	NA	NA	L	b_ulcer	1	4	NA
LDHA	DLADELALVDVIEDK	2	NA	NA	L	b_ulcer	2	5	13050.8
LDHA	DLADELALVDVIEDK	2	NA	NA	L	b_ulcer	3	6	39249
LDHA	DLADELALVDVIEDKLK	3	NA	NA	L	a_healthy	1	1	7285.33
LDHA	DLADELALVDVIEDKLK	3	NA	NA	L	a_healthy	2	2	NA
LDHA	DLADELALVDVIEDKLK	3	NA	NA	L	a_healthy	3	3	NA
LDHA	DLADELALVDVIEDKLK	3	NA	NA	L	c_remission	1	7	14897
LDHA	DLADELALVDVIEDKLK	3	NA	NA	L	c_remission	2	8	NA
LDHA	DLADELALVDVIEDKLK	3	NA	NA	L	c_remission	3	9	16028.9
LDHA	DLADELALVDVIEDKLK	3	NA	NA	L	b_ulcer	1	4	10760.5
LDHA	DLADELALVDVIEDKLK	3	NA	NA	L	b_ulcer	2	5	NA
LDHA	DLADELALVDVIEDKLK	3	NA	NA	L	b_ulcer	3	6	16985.1
LDHA	DLADELALVDVIEDKLKGEMMDLQHGSLFLR	4	NA	NA	L	a_healthy	1	1	18364.5
LDHA	DLADELALVDVIEDKLKGEMMDLQHGSLFLR	4	NA	NA	L	a_healthy	2	2	3644.59
LDHA	DLADELALVDVIEDKLKGEMMDLQHGSLFLR	4	NA	NA	L	a_healthy	3	3	15228.3
LDHA	DLADELALVDVIEDKLKGEMMDLQHGSLFLR	4	NA	NA	L	c_remission	1	7	22318
LDHA	DLADELALVDVIEDKLKGEMMDLQHGSLFLR	4	NA	NA	L	c_remission	2	8	NA
LDHA	DLADELALVDVIEDKLKGEMMDLQHGSLFLR	4	NA	NA	L	c_remission	3	9	33248.6
LDHA	DLADELALVDVIEDKLKGEMMDLQHGSLFLR	4	NA	NA	L	b_ulcer	1	4	9837.16
LDHA	DLADELALVDVIEDKLKGEMMDLQHGSLFLR	4	NA	NA	L	b_ulcer	2	5	10493.9
LDHA	DLADELALVDVIEDKLKGEMMDLQHGSLFLR	4	NA	NA	L	b_ulcer	3	6	19327.7
LDHA	DLADELALVDVIEDKLKGEMMDLQHGSLFLR	5	NA	NA	L	a_healthy	1	1	13971.6
LDHA	DLADELALVDVIEDKLKGEMMDLQHGSLFLR	5	NA	NA	L	a_healthy	2	2	8369.81
LDHA	DLADELALVDVIEDKLKGEMMDLQHGSLFLR	5	NA	NA	L	a_healthy	3	3	20363.4
LDHA	DLADELALVDVIEDKLKGEMMDLQHGSLFLR	5	NA	NA	L	c_remission	1	7	28242.8
LDHA	DLADELALVDVIEDKLKGEMMDLQHGSLFLR	5	NA	NA	L	c_remission	2	8	NA
LDHA	DLADELALVDVIEDKLKGEMMDLQHGSLFLR	5	NA	NA	L	c_remission	3	9	51026.6
LDHA	DLADELALVDVIEDKLKGEMMDLQHGSLFLR	5	NA	NA	L	b_ulcer	1	4	26254.8
LDHA	DLADELALVDVIEDKLKGEMMDLQHGSLFLR	5	NA	NA	L	b_ulcer	2	5	14944.2
LDHA	DLADELALVDVIEDKLKGEMMDLQHGSLFLR	5	NA	NA	L	b_ulcer	3	6	29067.7
LDHA	RVHPVSTMIK	2	NA	NA	L	a_healthy	1	1	NA
LDHA	RVHPVSTMIK	2	NA	NA	L	a_healthy	2	2	NA
LDHA	RVHPVSTMIK	2	NA	NA	L	a_healthy	3	3	NA
LDHA	RVHPVSTMIK	2	NA	NA	L	c_remission	1	7	NA
LDHA	RVHPVSTMIK	2	NA	NA	L	c_remission	2	8	NA
LDHA	RVHPVSTMIK	2	NA	NA	L	c_remission	3	9	26950.7
LDHA	RVHPVSTMIK	2	NA	NA	L	b_ulcer	1	4	NA
LDHA	RVHPVSTMIK	2	NA	NA	L	b_ulcer	2	5	NA
LDHA	RVHPVSTMIK	2	NA	NA	L	b_ulcer	3	6	NA
LDHA	RVHPVSTMIK	3	NA	NA	L	a_healthy	1	1	42487.2
LDHA	RVHPVSTMIK	3	NA	NA	L	a_healthy	2	2	90448
LDHA	RVHPVSTMIK	3	NA	NA	L	a_healthy	3	3	71801.5
LDHA	RVHPVSTMIK	3	NA	NA	L	c_remission	1	7	NA
LDHA	RVHPVSTMIK	3	NA	NA	L	c_remission	2	8	99051.6
LDHA	RVHPVSTMIK	3	NA	NA	L	c_remission	3	9	58966.1
LDHA	RVHPVSTMIK	3	NA	NA	L	b_ulcer	1	4	138625
LDHA	RVHPVSTMIK	3	NA	NA	L	b_ulcer	2	5	24571.8
LDHA	RVHPVSTMIK	3	NA	NA	L	b_ulcer	3	6	95429.1
LDHA	VSNPVDILTYVAWK	3	NA	NA	L	a_healthy	1	1	NA
LDHA	VSNPVDILTYVAWK	3	NA	NA	L	a_healthy	2	2	NA
LDHA	VSNPVDILTYVAWK	3	NA	NA	L	a_healthy	3	3	NA
LDHA	VSNPVDILTYVAWK	3	NA	NA	L	c_remission	1	7	NA
LDHA	VSNPVDILTYVAWK	3	NA	NA	L	c_remission	2	8	NA
LDHA	VSNPVDILTYVAWK	3	NA	NA	L	c_remission	3	9	33254.7
LDHA	VSNPVDILTYVAWK	3	NA	NA	L	b_ulcer	1	4	NA
LDHA	VSNPVDILTYVAWK	3	NA	NA	L	b_ulcer	2	5	NA
LDHA	VSNPVDILTYVAWK	3	NA	NA	L	b_ulcer	3	6	NA
LDHA	LLIVSNPVDILTYV	2	NA	NA	L	a_healthy	1	1	NA
LDHA	LLIVSNPVDILTYV	2	NA	NA	L	a_healthy	2	2	NA
LDHA	LLIVSNPVDILTYV	2	NA	NA	L	a_healthy	3	3	NA
LDHA	LLIVSNPVDILTYV	2	NA	NA	L	c_remission	1	7	NA
LDHA	LLIVSNPVDILTYV	2	NA	NA	L	c_remission	2	8	NA
LDHA	LLIVSNPVDILTYV	2	NA	NA	L	c_remission	3	9	48945.5
LDHA	LLIVSNPVDILTYV	2	NA	NA	L	b_ulcer	1	4	NA
LDHA	LLIVSNPVDILTYV	2	NA	NA	L	b_ulcer	2	5	NA
LDHA	LLIVSNPVDILTYV	2	NA	NA	L	b_ulcer	3	6	NA
LDHA	LLIVSNPVDILTYVAWK	2	NA	NA	L	a_healthy	1	1	251340
LDHA	LLIVSNPVDILTYVAWK	2	NA	NA	L	a_healthy	2	2	166216
LDHA	LLIVSNPVDILTYVAWK	2	NA	NA	L	a_healthy	3	3	301076
LDHA	LLIVSNPVDILTYVAWK	2	NA	NA	L	c_remission	1	7	290049
LDHA	LLIVSNPVDILTYVAWK	2	NA	NA	L	c_remission	2	8	210184
LDHA	LLIVSNPVDILTYVAWK	2	NA	NA	L	c_remission	3	9	346389
LDHA	LLIVSNPVDILTYVAWK	2	NA	NA	L	b_ulcer	1	4	286942
LDHA	LLIVSNPVDILTYVAWK	2	NA	NA	L	b_ulcer	2	5	278967
LDHA	LLIVSNPVDILTYVAWK	2	NA	NA	L	b_ulcer	3	6	419699
LDHA	LLIVSNPVDILTYVAWK	3	NA	NA	L	a_healthy	1	1	233815
LDHA	LLIVSNPVDILTYVAWK	3	NA	NA	L	a_healthy	2	2	161962
LDHA	LLIVSNPVDILTYVAWK	3	NA	NA	L	a_healthy	3	3	283236
LDHA	LLIVSNPVDILTYVAWK	3	NA	NA	L	c_remission	1	7	239554
LDHA	LLIVSNPVDILTYVAWK	3	NA	NA	L	c_remission	2	8	202040
LDHA	LLIVSNPVDILTYVAWK	3	NA	NA	L	c_remission	3	9	314190
LDHA	LLIVSNPVDILTYVAWK	3	NA	NA	L	b_ulcer	1	4	253154
LDHA	LLIVSNPVDILTYVAWK	3	NA	NA	L	b_ulcer	2	5	241600
LDHA	LLIVSNPVDILTYVAWK	3	NA	NA	L	b_ulcer	3	6	380389
LDHA	NRVIGSGC[57.0215]NLDSAR	2	NA	NA	L	a_healthy	1	1	NA
LDHA	NRVIGSGC[57.0215]NLDSAR	2	NA	NA	L	a_healthy	2	2	NA
LDHA	NRVIGSGC[57.0215]NLDSAR	2	NA	NA	L	a_healthy	3	3	NA
LDHA	NRVIGSGC[57.0215]NLDSAR	2	NA	NA	L	c_remission	1	7	52602.2
LDHA	NRVIGSGC[57.0215]NLDSAR	2	NA	NA	L	c_remission	2	8	61938.8
LDHA	NRVIGSGC[57.0215]NLDSAR	2	NA	NA	L	c_remission	3	9	222809
LDHA	NRVIGSGC[57.0215]NLDSAR	2	NA	NA	L	b_ulcer	1	4	NA
LDHA	NRVIGSGC[57.0215]NLDSAR	2	NA	NA	L	b_ulcer	2	5	53548.7
LDHA	NRVIGSGC[57.0215]NLDSAR	2	NA	NA	L	b_ulcer	3	6	NA
LDHA	NRVIGSGC[57.0215]NLDSAR	3	NA	NA	L	a_healthy	1	1	59442.2
LDHA	NRVIGSGC[57.0215]NLDSAR	3	NA	NA	L	a_healthy	2	2	112012
LDHA	NRVIGSGC[57.0215]NLDSAR	3	NA	NA	L	a_healthy	3	3	162781
LDHA	NRVIGSGC[57.0215]NLDSAR	3	NA	NA	L	c_remission	1	7	25194.6
LDHA	NRVIGSGC[57.0215]NLDSAR	3	NA	NA	L	c_remission	2	8	83216.9
LDHA	NRVIGSGC[57.0215]NLDSAR	3	NA	NA	L	c_remission	3	9	43077.7
LDHA	NRVIGSGC[57.0215]NLDSAR	3	NA	NA	L	b_ulcer	1	4	108329
LDHA	NRVIGSGC[57.0215]NLDSAR	3	NA	NA	L	b_ulcer	2	5	54007.5
LDHA	NRVIGSGC[57.0215]NLDSAR	3	NA	NA	L	b_ulcer	3	6	83216.8
LDHA	FRYLMGER	2	NA	NA	L	a_healthy	1	1	100115
LDHA	FRYLMGER	2	NA	NA	L	a_healthy	2	2	96312.8
LDHA	FRYLMGER	2	NA	NA	L	a_healthy	3	3	76387.2
LDHA	FRYLMGER	2	NA	NA	L	c_remission	1	7	49631.5
LDHA	FRYLMGER	2	NA	NA	L	c_remission	2	8	100975
LDHA	FRYLMGER	2	NA	NA	L	c_remission	3	9	85027.1
LDHA	FRYLMGER	2	NA	NA	L	b_ulcer	1	4	79057
LDHA	FRYLMGER	2	NA	NA	L	b_ulcer	2	5	60203.2
LDHA	FRYLMGER	2	NA	NA	L	b_ulcer	3	6	77314.8
LDHA	LVIITAGAR	2	NA	NA	L	a_healthy	1	1	NA
LDHA	LVIITAGAR	2	NA	NA	L	a_healthy	2	2	NA
LDHA	LVIITAGAR	2	NA	NA	L	a_healthy	3	3	NA
LDHA	LVIITAGAR	2	NA	NA	L	c_remission	1	7	NA
LDHA	LVIITAGAR	2	NA	NA	L	c_remission	2	8	NA
LDHA	LVIITAGAR	2	NA	NA	L	c_remission	3	9	NA
LDHA	LVIITAGAR	2	NA	NA	L	b_ulcer	1	4	NA
LDHA	LVIITAGAR	2	NA	NA	L	b_ulcer	2	5	NA
LDHA	LVIITAGAR	2	NA	NA	L	b_ulcer	3	6	NA
LDHA	LKGYTSWAIGLSVADLAESIMK	3	NA	NA	L	a_healthy	1	1	67549.6
LDHA	LKGYTSWAIGLSVADLAESIMK	3	NA	NA	L	a_healthy	2	2	NA
LDHA	LKGYTSWAIGLSVADLAESIMK	3	NA	NA	L	a_healthy	3	3	56257.1
LDHA	LKGYTSWAIGLSVADLAESIMK	3	NA	NA	L	c_remission	1	7	37938.7
LDHA	LKGYTSWAIGLSVADLAESIMK	3	NA	NA	L	c_remission	2	8	NA
LDHA	LKGYTSWAIGLSVADLAESIMK	3	NA	NA	L	c_remission	3	9	109206
LDHA	LKGYTSWAIGLSVADLAESIMK	3	NA	NA	L	b_ulcer	1	4	63004.6
LDHA	LKGYTSWAIGLSVADLAESIMK	3	NA	NA	L	b_ulcer	2	5	72600.5
LDHA	LKGYTSWAIGLSVADLAESIMK	3	NA	NA	L	b_ulcer	3	6	125983
LDHA	DQLIYNLLKEEQTPQNK	2	NA	NA	L	a_healthy	1	1	21731.2
LDHA	DQLIYNLLKEEQTPQNK	2	NA	NA	L	a_healthy	2	2	18544.9
LDHA	DQLIYNLLKEEQTPQNK	2	NA	NA	L	a_healthy	3	3	39823.1
LDHA	DQLIYNLLKEEQTPQNK	2	NA	NA	L	c_remission	1	7	20400.7
LDHA	DQLIYNLLKEEQTPQNK	2	NA	NA	L	c_remission	2	8	16537.3
LDHA	DQLIYNLLKEEQTPQNK	2	NA	NA	L	c_remission	3	9	61744.8
LDHA	DQLIYNLLKEEQTPQNK	2	NA	NA	L	b_ulcer	1	4	32995.5
LDHA	DQLIYNLLKEEQTPQNK	2	NA	NA	L	b_ulcer	2	5	27227.7
LDHA	DQLIYNLLKEEQTPQNK	2	NA	NA	L	b_ulcer	3	6	44556
LDHA	DQLIYNLLKEEQTPQNK	3	NA	NA	L	a_healthy	1	1	NA
LDHA	DQLIYNLLKEEQTPQNK	3	NA	NA	L	a_healthy	2	2	NA
LDHA	DQLIYNLLKEEQTPQNK	3	NA	NA	L	a_healthy	3	3	37859.7
LDHA	DQLIYNLLKEEQTPQNK	3	NA	NA	L	c_remission	1	7	22211.6
LDHA	DQLIYNLLKEEQTPQNK	3	NA	NA	L	c_remission	2	8	NA
LDHA	DQLIYNLLKEEQTPQNK	3	NA	NA	L	c_remission	3	9	49014.9
LDHA	DQLIYNLLKEEQTPQNK	3	NA	NA	L	b_ulcer	1	4	33827.4
LDHA	DQLIYNLLKEEQTPQNK	3	NA	NA	L	b_ulcer	2	5	21424.5
LDHA	DQLIYNLLKEEQTPQNK	3	NA	NA	L	b_ulcer	3	6	49340.2
LDHA	IEDKLKGEMMDLQHGSLFLR	4	NA	NA	L	a_healthy	1	1	27796.2
LDHA	IEDKLKGEMMDLQHGSLFLR	4	NA	NA	L	a_healthy	2	2	NA
LDHA	IEDKLKGEMMDLQHGSLFLR	4	NA	NA	L	a_healthy	3	3	NA
LDHA	IEDKLKGEMMDLQHGSLFLR	4	NA	NA	L	c_remission	1	7	NA
LDHA	IEDKLKGEMMDLQHGSLFLR	4	NA	NA	L	c_remission	2	8	NA
LDHA	IEDKLKGEMMDLQHGSLFLR	4	NA	NA	L	c_remission	3	9	45081.3
LDHA	IEDKLKGEMMDLQHGSLFLR	4	NA	NA	L	b_ulcer	1	4	NA
LDHA	IEDKLKGEMMDLQHGSLFLR	4	NA	NA	L	b_ulcer	2	5	NA
LDHA	IEDKLKGEMMDLQHGSLFLR	4	NA	NA	L	b_ulcer	3	6	35836.7
LDHA	Q[-17.0265]QEGESRLNLVQR	2	NA	NA	L	a_healthy	1	1	119682
LDHA	Q[-17.0265]QEGESRLNLVQR	2	NA	NA	L	a_healthy	2	2	141582
LDHA	Q[-17.0265]QEGESRLNLVQR	2	NA	NA	L	a_healthy	3	3	117657
LDHA	Q[-17.0265]QEGESRLNLVQR	2	NA	NA	L	c_remission	1	7	84935.8
LDHA	Q[-17.0265]QEGESRLNLVQR	2	NA	NA	L	c_remission	2	8	188872
LDHA	Q[-17.0265]QEGESRLNLVQR	2	NA	NA	L	c_remission	3	9	188927
LDHA	Q[-17.0265]QEGESRLNLVQR	2	NA	NA	L	b_ulcer	1	4	75964.9
LDHA	Q[-17.0265]QEGESRLNLVQR	2	NA	NA	L	b_ulcer	2	5	83701.8
LDHA	Q[-17.0265]QEGESRLNLVQR	2	NA	NA	L	b_ulcer	3	6	92397.1
LDHA	Q[-17.0265]QEGESRLNLVQR	3	NA	NA	L	a_healthy	1	1	NA
LDHA	Q[-17.0265]QEGESRLNLVQR	3	NA	NA	L	a_healthy	2	2	NA
LDHA	Q[-17.0265]QEGESRLNLVQR	3	NA	NA	L	a_healthy	3	3	NA
LDHA	Q[-17.0265]QEGESRLNLVQR	3	NA	NA	L	c_remission	1	7	NA
LDHA	Q[-17.0265]QEGESRLNLVQR	3	NA	NA	L	c_remission	2	8	NA
LDHA	Q[-17.0265]QEGESRLNLVQR	3	NA	NA	L	c_remission	3	9	NA
LDHA	Q[-17.0265]QEGESRLNLVQR	3	NA	NA	L	b_ulcer	1	4	NA
LDHA	Q[-17.0265]QEGESRLNLVQR	3	NA	NA	L	b_ulcer	2	5	NA
LDHA	Q[-17.0265]QEGESRLNLVQR	3	NA	NA	L	b_ulcer	3	6	NA
LDHA	GEMMDLQHGSLFLR	3	NA	NA	L	a_healthy	1	1	27905.9
LDHA	GEMMDLQHGSLFLR	3	NA	NA	L	a_healthy	2	2	27442.6
LDHA	GEMMDLQHGSLFLR	3	NA	NA	L	a_healthy	3	3	38087.1
LDHA	GEMMDLQHGSLFLR	3	NA	NA	L	c_remission	1	7	36881.4
LDHA	GEMMDLQHGSLFLR	3	NA	NA	L	c_remission	2	8	22335.3
LDHA	GEMMDLQHGSLFLR	3	NA	NA	L	c_remission	3	9	48904.8
LDHA	GEMMDLQHGSLFLR	3	NA	NA	L	b_ulcer	1	4	41700.6
LDHA	GEMMDLQHGSLFLR	3	NA	NA	L	b_ulcer	2	5	26109.2
LDHA	GEMMDLQHGSLFLR	3	NA	NA	L	b_ulcer	3	6	44140.2
LDHA	DYNVTANSK	2	NA	NA	L	a_healthy	1	1	NA
LDHA	DYNVTANSK	2	NA	NA	L	a_healthy	2	2	13879.5
LDHA	DYNVTANSK	2	NA	NA	L	a_healthy	3	3	NA
LDHA	DYNVTANSK	2	NA	NA	L	c_remission	1	7	26457.5
LDHA	DYNVTANSK	2	NA	NA	L	c_remission	2	8	NA
LDHA	DYNVTANSK	2	NA	NA	L	c_remission	3	9	17592.6
LDHA	DYNVTANSK	2	NA	NA	L	b_ulcer	1	4	NA
LDHA	DYNVTANSK	2	NA	NA	L	b_ulcer	2	5	16391.6
LDHA	DYNVTANSK	2	NA	NA	L	b_ulcer	3	6	26556.6
LDHA	SNPVDILTYVAWK	2	NA	NA	L	a_healthy	1	1	NA
LDHA	SNPVDILTYVAWK	2	NA	NA	L	a_healthy	2	2	NA
LDHA	SNPVDILTYVAWK	2	NA	NA	L	a_healthy	3	3	NA
LDHA	SNPVDILTYVAWK	2	NA	NA	L	c_remission	1	7	NA
LDHA	SNPVDILTYVAWK	2	NA	NA	L	c_remission	2	8	NA
LDHA	SNPVDILTYVAWK	2	NA	NA	L	c_remission	3	9	125351
LDHA	SNPVDILTYVAWK	2	NA	NA	L	b_ulcer	1	4	NA
LDHA	SNPVDILTYVAWK	2	NA	NA	L	b_ulcer	2	5	NA
LDHA	SNPVDILTYVAWK	2	NA	NA	L	b_ulcer	3	6	16217
LDHA	FIIPNVVK	2	NA	NA	L	a_healthy	1	1	370377
LDHA	FIIPNVVK	2	NA	NA	L	a_healthy	2	2	385970
LDHA	FIIPNVVK	2	NA	NA	L	a_healthy	3	3	507499
LDHA	FIIPNVVK	2	NA	NA	L	c_remission	1	7	494445
LDHA	FIIPNVVK	2	NA	NA	L	c_remission	2	8	534945
LDHA	FIIPNVVK	2	NA	NA	L	c_remission	3	9	943041
LDHA	FIIPNVVK	2	NA	NA	L	b_ulcer	1	4	417529
LDHA	FIIPNVVK	2	NA	NA	L	b_ulcer	2	5	315368
LDHA	FIIPNVVK	2	NA	NA	L	b_ulcer	3	6	586088
LDHA	SNPVDILTYVAWK	3	NA	NA	L	a_healthy	1	1	NA
LDHA	SNPVDILTYVAWK	3	NA	NA	L	a_healthy	2	2	NA
LDHA	SNPVDILTYVAWK	3	NA	NA	L	a_healthy	3	3	NA
LDHA	SNPVDILTYVAWK	3	NA	NA	L	c_remission	1	7	NA
LDHA	SNPVDILTYVAWK	3	NA	NA	L	c_remission	2	8	NA
LDHA	SNPVDILTYVAWK	3	NA	NA	L	c_remission	3	9	48874.7
LDHA	SNPVDILTYVAWK	3	NA	NA	L	b_ulcer	1	4	NA
LDHA	SNPVDILTYVAWK	3	NA	NA	L	b_ulcer	2	5	NA
LDHA	SNPVDILTYVAWK	3	NA	NA	L	b_ulcer	3	6	NA
LDHA	VIGSGC[57.0215]NLDSAR	2	NA	NA	L	a_healthy	1	1	463523
LDHA	VIGSGC[57.0215]NLDSAR	2	NA	NA	L	a_healthy	2	2	543690
LDHA	VIGSGC[57.0215]NLDSAR	2	NA	NA	L	a_healthy	3	3	692484
LDHA	VIGSGC[57.0215]NLDSAR	2	NA	NA	L	c_remission	1	7	474632
LDHA	VIGSGC[57.0215]NLDSAR	2	NA	NA	L	c_remission	2	8	559282
LDHA	VIGSGC[57.0215]NLDSAR	2	NA	NA	L	c_remission	3	9	709690
LDHA	VIGSGC[57.0215]NLDSAR	2	NA	NA	L	b_ulcer	1	4	456561
LDHA	VIGSGC[57.0215]NLDSAR	2	NA	NA	L	b_ulcer	2	5	534561
LDHA	VIGSGC[57.0215]NLDSAR	2	NA	NA	L	b_ulcer	3	6	675520
LDHA	KSADTLWGIQK	2	NA	NA	L	a_healthy	1	1	82552.7
LDHA	KSADTLWGIQK	2	NA	NA	L	a_healthy	2	2	89523.4
LDHA	KSADTLWGIQK	2	NA	NA	L	a_healthy	3	3	100210
LDHA	KSADTLWGIQK	2	NA	NA	L	c_remission	1	7	77783.8
LDHA	KSADTLWGIQK	2	NA	NA	L	c_remission	2	8	62038.5
LDHA	KSADTLWGIQK	2	NA	NA	L	c_remission	3	9	103643
LDHA	KSADTLWGIQK	2	NA	NA	L	b_ulcer	1	4	61388.7
LDHA	KSADTLWGIQK	2	NA	NA	L	b_ulcer	2	5	65104.2
LDHA	KSADTLWGIQK	2	NA	NA	L	b_ulcer	3	6	103675
LDHA	KSADTLWGIQK	3	NA	NA	L	a_healthy	1	1	NA
LDHA	KSADTLWGIQK	3	NA	NA	L	a_healthy	2	2	16181.1
LDHA	KSADTLWGIQK	3	NA	NA	L	a_healthy	3	3	25494.7
LDHA	KSADTLWGIQK	3	NA	NA	L	c_remission	1	7	NA
LDHA	KSADTLWGIQK	3	NA	NA	L	c_remission	2	8	NA
LDHA	KSADTLWGIQK	3	NA	NA	L	c_remission	3	9	NA
LDHA	KSADTLWGIQK	3	NA	NA	L	b_ulcer	1	4	NA
LDHA	KSADTLWGIQK	3	NA	NA	L	b_ulcer	2	5	NA
LDHA	KSADTLWGIQK	3	NA	NA	L	b_ulcer	3	6	NA
LDHA	KSADTLWGIQKELQF	2	NA	NA	L	a_healthy	1	1	30670.7
LDHA	KSADTLWGIQKELQF	2	NA	NA	L	a_healthy	2	2	44831.5
LDHA	KSADTLWGIQKELQF	2	NA	NA	L	a_healthy	3	3	22981.4
LDHA	KSADTLWGIQKELQF	2	NA	NA	L	c_remission	1	7	19052.4
LDHA	KSADTLWGIQKELQF	2	NA	NA	L	c_remission	2	8	32798.8
LDHA	KSADTLWGIQKELQF	2	NA	NA	L	c_remission	3	9	NA
LDHA	KSADTLWGIQKELQF	2	NA	NA	L	b_ulcer	1	4	21151.6
LDHA	KSADTLWGIQKELQF	2	NA	NA	L	b_ulcer	2	5	20701.5
LDHA	KSADTLWGIQKELQF	2	NA	NA	L	b_ulcer	3	6	24636.3
LDHA	KSADTLWGIQKELQF	3	NA	NA	L	a_healthy	1	1	186750
LDHA	KSADTLWGIQKELQF	3	NA	NA	L	a_healthy	2	2	219558
LDHA	KSADTLWGIQKELQF	3	NA	NA	L	a_healthy	3	3	102072
LDHA	KSADTLWGIQKELQF	3	NA	NA	L	c_remission	1	7	80386.8
LDHA	KSADTLWGIQKELQF	3	NA	NA	L	c_remission	2	8	172930
LDHA	KSADTLWGIQKELQF	3	NA	NA	L	c_remission	3	9	129512
LDHA	KSADTLWGIQKELQF	3	NA	NA	L	b_ulcer	1	4	115063
LDHA	KSADTLWGIQKELQF	3	NA	NA	L	b_ulcer	2	5	82800.5
LDHA	KSADTLWGIQKELQF	3	NA	NA	L	b_ulcer	3	6	115723
LDHA	IVSGKDYNVTANSK	2	NA	NA	L	a_healthy	1	1	70171.1
LDHA	IVSGKDYNVTANSK	2	NA	NA	L	a_healthy	2	2	74424.6
LDHA	IVSGKDYNVTANSK	2	NA	NA	L	a_healthy	3	3	79034
LDHA	IVSGKDYNVTANSK	2	NA	NA	L	c_remission	1	7	53832.7
LDHA	IVSGKDYNVTANSK	2	NA	NA	L	c_remission	2	8	77345.8
LDHA	IVSGKDYNVTANSK	2	NA	NA	L	c_remission	3	9	110397
LDHA	IVSGKDYNVTANSK	2	NA	NA	L	b_ulcer	1	4	71101.7
LDHA	IVSGKDYNVTANSK	2	NA	NA	L	b_ulcer	2	5	58994.1
LDHA	IVSGKDYNVTANSK	2	NA	NA	L	b_ulcer	3	6	93235.5
LDHA	QVVESAYEVIK	2	NA	NA	L	a_healthy	1	1	75321.8
LDHA	QVVESAYEVIK	2	NA	NA	L	a_healthy	2	2	113017
LDHA	QVVESAYEVIK	2	NA	NA	L	a_healthy	3	3	107557
LDHA	QVVESAYEVIK	2	NA	NA	L	c_remission	1	7	92991.7
LDHA	QVVESAYEVIK	2	NA	NA	L	c_remission	2	8	55778.5
LDHA	QVVESAYEVIK	2	NA	NA	L	c_remission	3	9	151690
LDHA	QVVESAYEVIK	2	NA	NA	L	b_ulcer	1	4	109306
LDHA	QVVESAYEVIK	2	NA	NA	L	b_ulcer	2	5	38875.6
LDHA	QVVESAYEVIK	2	NA	NA	L	b_ulcer	3	6	174541
LDHA	VTLTSEEEAR	2	NA	NA	L	a_healthy	1	1	599823
LDHA	VTLTSEEEAR	2	NA	NA	L	a_healthy	2	2	643489
LDHA	VTLTSEEEAR	2	NA	NA	L	a_healthy	3	3	831507
LDHA	VTLTSEEEAR	2	NA	NA	L	c_remission	1	7	517703
LDHA	VTLTSEEEAR	2	NA	NA	L	c_remission	2	8	852154
LDHA	VTLTSEEEAR	2	NA	NA	L	c_remission	3	9	505013
LDHA	VTLTSEEEAR	2	NA	NA	L	b_ulcer	1	4	487192
LDHA	VTLTSEEEAR	2	NA	NA	L	b_ulcer	2	5	458618
LDHA	VTLTSEEEAR	2	NA	NA	L	b_ulcer	3	6	772714
LDHA	IVSGKDYNVTANSK	3	NA	NA	L	a_healthy	1	1	204820
LDHA	IVSGKDYNVTANSK	3	NA	NA	L	a_healthy	2	2	303387
LDHA	IVSGKDYNVTANSK	3	NA	NA	L	a_healthy	3	3	298485
LDHA	IVSGKDYNVTANSK	3	NA	NA	L	c_remission	1	7	186369
LDHA	IVSGKDYNVTANSK	3	NA	NA	L	c_remission	2	8	337130
LDHA	IVSGKDYNVTANSK	3	NA	NA	L	c_remission	3	9	140455
LDHA	IVSGKDYNVTANSK	3	NA	NA	L	b_ulcer	1	4	208516
LDHA	IVSGKDYNVTANSK	3	NA	NA	L	b_ulcer	2	5	194086
LDHA	IVSGKDYNVTANSK	3	NA	NA	L	b_ulcer	3	6	365402
LDHA	IVSGKDYNVTANSKLVIITAGAR	4	NA	NA	L	a_healthy	1	1	31656.5
LDHA	IVSGKDYNVTANSKLVIITAGAR	4	NA	NA	L	a_healthy	2	2	40910.2
LDHA	IVSGKDYNVTANSKLVIITAGAR	4	NA	NA	L	a_healthy	3	3	14113.1
LDHA	IVSGKDYNVTANSKLVIITAGAR	4	NA	NA	L	c_remission	1	7	NA
LDHA	IVSGKDYNVTANSKLVIITAGAR	4	NA	NA	L	c_remission	2	8	39842.5
LDHA	IVSGKDYNVTANSKLVIITAGAR	4	NA	NA	L	c_remission	3	9	38686.5
LDHA	IVSGKDYNVTANSKLVIITAGAR	4	NA	NA	L	b_ulcer	1	4	14680.6
LDHA	IVSGKDYNVTANSKLVIITAGAR	4	NA	NA	L	b_ulcer	2	5	14972.5
LDHA	IVSGKDYNVTANSKLVIITAGAR	4	NA	NA	L	b_ulcer	3	6	12651.1
LDHA	VTLTSEEEARLK	3	NA	NA	L	a_healthy	1	1	58371.3
LDHA	VTLTSEEEARLK	3	NA	NA	L	a_healthy	2	2	75740.3
LDHA	VTLTSEEEARLK	3	NA	NA	L	a_healthy	3	3	48912.7
LDHA	VTLTSEEEARLK	3	NA	NA	L	c_remission	1	7	NA
LDHA	VTLTSEEEARLK	3	NA	NA	L	c_remission	2	8	89557
LDHA	VTLTSEEEARLK	3	NA	NA	L	c_remission	3	9	38113.7
LDHA	VTLTSEEEARLK	3	NA	NA	L	b_ulcer	1	4	54018.2
LDHA	VTLTSEEEARLK	3	NA	NA	L	b_ulcer	2	5	48369.4
LDHA	VTLTSEEEARLK	3	NA	NA	L	b_ulcer	3	6	39656.9
LDHA	SADTLWGIQK	2	NA	NA	L	a_healthy	1	1	464805
LDHA	SADTLWGIQK	2	NA	NA	L	a_healthy	2	2	507033
LDHA	SADTLWGIQK	2	NA	NA	L	a_healthy	3	3	593092
LDHA	SADTLWGIQK	2	NA	NA	L	c_remission	1	7	472865
LDHA	SADTLWGIQK	2	NA	NA	L	c_remission	2	8	344537
LDHA	SADTLWGIQK	2	NA	NA	L	c_remission	3	9	568828
LDHA	SADTLWGIQK	2	NA	NA	L	b_ulcer	1	4	542614
LDHA	SADTLWGIQK	2	NA	NA	L	b_ulcer	2	5	370767
LDHA	SADTLWGIQK	2	NA	NA	L	b_ulcer	3	6	678862
LDHA	SGKDYNVTANSK	2	NA	NA	L	a_healthy	1	1	66916.5
LDHA	SGKDYNVTANSK	2	NA	NA	L	a_healthy	2	2	45525.8
LDHA	SGKDYNVTANSK	2	NA	NA	L	a_healthy	3	3	68810.1
LDHA	SGKDYNVTANSK	2	NA	NA	L	c_remission	1	7	39158.3
LDHA	SGKDYNVTANSK	2	NA	NA	L	c_remission	2	8	52096.5
LDHA	SGKDYNVTANSK	2	NA	NA	L	c_remission	3	9	122233
LDHA	SGKDYNVTANSK	2	NA	NA	L	b_ulcer	1	4	26220.7
LDHA	SGKDYNVTANSK	2	NA	NA	L	b_ulcer	2	5	48932.6
LDHA	SGKDYNVTANSK	2	NA	NA	L	b_ulcer	3	6	63588.7
LDHA	SADTLWGIQKELQF	2	NA	NA	L	a_healthy	1	1	170662
LDHA	SADTLWGIQKELQF	2	NA	NA	L	a_healthy	2	2	352465
LDHA	SADTLWGIQKELQF	2	NA	NA	L	a_healthy	3	3	157057
LDHA	SADTLWGIQKELQF	2	NA	NA	L	c_remission	1	7	113131
LDHA	SADTLWGIQKELQF	2	NA	NA	L	c_remission	2	8	243075
LDHA	SADTLWGIQKELQF	2	NA	NA	L	c_remission	3	9	219166
LDHA	SADTLWGIQKELQF	2	NA	NA	L	b_ulcer	1	4	163861
LDHA	SADTLWGIQKELQF	2	NA	NA	L	b_ulcer	2	5	96547.4
LDHA	SADTLWGIQKELQF	2	NA	NA	L	b_ulcer	3	6	125527
LDHA	SADTLWGIQKELQF	3	NA	NA	L	a_healthy	1	1	125190
LDHA	SADTLWGIQKELQF	3	NA	NA	L	a_healthy	2	2	396286
LDHA	SADTLWGIQKELQF	3	NA	NA	L	a_healthy	3	3	184854
LDHA	SADTLWGIQKELQF	3	NA	NA	L	c_remission	1	7	63721.9
LDHA	SADTLWGIQKELQF	3	NA	NA	L	c_remission	2	8	280565
LDHA	SADTLWGIQKELQF	3	NA	NA	L	c_remission	3	9	254610
LDHA	SADTLWGIQKELQF	3	NA	NA	L	b_ulcer	1	4	182378
LDHA	SADTLWGIQKELQF	3	NA	NA	L	b_ulcer	2	5	117160
LDHA	SADTLWGIQKELQF	3	NA	NA	L	b_ulcer	3	6	37840.7
LDHA	GLYGIKDDVFLSVPC[57.0215]ILGQNGISDLVK	3	NA	NA	L	a_healthy	1	1	NA
LDHA	GLYGIKDDVFLSVPC[57.0215]ILGQNGISDLVK	3	NA	NA	L	a_healthy	2	2	NA
LDHA	GLYGIKDDVFLSVPC[57.0215]ILGQNGISDLVK	3	NA	NA	L	a_healthy	3	3	45246.2
LDHA	GLYGIKDDVFLSVPC[57.0215]ILGQNGISDLVK	3	NA	NA	L	c_remission	1	7	NA
LDHA	GLYGIKDDVFLSVPC[57.0215]ILGQNGISDLVK	3	NA	NA	L	c_remission	2	8	39927.2
LDHA	GLYGIKDDVFLSVPC[57.0215]ILGQNGISDLVK	3	NA	NA	L	c_remission	3	9	NA
LDHA	GLYGIKDDVFLSVPC[57.0215]ILGQNGISDLVK	3	NA	NA	L	b_ulcer	1	4	38142.5
LDHA	GLYGIKDDVFLSVPC[57.0215]ILGQNGISDLVK	3	NA	NA	L	b_ulcer	2	5	NA
LDHA	GLYGIKDDVFLSVPC[57.0215]ILGQNGISDLVK	3	NA	NA	L	b_ulcer	3	6	36422.7
LDHA	TLHPDLGTDKDKEQWK	3	NA	NA	L	a_healthy	1	1	28865.1
LDHA	TLHPDLGTDKDKEQWK	3	NA	NA	L	a_healthy	2	2	NA
LDHA	TLHPDLGTDKDKEQWK	3	NA	NA	L	a_healthy	3	3	50531
LDHA	TLHPDLGTDKDKEQWK	3	NA	NA	L	c_remission	1	7	34321.6
LDHA	TLHPDLGTDKDKEQWK	3	NA	NA	L	c_remission	2	8	34592
LDHA	TLHPDLGTDKDKEQWK	3	NA	NA	L	c_remission	3	9	46075.7
LDHA	TLHPDLGTDKDKEQWK	3	NA	NA	L	b_ulcer	1	4	36017
LDHA	TLHPDLGTDKDKEQWK	3	NA	NA	L	b_ulcer	2	5	31159.8
LDHA	TLHPDLGTDKDKEQWK	3	NA	NA	L	b_ulcer	3	6	58909.4
LDHA	TLHPDLGTDKDKEQWK	4	NA	NA	L	a_healthy	1	1	82429.3
LDHA	TLHPDLGTDKDKEQWK	4	NA	NA	L	a_healthy	2	2	77198.2
LDHA	TLHPDLGTDKDKEQWK	4	NA	NA	L	a_healthy	3	3	103978
LDHA	TLHPDLGTDKDKEQWK	4	NA	NA	L	c_remission	1	7	95855.7
LDHA	TLHPDLGTDKDKEQWK	4	NA	NA	L	c_remission	2	8	80599
LDHA	TLHPDLGTDKDKEQWK	4	NA	NA	L	c_remission	3	9	120678
LDHA	TLHPDLGTDKDKEQWK	4	NA	NA	L	b_ulcer	1	4	87065.1
LDHA	TLHPDLGTDKDKEQWK	4	NA	NA	L	b_ulcer	2	5	73547.8
LDHA	TLHPDLGTDKDKEQWK	4	NA	NA	L	b_ulcer	3	6	147761
AL1A1	IGPALSC[57.0215]GNTVVVKPAEQTPLTALHVASLIK	4	NA	NA	L	a_healthy	1	1	43703.9
AL1A1	IGPALSC[57.0215]GNTVVVKPAEQTPLTALHVASLIK	4	NA	NA	L	a_healthy	2	2	45534.1
AL1A1	IGPALSC[57.0215]GNTVVVKPAEQTPLTALHVASLIK	4	NA	NA	L	a_healthy	3	3	39571
AL1A1	IGPALSC[57.0215]GNTVVVKPAEQTPLTALHVASLIK	4	NA	NA	L	c_remission	1	7	55299.7
AL1A1	IGPALSC[57.0215]GNTVVVKPAEQTPLTALHVASLIK	4	NA	NA	L	c_remission	2	8	37623
AL1A1	IGPALSC[57.0215]GNTVVVKPAEQTPLTALHVASLIK	4	NA	NA	L	c_remission	3	9	49628
AL1A1	IGPALSC[57.0215]GNTVVVKPAEQTPLTALHVASLIK	4	NA	NA	L	b_ulcer	1	4	43113.1
AL1A1	IGPALSC[57.0215]GNTVVVKPAEQTPLTALHVASLIK	4	NA	NA	L	b_ulcer	2	5	41059.1
AL1A1	IGPALSC[57.0215]GNTVVVKPAEQTPLTALHVASLIK	4	NA	NA	L	b_ulcer	3	6	34491
AL1A1	QAFQIGSPWR	2	NA	NA	L	a_healthy	1	1	45713.7
AL1A1	QAFQIGSPWR	2	NA	NA	L	a_healthy	2	2	58561.9
AL1A1	QAFQIGSPWR	2	NA	NA	L	a_healthy	3	3	38878
AL1A1	QAFQIGSPWR	2	NA	NA	L	c_remission	1	7	44390.8
AL1A1	QAFQIGSPWR	2	NA	NA	L	c_remission	2	8	39471.7
AL1A1	QAFQIGSPWR	2	NA	NA	L	c_remission	3	9	56498.9
AL1A1	QAFQIGSPWR	2	NA	NA	L	b_ulcer	1	4	52320.7
AL1A1	QAFQIGSPWR	2	NA	NA	L	b_ulcer	2	5	59066
AL1A1	QAFQIGSPWR	2	NA	NA	L	b_ulcer	3	6	30827.4
AL1A1	TIPIDGNFFTYTR	2	NA	NA	L	a_healthy	1	1	NA
AL1A1	TIPIDGNFFTYTR	2	NA	NA	L	a_healthy	2	2	62336.8
AL1A1	TIPIDGNFFTYTR	2	NA	NA	L	a_healthy	3	3	34277.4
AL1A1	TIPIDGNFFTYTR	2	NA	NA	L	c_remission	1	7	NA
AL1A1	TIPIDGNFFTYTR	2	NA	NA	L	c_remission	2	8	41827.5
AL1A1	TIPIDGNFFTYTR	2	NA	NA	L	c_remission	3	9	43565.3
AL1A1	TIPIDGNFFTYTR	2	NA	NA	L	b_ulcer	1	4	34245.6
AL1A1	TIPIDGNFFTYTR	2	NA	NA	L	b_ulcer	2	5	NA
AL1A1	TIPIDGNFFTYTR	2	NA	NA	L	b_ulcer	3	6	NA
AL1A1	YC[57.0215]AGWADKIQGR	3	NA	NA	L	a_healthy	1	1	44795.7
AL1A1	YC[57.0215]AGWADKIQGR	3	NA	NA	L	a_healthy	2	2	56919.4
AL1A1	YC[57.0215]AGWADKIQGR	3	NA	NA	L	a_healthy	3	3	39483.1
AL1A1	YC[57.0215]AGWADKIQGR	3	NA	NA	L	c_remission	1	7	NA
AL1A1	YC[57.0215]AGWADKIQGR	3	NA	NA	L	c_remission	2	8	59737.1
AL1A1	YC[57.0215]AGWADKIQGR	3	NA	NA	L	c_remission	3	9	NA
AL1A1	YC[57.0215]AGWADKIQGR	3	NA	NA	L	b_ulcer	1	4	43219.4
AL1A1	YC[57.0215]AGWADKIQGR	3	NA	NA	L	b_ulcer	2	5	43441.9
AL1A1	YC[57.0215]AGWADKIQGR	3	NA	NA	L	b_ulcer	3	6	NA
AL1A1	n[42.0106]SSSGTPDLPVLLTDLK	2	NA	NA	L	a_healthy	1	1	NA
AL1A1	n[42.0106]SSSGTPDLPVLLTDLK	2	NA	NA	L	a_healthy	2	2	25844.3
AL1A1	n[42.0106]SSSGTPDLPVLLTDLK	2	NA	NA	L	a_healthy	3	3	NA
AL1A1	n[42.0106]SSSGTPDLPVLLTDLK	2	NA	NA	L	c_remission	1	7	NA
AL1A1	n[42.0106]SSSGTPDLPVLLTDLK	2	NA	NA	L	c_remission	2	8	43141.7
AL1A1	n[42.0106]SSSGTPDLPVLLTDLK	2	NA	NA	L	c_remission	3	9	NA
AL1A1	n[42.0106]SSSGTPDLPVLLTDLK	2	NA	NA	L	b_ulcer	1	4	33267
AL1A1	n[42.0106]SSSGTPDLPVLLTDLK	2	NA	NA	L	b_ulcer	2	5	NA
AL1A1	n[42.0106]SSSGTPDLPVLLTDLK	2	NA	NA	L	b_ulcer	3	6	NA
AL1A1	IAKEEIFGPVQQIMK	3	NA	NA	L	a_healthy	1	1	25938
AL1A1	IAKEEIFGPVQQIMK	3	NA	NA	L	a_healthy	2	2	62723.5
AL1A1	IAKEEIFGPVQQIMK	3	NA	NA	L	a_healthy	3	3	37010.5
AL1A1	IAKEEIFGPVQQIMK	3	NA	NA	L	c_remission	1	7	61552.4
AL1A1	IAKEEIFGPVQQIMK	3	NA	NA	L	c_remission	2	8	47253.8
AL1A1	IAKEEIFGPVQQIMK	3	NA	NA	L	c_remission	3	9	54062.4
AL1A1	IAKEEIFGPVQQIMK	3	NA	NA	L	b_ulcer	1	4	48514.9
AL1A1	IAKEEIFGPVQQIMK	3	NA	NA	L	b_ulcer	2	5	NA
AL1A1	IAKEEIFGPVQQIMK	3	NA	NA	L	b_ulcer	3	6	23613.7
AL1A1	IFVEESIYDEFVRR	3	NA	NA	L	a_healthy	1	1	NA
AL1A1	IFVEESIYDEFVRR	3	NA	NA	L	a_healthy	2	2	48785.2
AL1A1	IFVEESIYDEFVRR	3	NA	NA	L	a_healthy	3	3	31547.3
AL1A1	IFVEESIYDEFVRR	3	NA	NA	L	c_remission	1	7	NA
AL1A1	IFVEESIYDEFVRR	3	NA	NA	L	c_remission	2	8	67752.3
AL1A1	IFVEESIYDEFVRR	3	NA	NA	L	c_remission	3	9	NA
AL1A1	IFVEESIYDEFVRR	3	NA	NA	L	b_ulcer	1	4	35612
AL1A1	IFVEESIYDEFVRR	3	NA	NA	L	b_ulcer	2	5	35393.8
AL1A1	IFVEESIYDEFVRR	3	NA	NA	L	b_ulcer	3	6	22245.4
AL1A1	FKSLDDVIKR	3	NA	NA	L	a_healthy	1	1	27111
AL1A1	FKSLDDVIKR	3	NA	NA	L	a_healthy	2	2	NA
AL1A1	FKSLDDVIKR	3	NA	NA	L	a_healthy	3	3	20990.5
AL1A1	FKSLDDVIKR	3	NA	NA	L	c_remission	1	7	17479.3
AL1A1	FKSLDDVIKR	3	NA	NA	L	c_remission	2	8	29071.1
AL1A1	FKSLDDVIKR	3	NA	NA	L	c_remission	3	9	20842.2
AL1A1	FKSLDDVIKR	3	NA	NA	L	b_ulcer	1	4	20992.1
AL1A1	FKSLDDVIKR	3	NA	NA	L	b_ulcer	2	5	21014.7
AL1A1	FKSLDDVIKR	3	NA	NA	L	b_ulcer	3	6	11806.3
AL1A1	IFINNEWHDSVSGK	3	NA	NA	L	a_healthy	1	1	88803.5
AL1A1	IFINNEWHDSVSGK	3	NA	NA	L	a_healthy	2	2	100841
AL1A1	IFINNEWHDSVSGK	3	NA	NA	L	a_healthy	3	3	70162.3
AL1A1	IFINNEWHDSVSGK	3	NA	NA	L	c_remission	1	7	93937.4
AL1A1	IFINNEWHDSVSGK	3	NA	NA	L	c_remission	2	8	82194.3
AL1A1	IFINNEWHDSVSGK	3	NA	NA	L	c_remission	3	9	91042.5
AL1A1	IFINNEWHDSVSGK	3	NA	NA	L	b_ulcer	1	4	92751.8
AL1A1	IFINNEWHDSVSGK	3	NA	NA	L	b_ulcer	2	5	91649.3
AL1A1	IFINNEWHDSVSGK	3	NA	NA	L	b_ulcer	3	6	57752.2
AL1A1	GYFVQPTVFSNVTDEMR	2	NA	NA	L	a_healthy	1	1	27349.9
AL1A1	GYFVQPTVFSNVTDEMR	2	NA	NA	L	a_healthy	2	2	27567.8
AL1A1	GYFVQPTVFSNVTDEMR	2	NA	NA	L	a_healthy	3	3	29225.4
AL1A1	GYFVQPTVFSNVTDEMR	2	NA	NA	L	c_remission	1	7	37144.4
AL1A1	GYFVQPTVFSNVTDEMR	2	NA	NA	L	c_remission	2	8	26101.7
AL1A1	GYFVQPTVFSNVTDEMR	2	NA	NA	L	c_remission	3	9	30907.1
AL1A1	GYFVQPTVFSNVTDEMR	2	NA	NA	L	b_ulcer	1	4	36851.6
AL1A1	GYFVQPTVFSNVTDEMR	2	NA	NA	L	b_ulcer	2	5	26967.4
AL1A1	GYFVQPTVFSNVTDEMR	2	NA	NA	L	b_ulcer	3	6	20953.2
DHE3	TAAYVNAIEK	2	NA	NA	L	a_healthy	1	1	NA
DHE3	TAAYVNAIEK	2	NA	NA	L	a_healthy	2	2	NA
DHE3	TAAYVNAIEK	2	NA	NA	L	a_healthy	3	3	NA
DHE3	TAAYVNAIEK	2	NA	NA	L	c_remission	1	7	NA
DHE3	TAAYVNAIEK	2	NA	NA	L	c_remission	2	8	30785.5
DHE3	TAAYVNAIEK	2	NA	NA	L	c_remission	3	9	NA
DHE3	TAAYVNAIEK	2	NA	NA	L	b_ulcer	1	4	NA
DHE3	TAAYVNAIEK	2	NA	NA	L	b_ulcer	2	5	NA
DHE3	TAAYVNAIEK	2	NA	NA	L	b_ulcer	3	6	NA
DHE3	ISGASEKDIVHSGLAYTMER	3	NA	NA	L	a_healthy	1	1	NA
DHE3	ISGASEKDIVHSGLAYTMER	3	NA	NA	L	a_healthy	2	2	NA
DHE3	ISGASEKDIVHSGLAYTMER	3	NA	NA	L	a_healthy	3	3	22300.4
DHE3	ISGASEKDIVHSGLAYTMER	3	NA	NA	L	c_remission	1	7	NA
DHE3	ISGASEKDIVHSGLAYTMER	3	NA	NA	L	c_remission	2	8	NA
DHE3	ISGASEKDIVHSGLAYTMER	3	NA	NA	L	c_remission	3	9	NA
DHE3	ISGASEKDIVHSGLAYTMER	3	NA	NA	L	b_ulcer	1	4	21517.6
DHE3	ISGASEKDIVHSGLAYTMER	3	NA	NA	L	b_ulcer	2	5	23171.8
DHE3	ISGASEKDIVHSGLAYTMER	3	NA	NA	L	b_ulcer	3	6	16591
DHE3	ISGASEKDIVHSGLAYTMER	4	NA	NA	L	a_healthy	1	1	NA
DHE3	ISGASEKDIVHSGLAYTMER	4	NA	NA	L	a_healthy	2	2	NA
DHE3	ISGASEKDIVHSGLAYTMER	4	NA	NA	L	a_healthy	3	3	NA
DHE3	ISGASEKDIVHSGLAYTMER	4	NA	NA	L	c_remission	1	7	NA
DHE3	ISGASEKDIVHSGLAYTMER	4	NA	NA	L	c_remission	2	8	34097.4
DHE3	ISGASEKDIVHSGLAYTMER	4	NA	NA	L	c_remission	3	9	NA
DHE3	ISGASEKDIVHSGLAYTMER	4	NA	NA	L	b_ulcer	1	4	NA
DHE3	ISGASEKDIVHSGLAYTMER	4	NA	NA	L	b_ulcer	2	5	NA
DHE3	ISGASEKDIVHSGLAYTMER	4	NA	NA	L	b_ulcer	3	6	NA
GSHR	SFDSMISTNC[57.0215]TEELENAGVEVLK	2	NA	NA	L	a_healthy	1	1	4242.15
GSHR	SFDSMISTNC[57.0215]TEELENAGVEVLK	2	NA	NA	L	a_healthy	2	2	NA
GSHR	SFDSMISTNC[57.0215]TEELENAGVEVLK	2	NA	NA	L	a_healthy	3	3	NA
GSHR	SFDSMISTNC[57.0215]TEELENAGVEVLK	2	NA	NA	L	c_remission	1	7	NA
GSHR	SFDSMISTNC[57.0215]TEELENAGVEVLK	2	NA	NA	L	c_remission	2	8	NA
GSHR	SFDSMISTNC[57.0215]TEELENAGVEVLK	2	NA	NA	L	c_remission	3	9	18303.4
GSHR	SFDSMISTNC[57.0215]TEELENAGVEVLK	2	NA	NA	L	b_ulcer	1	4	3972.73
GSHR	SFDSMISTNC[57.0215]TEELENAGVEVLK	2	NA	NA	L	b_ulcer	2	5	7277.78
GSHR	SFDSMISTNC[57.0215]TEELENAGVEVLK	2	NA	NA	L	b_ulcer	3	6	15359.6
GSHR	SFDSMISTNC[57.0215]TEELENAGVEVLK	3	NA	NA	L	a_healthy	1	1	NA
GSHR	SFDSMISTNC[57.0215]TEELENAGVEVLK	3	NA	NA	L	a_healthy	2	2	NA
GSHR	SFDSMISTNC[57.0215]TEELENAGVEVLK	3	NA	NA	L	a_healthy	3	3	16260.4
GSHR	SFDSMISTNC[57.0215]TEELENAGVEVLK	3	NA	NA	L	c_remission	1	7	NA
GSHR	SFDSMISTNC[57.0215]TEELENAGVEVLK	3	NA	NA	L	c_remission	2	8	NA
GSHR	SFDSMISTNC[57.0215]TEELENAGVEVLK	3	NA	NA	L	c_remission	3	9	22353.8
GSHR	SFDSMISTNC[57.0215]TEELENAGVEVLK	3	NA	NA	L	b_ulcer	1	4	17542
GSHR	SFDSMISTNC[57.0215]TEELENAGVEVLK	3	NA	NA	L	b_ulcer	2	5	9053.7
GSHR	SFDSMISTNC[57.0215]TEELENAGVEVLK	3	NA	NA	L	b_ulcer	3	6	18835.5
GSHR	ADFDNTVAIHPTSSEELVTLR	3	NA	NA	L	a_healthy	1	1	NA
GSHR	ADFDNTVAIHPTSSEELVTLR	3	NA	NA	L	a_healthy	2	2	NA
GSHR	ADFDNTVAIHPTSSEELVTLR	3	NA	NA	L	a_healthy	3	3	145888
GSHR	ADFDNTVAIHPTSSEELVTLR	3	NA	NA	L	c_remission	1	7	108395
GSHR	ADFDNTVAIHPTSSEELVTLR	3	NA	NA	L	c_remission	2	8	119574
GSHR	ADFDNTVAIHPTSSEELVTLR	3	NA	NA	L	c_remission	3	9	135114
GSHR	ADFDNTVAIHPTSSEELVTLR	3	NA	NA	L	b_ulcer	1	4	NA
GSHR	ADFDNTVAIHPTSSEELVTLR	3	NA	NA	L	b_ulcer	2	5	94691.6
GSHR	ADFDNTVAIHPTSSEELVTLR	3	NA	NA	L	b_ulcer	3	6	NA
GSHR	TYSTSFTPMYHAVTK	2	NA	NA	L	a_healthy	1	1	22548.6
GSHR	TYSTSFTPMYHAVTK	2	NA	NA	L	a_healthy	2	2	NA
GSHR	TYSTSFTPMYHAVTK	2	NA	NA	L	a_healthy	3	3	28389.1
GSHR	TYSTSFTPMYHAVTK	2	NA	NA	L	c_remission	1	7	NA
GSHR	TYSTSFTPMYHAVTK	2	NA	NA	L	c_remission	2	8	NA
GSHR	TYSTSFTPMYHAVTK	2	NA	NA	L	c_remission	3	9	22699.8
GSHR	TYSTSFTPMYHAVTK	2	NA	NA	L	b_ulcer	1	4	24717
GSHR	TYSTSFTPMYHAVTK	2	NA	NA	L	b_ulcer	2	5	22442.9
GSHR	TYSTSFTPMYHAVTK	2	NA	NA	L	b_ulcer	3	6	29665.4
GSHR	TYSTSFTPMYHAVTK	3	NA	NA	L	a_healthy	1	1	31023.2
GSHR	TYSTSFTPMYHAVTK	3	NA	NA	L	a_healthy	2	2	57967.2
GSHR	TYSTSFTPMYHAVTK	3	NA	NA	L	a_healthy	3	3	43591.7
GSHR	TYSTSFTPMYHAVTK	3	NA	NA	L	c_remission	1	7	34889.6
GSHR	TYSTSFTPMYHAVTK	3	NA	NA	L	c_remission	2	8	52412.9
GSHR	TYSTSFTPMYHAVTK	3	NA	NA	L	c_remission	3	9	53981.3
GSHR	TYSTSFTPMYHAVTK	3	NA	NA	L	b_ulcer	1	4	42700.5
GSHR	TYSTSFTPMYHAVTK	3	NA	NA	L	b_ulcer	2	5	21503.8
GSHR	TYSTSFTPMYHAVTK	3	NA	NA	L	b_ulcer	3	6	57725.2
GSHR	MGATKADFDNTVAIHPTSSEELVTLR	4	NA	NA	L	a_healthy	1	1	30310
GSHR	MGATKADFDNTVAIHPTSSEELVTLR	4	NA	NA	L	a_healthy	2	2	50251.4
GSHR	MGATKADFDNTVAIHPTSSEELVTLR	4	NA	NA	L	a_healthy	3	3	34809.3
GSHR	MGATKADFDNTVAIHPTSSEELVTLR	4	NA	NA	L	c_remission	1	7	22364.7
GSHR	MGATKADFDNTVAIHPTSSEELVTLR	4	NA	NA	L	c_remission	2	8	44842.9
GSHR	MGATKADFDNTVAIHPTSSEELVTLR	4	NA	NA	L	c_remission	3	9	49494.4
GSHR	MGATKADFDNTVAIHPTSSEELVTLR	4	NA	NA	L	b_ulcer	1	4	30260.1
GSHR	MGATKADFDNTVAIHPTSSEELVTLR	4	NA	NA	L	b_ulcer	2	5	24737.9
GSHR	MGATKADFDNTVAIHPTSSEELVTLR	4	NA	NA	L	b_ulcer	3	6	39255.4
GSHR	LGGTC[57.0215]VNVGC[57.0215]VPK	2	NA	NA	L	a_healthy	1	1	24638.1
GSHR	LGGTC[57.0215]VNVGC[57.0215]VPK	2	NA	NA	L	a_healthy	2	2	29098
GSHR	LGGTC[57.0215]VNVGC[57.0215]VPK	2	NA	NA	L	a_healthy	3	3	34900.3
GSHR	LGGTC[57.0215]VNVGC[57.0215]VPK	2	NA	NA	L	c_remission	1	7	30254.2
GSHR	LGGTC[57.0215]VNVGC[57.0215]VPK	2	NA	NA	L	c_remission	2	8	43048.1
GSHR	LGGTC[57.0215]VNVGC[57.0215]VPK	2	NA	NA	L	c_remission	3	9	45184.9
GSHR	LGGTC[57.0215]VNVGC[57.0215]VPK	2	NA	NA	L	b_ulcer	1	4	33905.8
GSHR	LGGTC[57.0215]VNVGC[57.0215]VPK	2	NA	NA	L	b_ulcer	2	5	20546.8
GSHR	LGGTC[57.0215]VNVGC[57.0215]VPK	2	NA	NA	L	b_ulcer	3	6	44691.7
GSHR	LGIQTDDKGHIIVDEFQNTNVK	4	NA	NA	L	a_healthy	1	1	26493.5
GSHR	LGIQTDDKGHIIVDEFQNTNVK	4	NA	NA	L	a_healthy	2	2	24039.8
GSHR	LGIQTDDKGHIIVDEFQNTNVK	4	NA	NA	L	a_healthy	3	3	31828.3
GSHR	LGIQTDDKGHIIVDEFQNTNVK	4	NA	NA	L	c_remission	1	7	31306.6
GSHR	LGIQTDDKGHIIVDEFQNTNVK	4	NA	NA	L	c_remission	2	8	23711
GSHR	LGIQTDDKGHIIVDEFQNTNVK	4	NA	NA	L	c_remission	3	9	54983.5
GSHR	LGIQTDDKGHIIVDEFQNTNVK	4	NA	NA	L	b_ulcer	1	4	27271.3
GSHR	LGIQTDDKGHIIVDEFQNTNVK	4	NA	NA	L	b_ulcer	2	5	NA
GSHR	LGIQTDDKGHIIVDEFQNTNVK	4	NA	NA	L	b_ulcer	3	6	40492.6
GSHR	GIYAVGDVC[57.0215]GK	2	NA	NA	L	a_healthy	1	1	40663.2
GSHR	GIYAVGDVC[57.0215]GK	2	NA	NA	L	a_healthy	2	2	66054.3
GSHR	GIYAVGDVC[57.0215]GK	2	NA	NA	L	a_healthy	3	3	53845.8
GSHR	GIYAVGDVC[57.0215]GK	2	NA	NA	L	c_remission	1	7	40021.8
GSHR	GIYAVGDVC[57.0215]GK	2	NA	NA	L	c_remission	2	8	67547.7
GSHR	GIYAVGDVC[57.0215]GK	2	NA	NA	L	c_remission	3	9	60379.4
GSHR	GIYAVGDVC[57.0215]GK	2	NA	NA	L	b_ulcer	1	4	65527.2
GSHR	GIYAVGDVC[57.0215]GK	2	NA	NA	L	b_ulcer	2	5	35896.6
GSHR	GIYAVGDVC[57.0215]GK	2	NA	NA	L	b_ulcer	3	6	65568.1
GSHR	RAAELGAR	2	NA	NA	L	a_healthy	1	1	NA
GSHR	RAAELGAR	2	NA	NA	L	a_healthy	2	2	NA
GSHR	RAAELGAR	2	NA	NA	L	a_healthy	3	3	11582.9
GSHR	RAAELGAR	2	NA	NA	L	c_remission	1	7	NA
GSHR	RAAELGAR	2	NA	NA	L	c_remission	2	8	NA
GSHR	RAAELGAR	2	NA	NA	L	c_remission	3	9	18354.7
GSHR	RAAELGAR	2	NA	NA	L	b_ulcer	1	4	8205
GSHR	RAAELGAR	2	NA	NA	L	b_ulcer	2	5	NA
GSHR	RAAELGAR	2	NA	NA	L	b_ulcer	3	6	14628.2
GSHR	GHAAFTSDPKPTIEVSGK	3	NA	NA	L	a_healthy	1	1	NA
GSHR	GHAAFTSDPKPTIEVSGK	3	NA	NA	L	a_healthy	2	2	NA
GSHR	GHAAFTSDPKPTIEVSGK	3	NA	NA	L	a_healthy	3	3	38662.4
GSHR	GHAAFTSDPKPTIEVSGK	3	NA	NA	L	c_remission	1	7	NA
GSHR	GHAAFTSDPKPTIEVSGK	3	NA	NA	L	c_remission	2	8	NA
GSHR	GHAAFTSDPKPTIEVSGK	3	NA	NA	L	c_remission	3	9	NA
GSHR	GHAAFTSDPKPTIEVSGK	3	NA	NA	L	b_ulcer	1	4	NA
GSHR	GHAAFTSDPKPTIEVSGK	3	NA	NA	L	b_ulcer	2	5	27872.9
GSHR	GHAAFTSDPKPTIEVSGK	3	NA	NA	L	b_ulcer	3	6	28218.8
GSHR	ALLTPVAIAAGR	2	NA	NA	L	a_healthy	1	1	NA
GSHR	ALLTPVAIAAGR	2	NA	NA	L	a_healthy	2	2	NA
GSHR	ALLTPVAIAAGR	2	NA	NA	L	a_healthy	3	3	NA
GSHR	ALLTPVAIAAGR	2	NA	NA	L	c_remission	1	7	NA
GSHR	ALLTPVAIAAGR	2	NA	NA	L	c_remission	2	8	NA
GSHR	ALLTPVAIAAGR	2	NA	NA	L	c_remission	3	9	34555.4
GSHR	ALLTPVAIAAGR	2	NA	NA	L	b_ulcer	1	4	NA
GSHR	ALLTPVAIAAGR	2	NA	NA	L	b_ulcer	2	5	NA
GSHR	ALLTPVAIAAGR	2	NA	NA	L	b_ulcer	3	6	NA
SODC	E[-18.0106]SNGPVKVWGSIK	3	NA	NA	L	a_healthy	1	1	15879.8
SODC	E[-18.0106]SNGPVKVWGSIK	3	NA	NA	L	a_healthy	2	2	NA
SODC	E[-18.0106]SNGPVKVWGSIK	3	NA	NA	L	a_healthy	3	3	NA
SODC	E[-18.0106]SNGPVKVWGSIK	3	NA	NA	L	c_remission	1	7	31957.7
SODC	E[-18.0106]SNGPVKVWGSIK	3	NA	NA	L	c_remission	2	8	NA
SODC	E[-18.0106]SNGPVKVWGSIK	3	NA	NA	L	c_remission	3	9	8921.3
SODC	E[-18.0106]SNGPVKVWGSIK	3	NA	NA	L	b_ulcer	1	4	NA
SODC	E[-18.0106]SNGPVKVWGSIK	3	NA	NA	L	b_ulcer	2	5	NA
SODC	E[-18.0106]SNGPVKVWGSIK	3	NA	NA	L	b_ulcer	3	6	NA
SODC	GLTEGLHGFHVHEFGDNTAGC[57.0215]TSAGPHFNPLSR	4	NA	NA	L	a_healthy	1	1	84142.9
SODC	GLTEGLHGFHVHEFGDNTAGC[57.0215]TSAGPHFNPLSR	4	NA	NA	L	a_healthy	2	2	77714.2
SODC	GLTEGLHGFHVHEFGDNTAGC[57.0215]TSAGPHFNPLSR	4	NA	NA	L	a_healthy	3	3	141603
SODC	GLTEGLHGFHVHEFGDNTAGC[57.0215]TSAGPHFNPLSR	4	NA	NA	L	c_remission	1	7	71977.8
SODC	GLTEGLHGFHVHEFGDNTAGC[57.0215]TSAGPHFNPLSR	4	NA	NA	L	c_remission	2	8	107113
SODC	GLTEGLHGFHVHEFGDNTAGC[57.0215]TSAGPHFNPLSR	4	NA	NA	L	c_remission	3	9	71113.7
SODC	GLTEGLHGFHVHEFGDNTAGC[57.0215]TSAGPHFNPLSR	4	NA	NA	L	b_ulcer	1	4	72439.1
SODC	GLTEGLHGFHVHEFGDNTAGC[57.0215]TSAGPHFNPLSR	4	NA	NA	L	b_ulcer	2	5	84365
SODC	GLTEGLHGFHVHEFGDNTAGC[57.0215]TSAGPHFNPLSR	4	NA	NA	L	b_ulcer	3	6	66505.3
SODC	GLTEGLHGFHVHEFGDNTAGC[57.0215]TSAGPHFNPLSR	5	NA	NA	L	a_healthy	1	1	497319
SODC	GLTEGLHGFHVHEFGDNTAGC[57.0215]TSAGPHFNPLSR	5	NA	NA	L	a_healthy	2	2	520938
SODC	GLTEGLHGFHVHEFGDNTAGC[57.0215]TSAGPHFNPLSR	5	NA	NA	L	a_healthy	3	3	731051
SODC	GLTEGLHGFHVHEFGDNTAGC[57.0215]TSAGPHFNPLSR	5	NA	NA	L	c_remission	1	7	479149
SODC	GLTEGLHGFHVHEFGDNTAGC[57.0215]TSAGPHFNPLSR	5	NA	NA	L	c_remission	2	8	523844
SODC	GLTEGLHGFHVHEFGDNTAGC[57.0215]TSAGPHFNPLSR	5	NA	NA	L	c_remission	3	9	486812
SODC	GLTEGLHGFHVHEFGDNTAGC[57.0215]TSAGPHFNPLSR	5	NA	NA	L	b_ulcer	1	4	456944
SODC	GLTEGLHGFHVHEFGDNTAGC[57.0215]TSAGPHFNPLSR	5	NA	NA	L	b_ulcer	2	5	378580
SODC	GLTEGLHGFHVHEFGDNTAGC[57.0215]TSAGPHFNPLSR	5	NA	NA	L	b_ulcer	3	6	510285
SODC	HVGDLGNVTADKDGVADVSIEDSVISLSGDHC[57.0215]IIGR	4	NA	NA	L	a_healthy	1	1	76741.4
SODC	HVGDLGNVTADKDGVADVSIEDSVISLSGDHC[57.0215]IIGR	4	NA	NA	L	a_healthy	2	2	74810.6
SODC	HVGDLGNVTADKDGVADVSIEDSVISLSGDHC[57.0215]IIGR	4	NA	NA	L	a_healthy	3	3	129302
SODC	HVGDLGNVTADKDGVADVSIEDSVISLSGDHC[57.0215]IIGR	4	NA	NA	L	c_remission	1	7	113440
SODC	HVGDLGNVTADKDGVADVSIEDSVISLSGDHC[57.0215]IIGR	4	NA	NA	L	c_remission	2	8	89510.6
SODC	HVGDLGNVTADKDGVADVSIEDSVISLSGDHC[57.0215]IIGR	4	NA	NA	L	c_remission	3	9	76601.4
SODC	HVGDLGNVTADKDGVADVSIEDSVISLSGDHC[57.0215]IIGR	4	NA	NA	L	b_ulcer	1	4	93174.1
SODC	HVGDLGNVTADKDGVADVSIEDSVISLSGDHC[57.0215]IIGR	4	NA	NA	L	b_ulcer	2	5	110331
SODC	HVGDLGNVTADKDGVADVSIEDSVISLSGDHC[57.0215]IIGR	4	NA	NA	L	b_ulcer	3	6	92466.6
SODC	HVGDLGNVTADKDGVADVSIEDSVISLSGDHC[57.0215]IIGR	5	NA	NA	L	a_healthy	1	1	27026.8
SODC	HVGDLGNVTADKDGVADVSIEDSVISLSGDHC[57.0215]IIGR	5	NA	NA	L	a_healthy	2	2	28379.2
SODC	HVGDLGNVTADKDGVADVSIEDSVISLSGDHC[57.0215]IIGR	5	NA	NA	L	a_healthy	3	3	39524.1
SODC	HVGDLGNVTADKDGVADVSIEDSVISLSGDHC[57.0215]IIGR	5	NA	NA	L	c_remission	1	7	39255.1
SODC	HVGDLGNVTADKDGVADVSIEDSVISLSGDHC[57.0215]IIGR	5	NA	NA	L	c_remission	2	8	46813.3
SODC	HVGDLGNVTADKDGVADVSIEDSVISLSGDHC[57.0215]IIGR	5	NA	NA	L	c_remission	3	9	19338
SODC	HVGDLGNVTADKDGVADVSIEDSVISLSGDHC[57.0215]IIGR	5	NA	NA	L	b_ulcer	1	4	30747
SODC	HVGDLGNVTADKDGVADVSIEDSVISLSGDHC[57.0215]IIGR	5	NA	NA	L	b_ulcer	2	5	36331.7
SODC	HVGDLGNVTADKDGVADVSIEDSVISLSGDHC[57.0215]IIGR	5	NA	NA	L	b_ulcer	3	6	21277.2
SODC	GDGPVQGIINFEQK	3	NA	NA	L	a_healthy	1	1	22648
SODC	GDGPVQGIINFEQK	3	NA	NA	L	a_healthy	2	2	NA
SODC	GDGPVQGIINFEQK	3	NA	NA	L	a_healthy	3	3	56781.8
SODC	GDGPVQGIINFEQK	3	NA	NA	L	c_remission	1	7	61400.8
SODC	GDGPVQGIINFEQK	3	NA	NA	L	c_remission	2	8	24374.3
SODC	GDGPVQGIINFEQK	3	NA	NA	L	c_remission	3	9	NA
SODC	GDGPVQGIINFEQK	3	NA	NA	L	b_ulcer	1	4	18479.5
SODC	GDGPVQGIINFEQK	3	NA	NA	L	b_ulcer	2	5	37604.2
SODC	GDGPVQGIINFEQK	3	NA	NA	L	b_ulcer	3	6	39858.9
SODC	GDGPVQGIINFEQKESNGPVK	3	NA	NA	L	a_healthy	1	1	NA
SODC	GDGPVQGIINFEQKESNGPVK	3	NA	NA	L	a_healthy	2	2	NA
SODC	GDGPVQGIINFEQKESNGPVK	3	NA	NA	L	a_healthy	3	3	39972.8
SODC	GDGPVQGIINFEQKESNGPVK	3	NA	NA	L	c_remission	1	7	NA
SODC	GDGPVQGIINFEQKESNGPVK	3	NA	NA	L	c_remission	2	8	NA
SODC	GDGPVQGIINFEQKESNGPVK	3	NA	NA	L	c_remission	3	9	NA
SODC	GDGPVQGIINFEQKESNGPVK	3	NA	NA	L	b_ulcer	1	4	NA
SODC	GDGPVQGIINFEQKESNGPVK	3	NA	NA	L	b_ulcer	2	5	25718.8
SODC	GDGPVQGIINFEQKESNGPVK	3	NA	NA	L	b_ulcer	3	6	NA
SODC	ADDLGKGGNEESTK	2	NA	NA	L	a_healthy	1	1	19822.5
SODC	ADDLGKGGNEESTK	2	NA	NA	L	a_healthy	2	2	12025.7
SODC	ADDLGKGGNEESTK	2	NA	NA	L	a_healthy	3	3	23524.7
SODC	ADDLGKGGNEESTK	2	NA	NA	L	c_remission	1	7	14592.3
SODC	ADDLGKGGNEESTK	2	NA	NA	L	c_remission	2	8	10189.7
SODC	ADDLGKGGNEESTK	2	NA	NA	L	c_remission	3	9	NA
SODC	ADDLGKGGNEESTK	2	NA	NA	L	b_ulcer	1	4	20695.8
SODC	ADDLGKGGNEESTK	2	NA	NA	L	b_ulcer	2	5	NA
SODC	ADDLGKGGNEESTK	2	NA	NA	L	b_ulcer	3	6	5481.45
SODC	ADDLGKGGNEESTK	3	NA	NA	L	a_healthy	1	1	NA
SODC	ADDLGKGGNEESTK	3	NA	NA	L	a_healthy	2	2	NA
SODC	ADDLGKGGNEESTK	3	NA	NA	L	a_healthy	3	3	52525.5
SODC	ADDLGKGGNEESTK	3	NA	NA	L	c_remission	1	7	NA
SODC	ADDLGKGGNEESTK	3	NA	NA	L	c_remission	2	8	NA
SODC	ADDLGKGGNEESTK	3	NA	NA	L	c_remission	3	9	NA
SODC	ADDLGKGGNEESTK	3	NA	NA	L	b_ulcer	1	4	NA
SODC	ADDLGKGGNEESTK	3	NA	NA	L	b_ulcer	2	5	NA
SODC	ADDLGKGGNEESTK	3	NA	NA	L	b_ulcer	3	6	24132.5
SODC	ADDLGKGGNEESTKTGNAGSR	3	NA	NA	L	a_healthy	1	1	21072.4
SODC	ADDLGKGGNEESTKTGNAGSR	3	NA	NA	L	a_healthy	2	2	NA
SODC	ADDLGKGGNEESTKTGNAGSR	3	NA	NA	L	a_healthy	3	3	6926.34
SODC	ADDLGKGGNEESTKTGNAGSR	3	NA	NA	L	c_remission	1	7	NA
SODC	ADDLGKGGNEESTKTGNAGSR	3	NA	NA	L	c_remission	2	8	43307.7
SODC	ADDLGKGGNEESTKTGNAGSR	3	NA	NA	L	c_remission	3	9	NA
SODC	ADDLGKGGNEESTKTGNAGSR	3	NA	NA	L	b_ulcer	1	4	NA
SODC	ADDLGKGGNEESTKTGNAGSR	3	NA	NA	L	b_ulcer	2	5	15138.4
SODC	ADDLGKGGNEESTKTGNAGSR	3	NA	NA	L	b_ulcer	3	6	NA
SODC	AVC[57.0215]VLKGDGPVQGIINFEQK	2	NA	NA	L	a_healthy	1	1	27690.1
SODC	AVC[57.0215]VLKGDGPVQGIINFEQK	2	NA	NA	L	a_healthy	2	2	47672.7
SODC	AVC[57.0215]VLKGDGPVQGIINFEQK	2	NA	NA	L	a_healthy	3	3	63891.1
SODC	AVC[57.0215]VLKGDGPVQGIINFEQK	2	NA	NA	L	c_remission	1	7	38786.4
SODC	AVC[57.0215]VLKGDGPVQGIINFEQK	2	NA	NA	L	c_remission	2	8	73238.9
SODC	AVC[57.0215]VLKGDGPVQGIINFEQK	2	NA	NA	L	c_remission	3	9	29806
SODC	AVC[57.0215]VLKGDGPVQGIINFEQK	2	NA	NA	L	b_ulcer	1	4	43484.1
SODC	AVC[57.0215]VLKGDGPVQGIINFEQK	2	NA	NA	L	b_ulcer	2	5	43087.9
SODC	AVC[57.0215]VLKGDGPVQGIINFEQK	2	NA	NA	L	b_ulcer	3	6	31164.7
SODC	AVC[57.0215]VLKGDGPVQGIINFEQK	3	NA	NA	L	a_healthy	1	1	43837.5
SODC	AVC[57.0215]VLKGDGPVQGIINFEQK	3	NA	NA	L	a_healthy	2	2	77416.7
SODC	AVC[57.0215]VLKGDGPVQGIINFEQK	3	NA	NA	L	a_healthy	3	3	38614.8
SODC	AVC[57.0215]VLKGDGPVQGIINFEQK	3	NA	NA	L	c_remission	1	7	NA
SODC	AVC[57.0215]VLKGDGPVQGIINFEQK	3	NA	NA	L	c_remission	2	8	122169
SODC	AVC[57.0215]VLKGDGPVQGIINFEQK	3	NA	NA	L	c_remission	3	9	NA
SODC	AVC[57.0215]VLKGDGPVQGIINFEQK	3	NA	NA	L	b_ulcer	1	4	81896.8
SODC	AVC[57.0215]VLKGDGPVQGIINFEQK	3	NA	NA	L	b_ulcer	2	5	32912
SODC	AVC[57.0215]VLKGDGPVQGIINFEQK	3	NA	NA	L	b_ulcer	3	6	32460.9
SODC	AVC[57.0215]VLKGDGPVQGIINFEQKESNGPVK	4	NA	NA	L	a_healthy	1	1	89179.5
SODC	AVC[57.0215]VLKGDGPVQGIINFEQKESNGPVK	4	NA	NA	L	a_healthy	2	2	96056
SODC	AVC[57.0215]VLKGDGPVQGIINFEQKESNGPVK	4	NA	NA	L	a_healthy	3	3	147252
SODC	AVC[57.0215]VLKGDGPVQGIINFEQKESNGPVK	4	NA	NA	L	c_remission	1	7	131460
SODC	AVC[57.0215]VLKGDGPVQGIINFEQKESNGPVK	4	NA	NA	L	c_remission	2	8	104738
SODC	AVC[57.0215]VLKGDGPVQGIINFEQKESNGPVK	4	NA	NA	L	c_remission	3	9	101403
SODC	AVC[57.0215]VLKGDGPVQGIINFEQKESNGPVK	4	NA	NA	L	b_ulcer	1	4	107974
SODC	AVC[57.0215]VLKGDGPVQGIINFEQKESNGPVK	4	NA	NA	L	b_ulcer	2	5	101540
SODC	AVC[57.0215]VLKGDGPVQGIINFEQKESNGPVK	4	NA	NA	L	b_ulcer	3	6	93632.3
SODC	TLVVHEK	2	NA	NA	L	a_healthy	1	1	NA
SODC	TLVVHEK	2	NA	NA	L	a_healthy	2	2	NA
SODC	TLVVHEK	2	NA	NA	L	a_healthy	3	3	77970.9
SODC	TLVVHEK	2	NA	NA	L	c_remission	1	7	NA
SODC	TLVVHEK	2	NA	NA	L	c_remission	2	8	NA
SODC	TLVVHEK	2	NA	NA	L	c_remission	3	9	NA
SODC	TLVVHEK	2	NA	NA	L	b_ulcer	1	4	NA
SODC	TLVVHEK	2	NA	NA	L	b_ulcer	2	5	NA
SODC	TLVVHEK	2	NA	NA	L	b_ulcer	3	6	44135
SODC	TLVVHEKADDLGKGGNEESTK	3	NA	NA	L	a_healthy	1	1	NA
SODC	TLVVHEKADDLGKGGNEESTK	3	NA	NA	L	a_healthy	2	2	NA
SODC	TLVVHEKADDLGKGGNEESTK	3	NA	NA	L	a_healthy	3	3	59874.5
SODC	TLVVHEKADDLGKGGNEESTK	3	NA	NA	L	c_remission	1	7	NA
SODC	TLVVHEKADDLGKGGNEESTK	3	NA	NA	L	c_remission	2	8	40912.9
SODC	TLVVHEKADDLGKGGNEESTK	3	NA	NA	L	c_remission	3	9	NA
SODC	TLVVHEKADDLGKGGNEESTK	3	NA	NA	L	b_ulcer	1	4	NA
SODC	TLVVHEKADDLGKGGNEESTK	3	NA	NA	L	b_ulcer	2	5	NA
SODC	TLVVHEKADDLGKGGNEESTK	3	NA	NA	L	b_ulcer	3	6	NA
SODC	TLVVHEKADDLGKGGNEESTK	4	NA	NA	L	a_healthy	1	1	136723
SODC	TLVVHEKADDLGKGGNEESTK	4	NA	NA	L	a_healthy	2	2	149054
SODC	TLVVHEKADDLGKGGNEESTK	4	NA	NA	L	a_healthy	3	3	190974
SODC	TLVVHEKADDLGKGGNEESTK	4	NA	NA	L	c_remission	1	7	94048.8
SODC	TLVVHEKADDLGKGGNEESTK	4	NA	NA	L	c_remission	2	8	176238
SODC	TLVVHEKADDLGKGGNEESTK	4	NA	NA	L	c_remission	3	9	80229.3
SODC	TLVVHEKADDLGKGGNEESTK	4	NA	NA	L	b_ulcer	1	4	74614.6
SODC	TLVVHEKADDLGKGGNEESTK	4	NA	NA	L	b_ulcer	2	5	122888
SODC	TLVVHEKADDLGKGGNEESTK	4	NA	NA	L	b_ulcer	3	6	91930.4
SODC	LAC[57.0215]GVIGIAQ	2	NA	NA	L	a_healthy	1	1	122515
SODC	LAC[57.0215]GVIGIAQ	2	NA	NA	L	a_healthy	2	2	187716
SODC	LAC[57.0215]GVIGIAQ	2	NA	NA	L	a_healthy	3	3	140007
SODC	LAC[57.0215]GVIGIAQ	2	NA	NA	L	c_remission	1	7	110544
SODC	LAC[57.0215]GVIGIAQ	2	NA	NA	L	c_remission	2	8	116376
SODC	LAC[57.0215]GVIGIAQ	2	NA	NA	L	c_remission	3	9	NA
SODC	LAC[57.0215]GVIGIAQ	2	NA	NA	L	b_ulcer	1	4	132212
SODC	LAC[57.0215]GVIGIAQ	2	NA	NA	L	b_ulcer	2	5	48757.2
SODC	LAC[57.0215]GVIGIAQ	2	NA	NA	L	b_ulcer	3	6	85934.2
SODC	TLVVHEKADDLGKGGNEESTK	5	NA	NA	L	a_healthy	1	1	NA
SODC	TLVVHEKADDLGKGGNEESTK	5	NA	NA	L	a_healthy	2	2	NA
SODC	TLVVHEKADDLGKGGNEESTK	5	NA	NA	L	a_healthy	3	3	46138.5
SODC	TLVVHEKADDLGKGGNEESTK	5	NA	NA	L	c_remission	1	7	NA
SODC	TLVVHEKADDLGKGGNEESTK	5	NA	NA	L	c_remission	2	8	NA
SODC	TLVVHEKADDLGKGGNEESTK	5	NA	NA	L	c_remission	3	9	NA
SODC	TLVVHEKADDLGKGGNEESTK	5	NA	NA	L	b_ulcer	1	4	NA
SODC	TLVVHEKADDLGKGGNEESTK	5	NA	NA	L	b_ulcer	2	5	34224.8
SODC	TLVVHEKADDLGKGGNEESTK	5	NA	NA	L	b_ulcer	3	6	24383.5
SODC	ESNGPVKVWGSIK	3	NA	NA	L	a_healthy	1	1	41816.2
SODC	ESNGPVKVWGSIK	3	NA	NA	L	a_healthy	2	2	64360.9
SODC	ESNGPVKVWGSIK	3	NA	NA	L	a_healthy	3	3	63431.2
SODC	ESNGPVKVWGSIK	3	NA	NA	L	c_remission	1	7	39078.1
SODC	ESNGPVKVWGSIK	3	NA	NA	L	c_remission	2	8	86581.1
SODC	ESNGPVKVWGSIK	3	NA	NA	L	c_remission	3	9	23669.7
SODC	ESNGPVKVWGSIK	3	NA	NA	L	b_ulcer	1	4	49461.9
SODC	ESNGPVKVWGSIK	3	NA	NA	L	b_ulcer	2	5	47625.6
SODC	ESNGPVKVWGSIK	3	NA	NA	L	b_ulcer	3	6	47612.7
CERU	TYC[57.0215]SEPEKVDKDNEDFQESNR	3	NA	NA	L	a_healthy	1	1	26470.9
CERU	TYC[57.0215]SEPEKVDKDNEDFQESNR	3	NA	NA	L	a_healthy	2	2	NA
CERU	TYC[57.0215]SEPEKVDKDNEDFQESNR	3	NA	NA	L	a_healthy	3	3	55250.8
CERU	TYC[57.0215]SEPEKVDKDNEDFQESNR	3	NA	NA	L	c_remission	1	7	NA
CERU	TYC[57.0215]SEPEKVDKDNEDFQESNR	3	NA	NA	L	c_remission	2	8	NA
CERU	TYC[57.0215]SEPEKVDKDNEDFQESNR	3	NA	NA	L	c_remission	3	9	NA
CERU	TYC[57.0215]SEPEKVDKDNEDFQESNR	3	NA	NA	L	b_ulcer	1	4	43136.5
CERU	TYC[57.0215]SEPEKVDKDNEDFQESNR	3	NA	NA	L	b_ulcer	2	5	100509
CERU	TYC[57.0215]SEPEKVDKDNEDFQESNR	3	NA	NA	L	b_ulcer	3	6	46060.3
CERU	TYC[57.0215]SEPEKVDKDNEDFQESNR	4	NA	NA	L	a_healthy	1	1	37568
CERU	TYC[57.0215]SEPEKVDKDNEDFQESNR	4	NA	NA	L	a_healthy	2	2	24017.7
CERU	TYC[57.0215]SEPEKVDKDNEDFQESNR	4	NA	NA	L	a_healthy	3	3	112574
CERU	TYC[57.0215]SEPEKVDKDNEDFQESNR	4	NA	NA	L	c_remission	1	7	41136.5
CERU	TYC[57.0215]SEPEKVDKDNEDFQESNR	4	NA	NA	L	c_remission	2	8	52255.4
CERU	TYC[57.0215]SEPEKVDKDNEDFQESNR	4	NA	NA	L	c_remission	3	9	31103.6
CERU	TYC[57.0215]SEPEKVDKDNEDFQESNR	4	NA	NA	L	b_ulcer	1	4	76492.2
CERU	TYC[57.0215]SEPEKVDKDNEDFQESNR	4	NA	NA	L	b_ulcer	2	5	156646
CERU	TYC[57.0215]SEPEKVDKDNEDFQESNR	4	NA	NA	L	b_ulcer	3	6	66413.4
CERU	LVYREYTDASFTNRK	3	NA	NA	L	a_healthy	1	1	138216
CERU	LVYREYTDASFTNRK	3	NA	NA	L	a_healthy	2	2	81658.2
CERU	LVYREYTDASFTNRK	3	NA	NA	L	a_healthy	3	3	134615
CERU	LVYREYTDASFTNRK	3	NA	NA	L	c_remission	1	7	70882.4
CERU	LVYREYTDASFTNRK	3	NA	NA	L	c_remission	2	8	154172
CERU	LVYREYTDASFTNRK	3	NA	NA	L	c_remission	3	9	85956.6
CERU	LVYREYTDASFTNRK	3	NA	NA	L	b_ulcer	1	4	122526
CERU	LVYREYTDASFTNRK	3	NA	NA	L	b_ulcer	2	5	233080
CERU	LVYREYTDASFTNRK	3	NA	NA	L	b_ulcer	3	6	97306.8
CERU	LVYREYTDASFTNRK	4	NA	NA	L	a_healthy	1	1	201738
CERU	LVYREYTDASFTNRK	4	NA	NA	L	a_healthy	2	2	101582
CERU	LVYREYTDASFTNRK	4	NA	NA	L	a_healthy	3	3	128921
CERU	LVYREYTDASFTNRK	4	NA	NA	L	c_remission	1	7	125120
CERU	LVYREYTDASFTNRK	4	NA	NA	L	c_remission	2	8	209900
CERU	LVYREYTDASFTNRK	4	NA	NA	L	c_remission	3	9	127597
CERU	LVYREYTDASFTNRK	4	NA	NA	L	b_ulcer	1	4	152756
CERU	LVYREYTDASFTNRK	4	NA	NA	L	b_ulcer	2	5	313525
CERU	LVYREYTDASFTNRK	4	NA	NA	L	b_ulcer	3	6	149278
CERU	M[15.9949]YYSAVDPTKDIFTGLIGPMK	3	NA	NA	L	a_healthy	1	1	NA
CERU	M[15.9949]YYSAVDPTKDIFTGLIGPMK	3	NA	NA	L	a_healthy	2	2	NA
CERU	M[15.9949]YYSAVDPTKDIFTGLIGPMK	3	NA	NA	L	a_healthy	3	3	NA
CERU	M[15.9949]YYSAVDPTKDIFTGLIGPMK	3	NA	NA	L	c_remission	1	7	NA
CERU	M[15.9949]YYSAVDPTKDIFTGLIGPMK	3	NA	NA	L	c_remission	2	8	NA
CERU	M[15.9949]YYSAVDPTKDIFTGLIGPMK	3	NA	NA	L	c_remission	3	9	NA
CERU	M[15.9949]YYSAVDPTKDIFTGLIGPMK	3	NA	NA	L	b_ulcer	1	4	18952.3
CERU	M[15.9949]YYSAVDPTKDIFTGLIGPMK	3	NA	NA	L	b_ulcer	2	5	NA
CERU	M[15.9949]YYSAVDPTKDIFTGLIGPMK	3	NA	NA	L	b_ulcer	3	6	NA
CERU	GDKVYVHLK	2	NA	NA	L	a_healthy	1	1	NA
CERU	GDKVYVHLK	2	NA	NA	L	a_healthy	2	2	NA
CERU	GDKVYVHLK	2	NA	NA	L	a_healthy	3	3	19837.6
CERU	GDKVYVHLK	2	NA	NA	L	c_remission	1	7	NA
CERU	GDKVYVHLK	2	NA	NA	L	c_remission	2	8	NA
CERU	GDKVYVHLK	2	NA	NA	L	c_remission	3	9	NA
CERU	GDKVYVHLK	2	NA	NA	L	b_ulcer	1	4	15527.4
CERU	GDKVYVHLK	2	NA	NA	L	b_ulcer	2	5	29132
CERU	GDKVYVHLK	2	NA	NA	L	b_ulcer	3	6	NA
CERU	TGDKVYVHLK	2	NA	NA	L	a_healthy	1	1	39117
CERU	TGDKVYVHLK	2	NA	NA	L	a_healthy	2	2	17074
CERU	TGDKVYVHLK	2	NA	NA	L	a_healthy	3	3	14557.9
CERU	TGDKVYVHLK	2	NA	NA	L	c_remission	1	7	38237.1
CERU	TGDKVYVHLK	2	NA	NA	L	c_remission	2	8	39820
CERU	TGDKVYVHLK	2	NA	NA	L	c_remission	3	9	35729
CERU	TGDKVYVHLK	2	NA	NA	L	b_ulcer	1	4	21804.1
CERU	TGDKVYVHLK	2	NA	NA	L	b_ulcer	2	5	96300.1
CERU	TGDKVYVHLK	2	NA	NA	L	b_ulcer	3	6	45245.9
CERU	TGDKVYVHLK	3	NA	NA	L	a_healthy	1	1	101870
CERU	TGDKVYVHLK	3	NA	NA	L	a_healthy	2	2	49452.9
CERU	TGDKVYVHLK	3	NA	NA	L	a_healthy	3	3	59035.8
CERU	TGDKVYVHLK	3	NA	NA	L	c_remission	1	7	78945.8
CERU	TGDKVYVHLK	3	NA	NA	L	c_remission	2	8	98979.9
CERU	TGDKVYVHLK	3	NA	NA	L	c_remission	3	9	87323.8
CERU	TGDKVYVHLK	3	NA	NA	L	b_ulcer	1	4	69409
CERU	TGDKVYVHLK	3	NA	NA	L	b_ulcer	2	5	158536
CERU	TGDKVYVHLK	3	NA	NA	L	b_ulcer	3	6	101634
CERU	Q[-17.0265]SEDSTFYLGER	2	NA	NA	L	a_healthy	1	1	NA
CERU	Q[-17.0265]SEDSTFYLGER	2	NA	NA	L	a_healthy	2	2	25171.9
CERU	Q[-17.0265]SEDSTFYLGER	2	NA	NA	L	a_healthy	3	3	46729.4
CERU	Q[-17.0265]SEDSTFYLGER	2	NA	NA	L	c_remission	1	7	NA
CERU	Q[-17.0265]SEDSTFYLGER	2	NA	NA	L	c_remission	2	8	NA
CERU	Q[-17.0265]SEDSTFYLGER	2	NA	NA	L	c_remission	3	9	NA
CERU	Q[-17.0265]SEDSTFYLGER	2	NA	NA	L	b_ulcer	1	4	NA
CERU	Q[-17.0265]SEDSTFYLGER	2	NA	NA	L	b_ulcer	2	5	NA
CERU	Q[-17.0265]SEDSTFYLGER	2	NA	NA	L	b_ulcer	3	6	NA
CERU	GPEEEHLGILGPVIWAEVGDTIR	2	NA	NA	L	a_healthy	1	1	NA
CERU	GPEEEHLGILGPVIWAEVGDTIR	2	NA	NA	L	a_healthy	2	2	NA
CERU	GPEEEHLGILGPVIWAEVGDTIR	2	NA	NA	L	a_healthy	3	3	30343.3
CERU	GPEEEHLGILGPVIWAEVGDTIR	2	NA	NA	L	c_remission	1	7	NA
CERU	GPEEEHLGILGPVIWAEVGDTIR	2	NA	NA	L	c_remission	2	8	NA
CERU	GPEEEHLGILGPVIWAEVGDTIR	2	NA	NA	L	c_remission	3	9	NA
CERU	GPEEEHLGILGPVIWAEVGDTIR	2	NA	NA	L	b_ulcer	1	4	NA
CERU	GPEEEHLGILGPVIWAEVGDTIR	2	NA	NA	L	b_ulcer	2	5	72924.5
CERU	GPEEEHLGILGPVIWAEVGDTIR	2	NA	NA	L	b_ulcer	3	6	NA
CERU	QYTDSTFR	2	NA	NA	L	a_healthy	1	1	NA
CERU	QYTDSTFR	2	NA	NA	L	a_healthy	2	2	NA
CERU	QYTDSTFR	2	NA	NA	L	a_healthy	3	3	16799.9
CERU	QYTDSTFR	2	NA	NA	L	c_remission	1	7	NA
CERU	QYTDSTFR	2	NA	NA	L	c_remission	2	8	NA
CERU	QYTDSTFR	2	NA	NA	L	c_remission	3	9	NA
CERU	QYTDSTFR	2	NA	NA	L	b_ulcer	1	4	20343.8
CERU	QYTDSTFR	2	NA	NA	L	b_ulcer	2	5	33179.1
CERU	QYTDSTFR	2	NA	NA	L	b_ulcer	3	6	NA
CERU	GPEEEHLGILGPVIWAEVGDTIR	3	NA	NA	L	a_healthy	1	1	140481
CERU	GPEEEHLGILGPVIWAEVGDTIR	3	NA	NA	L	a_healthy	2	2	NA
CERU	GPEEEHLGILGPVIWAEVGDTIR	3	NA	NA	L	a_healthy	3	3	127923
CERU	GPEEEHLGILGPVIWAEVGDTIR	3	NA	NA	L	c_remission	1	7	91758.5
CERU	GPEEEHLGILGPVIWAEVGDTIR	3	NA	NA	L	c_remission	2	8	145570
CERU	GPEEEHLGILGPVIWAEVGDTIR	3	NA	NA	L	c_remission	3	9	88503.6
CERU	GPEEEHLGILGPVIWAEVGDTIR	3	NA	NA	L	b_ulcer	1	4	168139
CERU	GPEEEHLGILGPVIWAEVGDTIR	3	NA	NA	L	b_ulcer	2	5	268346
CERU	GPEEEHLGILGPVIWAEVGDTIR	3	NA	NA	L	b_ulcer	3	6	127492
CERU	QYTDSTFRVPVER	3	NA	NA	L	a_healthy	1	1	626614
CERU	QYTDSTFRVPVER	3	NA	NA	L	a_healthy	2	2	355800
CERU	QYTDSTFRVPVER	3	NA	NA	L	a_healthy	3	3	527642
CERU	QYTDSTFRVPVER	3	NA	NA	L	c_remission	1	7	407171
CERU	QYTDSTFRVPVER	3	NA	NA	L	c_remission	2	8	216113
CERU	QYTDSTFRVPVER	3	NA	NA	L	c_remission	3	9	395268
CERU	QYTDSTFRVPVER	3	NA	NA	L	b_ulcer	1	4	722466
CERU	QYTDSTFRVPVER	3	NA	NA	L	b_ulcer	2	5	920184
CERU	QYTDSTFRVPVER	3	NA	NA	L	b_ulcer	3	6	536901
CERU	E[-18.0106]YTDASFTNRK	3	NA	NA	L	a_healthy	1	1	NA
CERU	E[-18.0106]YTDASFTNRK	3	NA	NA	L	a_healthy	2	2	NA
CERU	E[-18.0106]YTDASFTNRK	3	NA	NA	L	a_healthy	3	3	39653.8
CERU	E[-18.0106]YTDASFTNRK	3	NA	NA	L	c_remission	1	7	NA
CERU	E[-18.0106]YTDASFTNRK	3	NA	NA	L	c_remission	2	8	NA
CERU	E[-18.0106]YTDASFTNRK	3	NA	NA	L	c_remission	3	9	NA
CERU	E[-18.0106]YTDASFTNRK	3	NA	NA	L	b_ulcer	1	4	21013.1
CERU	E[-18.0106]YTDASFTNRK	3	NA	NA	L	b_ulcer	2	5	NA
CERU	E[-18.0106]YTDASFTNRK	3	NA	NA	L	b_ulcer	3	6	NA
CERU	AEEEHLGILGPQLHADVGDKVK	4	NA	NA	L	a_healthy	1	1	86277.4
CERU	AEEEHLGILGPQLHADVGDKVK	4	NA	NA	L	a_healthy	2	2	43373.5
CERU	AEEEHLGILGPQLHADVGDKVK	4	NA	NA	L	a_healthy	3	3	75735.3
CERU	AEEEHLGILGPQLHADVGDKVK	4	NA	NA	L	c_remission	1	7	56017.3
CERU	AEEEHLGILGPQLHADVGDKVK	4	NA	NA	L	c_remission	2	8	61112.9
CERU	AEEEHLGILGPQLHADVGDKVK	4	NA	NA	L	c_remission	3	9	50551.9
CERU	AEEEHLGILGPQLHADVGDKVK	4	NA	NA	L	b_ulcer	1	4	93644.7
CERU	AEEEHLGILGPQLHADVGDKVK	4	NA	NA	L	b_ulcer	2	5	122009
CERU	AEEEHLGILGPQLHADVGDKVK	4	NA	NA	L	b_ulcer	3	6	64780.6
CERU	VTFHNKGAYPLSIEPIGVR	3	NA	NA	L	a_healthy	1	1	63300.4
CERU	VTFHNKGAYPLSIEPIGVR	3	NA	NA	L	a_healthy	2	2	30422.1
CERU	VTFHNKGAYPLSIEPIGVR	3	NA	NA	L	a_healthy	3	3	32509.1
CERU	VTFHNKGAYPLSIEPIGVR	3	NA	NA	L	c_remission	1	7	18853.6
CERU	VTFHNKGAYPLSIEPIGVR	3	NA	NA	L	c_remission	2	8	89681.3
CERU	VTFHNKGAYPLSIEPIGVR	3	NA	NA	L	c_remission	3	9	42070.4
CERU	VTFHNKGAYPLSIEPIGVR	3	NA	NA	L	b_ulcer	1	4	43181.1
CERU	VTFHNKGAYPLSIEPIGVR	3	NA	NA	L	b_ulcer	2	5	94729
CERU	VTFHNKGAYPLSIEPIGVR	3	NA	NA	L	b_ulcer	3	6	30096.6
CERU	VTFHNKGAYPLSIEPIGVR	4	NA	NA	L	a_healthy	1	1	152468
CERU	VTFHNKGAYPLSIEPIGVR	4	NA	NA	L	a_healthy	2	2	63592.4
CERU	VTFHNKGAYPLSIEPIGVR	4	NA	NA	L	a_healthy	3	3	76783.7
CERU	VTFHNKGAYPLSIEPIGVR	4	NA	NA	L	c_remission	1	7	61925.3
CERU	VTFHNKGAYPLSIEPIGVR	4	NA	NA	L	c_remission	2	8	168254
CERU	VTFHNKGAYPLSIEPIGVR	4	NA	NA	L	c_remission	3	9	92355.3
CERU	VTFHNKGAYPLSIEPIGVR	4	NA	NA	L	b_ulcer	1	4	100471
CERU	VTFHNKGAYPLSIEPIGVR	4	NA	NA	L	b_ulcer	2	5	194960
CERU	VTFHNKGAYPLSIEPIGVR	4	NA	NA	L	b_ulcer	3	6	79908.3
CERU	RQSEDSTFYLGER	2	NA	NA	L	a_healthy	1	1	43951.4
CERU	RQSEDSTFYLGER	2	NA	NA	L	a_healthy	2	2	NA
CERU	RQSEDSTFYLGER	2	NA	NA	L	a_healthy	3	3	47699
CERU	RQSEDSTFYLGER	2	NA	NA	L	c_remission	1	7	21778.2
CERU	RQSEDSTFYLGER	2	NA	NA	L	c_remission	2	8	NA
CERU	RQSEDSTFYLGER	2	NA	NA	L	c_remission	3	9	27410.1
CERU	RQSEDSTFYLGER	2	NA	NA	L	b_ulcer	1	4	41231.7
CERU	RQSEDSTFYLGER	2	NA	NA	L	b_ulcer	2	5	75126.1
CERU	RQSEDSTFYLGER	2	NA	NA	L	b_ulcer	3	6	34184.3
CERU	RQSEDSTFYLGER	3	NA	NA	L	a_healthy	1	1	35016.2
CERU	RQSEDSTFYLGER	3	NA	NA	L	a_healthy	2	2	24556
CERU	RQSEDSTFYLGER	3	NA	NA	L	a_healthy	3	3	54222
CERU	RQSEDSTFYLGER	3	NA	NA	L	c_remission	1	7	23497.3
CERU	RQSEDSTFYLGER	3	NA	NA	L	c_remission	2	8	59606.5
CERU	RQSEDSTFYLGER	3	NA	NA	L	c_remission	3	9	NA
CERU	RQSEDSTFYLGER	3	NA	NA	L	b_ulcer	1	4	70179.2
CERU	RQSEDSTFYLGER	3	NA	NA	L	b_ulcer	2	5	101282
CERU	RQSEDSTFYLGER	3	NA	NA	L	b_ulcer	3	6	28424.5
CERU	IDTINLFPATLFDAYMVAQNPGEWMLSC[57.0215]QNLNHLK	4	NA	NA	L	a_healthy	1	1	27659.8
CERU	IDTINLFPATLFDAYMVAQNPGEWMLSC[57.0215]QNLNHLK	4	NA	NA	L	a_healthy	2	2	NA
CERU	IDTINLFPATLFDAYMVAQNPGEWMLSC[57.0215]QNLNHLK	4	NA	NA	L	a_healthy	3	3	36708.5
CERU	IDTINLFPATLFDAYMVAQNPGEWMLSC[57.0215]QNLNHLK	4	NA	NA	L	c_remission	1	7	28875.8
CERU	IDTINLFPATLFDAYMVAQNPGEWMLSC[57.0215]QNLNHLK	4	NA	NA	L	c_remission	2	8	20632.8
CERU	IDTINLFPATLFDAYMVAQNPGEWMLSC[57.0215]QNLNHLK	4	NA	NA	L	c_remission	3	9	19493.4
CERU	IDTINLFPATLFDAYMVAQNPGEWMLSC[57.0215]QNLNHLK	4	NA	NA	L	b_ulcer	1	4	30232.7
CERU	IDTINLFPATLFDAYMVAQNPGEWMLSC[57.0215]QNLNHLK	4	NA	NA	L	b_ulcer	2	5	74400.1
CERU	IDTINLFPATLFDAYMVAQNPGEWMLSC[57.0215]QNLNHLK	4	NA	NA	L	b_ulcer	3	6	39856.7
CERU	DLYSGLIGPLIVC[57.0215]R	2	NA	NA	L	a_healthy	1	1	26750.4
CERU	DLYSGLIGPLIVC[57.0215]R	2	NA	NA	L	a_healthy	2	2	23142.9
CERU	DLYSGLIGPLIVC[57.0215]R	2	NA	NA	L	a_healthy	3	3	26929.8
CERU	DLYSGLIGPLIVC[57.0215]R	2	NA	NA	L	c_remission	1	7	NA
CERU	DLYSGLIGPLIVC[57.0215]R	2	NA	NA	L	c_remission	2	8	55330.7
CERU	DLYSGLIGPLIVC[57.0215]R	2	NA	NA	L	c_remission	3	9	NA
CERU	DLYSGLIGPLIVC[57.0215]R	2	NA	NA	L	b_ulcer	1	4	38078.8
CERU	DLYSGLIGPLIVC[57.0215]R	2	NA	NA	L	b_ulcer	2	5	39061.4
CERU	DLYSGLIGPLIVC[57.0215]R	2	NA	NA	L	b_ulcer	3	6	25167.9
CERU	GVYSSDVFDIFPGTYQTLEMFPR	2	NA	NA	L	a_healthy	1	1	38056.6
CERU	GVYSSDVFDIFPGTYQTLEMFPR	2	NA	NA	L	a_healthy	2	2	NA
CERU	GVYSSDVFDIFPGTYQTLEMFPR	2	NA	NA	L	a_healthy	3	3	33241.8
CERU	GVYSSDVFDIFPGTYQTLEMFPR	2	NA	NA	L	c_remission	1	7	31453.4
CERU	GVYSSDVFDIFPGTYQTLEMFPR	2	NA	NA	L	c_remission	2	8	14116.1
CERU	GVYSSDVFDIFPGTYQTLEMFPR	2	NA	NA	L	c_remission	3	9	16191.2
CERU	GVYSSDVFDIFPGTYQTLEMFPR	2	NA	NA	L	b_ulcer	1	4	21651.9
CERU	GVYSSDVFDIFPGTYQTLEMFPR	2	NA	NA	L	b_ulcer	2	5	104933
CERU	GVYSSDVFDIFPGTYQTLEMFPR	2	NA	NA	L	b_ulcer	3	6	35096.1
CERU	DLYSGLIGPLIVC[57.0215]R	3	NA	NA	L	a_healthy	1	1	48687.5
CERU	DLYSGLIGPLIVC[57.0215]R	3	NA	NA	L	a_healthy	2	2	27143.5
CERU	DLYSGLIGPLIVC[57.0215]R	3	NA	NA	L	a_healthy	3	3	69687.5
CERU	DLYSGLIGPLIVC[57.0215]R	3	NA	NA	L	c_remission	1	7	48862.6
CERU	DLYSGLIGPLIVC[57.0215]R	3	NA	NA	L	c_remission	2	8	58143.3
CERU	DLYSGLIGPLIVC[57.0215]R	3	NA	NA	L	c_remission	3	9	34003
CERU	DLYSGLIGPLIVC[57.0215]R	3	NA	NA	L	b_ulcer	1	4	75273.4
CERU	DLYSGLIGPLIVC[57.0215]R	3	NA	NA	L	b_ulcer	2	5	82796.6
CERU	DLYSGLIGPLIVC[57.0215]R	3	NA	NA	L	b_ulcer	3	6	62756
CERU	GVYSSDVFDIFPGTYQTLEMFPR	3	NA	NA	L	a_healthy	1	1	72587.8
CERU	GVYSSDVFDIFPGTYQTLEMFPR	3	NA	NA	L	a_healthy	2	2	30617.3
CERU	GVYSSDVFDIFPGTYQTLEMFPR	3	NA	NA	L	a_healthy	3	3	69779.8
CERU	GVYSSDVFDIFPGTYQTLEMFPR	3	NA	NA	L	c_remission	1	7	54513.3
CERU	GVYSSDVFDIFPGTYQTLEMFPR	3	NA	NA	L	c_remission	2	8	78987.3
CERU	GVYSSDVFDIFPGTYQTLEMFPR	3	NA	NA	L	c_remission	3	9	50512.9
CERU	GVYSSDVFDIFPGTYQTLEMFPR	3	NA	NA	L	b_ulcer	1	4	94019.9
CERU	GVYSSDVFDIFPGTYQTLEMFPR	3	NA	NA	L	b_ulcer	2	5	181602
CERU	GVYSSDVFDIFPGTYQTLEMFPR	3	NA	NA	L	b_ulcer	3	6	82197.1
CERU	EVGPTNADPVC[57.0215]LAK	2	NA	NA	L	a_healthy	1	1	1.08744e+06
CERU	EVGPTNADPVC[57.0215]LAK	2	NA	NA	L	a_healthy	2	2	558920
CERU	EVGPTNADPVC[57.0215]LAK	2	NA	NA	L	a_healthy	3	3	1.18488e+06
CERU	EVGPTNADPVC[57.0215]LAK	2	NA	NA	L	c_remission	1	7	676306
CERU	EVGPTNADPVC[57.0215]LAK	2	NA	NA	L	c_remission	2	8	844053
CERU	EVGPTNADPVC[57.0215]LAK	2	NA	NA	L	c_remission	3	9	742470
CERU	EVGPTNADPVC[57.0215]LAK	2	NA	NA	L	b_ulcer	1	4	1.27068e+06
CERU	EVGPTNADPVC[57.0215]LAK	2	NA	NA	L	b_ulcer	2	5	1.95197e+06
CERU	EVGPTNADPVC[57.0215]LAK	2	NA	NA	L	b_ulcer	3	6	1.05556e+06
CERU	RDTANLFPQTSLTLHMWPDTEGTFNVEC[57.0215]LTTDHYTGGMK	4	NA	NA	L	a_healthy	1	1	43606.1
CERU	RDTANLFPQTSLTLHMWPDTEGTFNVEC[57.0215]LTTDHYTGGMK	4	NA	NA	L	a_healthy	2	2	NA
CERU	RDTANLFPQTSLTLHMWPDTEGTFNVEC[57.0215]LTTDHYTGGMK	4	NA	NA	L	a_healthy	3	3	34732.1
CERU	RDTANLFPQTSLTLHMWPDTEGTFNVEC[57.0215]LTTDHYTGGMK	4	NA	NA	L	c_remission	1	7	31639.2
CERU	RDTANLFPQTSLTLHMWPDTEGTFNVEC[57.0215]LTTDHYTGGMK	4	NA	NA	L	c_remission	2	8	21408.3
CERU	RDTANLFPQTSLTLHMWPDTEGTFNVEC[57.0215]LTTDHYTGGMK	4	NA	NA	L	c_remission	3	9	27228.7
CERU	RDTANLFPQTSLTLHMWPDTEGTFNVEC[57.0215]LTTDHYTGGMK	4	NA	NA	L	b_ulcer	1	4	35835.1
CERU	RDTANLFPQTSLTLHMWPDTEGTFNVEC[57.0215]LTTDHYTGGMK	4	NA	NA	L	b_ulcer	2	5	83489.4
CERU	RDTANLFPQTSLTLHMWPDTEGTFNVEC[57.0215]LTTDHYTGGMK	4	NA	NA	L	b_ulcer	3	6	31694.2
CERU	QSEDSTFYLGER	2	NA	NA	L	a_healthy	1	1	144735
CERU	QSEDSTFYLGER	2	NA	NA	L	a_healthy	2	2	79296.7
CERU	QSEDSTFYLGER	2	NA	NA	L	a_healthy	3	3	152118
CERU	QSEDSTFYLGER	2	NA	NA	L	c_remission	1	7	105135
CERU	QSEDSTFYLGER	2	NA	NA	L	c_remission	2	8	67322
CERU	QSEDSTFYLGER	2	NA	NA	L	c_remission	3	9	95964.1
CERU	QSEDSTFYLGER	2	NA	NA	L	b_ulcer	1	4	168416
CERU	QSEDSTFYLGER	2	NA	NA	L	b_ulcer	2	5	277109
CERU	QSEDSTFYLGER	2	NA	NA	L	b_ulcer	3	6	121129
CERU	RDTANLFPQTSLTLHMWPDTEGTFNVEC[57.0215]LTTDHYTGGMK	5	NA	NA	L	a_healthy	1	1	66270.5
CERU	RDTANLFPQTSLTLHMWPDTEGTFNVEC[57.0215]LTTDHYTGGMK	5	NA	NA	L	a_healthy	2	2	NA
CERU	RDTANLFPQTSLTLHMWPDTEGTFNVEC[57.0215]LTTDHYTGGMK	5	NA	NA	L	a_healthy	3	3	54055.4
CERU	RDTANLFPQTSLTLHMWPDTEGTFNVEC[57.0215]LTTDHYTGGMK	5	NA	NA	L	c_remission	1	7	40640
CERU	RDTANLFPQTSLTLHMWPDTEGTFNVEC[57.0215]LTTDHYTGGMK	5	NA	NA	L	c_remission	2	8	30845.8
CERU	RDTANLFPQTSLTLHMWPDTEGTFNVEC[57.0215]LTTDHYTGGMK	5	NA	NA	L	c_remission	3	9	36538.6
CERU	RDTANLFPQTSLTLHMWPDTEGTFNVEC[57.0215]LTTDHYTGGMK	5	NA	NA	L	b_ulcer	1	4	68479.2
CERU	RDTANLFPQTSLTLHMWPDTEGTFNVEC[57.0215]LTTDHYTGGMK	5	NA	NA	L	b_ulcer	2	5	133617
CERU	RDTANLFPQTSLTLHMWPDTEGTFNVEC[57.0215]LTTDHYTGGMK	5	NA	NA	L	b_ulcer	3	6	48078.2
CERU	NYRIDTINLFPATLFDAYMVAQNPGEWMLSC[57.0215]QNLNHLK	4	NA	NA	L	a_healthy	1	1	28659.7
CERU	NYRIDTINLFPATLFDAYMVAQNPGEWMLSC[57.0215]QNLNHLK	4	NA	NA	L	a_healthy	2	2	NA
CERU	NYRIDTINLFPATLFDAYMVAQNPGEWMLSC[57.0215]QNLNHLK	4	NA	NA	L	a_healthy	3	3	25973
CERU	NYRIDTINLFPATLFDAYMVAQNPGEWMLSC[57.0215]QNLNHLK	4	NA	NA	L	c_remission	1	7	36655
CERU	NYRIDTINLFPATLFDAYMVAQNPGEWMLSC[57.0215]QNLNHLK	4	NA	NA	L	c_remission	2	8	NA
CERU	NYRIDTINLFPATLFDAYMVAQNPGEWMLSC[57.0215]QNLNHLK	4	NA	NA	L	c_remission	3	9	18828.9
CERU	NYRIDTINLFPATLFDAYMVAQNPGEWMLSC[57.0215]QNLNHLK	4	NA	NA	L	b_ulcer	1	4	NA
CERU	NYRIDTINLFPATLFDAYMVAQNPGEWMLSC[57.0215]QNLNHLK	4	NA	NA	L	b_ulcer	2	5	94784.6
CERU	NYRIDTINLFPATLFDAYMVAQNPGEWMLSC[57.0215]QNLNHLK	4	NA	NA	L	b_ulcer	3	6	30254.7
CERU	HYYIGIIETTWDYASDHGEK	3	NA	NA	L	a_healthy	1	1	68657.2
CERU	HYYIGIIETTWDYASDHGEK	3	NA	NA	L	a_healthy	2	2	34597
CERU	HYYIGIIETTWDYASDHGEK	3	NA	NA	L	a_healthy	3	3	76405.2
CERU	HYYIGIIETTWDYASDHGEK	3	NA	NA	L	c_remission	1	7	46041.4
CERU	HYYIGIIETTWDYASDHGEK	3	NA	NA	L	c_remission	2	8	62278.5
CERU	HYYIGIIETTWDYASDHGEK	3	NA	NA	L	c_remission	3	9	40294.9
CERU	HYYIGIIETTWDYASDHGEK	3	NA	NA	L	b_ulcer	1	4	83464.4
CERU	HYYIGIIETTWDYASDHGEK	3	NA	NA	L	b_ulcer	2	5	169957
CERU	HYYIGIIETTWDYASDHGEK	3	NA	NA	L	b_ulcer	3	6	64172.5
CERU	HYYIGIIETTWDYASDHGEK	4	NA	NA	L	a_healthy	1	1	NA
CERU	HYYIGIIETTWDYASDHGEK	4	NA	NA	L	a_healthy	2	2	NA
CERU	HYYIGIIETTWDYASDHGEK	4	NA	NA	L	a_healthy	3	3	NA
CERU	HYYIGIIETTWDYASDHGEK	4	NA	NA	L	c_remission	1	7	NA
CERU	HYYIGIIETTWDYASDHGEK	4	NA	NA	L	c_remission	2	8	NA
CERU	HYYIGIIETTWDYASDHGEK	4	NA	NA	L	c_remission	3	9	NA
CERU	HYYIGIIETTWDYASDHGEK	4	NA	NA	L	b_ulcer	1	4	NA
CERU	HYYIGIIETTWDYASDHGEK	4	NA	NA	L	b_ulcer	2	5	NA
CERU	HYYIGIIETTWDYASDHGEK	4	NA	NA	L	b_ulcer	3	6	NA
CERU	HYYIGIIETTWDYASDHGEKK	3	NA	NA	L	a_healthy	1	1	115122
CERU	HYYIGIIETTWDYASDHGEKK	3	NA	NA	L	a_healthy	2	2	NA
CERU	HYYIGIIETTWDYASDHGEKK	3	NA	NA	L	a_healthy	3	3	NA
CERU	HYYIGIIETTWDYASDHGEKK	3	NA	NA	L	c_remission	1	7	139786
CERU	HYYIGIIETTWDYASDHGEKK	3	NA	NA	L	c_remission	2	8	111719
CERU	HYYIGIIETTWDYASDHGEKK	3	NA	NA	L	c_remission	3	9	79141
CERU	HYYIGIIETTWDYASDHGEKK	3	NA	NA	L	b_ulcer	1	4	77969.8
CERU	HYYIGIIETTWDYASDHGEKK	3	NA	NA	L	b_ulcer	2	5	183695
CERU	HYYIGIIETTWDYASDHGEKK	3	NA	NA	L	b_ulcer	3	6	67090.8
CERU	HYYIGIIETTWDYASDHGEKK	4	NA	NA	L	a_healthy	1	1	366462
CERU	HYYIGIIETTWDYASDHGEKK	4	NA	NA	L	a_healthy	2	2	146351
CERU	HYYIGIIETTWDYASDHGEKK	4	NA	NA	L	a_healthy	3	3	378091
CERU	HYYIGIIETTWDYASDHGEKK	4	NA	NA	L	c_remission	1	7	320977
CERU	HYYIGIIETTWDYASDHGEKK	4	NA	NA	L	c_remission	2	8	348507
CERU	HYYIGIIETTWDYASDHGEKK	4	NA	NA	L	c_remission	3	9	283807
CERU	HYYIGIIETTWDYASDHGEKK	4	NA	NA	L	b_ulcer	1	4	435104
CERU	HYYIGIIETTWDYASDHGEKK	4	NA	NA	L	b_ulcer	2	5	647700
CERU	HYYIGIIETTWDYASDHGEKK	4	NA	NA	L	b_ulcer	3	6	323252
CERU	MFTTAPDQVDKEDEDFQESNK	2	NA	NA	L	a_healthy	1	1	32472.6
CERU	MFTTAPDQVDKEDEDFQESNK	2	NA	NA	L	a_healthy	2	2	NA
CERU	MFTTAPDQVDKEDEDFQESNK	2	NA	NA	L	a_healthy	3	3	39358.3
CERU	MFTTAPDQVDKEDEDFQESNK	2	NA	NA	L	c_remission	1	7	28198.7
CERU	MFTTAPDQVDKEDEDFQESNK	2	NA	NA	L	c_remission	2	8	25596
CERU	MFTTAPDQVDKEDEDFQESNK	2	NA	NA	L	c_remission	3	9	25633.1
CERU	MFTTAPDQVDKEDEDFQESNK	2	NA	NA	L	b_ulcer	1	4	34697.6
CERU	MFTTAPDQVDKEDEDFQESNK	2	NA	NA	L	b_ulcer	2	5	102197
CERU	MFTTAPDQVDKEDEDFQESNK	2	NA	NA	L	b_ulcer	3	6	36276.9
CERU	MFTTAPDQVDKEDEDFQESNK	3	NA	NA	L	a_healthy	1	1	294580
CERU	MFTTAPDQVDKEDEDFQESNK	3	NA	NA	L	a_healthy	2	2	113877
CERU	MFTTAPDQVDKEDEDFQESNK	3	NA	NA	L	a_healthy	3	3	345936
CERU	MFTTAPDQVDKEDEDFQESNK	3	NA	NA	L	c_remission	1	7	266006
CERU	MFTTAPDQVDKEDEDFQESNK	3	NA	NA	L	c_remission	2	8	190183
CERU	MFTTAPDQVDKEDEDFQESNK	3	NA	NA	L	c_remission	3	9	229424
CERU	MFTTAPDQVDKEDEDFQESNK	3	NA	NA	L	b_ulcer	1	4	333796
CERU	MFTTAPDQVDKEDEDFQESNK	3	NA	NA	L	b_ulcer	2	5	590007
CERU	MFTTAPDQVDKEDEDFQESNK	3	NA	NA	L	b_ulcer	3	6	261694
CERU	MFTTAPDQVDKEDEDFQESNKMHSMNGFMYGNQPGLTMC[57.0215]K	5	NA	NA	L	a_healthy	1	1	NA
CERU	MFTTAPDQVDKEDEDFQESNKMHSMNGFMYGNQPGLTMC[57.0215]K	5	NA	NA	L	a_healthy	2	2	NA
CERU	MFTTAPDQVDKEDEDFQESNKMHSMNGFMYGNQPGLTMC[57.0215]K	5	NA	NA	L	a_healthy	3	3	20755.6
CERU	MFTTAPDQVDKEDEDFQESNKMHSMNGFMYGNQPGLTMC[57.0215]K	5	NA	NA	L	c_remission	1	7	NA
CERU	MFTTAPDQVDKEDEDFQESNKMHSMNGFMYGNQPGLTMC[57.0215]K	5	NA	NA	L	c_remission	2	8	NA
CERU	MFTTAPDQVDKEDEDFQESNKMHSMNGFMYGNQPGLTMC[57.0215]K	5	NA	NA	L	c_remission	3	9	NA
CERU	MFTTAPDQVDKEDEDFQESNKMHSMNGFMYGNQPGLTMC[57.0215]K	5	NA	NA	L	b_ulcer	1	4	33690.3
CERU	MFTTAPDQVDKEDEDFQESNKMHSMNGFMYGNQPGLTMC[57.0215]K	5	NA	NA	L	b_ulcer	2	5	52176.4
CERU	MFTTAPDQVDKEDEDFQESNKMHSMNGFMYGNQPGLTMC[57.0215]K	5	NA	NA	L	b_ulcer	3	6	14798.7
CERU	PQTSLTLHMWPDTEGTFNVEC[57.0215]LTTDHYTGGMK	3	NA	NA	L	a_healthy	1	1	25420.3
CERU	PQTSLTLHMWPDTEGTFNVEC[57.0215]LTTDHYTGGMK	3	NA	NA	L	a_healthy	2	2	NA
CERU	PQTSLTLHMWPDTEGTFNVEC[57.0215]LTTDHYTGGMK	3	NA	NA	L	a_healthy	3	3	14124.9
CERU	PQTSLTLHMWPDTEGTFNVEC[57.0215]LTTDHYTGGMK	3	NA	NA	L	c_remission	1	7	19716
CERU	PQTSLTLHMWPDTEGTFNVEC[57.0215]LTTDHYTGGMK	3	NA	NA	L	c_remission	2	8	NA
CERU	PQTSLTLHMWPDTEGTFNVEC[57.0215]LTTDHYTGGMK	3	NA	NA	L	c_remission	3	9	NA
CERU	PQTSLTLHMWPDTEGTFNVEC[57.0215]LTTDHYTGGMK	3	NA	NA	L	b_ulcer	1	4	19594.7
CERU	PQTSLTLHMWPDTEGTFNVEC[57.0215]LTTDHYTGGMK	3	NA	NA	L	b_ulcer	2	5	34199
CERU	PQTSLTLHMWPDTEGTFNVEC[57.0215]LTTDHYTGGMK	3	NA	NA	L	b_ulcer	3	6	NA
CERU	DTANLFPQTSLTLHMWPDTEGTFNVEC[57.0215]LTTDHYTGGMK	3	NA	NA	L	a_healthy	1	1	NA
CERU	DTANLFPQTSLTLHMWPDTEGTFNVEC[57.0215]LTTDHYTGGMK	3	NA	NA	L	a_healthy	2	2	NA
CERU	DTANLFPQTSLTLHMWPDTEGTFNVEC[57.0215]LTTDHYTGGMK	3	NA	NA	L	a_healthy	3	3	NA
CERU	DTANLFPQTSLTLHMWPDTEGTFNVEC[57.0215]LTTDHYTGGMK	3	NA	NA	L	c_remission	1	7	NA
CERU	DTANLFPQTSLTLHMWPDTEGTFNVEC[57.0215]LTTDHYTGGMK	3	NA	NA	L	c_remission	2	8	NA
CERU	DTANLFPQTSLTLHMWPDTEGTFNVEC[57.0215]LTTDHYTGGMK	3	NA	NA	L	c_remission	3	9	NA
CERU	DTANLFPQTSLTLHMWPDTEGTFNVEC[57.0215]LTTDHYTGGMK	3	NA	NA	L	b_ulcer	1	4	11891.9
CERU	DTANLFPQTSLTLHMWPDTEGTFNVEC[57.0215]LTTDHYTGGMK	3	NA	NA	L	b_ulcer	2	5	22177.2
CERU	DTANLFPQTSLTLHMWPDTEGTFNVEC[57.0215]LTTDHYTGGMK	3	NA	NA	L	b_ulcer	3	6	NA
CERU	GERRDTANLFPQTSLTLHMWPDTEGTFNVEC[57.0215]LTTDHYTGGMK	5	NA	NA	L	a_healthy	1	1	25923.2
CERU	GERRDTANLFPQTSLTLHMWPDTEGTFNVEC[57.0215]LTTDHYTGGMK	5	NA	NA	L	a_healthy	2	2	NA
CERU	GERRDTANLFPQTSLTLHMWPDTEGTFNVEC[57.0215]LTTDHYTGGMK	5	NA	NA	L	a_healthy	3	3	NA
CERU	GERRDTANLFPQTSLTLHMWPDTEGTFNVEC[57.0215]LTTDHYTGGMK	5	NA	NA	L	c_remission	1	7	NA
CERU	GERRDTANLFPQTSLTLHMWPDTEGTFNVEC[57.0215]LTTDHYTGGMK	5	NA	NA	L	c_remission	2	8	NA
CERU	GERRDTANLFPQTSLTLHMWPDTEGTFNVEC[57.0215]LTTDHYTGGMK	5	NA	NA	L	c_remission	3	9	NA
CERU	GERRDTANLFPQTSLTLHMWPDTEGTFNVEC[57.0215]LTTDHYTGGMK	5	NA	NA	L	b_ulcer	1	4	NA
CERU	GERRDTANLFPQTSLTLHMWPDTEGTFNVEC[57.0215]LTTDHYTGGMK	5	NA	NA	L	b_ulcer	2	5	24353.4
CERU	GERRDTANLFPQTSLTLHMWPDTEGTFNVEC[57.0215]LTTDHYTGGMK	5	NA	NA	L	b_ulcer	3	6	NA
CERU	DTANLFPQTSLTLHMWPDTEGTFNVEC[57.0215]LTTDHYTGGMK	4	NA	NA	L	a_healthy	1	1	97062.9
CERU	DTANLFPQTSLTLHMWPDTEGTFNVEC[57.0215]LTTDHYTGGMK	4	NA	NA	L	a_healthy	2	2	35497.7
CERU	DTANLFPQTSLTLHMWPDTEGTFNVEC[57.0215]LTTDHYTGGMK	4	NA	NA	L	a_healthy	3	3	65267.9
CERU	DTANLFPQTSLTLHMWPDTEGTFNVEC[57.0215]LTTDHYTGGMK	4	NA	NA	L	c_remission	1	7	42174.5
CERU	DTANLFPQTSLTLHMWPDTEGTFNVEC[57.0215]LTTDHYTGGMK	4	NA	NA	L	c_remission	2	8	85420.8
CERU	DTANLFPQTSLTLHMWPDTEGTFNVEC[57.0215]LTTDHYTGGMK	4	NA	NA	L	c_remission	3	9	33580.4
CERU	DTANLFPQTSLTLHMWPDTEGTFNVEC[57.0215]LTTDHYTGGMK	4	NA	NA	L	b_ulcer	1	4	113151
CERU	DTANLFPQTSLTLHMWPDTEGTFNVEC[57.0215]LTTDHYTGGMK	4	NA	NA	L	b_ulcer	2	5	178222
CERU	DTANLFPQTSLTLHMWPDTEGTFNVEC[57.0215]LTTDHYTGGMK	4	NA	NA	L	b_ulcer	3	6	91932
CERU	KAEEEHLGILGPQLHADVGDK	4	NA	NA	L	a_healthy	1	1	37946.9
CERU	KAEEEHLGILGPQLHADVGDK	4	NA	NA	L	a_healthy	2	2	17385.8
CERU	KAEEEHLGILGPQLHADVGDK	4	NA	NA	L	a_healthy	3	3	57124.1
CERU	KAEEEHLGILGPQLHADVGDK	4	NA	NA	L	c_remission	1	7	33493
CERU	KAEEEHLGILGPQLHADVGDK	4	NA	NA	L	c_remission	2	8	34995
CERU	KAEEEHLGILGPQLHADVGDK	4	NA	NA	L	c_remission	3	9	37157.1
CERU	KAEEEHLGILGPQLHADVGDK	4	NA	NA	L	b_ulcer	1	4	51986.3
CERU	KAEEEHLGILGPQLHADVGDK	4	NA	NA	L	b_ulcer	2	5	70909
CERU	KAEEEHLGILGPQLHADVGDK	4	NA	NA	L	b_ulcer	3	6	45544
CERU	TYSDHPEKVNKDDEEFIESNK	4	NA	NA	L	a_healthy	1	1	58391.8
CERU	TYSDHPEKVNKDDEEFIESNK	4	NA	NA	L	a_healthy	2	2	NA
CERU	TYSDHPEKVNKDDEEFIESNK	4	NA	NA	L	a_healthy	3	3	84492.9
CERU	TYSDHPEKVNKDDEEFIESNK	4	NA	NA	L	c_remission	1	7	50960.9
CERU	TYSDHPEKVNKDDEEFIESNK	4	NA	NA	L	c_remission	2	8	NA
CERU	TYSDHPEKVNKDDEEFIESNK	4	NA	NA	L	c_remission	3	9	38065.1
CERU	TYSDHPEKVNKDDEEFIESNK	4	NA	NA	L	b_ulcer	1	4	58941.6
CERU	TYSDHPEKVNKDDEEFIESNK	4	NA	NA	L	b_ulcer	2	5	148880
CERU	TYSDHPEKVNKDDEEFIESNK	4	NA	NA	L	b_ulcer	3	6	62765.5
CERU	KAEEEHLGILGPQLHADVGDKVK	3	NA	NA	L	a_healthy	1	1	74067.9
CERU	KAEEEHLGILGPQLHADVGDKVK	3	NA	NA	L	a_healthy	2	2	19314.1
CERU	KAEEEHLGILGPQLHADVGDKVK	3	NA	NA	L	a_healthy	3	3	57676.4
CERU	KAEEEHLGILGPQLHADVGDKVK	3	NA	NA	L	c_remission	1	7	36951.8
CERU	KAEEEHLGILGPQLHADVGDKVK	3	NA	NA	L	c_remission	2	8	57605.8
CERU	KAEEEHLGILGPQLHADVGDKVK	3	NA	NA	L	c_remission	3	9	32738.2
CERU	KAEEEHLGILGPQLHADVGDKVK	3	NA	NA	L	b_ulcer	1	4	54567.8
CERU	KAEEEHLGILGPQLHADVGDKVK	3	NA	NA	L	b_ulcer	2	5	101119
CERU	KAEEEHLGILGPQLHADVGDKVK	3	NA	NA	L	b_ulcer	3	6	45371.5
CERU	TYSDHPEKVNKDDEEFIESNK	5	NA	NA	L	a_healthy	1	1	NA
CERU	TYSDHPEKVNKDDEEFIESNK	5	NA	NA	L	a_healthy	2	2	NA
CERU	TYSDHPEKVNKDDEEFIESNK	5	NA	NA	L	a_healthy	3	3	15404.9
CERU	TYSDHPEKVNKDDEEFIESNK	5	NA	NA	L	c_remission	1	7	13434.5
CERU	TYSDHPEKVNKDDEEFIESNK	5	NA	NA	L	c_remission	2	8	4645.36
CERU	TYSDHPEKVNKDDEEFIESNK	5	NA	NA	L	c_remission	3	9	NA
CERU	TYSDHPEKVNKDDEEFIESNK	5	NA	NA	L	b_ulcer	1	4	14071.3
CERU	TYSDHPEKVNKDDEEFIESNK	5	NA	NA	L	b_ulcer	2	5	NA
CERU	TYSDHPEKVNKDDEEFIESNK	5	NA	NA	L	b_ulcer	3	6	13189.2
CERU	KAEEEHLGILGPQLHADVGDKVK	4	NA	NA	L	a_healthy	1	1	552075
CERU	KAEEEHLGILGPQLHADVGDKVK	4	NA	NA	L	a_healthy	2	2	334814
CERU	KAEEEHLGILGPQLHADVGDKVK	4	NA	NA	L	a_healthy	3	3	531634
CERU	KAEEEHLGILGPQLHADVGDKVK	4	NA	NA	L	c_remission	1	7	321035
CERU	KAEEEHLGILGPQLHADVGDKVK	4	NA	NA	L	c_remission	2	8	435227
CERU	KAEEEHLGILGPQLHADVGDKVK	4	NA	NA	L	c_remission	3	9	273291
CERU	KAEEEHLGILGPQLHADVGDKVK	4	NA	NA	L	b_ulcer	1	4	658387
CERU	KAEEEHLGILGPQLHADVGDKVK	4	NA	NA	L	b_ulcer	2	5	801363
CERU	KAEEEHLGILGPQLHADVGDKVK	4	NA	NA	L	b_ulcer	3	6	464885
CERU	KAEEEHLGILGPQLHADVGDKVK	5	NA	NA	L	a_healthy	1	1	672191
CERU	KAEEEHLGILGPQLHADVGDKVK	5	NA	NA	L	a_healthy	2	2	335053
CERU	KAEEEHLGILGPQLHADVGDKVK	5	NA	NA	L	a_healthy	3	3	559739
CERU	KAEEEHLGILGPQLHADVGDKVK	5	NA	NA	L	c_remission	1	7	410877
CERU	KAEEEHLGILGPQLHADVGDKVK	5	NA	NA	L	c_remission	2	8	560873
CERU	KAEEEHLGILGPQLHADVGDKVK	5	NA	NA	L	c_remission	3	9	397959
CERU	KAEEEHLGILGPQLHADVGDKVK	5	NA	NA	L	b_ulcer	1	4	655082
CERU	KAEEEHLGILGPQLHADVGDKVK	5	NA	NA	L	b_ulcer	2	5	1.00697e+06
CERU	KAEEEHLGILGPQLHADVGDKVK	5	NA	NA	L	b_ulcer	3	6	547184
CERU	ADDKVYPGEQYTYMLLATEEQSPGEGDGNC[57.0215]VTR	3	NA	NA	L	a_healthy	1	1	69679.7
CERU	ADDKVYPGEQYTYMLLATEEQSPGEGDGNC[57.0215]VTR	3	NA	NA	L	a_healthy	2	2	NA
CERU	ADDKVYPGEQYTYMLLATEEQSPGEGDGNC[57.0215]VTR	3	NA	NA	L	a_healthy	3	3	66092.3
CERU	ADDKVYPGEQYTYMLLATEEQSPGEGDGNC[57.0215]VTR	3	NA	NA	L	c_remission	1	7	47983.5
CERU	ADDKVYPGEQYTYMLLATEEQSPGEGDGNC[57.0215]VTR	3	NA	NA	L	c_remission	2	8	NA
CERU	ADDKVYPGEQYTYMLLATEEQSPGEGDGNC[57.0215]VTR	3	NA	NA	L	c_remission	3	9	NA
CERU	ADDKVYPGEQYTYMLLATEEQSPGEGDGNC[57.0215]VTR	3	NA	NA	L	b_ulcer	1	4	76216.1
CERU	ADDKVYPGEQYTYMLLATEEQSPGEGDGNC[57.0215]VTR	3	NA	NA	L	b_ulcer	2	5	130057
CERU	ADDKVYPGEQYTYMLLATEEQSPGEGDGNC[57.0215]VTR	3	NA	NA	L	b_ulcer	3	6	59759.1
CERU	ERGPEEEHLGILGPVIWAEVGDTIR	3	NA	NA	L	a_healthy	1	1	58862.1
CERU	ERGPEEEHLGILGPVIWAEVGDTIR	3	NA	NA	L	a_healthy	2	2	NA
CERU	ERGPEEEHLGILGPVIWAEVGDTIR	3	NA	NA	L	a_healthy	3	3	53490.1
CERU	ERGPEEEHLGILGPVIWAEVGDTIR	3	NA	NA	L	c_remission	1	7	40461.1
CERU	ERGPEEEHLGILGPVIWAEVGDTIR	3	NA	NA	L	c_remission	2	8	61844
CERU	ERGPEEEHLGILGPVIWAEVGDTIR	3	NA	NA	L	c_remission	3	9	26518.2
CERU	ERGPEEEHLGILGPVIWAEVGDTIR	3	NA	NA	L	b_ulcer	1	4	56922.2
CERU	ERGPEEEHLGILGPVIWAEVGDTIR	3	NA	NA	L	b_ulcer	2	5	66157.8
CERU	ERGPEEEHLGILGPVIWAEVGDTIR	3	NA	NA	L	b_ulcer	3	6	33560.2
CERU	ERGPEEEHLGILGPVIWAEVGDTIR	4	NA	NA	L	a_healthy	1	1	182065
CERU	ERGPEEEHLGILGPVIWAEVGDTIR	4	NA	NA	L	a_healthy	2	2	108759
CERU	ERGPEEEHLGILGPVIWAEVGDTIR	4	NA	NA	L	a_healthy	3	3	193987
CERU	ERGPEEEHLGILGPVIWAEVGDTIR	4	NA	NA	L	c_remission	1	7	159436
CERU	ERGPEEEHLGILGPVIWAEVGDTIR	4	NA	NA	L	c_remission	2	8	232471
CERU	ERGPEEEHLGILGPVIWAEVGDTIR	4	NA	NA	L	c_remission	3	9	177948
CERU	ERGPEEEHLGILGPVIWAEVGDTIR	4	NA	NA	L	b_ulcer	1	4	271274
CERU	ERGPEEEHLGILGPVIWAEVGDTIR	4	NA	NA	L	b_ulcer	2	5	290554
CERU	ERGPEEEHLGILGPVIWAEVGDTIR	4	NA	NA	L	b_ulcer	3	6	181610
CERU	AETGDKVYVHLK	3	NA	NA	L	a_healthy	1	1	215863
CERU	AETGDKVYVHLK	3	NA	NA	L	a_healthy	2	2	140680
CERU	AETGDKVYVHLK	3	NA	NA	L	a_healthy	3	3	342874
CERU	AETGDKVYVHLK	3	NA	NA	L	c_remission	1	7	118453
CERU	AETGDKVYVHLK	3	NA	NA	L	c_remission	2	8	262536
CERU	AETGDKVYVHLK	3	NA	NA	L	c_remission	3	9	104307
CERU	AETGDKVYVHLK	3	NA	NA	L	b_ulcer	1	4	247251
CERU	AETGDKVYVHLK	3	NA	NA	L	b_ulcer	2	5	277707
CERU	AETGDKVYVHLK	3	NA	NA	L	b_ulcer	3	6	198600
CERU	SVPPSASHVAPTETFTYEWTVPK	2	NA	NA	L	a_healthy	1	1	29393.7
CERU	SVPPSASHVAPTETFTYEWTVPK	2	NA	NA	L	a_healthy	2	2	NA
CERU	SVPPSASHVAPTETFTYEWTVPK	2	NA	NA	L	a_healthy	3	3	37343.9
CERU	SVPPSASHVAPTETFTYEWTVPK	2	NA	NA	L	c_remission	1	7	NA
CERU	SVPPSASHVAPTETFTYEWTVPK	2	NA	NA	L	c_remission	2	8	29157.8
CERU	SVPPSASHVAPTETFTYEWTVPK	2	NA	NA	L	c_remission	3	9	NA
CERU	SVPPSASHVAPTETFTYEWTVPK	2	NA	NA	L	b_ulcer	1	4	46990.7
CERU	SVPPSASHVAPTETFTYEWTVPK	2	NA	NA	L	b_ulcer	2	5	84064.3
CERU	SVPPSASHVAPTETFTYEWTVPK	2	NA	NA	L	b_ulcer	3	6	45814.9
CERU	SVPPSASHVAPTETFTYEWTVPK	3	NA	NA	L	a_healthy	1	1	199912
CERU	SVPPSASHVAPTETFTYEWTVPK	3	NA	NA	L	a_healthy	2	2	80604.9
CERU	SVPPSASHVAPTETFTYEWTVPK	3	NA	NA	L	a_healthy	3	3	284856
CERU	SVPPSASHVAPTETFTYEWTVPK	3	NA	NA	L	c_remission	1	7	161682
CERU	SVPPSASHVAPTETFTYEWTVPK	3	NA	NA	L	c_remission	2	8	270280
CERU	SVPPSASHVAPTETFTYEWTVPK	3	NA	NA	L	c_remission	3	9	134958
CERU	SVPPSASHVAPTETFTYEWTVPK	3	NA	NA	L	b_ulcer	1	4	310891
CERU	SVPPSASHVAPTETFTYEWTVPK	3	NA	NA	L	b_ulcer	2	5	261610
CERU	SVPPSASHVAPTETFTYEWTVPK	3	NA	NA	L	b_ulcer	3	6	41809.8
CERU	KALYLQYTDETFR	2	NA	NA	L	a_healthy	1	1	52615.8
CERU	KALYLQYTDETFR	2	NA	NA	L	a_healthy	2	2	26569.7
CERU	KALYLQYTDETFR	2	NA	NA	L	a_healthy	3	3	67641.2
CERU	KALYLQYTDETFR	2	NA	NA	L	c_remission	1	7	49074.6
CERU	KALYLQYTDETFR	2	NA	NA	L	c_remission	2	8	65975.3
CERU	KALYLQYTDETFR	2	NA	NA	L	c_remission	3	9	51755.5
CERU	KALYLQYTDETFR	2	NA	NA	L	b_ulcer	1	4	61228.1
CERU	KALYLQYTDETFR	2	NA	NA	L	b_ulcer	2	5	107552
CERU	KALYLQYTDETFR	2	NA	NA	L	b_ulcer	3	6	60381.5
CERU	KALYLQYTDETFR	3	NA	NA	L	a_healthy	1	1	179321
CERU	KALYLQYTDETFR	3	NA	NA	L	a_healthy	2	2	78919.8
CERU	KALYLQYTDETFR	3	NA	NA	L	a_healthy	3	3	203261
CERU	KALYLQYTDETFR	3	NA	NA	L	c_remission	1	7	164927
CERU	KALYLQYTDETFR	3	NA	NA	L	c_remission	2	8	178102
CERU	KALYLQYTDETFR	3	NA	NA	L	c_remission	3	9	100745
CERU	KALYLQYTDETFR	3	NA	NA	L	b_ulcer	1	4	196570
CERU	KALYLQYTDETFR	3	NA	NA	L	b_ulcer	2	5	298168
CERU	KALYLQYTDETFR	3	NA	NA	L	b_ulcer	3	6	159049
CERU	PLSIEPIGVR	2	NA	NA	L	a_healthy	1	1	109404
CERU	PLSIEPIGVR	2	NA	NA	L	a_healthy	2	2	55713.9
CERU	PLSIEPIGVR	2	NA	NA	L	a_healthy	3	3	102530
CERU	PLSIEPIGVR	2	NA	NA	L	c_remission	1	7	83747.7
CERU	PLSIEPIGVR	2	NA	NA	L	c_remission	2	8	114880
CERU	PLSIEPIGVR	2	NA	NA	L	c_remission	3	9	69211.7
CERU	PLSIEPIGVR	2	NA	NA	L	b_ulcer	1	4	131778
CERU	PLSIEPIGVR	2	NA	NA	L	b_ulcer	2	5	238395
CERU	PLSIEPIGVR	2	NA	NA	L	b_ulcer	3	6	113708
CERU	SVPPSASHVAPTETFTYEWTVPKEVGPTNADPVC[57.0215]LAK	4	NA	NA	L	a_healthy	1	1	NA
CERU	SVPPSASHVAPTETFTYEWTVPKEVGPTNADPVC[57.0215]LAK	4	NA	NA	L	a_healthy	2	2	10530.2
CERU	SVPPSASHVAPTETFTYEWTVPKEVGPTNADPVC[57.0215]LAK	4	NA	NA	L	a_healthy	3	3	NA
CERU	SVPPSASHVAPTETFTYEWTVPKEVGPTNADPVC[57.0215]LAK	4	NA	NA	L	c_remission	1	7	NA
CERU	SVPPSASHVAPTETFTYEWTVPKEVGPTNADPVC[57.0215]LAK	4	NA	NA	L	c_remission	2	8	37571.7
CERU	SVPPSASHVAPTETFTYEWTVPKEVGPTNADPVC[57.0215]LAK	4	NA	NA	L	c_remission	3	9	NA
CERU	SVPPSASHVAPTETFTYEWTVPKEVGPTNADPVC[57.0215]LAK	4	NA	NA	L	b_ulcer	1	4	15430.2
CERU	SVPPSASHVAPTETFTYEWTVPKEVGPTNADPVC[57.0215]LAK	4	NA	NA	L	b_ulcer	2	5	25392
CERU	SVPPSASHVAPTETFTYEWTVPKEVGPTNADPVC[57.0215]LAK	4	NA	NA	L	b_ulcer	3	6	NA
CERU	SGAGTEDSAC[57.0215]IPWAYYSTVDQVK	2	NA	NA	L	a_healthy	1	1	30401.4
CERU	SGAGTEDSAC[57.0215]IPWAYYSTVDQVK	2	NA	NA	L	a_healthy	2	2	13734.1
CERU	SGAGTEDSAC[57.0215]IPWAYYSTVDQVK	2	NA	NA	L	a_healthy	3	3	60274.5
CERU	SGAGTEDSAC[57.0215]IPWAYYSTVDQVK	2	NA	NA	L	c_remission	1	7	37416
CERU	SGAGTEDSAC[57.0215]IPWAYYSTVDQVK	2	NA	NA	L	c_remission	2	8	21250.6
CERU	SGAGTEDSAC[57.0215]IPWAYYSTVDQVK	2	NA	NA	L	c_remission	3	9	32769.4
CERU	SGAGTEDSAC[57.0215]IPWAYYSTVDQVK	2	NA	NA	L	b_ulcer	1	4	60854.7
CERU	SGAGTEDSAC[57.0215]IPWAYYSTVDQVK	2	NA	NA	L	b_ulcer	2	5	95943.1
CERU	SGAGTEDSAC[57.0215]IPWAYYSTVDQVK	2	NA	NA	L	b_ulcer	3	6	52983.1
CERU	SGAGTEDSAC[57.0215]IPWAYYSTVDQVK	3	NA	NA	L	a_healthy	1	1	17360.3
CERU	SGAGTEDSAC[57.0215]IPWAYYSTVDQVK	3	NA	NA	L	a_healthy	2	2	NA
CERU	SGAGTEDSAC[57.0215]IPWAYYSTVDQVK	3	NA	NA	L	a_healthy	3	3	37469.1
CERU	SGAGTEDSAC[57.0215]IPWAYYSTVDQVK	3	NA	NA	L	c_remission	1	7	30229.4
CERU	SGAGTEDSAC[57.0215]IPWAYYSTVDQVK	3	NA	NA	L	c_remission	2	8	NA
CERU	SGAGTEDSAC[57.0215]IPWAYYSTVDQVK	3	NA	NA	L	c_remission	3	9	21409.5
CERU	SGAGTEDSAC[57.0215]IPWAYYSTVDQVK	3	NA	NA	L	b_ulcer	1	4	32418.8
CERU	SGAGTEDSAC[57.0215]IPWAYYSTVDQVK	3	NA	NA	L	b_ulcer	2	5	41628.1
CERU	SGAGTEDSAC[57.0215]IPWAYYSTVDQVK	3	NA	NA	L	b_ulcer	3	6	29843.2
CERU	SGAGTEDSAC[57.0215]IPWAYYSTVDQVKDLYSGLIGPLIVC[57.0215]R	3	NA	NA	L	a_healthy	1	1	20585.8
CERU	SGAGTEDSAC[57.0215]IPWAYYSTVDQVKDLYSGLIGPLIVC[57.0215]R	3	NA	NA	L	a_healthy	2	2	NA
CERU	SGAGTEDSAC[57.0215]IPWAYYSTVDQVKDLYSGLIGPLIVC[57.0215]R	3	NA	NA	L	a_healthy	3	3	19559.3
CERU	SGAGTEDSAC[57.0215]IPWAYYSTVDQVKDLYSGLIGPLIVC[57.0215]R	3	NA	NA	L	c_remission	1	7	NA
CERU	SGAGTEDSAC[57.0215]IPWAYYSTVDQVKDLYSGLIGPLIVC[57.0215]R	3	NA	NA	L	c_remission	2	8	NA
CERU	SGAGTEDSAC[57.0215]IPWAYYSTVDQVKDLYSGLIGPLIVC[57.0215]R	3	NA	NA	L	c_remission	3	9	NA
CERU	SGAGTEDSAC[57.0215]IPWAYYSTVDQVKDLYSGLIGPLIVC[57.0215]R	3	NA	NA	L	b_ulcer	1	4	21747
CERU	SGAGTEDSAC[57.0215]IPWAYYSTVDQVKDLYSGLIGPLIVC[57.0215]R	3	NA	NA	L	b_ulcer	2	5	77590.7
CERU	SGAGTEDSAC[57.0215]IPWAYYSTVDQVKDLYSGLIGPLIVC[57.0215]R	3	NA	NA	L	b_ulcer	3	6	22264
CERU	SGAGTEDSAC[57.0215]IPWAYYSTVDQVKDLYSGLIGPLIVC[57.0215]R	4	NA	NA	L	a_healthy	1	1	82425.9
CERU	SGAGTEDSAC[57.0215]IPWAYYSTVDQVKDLYSGLIGPLIVC[57.0215]R	4	NA	NA	L	a_healthy	2	2	NA
CERU	SGAGTEDSAC[57.0215]IPWAYYSTVDQVKDLYSGLIGPLIVC[57.0215]R	4	NA	NA	L	a_healthy	3	3	77763.7
CERU	SGAGTEDSAC[57.0215]IPWAYYSTVDQVKDLYSGLIGPLIVC[57.0215]R	4	NA	NA	L	c_remission	1	7	62452.2
CERU	SGAGTEDSAC[57.0215]IPWAYYSTVDQVKDLYSGLIGPLIVC[57.0215]R	4	NA	NA	L	c_remission	2	8	40583.8
CERU	SGAGTEDSAC[57.0215]IPWAYYSTVDQVKDLYSGLIGPLIVC[57.0215]R	4	NA	NA	L	c_remission	3	9	50786.8
CERU	SGAGTEDSAC[57.0215]IPWAYYSTVDQVKDLYSGLIGPLIVC[57.0215]R	4	NA	NA	L	b_ulcer	1	4	57974.2
CERU	SGAGTEDSAC[57.0215]IPWAYYSTVDQVKDLYSGLIGPLIVC[57.0215]R	4	NA	NA	L	b_ulcer	2	5	185731
CERU	SGAGTEDSAC[57.0215]IPWAYYSTVDQVKDLYSGLIGPLIVC[57.0215]R	4	NA	NA	L	b_ulcer	3	6	83371.2
CERU	MHAINGR	2	NA	NA	L	a_healthy	1	1	NA
CERU	MHAINGR	2	NA	NA	L	a_healthy	2	2	NA
CERU	MHAINGR	2	NA	NA	L	a_healthy	3	3	NA
CERU	MHAINGR	2	NA	NA	L	c_remission	1	7	NA
CERU	MHAINGR	2	NA	NA	L	c_remission	2	8	NA
CERU	MHAINGR	2	NA	NA	L	c_remission	3	9	NA
CERU	MHAINGR	2	NA	NA	L	b_ulcer	1	4	20596.4
CERU	MHAINGR	2	NA	NA	L	b_ulcer	2	5	30520.2
CERU	MHAINGR	2	NA	NA	L	b_ulcer	3	6	12280.3
CERU	MYSVNGYTFGSLPGLSMC[57.0215]AEDR	2	NA	NA	L	a_healthy	1	1	NA
CERU	MYSVNGYTFGSLPGLSMC[57.0215]AEDR	2	NA	NA	L	a_healthy	2	2	NA
CERU	MYSVNGYTFGSLPGLSMC[57.0215]AEDR	2	NA	NA	L	a_healthy	3	3	NA
CERU	MYSVNGYTFGSLPGLSMC[57.0215]AEDR	2	NA	NA	L	c_remission	1	7	NA
CERU	MYSVNGYTFGSLPGLSMC[57.0215]AEDR	2	NA	NA	L	c_remission	2	8	NA
CERU	MYSVNGYTFGSLPGLSMC[57.0215]AEDR	2	NA	NA	L	c_remission	3	9	NA
CERU	MYSVNGYTFGSLPGLSMC[57.0215]AEDR	2	NA	NA	L	b_ulcer	1	4	NA
CERU	MYSVNGYTFGSLPGLSMC[57.0215]AEDR	2	NA	NA	L	b_ulcer	2	5	26236.7
CERU	MYSVNGYTFGSLPGLSMC[57.0215]AEDR	2	NA	NA	L	b_ulcer	3	6	11216.6
CERU	MHSMNGFMYGNQPGLTMC[57.0215]K	3	NA	NA	L	a_healthy	1	1	52344.9
CERU	MHSMNGFMYGNQPGLTMC[57.0215]K	3	NA	NA	L	a_healthy	2	2	41749.1
CERU	MHSMNGFMYGNQPGLTMC[57.0215]K	3	NA	NA	L	a_healthy	3	3	39716.1
CERU	MHSMNGFMYGNQPGLTMC[57.0215]K	3	NA	NA	L	c_remission	1	7	39247.9
CERU	MHSMNGFMYGNQPGLTMC[57.0215]K	3	NA	NA	L	c_remission	2	8	57569.5
CERU	MHSMNGFMYGNQPGLTMC[57.0215]K	3	NA	NA	L	c_remission	3	9	86603.3
CERU	MHSMNGFMYGNQPGLTMC[57.0215]K	3	NA	NA	L	b_ulcer	1	4	53801.8
CERU	MHSMNGFMYGNQPGLTMC[57.0215]K	3	NA	NA	L	b_ulcer	2	5	65764.6
CERU	MHSMNGFMYGNQPGLTMC[57.0215]K	3	NA	NA	L	b_ulcer	3	6	43154.4
CERU	MYYSAVDPTKDIFTGLIGPMK	2	NA	NA	L	a_healthy	1	1	441045
CERU	MYYSAVDPTKDIFTGLIGPMK	2	NA	NA	L	a_healthy	2	2	250359
CERU	MYYSAVDPTKDIFTGLIGPMK	2	NA	NA	L	a_healthy	3	3	396767
CERU	MYYSAVDPTKDIFTGLIGPMK	2	NA	NA	L	c_remission	1	7	243990
CERU	MYYSAVDPTKDIFTGLIGPMK	2	NA	NA	L	c_remission	2	8	381069
CERU	MYYSAVDPTKDIFTGLIGPMK	2	NA	NA	L	c_remission	3	9	252195
CERU	MYYSAVDPTKDIFTGLIGPMK	2	NA	NA	L	b_ulcer	1	4	445674
CERU	MYYSAVDPTKDIFTGLIGPMK	2	NA	NA	L	b_ulcer	2	5	485504
CERU	MYYSAVDPTKDIFTGLIGPMK	2	NA	NA	L	b_ulcer	3	6	277698
CERU	GAYPLSIEPIGVR	2	NA	NA	L	a_healthy	1	1	NA
CERU	GAYPLSIEPIGVR	2	NA	NA	L	a_healthy	2	2	NA
CERU	GAYPLSIEPIGVR	2	NA	NA	L	a_healthy	3	3	NA
CERU	GAYPLSIEPIGVR	2	NA	NA	L	c_remission	1	7	NA
CERU	GAYPLSIEPIGVR	2	NA	NA	L	c_remission	2	8	NA
CERU	GAYPLSIEPIGVR	2	NA	NA	L	c_remission	3	9	NA
CERU	GAYPLSIEPIGVR	2	NA	NA	L	b_ulcer	1	4	NA
CERU	GAYPLSIEPIGVR	2	NA	NA	L	b_ulcer	2	5	43909.9
CERU	GAYPLSIEPIGVR	2	NA	NA	L	b_ulcer	3	6	NA
CERU	MYYSAVDPTKDIFTGLIGPMK	3	NA	NA	L	a_healthy	1	1	350084
CERU	MYYSAVDPTKDIFTGLIGPMK	3	NA	NA	L	a_healthy	2	2	287346
CERU	MYYSAVDPTKDIFTGLIGPMK	3	NA	NA	L	a_healthy	3	3	372118
CERU	MYYSAVDPTKDIFTGLIGPMK	3	NA	NA	L	c_remission	1	7	249122
CERU	MYYSAVDPTKDIFTGLIGPMK	3	NA	NA	L	c_remission	2	8	451098
CERU	MYYSAVDPTKDIFTGLIGPMK	3	NA	NA	L	c_remission	3	9	261927
CERU	MYYSAVDPTKDIFTGLIGPMK	3	NA	NA	L	b_ulcer	1	4	522786
CERU	MYYSAVDPTKDIFTGLIGPMK	3	NA	NA	L	b_ulcer	2	5	232650
CERU	MYYSAVDPTKDIFTGLIGPMK	3	NA	NA	L	b_ulcer	3	6	308977
CERU	NMATRPYSIHAHGVQTESSTVTPTLPGETLTYVWK	5	NA	NA	L	a_healthy	1	1	27292.4
CERU	NMATRPYSIHAHGVQTESSTVTPTLPGETLTYVWK	5	NA	NA	L	a_healthy	2	2	NA
CERU	NMATRPYSIHAHGVQTESSTVTPTLPGETLTYVWK	5	NA	NA	L	a_healthy	3	3	32434
CERU	NMATRPYSIHAHGVQTESSTVTPTLPGETLTYVWK	5	NA	NA	L	c_remission	1	7	26113.8
CERU	NMATRPYSIHAHGVQTESSTVTPTLPGETLTYVWK	5	NA	NA	L	c_remission	2	8	NA
CERU	NMATRPYSIHAHGVQTESSTVTPTLPGETLTYVWK	5	NA	NA	L	c_remission	3	9	20079.5
CERU	NMATRPYSIHAHGVQTESSTVTPTLPGETLTYVWK	5	NA	NA	L	b_ulcer	1	4	21268.3
CERU	NMATRPYSIHAHGVQTESSTVTPTLPGETLTYVWK	5	NA	NA	L	b_ulcer	2	5	99095.5
CERU	NMATRPYSIHAHGVQTESSTVTPTLPGETLTYVWK	5	NA	NA	L	b_ulcer	3	6	28769.3
CERU	MYYSAVDPTKDIFTGLIGPM[15.9949]K	2	NA	NA	L	a_healthy	1	1	NA
CERU	MYYSAVDPTKDIFTGLIGPM[15.9949]K	2	NA	NA	L	a_healthy	2	2	NA
CERU	MYYSAVDPTKDIFTGLIGPM[15.9949]K	2	NA	NA	L	a_healthy	3	3	NA
CERU	MYYSAVDPTKDIFTGLIGPM[15.9949]K	2	NA	NA	L	c_remission	1	7	NA
CERU	MYYSAVDPTKDIFTGLIGPM[15.9949]K	2	NA	NA	L	c_remission	2	8	17721.9
CERU	MYYSAVDPTKDIFTGLIGPM[15.9949]K	2	NA	NA	L	c_remission	3	9	NA
CERU	MYYSAVDPTKDIFTGLIGPM[15.9949]K	2	NA	NA	L	b_ulcer	1	4	NA
CERU	MYYSAVDPTKDIFTGLIGPM[15.9949]K	2	NA	NA	L	b_ulcer	2	5	14112.5
CERU	MYYSAVDPTKDIFTGLIGPM[15.9949]K	2	NA	NA	L	b_ulcer	3	6	NA
CERU	VVYRQYTDSTFRVPVER	4	NA	NA	L	a_healthy	1	1	42152.3
CERU	VVYRQYTDSTFRVPVER	4	NA	NA	L	a_healthy	2	2	41523.8
CERU	VVYRQYTDSTFRVPVER	4	NA	NA	L	a_healthy	3	3	NA
CERU	VVYRQYTDSTFRVPVER	4	NA	NA	L	c_remission	1	7	NA
CERU	VVYRQYTDSTFRVPVER	4	NA	NA	L	c_remission	2	8	54772.1
CERU	VVYRQYTDSTFRVPVER	4	NA	NA	L	c_remission	3	9	21186
CERU	VVYRQYTDSTFRVPVER	4	NA	NA	L	b_ulcer	1	4	20752.8
CERU	VVYRQYTDSTFRVPVER	4	NA	NA	L	b_ulcer	2	5	16639.7
CERU	VVYRQYTDSTFRVPVER	4	NA	NA	L	b_ulcer	3	6	NA
CERU	WYLFGMGNEVDVHAAFFHGQALTNK	4	NA	NA	L	a_healthy	1	1	33630.7
CERU	WYLFGMGNEVDVHAAFFHGQALTNK	4	NA	NA	L	a_healthy	2	2	NA
CERU	WYLFGMGNEVDVHAAFFHGQALTNK	4	NA	NA	L	a_healthy	3	3	47048
CERU	WYLFGMGNEVDVHAAFFHGQALTNK	4	NA	NA	L	c_remission	1	7	43269.3
CERU	WYLFGMGNEVDVHAAFFHGQALTNK	4	NA	NA	L	c_remission	2	8	18001.6
CERU	WYLFGMGNEVDVHAAFFHGQALTNK	4	NA	NA	L	c_remission	3	9	29224.5
CERU	WYLFGMGNEVDVHAAFFHGQALTNK	4	NA	NA	L	b_ulcer	1	4	43425.5
CERU	WYLFGMGNEVDVHAAFFHGQALTNK	4	NA	NA	L	b_ulcer	2	5	69391.7
CERU	WYLFGMGNEVDVHAAFFHGQALTNK	4	NA	NA	L	b_ulcer	3	6	37580.4
CERU	TTIEKPVWLGFLGPIIK	2	NA	NA	L	a_healthy	1	1	116618
CERU	TTIEKPVWLGFLGPIIK	2	NA	NA	L	a_healthy	2	2	91878
CERU	TTIEKPVWLGFLGPIIK	2	NA	NA	L	a_healthy	3	3	147648
CERU	TTIEKPVWLGFLGPIIK	2	NA	NA	L	c_remission	1	7	141117
CERU	TTIEKPVWLGFLGPIIK	2	NA	NA	L	c_remission	2	8	259226
CERU	TTIEKPVWLGFLGPIIK	2	NA	NA	L	c_remission	3	9	151127
CERU	TTIEKPVWLGFLGPIIK	2	NA	NA	L	b_ulcer	1	4	279834
CERU	TTIEKPVWLGFLGPIIK	2	NA	NA	L	b_ulcer	2	5	265460
CERU	TTIEKPVWLGFLGPIIK	2	NA	NA	L	b_ulcer	3	6	151114
CERU	TTIEKPVWLGFLGPIIK	3	NA	NA	L	a_healthy	1	1	499543
CERU	TTIEKPVWLGFLGPIIK	3	NA	NA	L	a_healthy	2	2	341287
CERU	TTIEKPVWLGFLGPIIK	3	NA	NA	L	a_healthy	3	3	465472
CERU	TTIEKPVWLGFLGPIIK	3	NA	NA	L	c_remission	1	7	551292
CERU	TTIEKPVWLGFLGPIIK	3	NA	NA	L	c_remission	2	8	544263
CERU	TTIEKPVWLGFLGPIIK	3	NA	NA	L	c_remission	3	9	448936
CERU	TTIEKPVWLGFLGPIIK	3	NA	NA	L	b_ulcer	1	4	733782
CERU	TTIEKPVWLGFLGPIIK	3	NA	NA	L	b_ulcer	2	5	514758
CERU	TTIEKPVWLGFLGPIIK	3	NA	NA	L	b_ulcer	3	6	536159
CERU	TTIEKPVWLGFLGPIIK	4	NA	NA	L	a_healthy	1	1	20620.9
CERU	TTIEKPVWLGFLGPIIK	4	NA	NA	L	a_healthy	2	2	NA
CERU	TTIEKPVWLGFLGPIIK	4	NA	NA	L	a_healthy	3	3	29015.1
CERU	TTIEKPVWLGFLGPIIK	4	NA	NA	L	c_remission	1	7	31478.8
CERU	TTIEKPVWLGFLGPIIK	4	NA	NA	L	c_remission	2	8	NA
CERU	TTIEKPVWLGFLGPIIK	4	NA	NA	L	c_remission	3	9	18162.8
CERU	TTIEKPVWLGFLGPIIK	4	NA	NA	L	b_ulcer	1	4	32867.1
CERU	TTIEKPVWLGFLGPIIK	4	NA	NA	L	b_ulcer	2	5	22741.2
CERU	TTIEKPVWLGFLGPIIK	4	NA	NA	L	b_ulcer	3	6	17598.8
CERU	YTVNQC[57.0215]R	2	NA	NA	L	a_healthy	1	1	NA
CERU	YTVNQC[57.0215]R	2	NA	NA	L	a_healthy	2	2	21203.3
CERU	YTVNQC[57.0215]R	2	NA	NA	L	a_healthy	3	3	36523.8
CERU	YTVNQC[57.0215]R	2	NA	NA	L	c_remission	1	7	14455
CERU	YTVNQC[57.0215]R	2	NA	NA	L	c_remission	2	8	37846.2
CERU	YTVNQC[57.0215]R	2	NA	NA	L	c_remission	3	9	NA
CERU	YTVNQC[57.0215]R	2	NA	NA	L	b_ulcer	1	4	30508.9
CERU	YTVNQC[57.0215]R	2	NA	NA	L	b_ulcer	2	5	21932.3
CERU	YTVNQC[57.0215]R	2	NA	NA	L	b_ulcer	3	6	23295.1
CERU	YTVNQC[57.0215]RR	2	NA	NA	L	a_healthy	1	1	NA
CERU	YTVNQC[57.0215]RR	2	NA	NA	L	a_healthy	2	2	NA
CERU	YTVNQC[57.0215]RR	2	NA	NA	L	a_healthy	3	3	55494.5
CERU	YTVNQC[57.0215]RR	2	NA	NA	L	c_remission	1	7	NA
CERU	YTVNQC[57.0215]RR	2	NA	NA	L	c_remission	2	8	NA
CERU	YTVNQC[57.0215]RR	2	NA	NA	L	c_remission	3	9	NA
CERU	YTVNQC[57.0215]RR	2	NA	NA	L	b_ulcer	1	4	NA
CERU	YTVNQC[57.0215]RR	2	NA	NA	L	b_ulcer	2	5	60958.4
CERU	YTVNQC[57.0215]RR	2	NA	NA	L	b_ulcer	3	6	NA
CERU	ALYLQYTDETFR	2	NA	NA	L	a_healthy	1	1	539506
CERU	ALYLQYTDETFR	2	NA	NA	L	a_healthy	2	2	263296
CERU	ALYLQYTDETFR	2	NA	NA	L	a_healthy	3	3	630865
CERU	ALYLQYTDETFR	2	NA	NA	L	c_remission	1	7	427334
CERU	ALYLQYTDETFR	2	NA	NA	L	c_remission	2	8	506856
CERU	ALYLQYTDETFR	2	NA	NA	L	c_remission	3	9	413196
CERU	ALYLQYTDETFR	2	NA	NA	L	b_ulcer	1	4	668308
CERU	ALYLQYTDETFR	2	NA	NA	L	b_ulcer	2	5	982401
CERU	ALYLQYTDETFR	2	NA	NA	L	b_ulcer	3	6	540479
CERU	ALYLQYTDETFRTTIEKPVWLGFLGPIIK	4	NA	NA	L	a_healthy	1	1	26648.8
CERU	ALYLQYTDETFRTTIEKPVWLGFLGPIIK	4	NA	NA	L	a_healthy	2	2	19678.6
CERU	ALYLQYTDETFRTTIEKPVWLGFLGPIIK	4	NA	NA	L	a_healthy	3	3	10780.2
CERU	ALYLQYTDETFRTTIEKPVWLGFLGPIIK	4	NA	NA	L	c_remission	1	7	NA
CERU	ALYLQYTDETFRTTIEKPVWLGFLGPIIK	4	NA	NA	L	c_remission	2	8	23960.4
CERU	ALYLQYTDETFRTTIEKPVWLGFLGPIIK	4	NA	NA	L	c_remission	3	9	NA
CERU	ALYLQYTDETFRTTIEKPVWLGFLGPIIK	4	NA	NA	L	b_ulcer	1	4	20056.1
CERU	ALYLQYTDETFRTTIEKPVWLGFLGPIIK	4	NA	NA	L	b_ulcer	2	5	30154.4
CERU	ALYLQYTDETFRTTIEKPVWLGFLGPIIK	4	NA	NA	L	b_ulcer	3	6	10271.3
CERU	M[15.9949]FTTAPDQVDKEDEDFQESNK	3	NA	NA	L	a_healthy	1	1	49734.9
CERU	M[15.9949]FTTAPDQVDKEDEDFQESNK	3	NA	NA	L	a_healthy	2	2	27006.6
CERU	M[15.9949]FTTAPDQVDKEDEDFQESNK	3	NA	NA	L	a_healthy	3	3	78410.4
CERU	M[15.9949]FTTAPDQVDKEDEDFQESNK	3	NA	NA	L	c_remission	1	7	76342.2
CERU	M[15.9949]FTTAPDQVDKEDEDFQESNK	3	NA	NA	L	c_remission	2	8	45812.9
CERU	M[15.9949]FTTAPDQVDKEDEDFQESNK	3	NA	NA	L	c_remission	3	9	53470.6
CERU	M[15.9949]FTTAPDQVDKEDEDFQESNK	3	NA	NA	L	b_ulcer	1	4	94492.4
CERU	M[15.9949]FTTAPDQVDKEDEDFQESNK	3	NA	NA	L	b_ulcer	2	5	77338.4
CERU	M[15.9949]FTTAPDQVDKEDEDFQESNK	3	NA	NA	L	b_ulcer	3	6	71676.9
CERU	Q[-17.0265]KDVDKEFYLFPTVFDENESLLLEDNIR	3	NA	NA	L	a_healthy	1	1	78673.5
CERU	Q[-17.0265]KDVDKEFYLFPTVFDENESLLLEDNIR	3	NA	NA	L	a_healthy	2	2	26797.9
CERU	Q[-17.0265]KDVDKEFYLFPTVFDENESLLLEDNIR	3	NA	NA	L	a_healthy	3	3	63183.5
CERU	Q[-17.0265]KDVDKEFYLFPTVFDENESLLLEDNIR	3	NA	NA	L	c_remission	1	7	69977.1
CERU	Q[-17.0265]KDVDKEFYLFPTVFDENESLLLEDNIR	3	NA	NA	L	c_remission	2	8	69674.7
CERU	Q[-17.0265]KDVDKEFYLFPTVFDENESLLLEDNIR	3	NA	NA	L	c_remission	3	9	59199.4
CERU	Q[-17.0265]KDVDKEFYLFPTVFDENESLLLEDNIR	3	NA	NA	L	b_ulcer	1	4	74721.3
CERU	Q[-17.0265]KDVDKEFYLFPTVFDENESLLLEDNIR	3	NA	NA	L	b_ulcer	2	5	156744
CERU	Q[-17.0265]KDVDKEFYLFPTVFDENESLLLEDNIR	3	NA	NA	L	b_ulcer	3	6	80111.6
CERU	Q[-17.0265]YTDSTFRVPVER	2	NA	NA	L	a_healthy	1	1	472903
CERU	Q[-17.0265]YTDSTFRVPVER	2	NA	NA	L	a_healthy	2	2	264638
CERU	Q[-17.0265]YTDSTFRVPVER	2	NA	NA	L	a_healthy	3	3	517538
CERU	Q[-17.0265]YTDSTFRVPVER	2	NA	NA	L	c_remission	1	7	340034
CERU	Q[-17.0265]YTDSTFRVPVER	2	NA	NA	L	c_remission	2	8	861227
CERU	Q[-17.0265]YTDSTFRVPVER	2	NA	NA	L	c_remission	3	9	371541
CERU	Q[-17.0265]YTDSTFRVPVER	2	NA	NA	L	b_ulcer	1	4	540156
CERU	Q[-17.0265]YTDSTFRVPVER	2	NA	NA	L	b_ulcer	2	5	841884
CERU	Q[-17.0265]YTDSTFRVPVER	2	NA	NA	L	b_ulcer	3	6	455371
CERU	Q[-17.0265]YTDSTFRVPVER	3	NA	NA	L	a_healthy	1	1	22629.7
CERU	Q[-17.0265]YTDSTFRVPVER	3	NA	NA	L	a_healthy	2	2	NA
CERU	Q[-17.0265]YTDSTFRVPVER	3	NA	NA	L	a_healthy	3	3	18293.5
CERU	Q[-17.0265]YTDSTFRVPVER	3	NA	NA	L	c_remission	1	7	16702.7
CERU	Q[-17.0265]YTDSTFRVPVER	3	NA	NA	L	c_remission	2	8	54204.2
CERU	Q[-17.0265]YTDSTFRVPVER	3	NA	NA	L	c_remission	3	9	19320.4
CERU	Q[-17.0265]YTDSTFRVPVER	3	NA	NA	L	b_ulcer	1	4	23466
CERU	Q[-17.0265]YTDSTFRVPVER	3	NA	NA	L	b_ulcer	2	5	41110
CERU	Q[-17.0265]YTDSTFRVPVER	3	NA	NA	L	b_ulcer	3	6	26073.1
CERU	KLISVDTEHSNIYLQNGPDR	3	NA	NA	L	a_healthy	1	1	93706.5
CERU	KLISVDTEHSNIYLQNGPDR	3	NA	NA	L	a_healthy	2	2	51769.6
CERU	KLISVDTEHSNIYLQNGPDR	3	NA	NA	L	a_healthy	3	3	95618.9
CERU	KLISVDTEHSNIYLQNGPDR	3	NA	NA	L	c_remission	1	7	57926.3
CERU	KLISVDTEHSNIYLQNGPDR	3	NA	NA	L	c_remission	2	8	67018.9
CERU	KLISVDTEHSNIYLQNGPDR	3	NA	NA	L	c_remission	3	9	50089.7
CERU	KLISVDTEHSNIYLQNGPDR	3	NA	NA	L	b_ulcer	1	4	117658
CERU	KLISVDTEHSNIYLQNGPDR	3	NA	NA	L	b_ulcer	2	5	139263
CERU	KLISVDTEHSNIYLQNGPDR	3	NA	NA	L	b_ulcer	3	6	72125.8
CERU	Q[-17.0265]YTDSTFRVPVERK	3	NA	NA	L	a_healthy	1	1	NA
CERU	Q[-17.0265]YTDSTFRVPVERK	3	NA	NA	L	a_healthy	2	2	NA
CERU	Q[-17.0265]YTDSTFRVPVERK	3	NA	NA	L	a_healthy	3	3	NA
CERU	Q[-17.0265]YTDSTFRVPVERK	3	NA	NA	L	c_remission	1	7	NA
CERU	Q[-17.0265]YTDSTFRVPVERK	3	NA	NA	L	c_remission	2	8	44194.9
CERU	Q[-17.0265]YTDSTFRVPVERK	3	NA	NA	L	c_remission	3	9	NA
CERU	Q[-17.0265]YTDSTFRVPVERK	3	NA	NA	L	b_ulcer	1	4	NA
CERU	Q[-17.0265]YTDSTFRVPVERK	3	NA	NA	L	b_ulcer	2	5	35479.6
CERU	Q[-17.0265]YTDSTFRVPVERK	3	NA	NA	L	b_ulcer	3	6	NA
CERU	KLISVDTEHSNIYLQNGPDR	4	NA	NA	L	a_healthy	1	1	93271.6
CERU	KLISVDTEHSNIYLQNGPDR	4	NA	NA	L	a_healthy	2	2	59272.6
CERU	KLISVDTEHSNIYLQNGPDR	4	NA	NA	L	a_healthy	3	3	81348.5
CERU	KLISVDTEHSNIYLQNGPDR	4	NA	NA	L	c_remission	1	7	92703.5
CERU	KLISVDTEHSNIYLQNGPDR	4	NA	NA	L	c_remission	2	8	104443
CERU	KLISVDTEHSNIYLQNGPDR	4	NA	NA	L	c_remission	3	9	78951.6
CERU	KLISVDTEHSNIYLQNGPDR	4	NA	NA	L	b_ulcer	1	4	126221
CERU	KLISVDTEHSNIYLQNGPDR	4	NA	NA	L	b_ulcer	2	5	66294.1
CERU	KLISVDTEHSNIYLQNGPDR	4	NA	NA	L	b_ulcer	3	6	106730
CERU	KLISVDTEHSNIYLQNGPDRIGR	4	NA	NA	L	a_healthy	1	1	81849.7
CERU	KLISVDTEHSNIYLQNGPDRIGR	4	NA	NA	L	a_healthy	2	2	62583.9
CERU	KLISVDTEHSNIYLQNGPDRIGR	4	NA	NA	L	a_healthy	3	3	39670
CERU	KLISVDTEHSNIYLQNGPDRIGR	4	NA	NA	L	c_remission	1	7	26192.7
CERU	KLISVDTEHSNIYLQNGPDRIGR	4	NA	NA	L	c_remission	2	8	67530.2
CERU	KLISVDTEHSNIYLQNGPDRIGR	4	NA	NA	L	c_remission	3	9	37891.1
CERU	KLISVDTEHSNIYLQNGPDRIGR	4	NA	NA	L	b_ulcer	1	4	72516.6
CERU	KLISVDTEHSNIYLQNGPDRIGR	4	NA	NA	L	b_ulcer	2	5	91569.2
CERU	KLISVDTEHSNIYLQNGPDRIGR	4	NA	NA	L	b_ulcer	3	6	35509
CERU	IYHSHIDAPK	2	NA	NA	L	a_healthy	1	1	NA
CERU	IYHSHIDAPK	2	NA	NA	L	a_healthy	2	2	NA
CERU	IYHSHIDAPK	2	NA	NA	L	a_healthy	3	3	NA
CERU	IYHSHIDAPK	2	NA	NA	L	c_remission	1	7	NA
CERU	IYHSHIDAPK	2	NA	NA	L	c_remission	2	8	NA
CERU	IYHSHIDAPK	2	NA	NA	L	c_remission	3	9	NA
CERU	IYHSHIDAPK	2	NA	NA	L	b_ulcer	1	4	13037.5
CERU	IYHSHIDAPK	2	NA	NA	L	b_ulcer	2	5	21106.1
CERU	IYHSHIDAPK	2	NA	NA	L	b_ulcer	3	6	16867.9
CERU	IYHSHIDAPKDIASGLIGPLIIC[57.0215]K	5	NA	NA	L	a_healthy	1	1	NA
CERU	IYHSHIDAPKDIASGLIGPLIIC[57.0215]K	5	NA	NA	L	a_healthy	2	2	NA
CERU	IYHSHIDAPKDIASGLIGPLIIC[57.0215]K	5	NA	NA	L	a_healthy	3	3	NA
CERU	IYHSHIDAPKDIASGLIGPLIIC[57.0215]K	5	NA	NA	L	c_remission	1	7	NA
CERU	IYHSHIDAPKDIASGLIGPLIIC[57.0215]K	5	NA	NA	L	c_remission	2	8	NA
CERU	IYHSHIDAPKDIASGLIGPLIIC[57.0215]K	5	NA	NA	L	c_remission	3	9	NA
CERU	IYHSHIDAPKDIASGLIGPLIIC[57.0215]K	5	NA	NA	L	b_ulcer	1	4	NA
CERU	IYHSHIDAPKDIASGLIGPLIIC[57.0215]K	5	NA	NA	L	b_ulcer	2	5	NA
CERU	IYHSHIDAPKDIASGLIGPLIIC[57.0215]K	5	NA	NA	L	b_ulcer	3	6	NA
CERU	EYTDASFTNR	2	NA	NA	L	a_healthy	1	1	24794.6
CERU	EYTDASFTNR	2	NA	NA	L	a_healthy	2	2	10769.4
CERU	EYTDASFTNR	2	NA	NA	L	a_healthy	3	3	30684.6
CERU	EYTDASFTNR	2	NA	NA	L	c_remission	1	7	NA
CERU	EYTDASFTNR	2	NA	NA	L	c_remission	2	8	33851
CERU	EYTDASFTNR	2	NA	NA	L	c_remission	3	9	NA
CERU	EYTDASFTNR	2	NA	NA	L	b_ulcer	1	4	25160.9
CERU	EYTDASFTNR	2	NA	NA	L	b_ulcer	2	5	65435.2
CERU	EYTDASFTNR	2	NA	NA	L	b_ulcer	3	6	13675.5
CERU	IYHSHIDAPKDIASGLIGPLIIC[57.0215]KK	4	NA	NA	L	a_healthy	1	1	64974.4
CERU	IYHSHIDAPKDIASGLIGPLIIC[57.0215]KK	4	NA	NA	L	a_healthy	2	2	32597.6
CERU	IYHSHIDAPKDIASGLIGPLIIC[57.0215]KK	4	NA	NA	L	a_healthy	3	3	46010.1
CERU	IYHSHIDAPKDIASGLIGPLIIC[57.0215]KK	4	NA	NA	L	c_remission	1	7	24296.9
CERU	IYHSHIDAPKDIASGLIGPLIIC[57.0215]KK	4	NA	NA	L	c_remission	2	8	39630.9
CERU	IYHSHIDAPKDIASGLIGPLIIC[57.0215]KK	4	NA	NA	L	c_remission	3	9	38684.5
CERU	IYHSHIDAPKDIASGLIGPLIIC[57.0215]KK	4	NA	NA	L	b_ulcer	1	4	74142.3
CERU	IYHSHIDAPKDIASGLIGPLIIC[57.0215]KK	4	NA	NA	L	b_ulcer	2	5	80130.7
CERU	IYHSHIDAPKDIASGLIGPLIIC[57.0215]KK	4	NA	NA	L	b_ulcer	3	6	37455.1
CERU	EYTDASFTNRK	2	NA	NA	L	a_healthy	1	1	39470.2
CERU	EYTDASFTNRK	2	NA	NA	L	a_healthy	2	2	22113
CERU	EYTDASFTNRK	2	NA	NA	L	a_healthy	3	3	67783.3
CERU	EYTDASFTNRK	2	NA	NA	L	c_remission	1	7	34774.4
CERU	EYTDASFTNRK	2	NA	NA	L	c_remission	2	8	43346.9
CERU	EYTDASFTNRK	2	NA	NA	L	c_remission	3	9	18208
CERU	EYTDASFTNRK	2	NA	NA	L	b_ulcer	1	4	49678.8
CERU	EYTDASFTNRK	2	NA	NA	L	b_ulcer	2	5	111501
CERU	EYTDASFTNRK	2	NA	NA	L	b_ulcer	3	6	58451.5
CERU	IYHSHIDAPKDIASGLIGPLIIC[57.0215]KK	5	NA	NA	L	a_healthy	1	1	157908
CERU	IYHSHIDAPKDIASGLIGPLIIC[57.0215]KK	5	NA	NA	L	a_healthy	2	2	82508.1
CERU	IYHSHIDAPKDIASGLIGPLIIC[57.0215]KK	5	NA	NA	L	a_healthy	3	3	97546.2
CERU	IYHSHIDAPKDIASGLIGPLIIC[57.0215]KK	5	NA	NA	L	c_remission	1	7	59020.5
CERU	IYHSHIDAPKDIASGLIGPLIIC[57.0215]KK	5	NA	NA	L	c_remission	2	8	183621
CERU	IYHSHIDAPKDIASGLIGPLIIC[57.0215]KK	5	NA	NA	L	c_remission	3	9	66690.7
CERU	IYHSHIDAPKDIASGLIGPLIIC[57.0215]KK	5	NA	NA	L	b_ulcer	1	4	154170
CERU	IYHSHIDAPKDIASGLIGPLIIC[57.0215]KK	5	NA	NA	L	b_ulcer	2	5	211366
CERU	IYHSHIDAPKDIASGLIGPLIIC[57.0215]KK	5	NA	NA	L	b_ulcer	3	6	66120.2
CERU	PTKDIFTGLIGPMK	3	NA	NA	L	a_healthy	1	1	NA
CERU	PTKDIFTGLIGPMK	3	NA	NA	L	a_healthy	2	2	NA
CERU	PTKDIFTGLIGPMK	3	NA	NA	L	a_healthy	3	3	NA
CERU	PTKDIFTGLIGPMK	3	NA	NA	L	c_remission	1	7	NA
CERU	PTKDIFTGLIGPMK	3	NA	NA	L	c_remission	2	8	91998
CERU	PTKDIFTGLIGPMK	3	NA	NA	L	c_remission	3	9	NA
CERU	PTKDIFTGLIGPMK	3	NA	NA	L	b_ulcer	1	4	NA
CERU	PTKDIFTGLIGPMK	3	NA	NA	L	b_ulcer	2	5	NA
CERU	PTKDIFTGLIGPMK	3	NA	NA	L	b_ulcer	3	6	NA
CERU	LISVDTEHSNIYLQNGPDR	2	NA	NA	L	a_healthy	1	1	49791
CERU	LISVDTEHSNIYLQNGPDR	2	NA	NA	L	a_healthy	2	2	NA
CERU	LISVDTEHSNIYLQNGPDR	2	NA	NA	L	a_healthy	3	3	16135.6
CERU	LISVDTEHSNIYLQNGPDR	2	NA	NA	L	c_remission	1	7	NA
CERU	LISVDTEHSNIYLQNGPDR	2	NA	NA	L	c_remission	2	8	NA
CERU	LISVDTEHSNIYLQNGPDR	2	NA	NA	L	c_remission	3	9	NA
CERU	LISVDTEHSNIYLQNGPDR	2	NA	NA	L	b_ulcer	1	4	47011.3
CERU	LISVDTEHSNIYLQNGPDR	2	NA	NA	L	b_ulcer	2	5	55700.3
CERU	LISVDTEHSNIYLQNGPDR	2	NA	NA	L	b_ulcer	3	6	16136
CERU	LISVDTEHSNIYLQNGPDR	3	NA	NA	L	a_healthy	1	1	451694
CERU	LISVDTEHSNIYLQNGPDR	3	NA	NA	L	a_healthy	2	2	153489
CERU	LISVDTEHSNIYLQNGPDR	3	NA	NA	L	a_healthy	3	3	302721
CERU	LISVDTEHSNIYLQNGPDR	3	NA	NA	L	c_remission	1	7	220002
CERU	LISVDTEHSNIYLQNGPDR	3	NA	NA	L	c_remission	2	8	288294
CERU	LISVDTEHSNIYLQNGPDR	3	NA	NA	L	c_remission	3	9	210954
CERU	LISVDTEHSNIYLQNGPDR	3	NA	NA	L	b_ulcer	1	4	421992
CERU	LISVDTEHSNIYLQNGPDR	3	NA	NA	L	b_ulcer	2	5	718719
CERU	LISVDTEHSNIYLQNGPDR	3	NA	NA	L	b_ulcer	3	6	267289
CERU	LISVDTEHSNIYLQNGPDRIGR	4	NA	NA	L	a_healthy	1	1	24360.6
CERU	LISVDTEHSNIYLQNGPDRIGR	4	NA	NA	L	a_healthy	2	2	18054.3
CERU	LISVDTEHSNIYLQNGPDRIGR	4	NA	NA	L	a_healthy	3	3	32259.7
CERU	LISVDTEHSNIYLQNGPDRIGR	4	NA	NA	L	c_remission	1	7	16206.1
CERU	LISVDTEHSNIYLQNGPDRIGR	4	NA	NA	L	c_remission	2	8	37895
CERU	LISVDTEHSNIYLQNGPDRIGR	4	NA	NA	L	c_remission	3	9	18780.1
CERU	LISVDTEHSNIYLQNGPDRIGR	4	NA	NA	L	b_ulcer	1	4	34055.1
CERU	LISVDTEHSNIYLQNGPDRIGR	4	NA	NA	L	b_ulcer	2	5	49557.8
CERU	LISVDTEHSNIYLQNGPDRIGR	4	NA	NA	L	b_ulcer	3	6	17709.6
CERU	E[-18.0106]TGDKVYVHLK	3	NA	NA	L	a_healthy	1	1	100326
CERU	E[-18.0106]TGDKVYVHLK	3	NA	NA	L	a_healthy	2	2	40722.1
CERU	E[-18.0106]TGDKVYVHLK	3	NA	NA	L	a_healthy	3	3	45374.8
CERU	E[-18.0106]TGDKVYVHLK	3	NA	NA	L	c_remission	1	7	72784.5
CERU	E[-18.0106]TGDKVYVHLK	3	NA	NA	L	c_remission	2	8	95673.2
CERU	E[-18.0106]TGDKVYVHLK	3	NA	NA	L	c_remission	3	9	89877.3
CERU	E[-18.0106]TGDKVYVHLK	3	NA	NA	L	b_ulcer	1	4	73839.4
CERU	E[-18.0106]TGDKVYVHLK	3	NA	NA	L	b_ulcer	2	5	159078
CERU	E[-18.0106]TGDKVYVHLK	3	NA	NA	L	b_ulcer	3	6	91779.9
CERU	NNEGTYYSPNYNPQSR	2	NA	NA	L	a_healthy	1	1	58197.9
CERU	NNEGTYYSPNYNPQSR	2	NA	NA	L	a_healthy	2	2	27248.5
CERU	NNEGTYYSPNYNPQSR	2	NA	NA	L	a_healthy	3	3	76980.8
CERU	NNEGTYYSPNYNPQSR	2	NA	NA	L	c_remission	1	7	25267
CERU	NNEGTYYSPNYNPQSR	2	NA	NA	L	c_remission	2	8	56426.1
CERU	NNEGTYYSPNYNPQSR	2	NA	NA	L	c_remission	3	9	29661.3
CERU	NNEGTYYSPNYNPQSR	2	NA	NA	L	b_ulcer	1	4	57912.4
CERU	NNEGTYYSPNYNPQSR	2	NA	NA	L	b_ulcer	2	5	151193
CERU	NNEGTYYSPNYNPQSR	2	NA	NA	L	b_ulcer	3	6	39575
CERU	Q[-17.0265]KYTVNQC[57.0215]RR	3	NA	NA	L	a_healthy	1	1	6131.63
CERU	Q[-17.0265]KYTVNQC[57.0215]RR	3	NA	NA	L	a_healthy	2	2	NA
CERU	Q[-17.0265]KYTVNQC[57.0215]RR	3	NA	NA	L	a_healthy	3	3	NA
CERU	Q[-17.0265]KYTVNQC[57.0215]RR	3	NA	NA	L	c_remission	1	7	NA
CERU	Q[-17.0265]KYTVNQC[57.0215]RR	3	NA	NA	L	c_remission	2	8	NA
CERU	Q[-17.0265]KYTVNQC[57.0215]RR	3	NA	NA	L	c_remission	3	9	NA
CERU	Q[-17.0265]KYTVNQC[57.0215]RR	3	NA	NA	L	b_ulcer	1	4	9329.85
CERU	Q[-17.0265]KYTVNQC[57.0215]RR	3	NA	NA	L	b_ulcer	2	5	NA
CERU	Q[-17.0265]KYTVNQC[57.0215]RR	3	NA	NA	L	b_ulcer	3	6	NA
CERU	QKDVDKEFYLFPTVFDENESLLLEDNIR	3	NA	NA	L	a_healthy	1	1	18171.2
CERU	QKDVDKEFYLFPTVFDENESLLLEDNIR	3	NA	NA	L	a_healthy	2	2	NA
CERU	QKDVDKEFYLFPTVFDENESLLLEDNIR	3	NA	NA	L	a_healthy	3	3	14186.2
CERU	QKDVDKEFYLFPTVFDENESLLLEDNIR	3	NA	NA	L	c_remission	1	7	NA
CERU	QKDVDKEFYLFPTVFDENESLLLEDNIR	3	NA	NA	L	c_remission	2	8	NA
CERU	QKDVDKEFYLFPTVFDENESLLLEDNIR	3	NA	NA	L	c_remission	3	9	NA
CERU	QKDVDKEFYLFPTVFDENESLLLEDNIR	3	NA	NA	L	b_ulcer	1	4	17550.9
CERU	QKDVDKEFYLFPTVFDENESLLLEDNIR	3	NA	NA	L	b_ulcer	2	5	34931.7
CERU	QKDVDKEFYLFPTVFDENESLLLEDNIR	3	NA	NA	L	b_ulcer	3	6	14776.9
CERU	QKDVDKEFYLFPTVFDENESLLLEDNIR	4	NA	NA	L	a_healthy	1	1	58124.3
CERU	QKDVDKEFYLFPTVFDENESLLLEDNIR	4	NA	NA	L	a_healthy	2	2	24183
CERU	QKDVDKEFYLFPTVFDENESLLLEDNIR	4	NA	NA	L	a_healthy	3	3	38668.6
CERU	QKDVDKEFYLFPTVFDENESLLLEDNIR	4	NA	NA	L	c_remission	1	7	25402.8
CERU	QKDVDKEFYLFPTVFDENESLLLEDNIR	4	NA	NA	L	c_remission	2	8	29045.6
CERU	QKDVDKEFYLFPTVFDENESLLLEDNIR	4	NA	NA	L	c_remission	3	9	38439
CERU	QKDVDKEFYLFPTVFDENESLLLEDNIR	4	NA	NA	L	b_ulcer	1	4	63290.4
CERU	QKDVDKEFYLFPTVFDENESLLLEDNIR	4	NA	NA	L	b_ulcer	2	5	NA
CERU	QKDVDKEFYLFPTVFDENESLLLEDNIR	4	NA	NA	L	b_ulcer	3	6	41982.6
CERU	FNKNNEGTYYSPNYNPQSR	2	NA	NA	L	a_healthy	1	1	NA
CERU	FNKNNEGTYYSPNYNPQSR	2	NA	NA	L	a_healthy	2	2	NA
CERU	FNKNNEGTYYSPNYNPQSR	2	NA	NA	L	a_healthy	3	3	23617.2
CERU	FNKNNEGTYYSPNYNPQSR	2	NA	NA	L	c_remission	1	7	NA
CERU	FNKNNEGTYYSPNYNPQSR	2	NA	NA	L	c_remission	2	8	NA
CERU	FNKNNEGTYYSPNYNPQSR	2	NA	NA	L	c_remission	3	9	NA
CERU	FNKNNEGTYYSPNYNPQSR	2	NA	NA	L	b_ulcer	1	4	NA
CERU	FNKNNEGTYYSPNYNPQSR	2	NA	NA	L	b_ulcer	2	5	38176.9
CERU	FNKNNEGTYYSPNYNPQSR	2	NA	NA	L	b_ulcer	3	6	11154.8
CERU	FNKNNEGTYYSPNYNPQSR	3	NA	NA	L	a_healthy	1	1	219590
CERU	FNKNNEGTYYSPNYNPQSR	3	NA	NA	L	a_healthy	2	2	85870.8
CERU	FNKNNEGTYYSPNYNPQSR	3	NA	NA	L	a_healthy	3	3	182246
CERU	FNKNNEGTYYSPNYNPQSR	3	NA	NA	L	c_remission	1	7	108512
CERU	FNKNNEGTYYSPNYNPQSR	3	NA	NA	L	c_remission	2	8	180850
CERU	FNKNNEGTYYSPNYNPQSR	3	NA	NA	L	c_remission	3	9	83930.1
CERU	FNKNNEGTYYSPNYNPQSR	3	NA	NA	L	b_ulcer	1	4	247734
CERU	FNKNNEGTYYSPNYNPQSR	3	NA	NA	L	b_ulcer	2	5	428235
CERU	FNKNNEGTYYSPNYNPQSR	3	NA	NA	L	b_ulcer	3	6	148569
CERU	DIASGLIGPLIIC[57.0215]K	2	NA	NA	L	a_healthy	1	1	34060.2
CERU	DIASGLIGPLIIC[57.0215]K	2	NA	NA	L	a_healthy	2	2	23584.3
CERU	DIASGLIGPLIIC[57.0215]K	2	NA	NA	L	a_healthy	3	3	101935
CERU	DIASGLIGPLIIC[57.0215]K	2	NA	NA	L	c_remission	1	7	79040.8
CERU	DIASGLIGPLIIC[57.0215]K	2	NA	NA	L	c_remission	2	8	60865.7
CERU	DIASGLIGPLIIC[57.0215]K	2	NA	NA	L	c_remission	3	9	51227
CERU	DIASGLIGPLIIC[57.0215]K	2	NA	NA	L	b_ulcer	1	4	117824
CERU	DIASGLIGPLIIC[57.0215]K	2	NA	NA	L	b_ulcer	2	5	60798.2
CERU	DIASGLIGPLIIC[57.0215]K	2	NA	NA	L	b_ulcer	3	6	92155.1
CERU	DIASGLIGPLIIC[57.0215]KK	3	NA	NA	L	a_healthy	1	1	117945
CERU	DIASGLIGPLIIC[57.0215]KK	3	NA	NA	L	a_healthy	2	2	49072.9
CERU	DIASGLIGPLIIC[57.0215]KK	3	NA	NA	L	a_healthy	3	3	105900
CERU	DIASGLIGPLIIC[57.0215]KK	3	NA	NA	L	c_remission	1	7	97042.1
CERU	DIASGLIGPLIIC[57.0215]KK	3	NA	NA	L	c_remission	2	8	95368.1
CERU	DIASGLIGPLIIC[57.0215]KK	3	NA	NA	L	c_remission	3	9	70137.7
CERU	DIASGLIGPLIIC[57.0215]KK	3	NA	NA	L	b_ulcer	1	4	149202
CERU	DIASGLIGPLIIC[57.0215]KK	3	NA	NA	L	b_ulcer	2	5	194583
CERU	DIASGLIGPLIIC[57.0215]KK	3	NA	NA	L	b_ulcer	3	6	111988
CERU	VNKDDEEFIESNK	3	NA	NA	L	a_healthy	1	1	29436.2
CERU	VNKDDEEFIESNK	3	NA	NA	L	a_healthy	2	2	NA
CERU	VNKDDEEFIESNK	3	NA	NA	L	a_healthy	3	3	41803.8
CERU	VNKDDEEFIESNK	3	NA	NA	L	c_remission	1	7	43925.2
CERU	VNKDDEEFIESNK	3	NA	NA	L	c_remission	2	8	22569
CERU	VNKDDEEFIESNK	3	NA	NA	L	c_remission	3	9	27685.9
CERU	VNKDDEEFIESNK	3	NA	NA	L	b_ulcer	1	4	45104.2
CERU	VNKDDEEFIESNK	3	NA	NA	L	b_ulcer	2	5	80138
CERU	VNKDDEEFIESNK	3	NA	NA	L	b_ulcer	3	6	47302.5
PNPH	n[42.0106]MENGYTYEDYKNTAEWLLSHTK	3	NA	NA	L	a_healthy	1	1	30954.1
PNPH	n[42.0106]MENGYTYEDYKNTAEWLLSHTK	3	NA	NA	L	a_healthy	2	2	41696.4
PNPH	n[42.0106]MENGYTYEDYKNTAEWLLSHTK	3	NA	NA	L	a_healthy	3	3	39353.6
PNPH	n[42.0106]MENGYTYEDYKNTAEWLLSHTK	3	NA	NA	L	c_remission	1	7	32459.2
PNPH	n[42.0106]MENGYTYEDYKNTAEWLLSHTK	3	NA	NA	L	c_remission	2	8	49881.7
PNPH	n[42.0106]MENGYTYEDYKNTAEWLLSHTK	3	NA	NA	L	c_remission	3	9	46903.3
PNPH	n[42.0106]MENGYTYEDYKNTAEWLLSHTK	3	NA	NA	L	b_ulcer	1	4	34160.7
PNPH	n[42.0106]MENGYTYEDYKNTAEWLLSHTK	3	NA	NA	L	b_ulcer	2	5	28942.5
PNPH	n[42.0106]MENGYTYEDYKNTAEWLLSHTK	3	NA	NA	L	b_ulcer	3	6	40331.1
PNPH	AC[57.0215]VMMQGR	2	NA	NA	L	a_healthy	1	1	NA
PNPH	AC[57.0215]VMMQGR	2	NA	NA	L	a_healthy	2	2	NA
PNPH	AC[57.0215]VMMQGR	2	NA	NA	L	a_healthy	3	3	NA
PNPH	AC[57.0215]VMMQGR	2	NA	NA	L	c_remission	1	7	NA
PNPH	AC[57.0215]VMMQGR	2	NA	NA	L	c_remission	2	8	15980.6
PNPH	AC[57.0215]VMMQGR	2	NA	NA	L	c_remission	3	9	NA
PNPH	AC[57.0215]VMMQGR	2	NA	NA	L	b_ulcer	1	4	NA
PNPH	AC[57.0215]VMMQGR	2	NA	NA	L	b_ulcer	2	5	NA
PNPH	AC[57.0215]VMMQGR	2	NA	NA	L	b_ulcer	3	6	NA
PNPH	FGDRFPAMSDAYDR	2	NA	NA	L	a_healthy	1	1	46070.2
PNPH	FGDRFPAMSDAYDR	2	NA	NA	L	a_healthy	2	2	37231.5
PNPH	FGDRFPAMSDAYDR	2	NA	NA	L	a_healthy	3	3	60313.5
PNPH	FGDRFPAMSDAYDR	2	NA	NA	L	c_remission	1	7	30492.9
PNPH	FGDRFPAMSDAYDR	2	NA	NA	L	c_remission	2	8	50990.2
PNPH	FGDRFPAMSDAYDR	2	NA	NA	L	c_remission	3	9	37553.9
PNPH	FGDRFPAMSDAYDR	2	NA	NA	L	b_ulcer	1	4	35462.7
PNPH	FGDRFPAMSDAYDR	2	NA	NA	L	b_ulcer	2	5	43593.6
PNPH	FGDRFPAMSDAYDR	2	NA	NA	L	b_ulcer	3	6	38459.9
PNPH	FGDRFPAMSDAYDR	3	NA	NA	L	a_healthy	1	1	456748
PNPH	FGDRFPAMSDAYDR	3	NA	NA	L	a_healthy	2	2	465494
PNPH	FGDRFPAMSDAYDR	3	NA	NA	L	a_healthy	3	3	507697
PNPH	FGDRFPAMSDAYDR	3	NA	NA	L	c_remission	1	7	334732
PNPH	FGDRFPAMSDAYDR	3	NA	NA	L	c_remission	2	8	468634
PNPH	FGDRFPAMSDAYDR	3	NA	NA	L	c_remission	3	9	442356
PNPH	FGDRFPAMSDAYDR	3	NA	NA	L	b_ulcer	1	4	416127
PNPH	FGDRFPAMSDAYDR	3	NA	NA	L	b_ulcer	2	5	401368
PNPH	FGDRFPAMSDAYDR	3	NA	NA	L	b_ulcer	3	6	435848
PNPH	FGDRFPAM[15.9949]SDAYDR	3	NA	NA	L	a_healthy	1	1	25931.4
PNPH	FGDRFPAM[15.9949]SDAYDR	3	NA	NA	L	a_healthy	2	2	33149
PNPH	FGDRFPAM[15.9949]SDAYDR	3	NA	NA	L	a_healthy	3	3	25795.5
PNPH	FGDRFPAM[15.9949]SDAYDR	3	NA	NA	L	c_remission	1	7	38541.8
PNPH	FGDRFPAM[15.9949]SDAYDR	3	NA	NA	L	c_remission	2	8	35567.6
PNPH	FGDRFPAM[15.9949]SDAYDR	3	NA	NA	L	c_remission	3	9	34402.4
PNPH	FGDRFPAM[15.9949]SDAYDR	3	NA	NA	L	b_ulcer	1	4	22214.5
PNPH	FGDRFPAM[15.9949]SDAYDR	3	NA	NA	L	b_ulcer	2	5	24550.6
PNPH	FGDRFPAM[15.9949]SDAYDR	3	NA	NA	L	b_ulcer	3	6	34410.2
PNPH	VFGFSLITNK	2	NA	NA	L	a_healthy	1	1	67251.3
PNPH	VFGFSLITNK	2	NA	NA	L	a_healthy	2	2	79079.8
PNPH	VFGFSLITNK	2	NA	NA	L	a_healthy	3	3	90490.9
PNPH	VFGFSLITNK	2	NA	NA	L	c_remission	1	7	37477.2
PNPH	VFGFSLITNK	2	NA	NA	L	c_remission	2	8	NA
PNPH	VFGFSLITNK	2	NA	NA	L	c_remission	3	9	37790.9
PNPH	VFGFSLITNK	2	NA	NA	L	b_ulcer	1	4	56928.9
PNPH	VFGFSLITNK	2	NA	NA	L	b_ulcer	2	5	45971.9
PNPH	VFGFSLITNK	2	NA	NA	L	b_ulcer	3	6	66588.2
PNPH	VFGFSLITNKVIMDYESLEKANHEEVLAAGK	5	NA	NA	L	a_healthy	1	1	NA
PNPH	VFGFSLITNKVIMDYESLEKANHEEVLAAGK	5	NA	NA	L	a_healthy	2	2	NA
PNPH	VFGFSLITNKVIMDYESLEKANHEEVLAAGK	5	NA	NA	L	a_healthy	3	3	NA
PNPH	VFGFSLITNKVIMDYESLEKANHEEVLAAGK	5	NA	NA	L	c_remission	1	7	NA
PNPH	VFGFSLITNKVIMDYESLEKANHEEVLAAGK	5	NA	NA	L	c_remission	2	8	NA
PNPH	VFGFSLITNKVIMDYESLEKANHEEVLAAGK	5	NA	NA	L	c_remission	3	9	NA
PNPH	VFGFSLITNKVIMDYESLEKANHEEVLAAGK	5	NA	NA	L	b_ulcer	1	4	NA
PNPH	VFGFSLITNKVIMDYESLEKANHEEVLAAGK	5	NA	NA	L	b_ulcer	2	5	13160.7
PNPH	VFGFSLITNKVIMDYESLEKANHEEVLAAGK	5	NA	NA	L	b_ulcer	3	6	NA
PNPH	ANHEEVLAAGK	2	NA	NA	L	a_healthy	1	1	NA
PNPH	ANHEEVLAAGK	2	NA	NA	L	a_healthy	2	2	NA
PNPH	ANHEEVLAAGK	2	NA	NA	L	a_healthy	3	3	12002.7
PNPH	ANHEEVLAAGK	2	NA	NA	L	c_remission	1	7	16680.1
PNPH	ANHEEVLAAGK	2	NA	NA	L	c_remission	2	8	16949.6
PNPH	ANHEEVLAAGK	2	NA	NA	L	c_remission	3	9	NA
PNPH	ANHEEVLAAGK	2	NA	NA	L	b_ulcer	1	4	17014.2
PNPH	ANHEEVLAAGK	2	NA	NA	L	b_ulcer	2	5	15773.8
PNPH	ANHEEVLAAGK	2	NA	NA	L	b_ulcer	3	6	24605.5
PNPH	LEQFVSILMASIPLPDKAS	2	NA	NA	L	a_healthy	1	1	131072
PNPH	LEQFVSILMASIPLPDKAS	2	NA	NA	L	a_healthy	2	2	107550
PNPH	LEQFVSILMASIPLPDKAS	2	NA	NA	L	a_healthy	3	3	135933
PNPH	LEQFVSILMASIPLPDKAS	2	NA	NA	L	c_remission	1	7	111435
PNPH	LEQFVSILMASIPLPDKAS	2	NA	NA	L	c_remission	2	8	97339.7
PNPH	LEQFVSILMASIPLPDKAS	2	NA	NA	L	c_remission	3	9	116475
PNPH	LEQFVSILMASIPLPDKAS	2	NA	NA	L	b_ulcer	1	4	104394
PNPH	LEQFVSILMASIPLPDKAS	2	NA	NA	L	b_ulcer	2	5	126252
PNPH	LEQFVSILMASIPLPDKAS	2	NA	NA	L	b_ulcer	3	6	151010
PNPH	LEQFVSILMASIPLPDKAS	3	NA	NA	L	a_healthy	1	1	179527
PNPH	LEQFVSILMASIPLPDKAS	3	NA	NA	L	a_healthy	2	2	175935
PNPH	LEQFVSILMASIPLPDKAS	3	NA	NA	L	a_healthy	3	3	196319
PNPH	LEQFVSILMASIPLPDKAS	3	NA	NA	L	c_remission	1	7	147959
PNPH	LEQFVSILMASIPLPDKAS	3	NA	NA	L	c_remission	2	8	162191
PNPH	LEQFVSILMASIPLPDKAS	3	NA	NA	L	c_remission	3	9	210400
PNPH	LEQFVSILMASIPLPDKAS	3	NA	NA	L	b_ulcer	1	4	135208
PNPH	LEQFVSILMASIPLPDKAS	3	NA	NA	L	b_ulcer	2	5	172995
PNPH	LEQFVSILMASIPLPDKAS	3	NA	NA	L	b_ulcer	3	6	224018
PNPH	VIMDYESLEK	2	NA	NA	L	a_healthy	1	1	69873.7
PNPH	VIMDYESLEK	2	NA	NA	L	a_healthy	2	2	75944.7
PNPH	VIMDYESLEK	2	NA	NA	L	a_healthy	3	3	113407
PNPH	VIMDYESLEK	2	NA	NA	L	c_remission	1	7	81686.5
PNPH	VIMDYESLEK	2	NA	NA	L	c_remission	2	8	78459.9
PNPH	VIMDYESLEK	2	NA	NA	L	c_remission	3	9	87044.9
PNPH	VIMDYESLEK	2	NA	NA	L	b_ulcer	1	4	86045.5
PNPH	VIMDYESLEK	2	NA	NA	L	b_ulcer	2	5	68374.2
PNPH	VIMDYESLEK	2	NA	NA	L	b_ulcer	3	6	104341
PNPH	VIMDYESLEKANHEEVLAAGK	3	NA	NA	L	a_healthy	1	1	34880
PNPH	VIMDYESLEKANHEEVLAAGK	3	NA	NA	L	a_healthy	2	2	45227.4
PNPH	VIMDYESLEKANHEEVLAAGK	3	NA	NA	L	a_healthy	3	3	48361.7
PNPH	VIMDYESLEKANHEEVLAAGK	3	NA	NA	L	c_remission	1	7	NA
PNPH	VIMDYESLEKANHEEVLAAGK	3	NA	NA	L	c_remission	2	8	62533.2
PNPH	VIMDYESLEKANHEEVLAAGK	3	NA	NA	L	c_remission	3	9	58014.9
PNPH	VIMDYESLEKANHEEVLAAGK	3	NA	NA	L	b_ulcer	1	4	24329.3
PNPH	VIMDYESLEKANHEEVLAAGK	3	NA	NA	L	b_ulcer	2	5	53265.3
PNPH	VIMDYESLEKANHEEVLAAGK	3	NA	NA	L	b_ulcer	3	6	42416.9
PNPH	LVFGFLNGR	2	NA	NA	L	a_healthy	1	1	NA
PNPH	LVFGFLNGR	2	NA	NA	L	a_healthy	2	2	NA
PNPH	LVFGFLNGR	2	NA	NA	L	a_healthy	3	3	24780.6
PNPH	LVFGFLNGR	2	NA	NA	L	c_remission	1	7	NA
PNPH	LVFGFLNGR	2	NA	NA	L	c_remission	2	8	NA
PNPH	LVFGFLNGR	2	NA	NA	L	c_remission	3	9	30227.4
PNPH	LVFGFLNGR	2	NA	NA	L	b_ulcer	1	4	20257.7
PNPH	LVFGFLNGR	2	NA	NA	L	b_ulcer	2	5	19453.7
PNPH	LVFGFLNGR	2	NA	NA	L	b_ulcer	3	6	33460.3
PNPH	VIMDYESLEKANHEEVLAAGK	4	NA	NA	L	a_healthy	1	1	77169.3
PNPH	VIMDYESLEKANHEEVLAAGK	4	NA	NA	L	a_healthy	2	2	89165.1
PNPH	VIMDYESLEKANHEEVLAAGK	4	NA	NA	L	a_healthy	3	3	31979.7
PNPH	VIMDYESLEKANHEEVLAAGK	4	NA	NA	L	c_remission	1	7	55960.7
PNPH	VIMDYESLEKANHEEVLAAGK	4	NA	NA	L	c_remission	2	8	114211
PNPH	VIMDYESLEKANHEEVLAAGK	4	NA	NA	L	c_remission	3	9	102736
PNPH	VIMDYESLEKANHEEVLAAGK	4	NA	NA	L	b_ulcer	1	4	65806.7
PNPH	VIMDYESLEKANHEEVLAAGK	4	NA	NA	L	b_ulcer	2	5	85243.6
PNPH	VIMDYESLEKANHEEVLAAGK	4	NA	NA	L	b_ulcer	3	6	84613.5
PNPH	VIM[15.9949]DYESLEKANHEEVLAAGK	4	NA	NA	L	a_healthy	1	1	43581.5
PNPH	VIM[15.9949]DYESLEKANHEEVLAAGK	4	NA	NA	L	a_healthy	2	2	50180.9
PNPH	VIM[15.9949]DYESLEKANHEEVLAAGK	4	NA	NA	L	a_healthy	3	3	30829.4
PNPH	VIM[15.9949]DYESLEKANHEEVLAAGK	4	NA	NA	L	c_remission	1	7	36873.8
PNPH	VIM[15.9949]DYESLEKANHEEVLAAGK	4	NA	NA	L	c_remission	2	8	28613.6
PNPH	VIM[15.9949]DYESLEKANHEEVLAAGK	4	NA	NA	L	c_remission	3	9	34182.6
PNPH	VIM[15.9949]DYESLEKANHEEVLAAGK	4	NA	NA	L	b_ulcer	1	4	28970.2
PNPH	VIM[15.9949]DYESLEKANHEEVLAAGK	4	NA	NA	L	b_ulcer	2	5	NA
PNPH	VIM[15.9949]DYESLEKANHEEVLAAGK	4	NA	NA	L	b_ulcer	3	6	44249.1
PNPH	LGADAVGMSTVPEVIVAR	2	NA	NA	L	a_healthy	1	1	60835
PNPH	LGADAVGMSTVPEVIVAR	2	NA	NA	L	a_healthy	2	2	130470
PNPH	LGADAVGMSTVPEVIVAR	2	NA	NA	L	a_healthy	3	3	107548
PNPH	LGADAVGMSTVPEVIVAR	2	NA	NA	L	c_remission	1	7	11382.3
PNPH	LGADAVGMSTVPEVIVAR	2	NA	NA	L	c_remission	2	8	NA
PNPH	LGADAVGMSTVPEVIVAR	2	NA	NA	L	c_remission	3	9	66412.8
PNPH	LGADAVGMSTVPEVIVAR	2	NA	NA	L	b_ulcer	1	4	90609.9
PNPH	LGADAVGMSTVPEVIVAR	2	NA	NA	L	b_ulcer	2	5	101352
PNPH	LGADAVGMSTVPEVIVAR	2	NA	NA	L	b_ulcer	3	6	134985
PNPH	LGADAVGMSTVPEVIVAR	3	NA	NA	L	a_healthy	1	1	NA
PNPH	LGADAVGMSTVPEVIVAR	3	NA	NA	L	a_healthy	2	2	NA
PNPH	LGADAVGMSTVPEVIVAR	3	NA	NA	L	a_healthy	3	3	NA
PNPH	LGADAVGMSTVPEVIVAR	3	NA	NA	L	c_remission	1	7	NA
PNPH	LGADAVGMSTVPEVIVAR	3	NA	NA	L	c_remission	2	8	NA
PNPH	LGADAVGMSTVPEVIVAR	3	NA	NA	L	c_remission	3	9	NA
PNPH	LGADAVGMSTVPEVIVAR	3	NA	NA	L	b_ulcer	1	4	NA
PNPH	LGADAVGMSTVPEVIVAR	3	NA	NA	L	b_ulcer	2	5	NA
PNPH	LGADAVGMSTVPEVIVAR	3	NA	NA	L	b_ulcer	3	6	NA
PNPH	Q[-17.0265]AAQKLEQFVSILMASIPLPDKAS	3	NA	NA	L	a_healthy	1	1	12072.3
PNPH	Q[-17.0265]AAQKLEQFVSILMASIPLPDKAS	3	NA	NA	L	a_healthy	2	2	9120.33
PNPH	Q[-17.0265]AAQKLEQFVSILMASIPLPDKAS	3	NA	NA	L	a_healthy	3	3	NA
PNPH	Q[-17.0265]AAQKLEQFVSILMASIPLPDKAS	3	NA	NA	L	c_remission	1	7	NA
PNPH	Q[-17.0265]AAQKLEQFVSILMASIPLPDKAS	3	NA	NA	L	c_remission	2	8	NA
PNPH	Q[-17.0265]AAQKLEQFVSILMASIPLPDKAS	3	NA	NA	L	c_remission	3	9	7381.98
PNPH	Q[-17.0265]AAQKLEQFVSILMASIPLPDKAS	3	NA	NA	L	b_ulcer	1	4	NA
PNPH	Q[-17.0265]AAQKLEQFVSILMASIPLPDKAS	3	NA	NA	L	b_ulcer	2	5	NA
PNPH	Q[-17.0265]AAQKLEQFVSILMASIPLPDKAS	3	NA	NA	L	b_ulcer	3	6	NA
PNPH	STVPGHAGR	2	NA	NA	L	a_healthy	1	1	NA
PNPH	STVPGHAGR	2	NA	NA	L	a_healthy	2	2	NA
PNPH	STVPGHAGR	2	NA	NA	L	a_healthy	3	3	NA
PNPH	STVPGHAGR	2	NA	NA	L	c_remission	1	7	NA
PNPH	STVPGHAGR	2	NA	NA	L	c_remission	2	8	NA
PNPH	STVPGHAGR	2	NA	NA	L	c_remission	3	9	NA
PNPH	STVPGHAGR	2	NA	NA	L	b_ulcer	1	4	18766.6
PNPH	STVPGHAGR	2	NA	NA	L	b_ulcer	2	5	NA
PNPH	STVPGHAGR	2	NA	NA	L	b_ulcer	3	6	25535.6
PNPH	FHMYEGYPLWK	2	NA	NA	L	a_healthy	1	1	NA
PNPH	FHMYEGYPLWK	2	NA	NA	L	a_healthy	2	2	NA
PNPH	FHMYEGYPLWK	2	NA	NA	L	a_healthy	3	3	32260.9
PNPH	FHMYEGYPLWK	2	NA	NA	L	c_remission	1	7	23497.4
PNPH	FHMYEGYPLWK	2	NA	NA	L	c_remission	2	8	NA
PNPH	FHMYEGYPLWK	2	NA	NA	L	c_remission	3	9	26447.2
PNPH	FHMYEGYPLWK	2	NA	NA	L	b_ulcer	1	4	22463.6
PNPH	FHMYEGYPLWK	2	NA	NA	L	b_ulcer	2	5	NA
PNPH	FHMYEGYPLWK	2	NA	NA	L	b_ulcer	3	6	40338.5
PNPH	FHMYEGYPLWK	3	NA	NA	L	a_healthy	1	1	77246.6
PNPH	FHMYEGYPLWK	3	NA	NA	L	a_healthy	2	2	72559.8
PNPH	FHMYEGYPLWK	3	NA	NA	L	a_healthy	3	3	60392.8
PNPH	FHMYEGYPLWK	3	NA	NA	L	c_remission	1	7	78200.3
PNPH	FHMYEGYPLWK	3	NA	NA	L	c_remission	2	8	90609.9
PNPH	FHMYEGYPLWK	3	NA	NA	L	c_remission	3	9	69590.7
PNPH	FHMYEGYPLWK	3	NA	NA	L	b_ulcer	1	4	67791.4
PNPH	FHMYEGYPLWK	3	NA	NA	L	b_ulcer	2	5	60386.6
PNPH	FHMYEGYPLWK	3	NA	NA	L	b_ulcer	3	6	130292
PNPH	FEVGDIMLIR	2	NA	NA	L	a_healthy	1	1	17800.8
PNPH	FEVGDIMLIR	2	NA	NA	L	a_healthy	2	2	NA
PNPH	FEVGDIMLIR	2	NA	NA	L	a_healthy	3	3	20865.9
PNPH	FEVGDIMLIR	2	NA	NA	L	c_remission	1	7	23146.1
PNPH	FEVGDIMLIR	2	NA	NA	L	c_remission	2	8	NA
PNPH	FEVGDIMLIR	2	NA	NA	L	c_remission	3	9	18829.1
PNPH	FEVGDIMLIR	2	NA	NA	L	b_ulcer	1	4	19833.7
PNPH	FEVGDIMLIR	2	NA	NA	L	b_ulcer	2	5	21807.9
PNPH	FEVGDIMLIR	2	NA	NA	L	b_ulcer	3	6	24272.3
PNPH	HRPQVAIIC[57.0215]GSGLGGLTDK	3	NA	NA	L	a_healthy	1	1	NA
PNPH	HRPQVAIIC[57.0215]GSGLGGLTDK	3	NA	NA	L	a_healthy	2	2	NA
