## Supplementary material for "Salivary proteome of aphthous stomatitis reveals the participation of vitamin metabolism, nutrients, and bacteria": Database (part 2 of 3)

### Sheet: Identified proteins FragPipe (continued)
Identified human proteins		Database content
PNPH	HRPQVAIIC[57.0215]GSGLGGLTDK	3	NA	NA	L	a_healthy	3	3	23658.4
PNPH	HRPQVAIIC[57.0215]GSGLGGLTDK	3	NA	NA	L	c_remission	1	7	NA
PNPH	HRPQVAIIC[57.0215]GSGLGGLTDK	3	NA	NA	L	c_remission	2	8	NA
PNPH	HRPQVAIIC[57.0215]GSGLGGLTDK	3	NA	NA	L	c_remission	3	9	NA
PNPH	HRPQVAIIC[57.0215]GSGLGGLTDK	3	NA	NA	L	b_ulcer	1	4	NA
PNPH	HRPQVAIIC[57.0215]GSGLGGLTDK	3	NA	NA	L	b_ulcer	2	5	NA
PNPH	HRPQVAIIC[57.0215]GSGLGGLTDK	3	NA	NA	L	b_ulcer	3	6	14059.6
PNPH	FEVGDIMLIRDHINLPGFSGQNPLRGPNDER	5	NA	NA	L	a_healthy	1	1	31881.9
PNPH	FEVGDIMLIRDHINLPGFSGQNPLRGPNDER	5	NA	NA	L	a_healthy	2	2	38521.4
PNPH	FEVGDIMLIRDHINLPGFSGQNPLRGPNDER	5	NA	NA	L	a_healthy	3	3	39126.9
PNPH	FEVGDIMLIRDHINLPGFSGQNPLRGPNDER	5	NA	NA	L	c_remission	1	7	35635.6
PNPH	FEVGDIMLIRDHINLPGFSGQNPLRGPNDER	5	NA	NA	L	c_remission	2	8	25440.5
PNPH	FEVGDIMLIRDHINLPGFSGQNPLRGPNDER	5	NA	NA	L	c_remission	3	9	28464.9
PNPH	FEVGDIMLIRDHINLPGFSGQNPLRGPNDER	5	NA	NA	L	b_ulcer	1	4	30658.3
PNPH	FEVGDIMLIRDHINLPGFSGQNPLRGPNDER	5	NA	NA	L	b_ulcer	2	5	34562.8
PNPH	FEVGDIMLIRDHINLPGFSGQNPLRGPNDER	5	NA	NA	L	b_ulcer	3	6	44033.9
PNPH	HRPQVAIIC[57.0215]GSGLGGLTDKLTQAQIFDYGEIPNFPR	5	NA	NA	L	a_healthy	1	1	25091.3
PNPH	HRPQVAIIC[57.0215]GSGLGGLTDKLTQAQIFDYGEIPNFPR	5	NA	NA	L	a_healthy	2	2	NA
PNPH	HRPQVAIIC[57.0215]GSGLGGLTDKLTQAQIFDYGEIPNFPR	5	NA	NA	L	a_healthy	3	3	31796.4
PNPH	HRPQVAIIC[57.0215]GSGLGGLTDKLTQAQIFDYGEIPNFPR	5	NA	NA	L	c_remission	1	7	NA
PNPH	HRPQVAIIC[57.0215]GSGLGGLTDKLTQAQIFDYGEIPNFPR	5	NA	NA	L	c_remission	2	8	NA
PNPH	HRPQVAIIC[57.0215]GSGLGGLTDKLTQAQIFDYGEIPNFPR	5	NA	NA	L	c_remission	3	9	NA
PNPH	HRPQVAIIC[57.0215]GSGLGGLTDKLTQAQIFDYGEIPNFPR	5	NA	NA	L	b_ulcer	1	4	11453.6
PNPH	HRPQVAIIC[57.0215]GSGLGGLTDKLTQAQIFDYGEIPNFPR	5	NA	NA	L	b_ulcer	2	5	21573.2
PNPH	HRPQVAIIC[57.0215]GSGLGGLTDKLTQAQIFDYGEIPNFPR	5	NA	NA	L	b_ulcer	3	6	16720.5
HPRT	TMQTLLSLVR	2	NA	NA	L	a_healthy	1	1	19169.1
HPRT	TMQTLLSLVR	2	NA	NA	L	a_healthy	2	2	22613.1
HPRT	TMQTLLSLVR	2	NA	NA	L	a_healthy	3	3	29484.9
HPRT	TMQTLLSLVR	2	NA	NA	L	c_remission	1	7	NA
HPRT	TMQTLLSLVR	2	NA	NA	L	c_remission	2	8	25181
HPRT	TMQTLLSLVR	2	NA	NA	L	c_remission	3	9	13191.7
HPRT	TMQTLLSLVR	2	NA	NA	L	b_ulcer	1	4	29802.8
HPRT	TMQTLLSLVR	2	NA	NA	L	b_ulcer	2	5	25687.7
HPRT	TMQTLLSLVR	2	NA	NA	L	b_ulcer	3	6	32399.9
HPRT	VFIPHGLIMDR	3	NA	NA	L	a_healthy	1	1	38443.4
HPRT	VFIPHGLIMDR	3	NA	NA	L	a_healthy	2	2	30973.4
HPRT	VFIPHGLIMDR	3	NA	NA	L	a_healthy	3	3	62042.3
HPRT	VFIPHGLIMDR	3	NA	NA	L	c_remission	1	7	56113.3
HPRT	VFIPHGLIMDR	3	NA	NA	L	c_remission	2	8	74180.5
HPRT	VFIPHGLIMDR	3	NA	NA	L	c_remission	3	9	102411
HPRT	VFIPHGLIMDR	3	NA	NA	L	b_ulcer	1	4	55324.1
HPRT	VFIPHGLIMDR	3	NA	NA	L	b_ulcer	2	5	45838.9
HPRT	VFIPHGLIMDR	3	NA	NA	L	b_ulcer	3	6	84771.2
HPRT	VFIPHGLIMDRTER	4	NA	NA	L	a_healthy	1	1	44623.8
HPRT	VFIPHGLIMDRTER	4	NA	NA	L	a_healthy	2	2	57472
HPRT	VFIPHGLIMDRTER	4	NA	NA	L	a_healthy	3	3	NA
HPRT	VFIPHGLIMDRTER	4	NA	NA	L	c_remission	1	7	NA
HPRT	VFIPHGLIMDRTER	4	NA	NA	L	c_remission	2	8	49964.2
HPRT	VFIPHGLIMDRTER	4	NA	NA	L	c_remission	3	9	NA
HPRT	VFIPHGLIMDRTER	4	NA	NA	L	b_ulcer	1	4	NA
HPRT	VFIPHGLIMDRTER	4	NA	NA	L	b_ulcer	2	5	NA
HPRT	VFIPHGLIMDRTER	4	NA	NA	L	b_ulcer	3	6	NA
HPRT	FFADLLDYIK	2	NA	NA	L	a_healthy	1	1	19965
HPRT	FFADLLDYIK	2	NA	NA	L	a_healthy	2	2	NA
HPRT	FFADLLDYIK	2	NA	NA	L	a_healthy	3	3	22440.6
HPRT	FFADLLDYIK	2	NA	NA	L	c_remission	1	7	24627.6
HPRT	FFADLLDYIK	2	NA	NA	L	c_remission	2	8	NA
HPRT	FFADLLDYIK	2	NA	NA	L	c_remission	3	9	35404
HPRT	FFADLLDYIK	2	NA	NA	L	b_ulcer	1	4	33020.6
HPRT	FFADLLDYIK	2	NA	NA	L	b_ulcer	2	5	19483.3
HPRT	FFADLLDYIK	2	NA	NA	L	b_ulcer	3	6	28002.4
AATM	ISVAGVTSSNVGYLAHAIHQVTK	4	NA	NA	L	a_healthy	1	1	64907.3
AATM	ISVAGVTSSNVGYLAHAIHQVTK	4	NA	NA	L	a_healthy	2	2	47940.4
AATM	ISVAGVTSSNVGYLAHAIHQVTK	4	NA	NA	L	a_healthy	3	3	69628.5
AATM	ISVAGVTSSNVGYLAHAIHQVTK	4	NA	NA	L	c_remission	1	7	49920.9
AATM	ISVAGVTSSNVGYLAHAIHQVTK	4	NA	NA	L	c_remission	2	8	54463.5
AATM	ISVAGVTSSNVGYLAHAIHQVTK	4	NA	NA	L	c_remission	3	9	47702.2
AATM	ISVAGVTSSNVGYLAHAIHQVTK	4	NA	NA	L	b_ulcer	1	4	57444.2
AATM	ISVAGVTSSNVGYLAHAIHQVTK	4	NA	NA	L	b_ulcer	2	5	39097
AATM	ISVAGVTSSNVGYLAHAIHQVTK	4	NA	NA	L	b_ulcer	3	6	58954.1
AATM	NLDKEYLPIGGLAEFC[57.0215]K	2	NA	NA	L	a_healthy	1	1	NA
AATM	NLDKEYLPIGGLAEFC[57.0215]K	2	NA	NA	L	a_healthy	2	2	NA
AATM	NLDKEYLPIGGLAEFC[57.0215]K	2	NA	NA	L	a_healthy	3	3	14554
AATM	NLDKEYLPIGGLAEFC[57.0215]K	2	NA	NA	L	c_remission	1	7	NA
AATM	NLDKEYLPIGGLAEFC[57.0215]K	2	NA	NA	L	c_remission	2	8	22317.5
AATM	NLDKEYLPIGGLAEFC[57.0215]K	2	NA	NA	L	c_remission	3	9	NA
AATM	NLDKEYLPIGGLAEFC[57.0215]K	2	NA	NA	L	b_ulcer	1	4	14312.6
AATM	NLDKEYLPIGGLAEFC[57.0215]K	2	NA	NA	L	b_ulcer	2	5	29974.2
AATM	NLDKEYLPIGGLAEFC[57.0215]K	2	NA	NA	L	b_ulcer	3	6	17459.4
AATM	NLDKEYLPIGGLAEFC[57.0215]K	3	NA	NA	L	a_healthy	1	1	31554.1
AATM	NLDKEYLPIGGLAEFC[57.0215]K	3	NA	NA	L	a_healthy	2	2	28424.9
AATM	NLDKEYLPIGGLAEFC[57.0215]K	3	NA	NA	L	a_healthy	3	3	37063.4
AATM	NLDKEYLPIGGLAEFC[57.0215]K	3	NA	NA	L	c_remission	1	7	28816
AATM	NLDKEYLPIGGLAEFC[57.0215]K	3	NA	NA	L	c_remission	2	8	26013.3
AATM	NLDKEYLPIGGLAEFC[57.0215]K	3	NA	NA	L	c_remission	3	9	40695
AATM	NLDKEYLPIGGLAEFC[57.0215]K	3	NA	NA	L	b_ulcer	1	4	28684.8
AATM	NLDKEYLPIGGLAEFC[57.0215]K	3	NA	NA	L	b_ulcer	2	5	35112.4
AATM	NLDKEYLPIGGLAEFC[57.0215]K	3	NA	NA	L	b_ulcer	3	6	21216.8
AATM	ASAELALGENSEVLK	2	NA	NA	L	a_healthy	1	1	NA
AATM	ASAELALGENSEVLK	2	NA	NA	L	a_healthy	2	2	NA
AATM	ASAELALGENSEVLK	2	NA	NA	L	a_healthy	3	3	28194.1
AATM	ASAELALGENSEVLK	2	NA	NA	L	c_remission	1	7	NA
AATM	ASAELALGENSEVLK	2	NA	NA	L	c_remission	2	8	NA
AATM	ASAELALGENSEVLK	2	NA	NA	L	c_remission	3	9	NA
AATM	ASAELALGENSEVLK	2	NA	NA	L	b_ulcer	1	4	15989.7
AATM	ASAELALGENSEVLK	2	NA	NA	L	b_ulcer	2	5	22189
AATM	ASAELALGENSEVLK	2	NA	NA	L	b_ulcer	3	6	10382.8
AATM	SSWWTHVEMGPPDPILGVTEAFK	3	NA	NA	L	a_healthy	1	1	62034.6
AATM	SSWWTHVEMGPPDPILGVTEAFK	3	NA	NA	L	a_healthy	2	2	NA
AATM	SSWWTHVEMGPPDPILGVTEAFK	3	NA	NA	L	a_healthy	3	3	61138.7
AATM	SSWWTHVEMGPPDPILGVTEAFK	3	NA	NA	L	c_remission	1	7	NA
AATM	SSWWTHVEMGPPDPILGVTEAFK	3	NA	NA	L	c_remission	2	8	NA
AATM	SSWWTHVEMGPPDPILGVTEAFK	3	NA	NA	L	c_remission	3	9	41739.3
AATM	SSWWTHVEMGPPDPILGVTEAFK	3	NA	NA	L	b_ulcer	1	4	NA
AATM	SSWWTHVEMGPPDPILGVTEAFK	3	NA	NA	L	b_ulcer	2	5	NA
AATM	SSWWTHVEMGPPDPILGVTEAFK	3	NA	NA	L	b_ulcer	3	6	43939.7
AATM	VGAFTMVC[57.0215]KDADEAK	3	NA	NA	L	a_healthy	1	1	30673.8
AATM	VGAFTMVC[57.0215]KDADEAK	3	NA	NA	L	a_healthy	2	2	20174
AATM	VGAFTMVC[57.0215]KDADEAK	3	NA	NA	L	a_healthy	3	3	37880.2
AATM	VGAFTMVC[57.0215]KDADEAK	3	NA	NA	L	c_remission	1	7	30301.9
AATM	VGAFTMVC[57.0215]KDADEAK	3	NA	NA	L	c_remission	2	8	NA
AATM	VGAFTMVC[57.0215]KDADEAK	3	NA	NA	L	c_remission	3	9	21529.8
AATM	VGAFTMVC[57.0215]KDADEAK	3	NA	NA	L	b_ulcer	1	4	26738.5
AATM	VGAFTMVC[57.0215]KDADEAK	3	NA	NA	L	b_ulcer	2	5	37594.7
AATM	VGAFTMVC[57.0215]KDADEAK	3	NA	NA	L	b_ulcer	3	6	27318.5
AATM	LIKEFSIYMTK	3	NA	NA	L	a_healthy	1	1	63751.9
AATM	LIKEFSIYMTK	3	NA	NA	L	a_healthy	2	2	47135.7
AATM	LIKEFSIYMTK	3	NA	NA	L	a_healthy	3	3	59278
AATM	LIKEFSIYMTK	3	NA	NA	L	c_remission	1	7	46126
AATM	LIKEFSIYMTK	3	NA	NA	L	c_remission	2	8	73318.8
AATM	LIKEFSIYMTK	3	NA	NA	L	c_remission	3	9	64153.6
AATM	LIKEFSIYMTK	3	NA	NA	L	b_ulcer	1	4	40859.7
AATM	LIKEFSIYMTK	3	NA	NA	L	b_ulcer	2	5	77295.2
AATM	LIKEFSIYMTK	3	NA	NA	L	b_ulcer	3	6	54507.9
AATM	SSWWTHVEMGPPDPILGVTEAFKR	4	NA	NA	L	a_healthy	1	1	22511.4
AATM	SSWWTHVEMGPPDPILGVTEAFKR	4	NA	NA	L	a_healthy	2	2	NA
AATM	SSWWTHVEMGPPDPILGVTEAFKR	4	NA	NA	L	a_healthy	3	3	19335.5
AATM	SSWWTHVEMGPPDPILGVTEAFKR	4	NA	NA	L	c_remission	1	7	15398.9
AATM	SSWWTHVEMGPPDPILGVTEAFKR	4	NA	NA	L	c_remission	2	8	25562.9
AATM	SSWWTHVEMGPPDPILGVTEAFKR	4	NA	NA	L	c_remission	3	9	13737.8
AATM	SSWWTHVEMGPPDPILGVTEAFKR	4	NA	NA	L	b_ulcer	1	4	16375.1
AATM	SSWWTHVEMGPPDPILGVTEAFKR	4	NA	NA	L	b_ulcer	2	5	NA
AATM	SSWWTHVEMGPPDPILGVTEAFKR	4	NA	NA	L	b_ulcer	3	6	17770
AATM	IGASFLQR	2	NA	NA	L	a_healthy	1	1	52938.8
AATM	IGASFLQR	2	NA	NA	L	a_healthy	2	2	38059.2
AATM	IGASFLQR	2	NA	NA	L	a_healthy	3	3	54961
AATM	IGASFLQR	2	NA	NA	L	c_remission	1	7	37098.2
AATM	IGASFLQR	2	NA	NA	L	c_remission	2	8	40782.9
AATM	IGASFLQR	2	NA	NA	L	c_remission	3	9	37598.2
AATM	IGASFLQR	2	NA	NA	L	b_ulcer	1	4	45907.5
AATM	IGASFLQR	2	NA	NA	L	b_ulcer	2	5	41843.4
AATM	IGASFLQR	2	NA	NA	L	b_ulcer	3	6	44434.4
AATM	IAAAILNTPDLRK	3	NA	NA	L	a_healthy	1	1	104342
AATM	IAAAILNTPDLRK	3	NA	NA	L	a_healthy	2	2	68655.5
AATM	IAAAILNTPDLRK	3	NA	NA	L	a_healthy	3	3	106679
AATM	IAAAILNTPDLRK	3	NA	NA	L	c_remission	1	7	77815.5
AATM	IAAAILNTPDLRK	3	NA	NA	L	c_remission	2	8	83319.8
AATM	IAAAILNTPDLRK	3	NA	NA	L	c_remission	3	9	63249.4
AATM	IAAAILNTPDLRK	3	NA	NA	L	b_ulcer	1	4	91598.2
AATM	IAAAILNTPDLRK	3	NA	NA	L	b_ulcer	2	5	91453.2
AATM	IAAAILNTPDLRK	3	NA	NA	L	b_ulcer	3	6	80864
AATM	DAGMQLQGYR	2	NA	NA	L	a_healthy	1	1	36683.2
AATM	DAGMQLQGYR	2	NA	NA	L	a_healthy	2	2	32504.2
AATM	DAGMQLQGYR	2	NA	NA	L	a_healthy	3	3	44005.4
AATM	DAGMQLQGYR	2	NA	NA	L	c_remission	1	7	NA
AATM	DAGMQLQGYR	2	NA	NA	L	c_remission	2	8	52913
AATM	DAGMQLQGYR	2	NA	NA	L	c_remission	3	9	NA
AATM	DAGMQLQGYR	2	NA	NA	L	b_ulcer	1	4	41000
AATM	DAGMQLQGYR	2	NA	NA	L	b_ulcer	2	5	50050.5
AATM	DAGMQLQGYR	2	NA	NA	L	b_ulcer	3	6	22673.9
PGK1	AHSSMVGVNLPQK	2	NA	NA	L	a_healthy	1	1	210941
PGK1	AHSSMVGVNLPQK	2	NA	NA	L	a_healthy	2	2	199316
PGK1	AHSSMVGVNLPQK	2	NA	NA	L	a_healthy	3	3	317639
PGK1	AHSSMVGVNLPQK	2	NA	NA	L	c_remission	1	7	121315
PGK1	AHSSMVGVNLPQK	2	NA	NA	L	c_remission	2	8	229458
PGK1	AHSSMVGVNLPQK	2	NA	NA	L	c_remission	3	9	105006
PGK1	AHSSMVGVNLPQK	2	NA	NA	L	b_ulcer	1	4	154971
PGK1	AHSSMVGVNLPQK	2	NA	NA	L	b_ulcer	2	5	272371
PGK1	AHSSMVGVNLPQK	2	NA	NA	L	b_ulcer	3	6	192504
PGK1	AHSSMVGVNLPQK	3	NA	NA	L	a_healthy	1	1	87945.3
PGK1	AHSSMVGVNLPQK	3	NA	NA	L	a_healthy	2	2	148783
PGK1	AHSSMVGVNLPQK	3	NA	NA	L	a_healthy	3	3	212547
PGK1	AHSSMVGVNLPQK	3	NA	NA	L	c_remission	1	7	30709.9
PGK1	AHSSMVGVNLPQK	3	NA	NA	L	c_remission	2	8	206172
PGK1	AHSSMVGVNLPQK	3	NA	NA	L	c_remission	3	9	NA
PGK1	AHSSMVGVNLPQK	3	NA	NA	L	b_ulcer	1	4	57642
PGK1	AHSSMVGVNLPQK	3	NA	NA	L	b_ulcer	2	5	138327
PGK1	AHSSMVGVNLPQK	3	NA	NA	L	b_ulcer	3	6	32728.5
PGK1	AHSSMVGVNLPQKAGGFLMK	4	NA	NA	L	a_healthy	1	1	27166.4
PGK1	AHSSMVGVNLPQKAGGFLMK	4	NA	NA	L	a_healthy	2	2	38986.1
PGK1	AHSSMVGVNLPQKAGGFLMK	4	NA	NA	L	a_healthy	3	3	NA
PGK1	AHSSMVGVNLPQKAGGFLMK	4	NA	NA	L	c_remission	1	7	NA
PGK1	AHSSMVGVNLPQKAGGFLMK	4	NA	NA	L	c_remission	2	8	26839.5
PGK1	AHSSMVGVNLPQKAGGFLMK	4	NA	NA	L	c_remission	3	9	NA
PGK1	AHSSMVGVNLPQKAGGFLMK	4	NA	NA	L	b_ulcer	1	4	NA
PGK1	AHSSMVGVNLPQKAGGFLMK	4	NA	NA	L	b_ulcer	2	5	NA
PGK1	AHSSMVGVNLPQKAGGFLMK	4	NA	NA	L	b_ulcer	3	6	NA
PGK1	AAVPSIKFC[57.0215]LDNGAK	3	NA	NA	L	a_healthy	1	1	32264.4
PGK1	AAVPSIKFC[57.0215]LDNGAK	3	NA	NA	L	a_healthy	2	2	58530.5
PGK1	AAVPSIKFC[57.0215]LDNGAK	3	NA	NA	L	a_healthy	3	3	NA
PGK1	AAVPSIKFC[57.0215]LDNGAK	3	NA	NA	L	c_remission	1	7	NA
PGK1	AAVPSIKFC[57.0215]LDNGAK	3	NA	NA	L	c_remission	2	8	54288.4
PGK1	AAVPSIKFC[57.0215]LDNGAK	3	NA	NA	L	c_remission	3	9	NA
PGK1	AAVPSIKFC[57.0215]LDNGAK	3	NA	NA	L	b_ulcer	1	4	NA
PGK1	AAVPSIKFC[57.0215]LDNGAK	3	NA	NA	L	b_ulcer	2	5	NA
PGK1	AAVPSIKFC[57.0215]LDNGAK	3	NA	NA	L	b_ulcer	3	6	NA
PGK1	ALMDEVVK	2	NA	NA	L	a_healthy	1	1	NA
PGK1	ALMDEVVK	2	NA	NA	L	a_healthy	2	2	NA
PGK1	ALMDEVVK	2	NA	NA	L	a_healthy	3	3	67148.9
PGK1	ALMDEVVK	2	NA	NA	L	c_remission	1	7	87431.7
PGK1	ALMDEVVK	2	NA	NA	L	c_remission	2	8	NA
PGK1	ALMDEVVK	2	NA	NA	L	c_remission	3	9	83557
PGK1	ALMDEVVK	2	NA	NA	L	b_ulcer	1	4	45741.4
PGK1	ALMDEVVK	2	NA	NA	L	b_ulcer	2	5	159258
PGK1	ALMDEVVK	2	NA	NA	L	b_ulcer	3	6	72663.5
PGK1	ALMDEVVKATSR	2	NA	NA	L	a_healthy	1	1	38896.2
PGK1	ALMDEVVKATSR	2	NA	NA	L	a_healthy	2	2	68054.3
PGK1	ALMDEVVKATSR	2	NA	NA	L	a_healthy	3	3	NA
PGK1	ALMDEVVKATSR	2	NA	NA	L	c_remission	1	7	NA
PGK1	ALMDEVVKATSR	2	NA	NA	L	c_remission	2	8	56784.8
PGK1	ALMDEVVKATSR	2	NA	NA	L	c_remission	3	9	13622.9
PGK1	ALMDEVVKATSR	2	NA	NA	L	b_ulcer	1	4	NA
PGK1	ALMDEVVKATSR	2	NA	NA	L	b_ulcer	2	5	16144.7
PGK1	ALMDEVVKATSR	2	NA	NA	L	b_ulcer	3	6	5104.68
PGK1	ALMDEVVKATSR	3	NA	NA	L	a_healthy	1	1	115143
PGK1	ALMDEVVKATSR	3	NA	NA	L	a_healthy	2	2	197161
PGK1	ALMDEVVKATSR	3	NA	NA	L	a_healthy	3	3	49487.5
PGK1	ALMDEVVKATSR	3	NA	NA	L	c_remission	1	7	29284.7
PGK1	ALMDEVVKATSR	3	NA	NA	L	c_remission	2	8	180560
PGK1	ALMDEVVKATSR	3	NA	NA	L	c_remission	3	9	53534.7
PGK1	ALMDEVVKATSR	3	NA	NA	L	b_ulcer	1	4	39555
PGK1	ALMDEVVKATSR	3	NA	NA	L	b_ulcer	2	5	41087.5
PGK1	ALMDEVVKATSR	3	NA	NA	L	b_ulcer	3	6	NA
PGK1	ALM[15.9949]DEVVK	2	NA	NA	L	a_healthy	1	1	25280.2
PGK1	ALM[15.9949]DEVVK	2	NA	NA	L	a_healthy	2	2	NA
PGK1	ALM[15.9949]DEVVK	2	NA	NA	L	a_healthy	3	3	24475.9
PGK1	ALM[15.9949]DEVVK	2	NA	NA	L	c_remission	1	7	30083.5
PGK1	ALM[15.9949]DEVVK	2	NA	NA	L	c_remission	2	8	NA
PGK1	ALM[15.9949]DEVVK	2	NA	NA	L	c_remission	3	9	21688.2
PGK1	ALM[15.9949]DEVVK	2	NA	NA	L	b_ulcer	1	4	20747.2
PGK1	ALM[15.9949]DEVVK	2	NA	NA	L	b_ulcer	2	5	23726.2
PGK1	ALM[15.9949]DEVVK	2	NA	NA	L	b_ulcer	3	6	28772.8
PGK1	WNTEDKVSHVST	3	NA	NA	L	a_healthy	1	1	NA
PGK1	WNTEDKVSHVST	3	NA	NA	L	a_healthy	2	2	32278.3
PGK1	WNTEDKVSHVST	3	NA	NA	L	a_healthy	3	3	NA
PGK1	WNTEDKVSHVST	3	NA	NA	L	c_remission	1	7	27019
PGK1	WNTEDKVSHVST	3	NA	NA	L	c_remission	2	8	NA
PGK1	WNTEDKVSHVST	3	NA	NA	L	c_remission	3	9	33639.1
PGK1	WNTEDKVSHVST	3	NA	NA	L	b_ulcer	1	4	NA
PGK1	WNTEDKVSHVST	3	NA	NA	L	b_ulcer	2	5	28956.3
PGK1	WNTEDKVSHVST	3	NA	NA	L	b_ulcer	3	6	NA
PGK1	WNTEDKVSHVSTGGGASLELLEGK	3	NA	NA	L	a_healthy	1	1	99641.8
PGK1	WNTEDKVSHVSTGGGASLELLEGK	3	NA	NA	L	a_healthy	2	2	116886
PGK1	WNTEDKVSHVSTGGGASLELLEGK	3	NA	NA	L	a_healthy	3	3	137931
PGK1	WNTEDKVSHVSTGGGASLELLEGK	3	NA	NA	L	c_remission	1	7	91157.3
PGK1	WNTEDKVSHVSTGGGASLELLEGK	3	NA	NA	L	c_remission	2	8	115335
PGK1	WNTEDKVSHVSTGGGASLELLEGK	3	NA	NA	L	c_remission	3	9	68219.1
PGK1	WNTEDKVSHVSTGGGASLELLEGK	3	NA	NA	L	b_ulcer	1	4	92718.6
PGK1	WNTEDKVSHVSTGGGASLELLEGK	3	NA	NA	L	b_ulcer	2	5	85667.7
PGK1	WNTEDKVSHVSTGGGASLELLEGK	3	NA	NA	L	b_ulcer	3	6	126100
PGK1	WNTEDKVSHVSTGGGASLELLEGK	4	NA	NA	L	a_healthy	1	1	236360
PGK1	WNTEDKVSHVSTGGGASLELLEGK	4	NA	NA	L	a_healthy	2	2	235627
PGK1	WNTEDKVSHVSTGGGASLELLEGK	4	NA	NA	L	a_healthy	3	3	286708
PGK1	WNTEDKVSHVSTGGGASLELLEGK	4	NA	NA	L	c_remission	1	7	195600
PGK1	WNTEDKVSHVSTGGGASLELLEGK	4	NA	NA	L	c_remission	2	8	251926
PGK1	WNTEDKVSHVSTGGGASLELLEGK	4	NA	NA	L	c_remission	3	9	143637
PGK1	WNTEDKVSHVSTGGGASLELLEGK	4	NA	NA	L	b_ulcer	1	4	205410
PGK1	WNTEDKVSHVSTGGGASLELLEGK	4	NA	NA	L	b_ulcer	2	5	183967
PGK1	WNTEDKVSHVSTGGGASLELLEGK	4	NA	NA	L	b_ulcer	3	6	288253
PGK1	WNTEDKVSHVSTGGGASLELLEGKVLPGVDALSNI	4	NA	NA	L	a_healthy	1	1	89481.7
PGK1	WNTEDKVSHVSTGGGASLELLEGKVLPGVDALSNI	4	NA	NA	L	a_healthy	2	2	160171
PGK1	WNTEDKVSHVSTGGGASLELLEGKVLPGVDALSNI	4	NA	NA	L	a_healthy	3	3	44786.1
PGK1	WNTEDKVSHVSTGGGASLELLEGKVLPGVDALSNI	4	NA	NA	L	c_remission	1	7	24767.9
PGK1	WNTEDKVSHVSTGGGASLELLEGKVLPGVDALSNI	4	NA	NA	L	c_remission	2	8	112830
PGK1	WNTEDKVSHVSTGGGASLELLEGKVLPGVDALSNI	4	NA	NA	L	c_remission	3	9	44405.2
PGK1	WNTEDKVSHVSTGGGASLELLEGKVLPGVDALSNI	4	NA	NA	L	b_ulcer	1	4	47935.3
PGK1	WNTEDKVSHVSTGGGASLELLEGKVLPGVDALSNI	4	NA	NA	L	b_ulcer	2	5	42423.7
PGK1	WNTEDKVSHVSTGGGASLELLEGKVLPGVDALSNI	4	NA	NA	L	b_ulcer	3	6	33399.7
PGK1	VLPGVDALSNI	2	NA	NA	L	a_healthy	1	1	543924
PGK1	VLPGVDALSNI	2	NA	NA	L	a_healthy	2	2	820124
PGK1	VLPGVDALSNI	2	NA	NA	L	a_healthy	3	3	618164
PGK1	VLPGVDALSNI	2	NA	NA	L	c_remission	1	7	394036
PGK1	VLPGVDALSNI	2	NA	NA	L	c_remission	2	8	447686
PGK1	VLPGVDALSNI	2	NA	NA	L	c_remission	3	9	NA
PGK1	VLPGVDALSNI	2	NA	NA	L	b_ulcer	1	4	517040
PGK1	VLPGVDALSNI	2	NA	NA	L	b_ulcer	2	5	264424
PGK1	VLPGVDALSNI	2	NA	NA	L	b_ulcer	3	6	371625
PGK1	AKQIVWNGPVGVFEWEAFAR	2	NA	NA	L	a_healthy	1	1	135314
PGK1	AKQIVWNGPVGVFEWEAFAR	2	NA	NA	L	a_healthy	2	2	98968.6
PGK1	AKQIVWNGPVGVFEWEAFAR	2	NA	NA	L	a_healthy	3	3	145312
PGK1	AKQIVWNGPVGVFEWEAFAR	2	NA	NA	L	c_remission	1	7	86789.7
PGK1	AKQIVWNGPVGVFEWEAFAR	2	NA	NA	L	c_remission	2	8	121461
PGK1	AKQIVWNGPVGVFEWEAFAR	2	NA	NA	L	c_remission	3	9	85727.3
PGK1	AKQIVWNGPVGVFEWEAFAR	2	NA	NA	L	b_ulcer	1	4	68679.9
PGK1	AKQIVWNGPVGVFEWEAFAR	2	NA	NA	L	b_ulcer	2	5	132831
PGK1	AKQIVWNGPVGVFEWEAFAR	2	NA	NA	L	b_ulcer	3	6	100512
PGK1	AKQIVWNGPVGVFEWEAFAR	3	NA	NA	L	a_healthy	1	1	290179
PGK1	AKQIVWNGPVGVFEWEAFAR	3	NA	NA	L	a_healthy	2	2	257036
PGK1	AKQIVWNGPVGVFEWEAFAR	3	NA	NA	L	a_healthy	3	3	235214
PGK1	AKQIVWNGPVGVFEWEAFAR	3	NA	NA	L	c_remission	1	7	150832
PGK1	AKQIVWNGPVGVFEWEAFAR	3	NA	NA	L	c_remission	2	8	310054
PGK1	AKQIVWNGPVGVFEWEAFAR	3	NA	NA	L	c_remission	3	9	173850
PGK1	AKQIVWNGPVGVFEWEAFAR	3	NA	NA	L	b_ulcer	1	4	165712
PGK1	AKQIVWNGPVGVFEWEAFAR	3	NA	NA	L	b_ulcer	2	5	254560
PGK1	AKQIVWNGPVGVFEWEAFAR	3	NA	NA	L	b_ulcer	3	6	196899
PGK1	AC[57.0215]ANPAAGSVILLENLR	2	NA	NA	L	a_healthy	1	1	241617
PGK1	AC[57.0215]ANPAAGSVILLENLR	2	NA	NA	L	a_healthy	2	2	261587
PGK1	AC[57.0215]ANPAAGSVILLENLR	2	NA	NA	L	a_healthy	3	3	289562
PGK1	AC[57.0215]ANPAAGSVILLENLR	2	NA	NA	L	c_remission	1	7	222582
PGK1	AC[57.0215]ANPAAGSVILLENLR	2	NA	NA	L	c_remission	2	8	358639
PGK1	AC[57.0215]ANPAAGSVILLENLR	2	NA	NA	L	c_remission	3	9	132015
PGK1	AC[57.0215]ANPAAGSVILLENLR	2	NA	NA	L	b_ulcer	1	4	265086
PGK1	AC[57.0215]ANPAAGSVILLENLR	2	NA	NA	L	b_ulcer	2	5	279383
PGK1	AC[57.0215]ANPAAGSVILLENLR	2	NA	NA	L	b_ulcer	3	6	208061
PGK1	AC[57.0215]ANPAAGSVILLENLR	3	NA	NA	L	a_healthy	1	1	153125
PGK1	AC[57.0215]ANPAAGSVILLENLR	3	NA	NA	L	a_healthy	2	2	176251
PGK1	AC[57.0215]ANPAAGSVILLENLR	3	NA	NA	L	a_healthy	3	3	182507
PGK1	AC[57.0215]ANPAAGSVILLENLR	3	NA	NA	L	c_remission	1	7	126963
PGK1	AC[57.0215]ANPAAGSVILLENLR	3	NA	NA	L	c_remission	2	8	212915
PGK1	AC[57.0215]ANPAAGSVILLENLR	3	NA	NA	L	c_remission	3	9	72402.3
PGK1	AC[57.0215]ANPAAGSVILLENLR	3	NA	NA	L	b_ulcer	1	4	181747
PGK1	AC[57.0215]ANPAAGSVILLENLR	3	NA	NA	L	b_ulcer	2	5	168231
PGK1	AC[57.0215]ANPAAGSVILLENLR	3	NA	NA	L	b_ulcer	3	6	137944
PGK1	GGFLMKK	2	NA	NA	L	a_healthy	1	1	21944.2
PGK1	GGFLMKK	2	NA	NA	L	a_healthy	2	2	NA
PGK1	GGFLMKK	2	NA	NA	L	a_healthy	3	3	59763.8
PGK1	GGFLMKK	2	NA	NA	L	c_remission	1	7	NA
PGK1	GGFLMKK	2	NA	NA	L	c_remission	2	8	70732.7
PGK1	GGFLMKK	2	NA	NA	L	c_remission	3	9	9174.79
PGK1	GGFLMKK	2	NA	NA	L	b_ulcer	1	4	NA
PGK1	GGFLMKK	2	NA	NA	L	b_ulcer	2	5	39610.9
PGK1	GGFLMKK	2	NA	NA	L	b_ulcer	3	6	25199.5
PGK1	LGDVYVNDAFGTAHR	2	NA	NA	L	a_healthy	1	1	237961
PGK1	LGDVYVNDAFGTAHR	2	NA	NA	L	a_healthy	2	2	218916
PGK1	LGDVYVNDAFGTAHR	2	NA	NA	L	a_healthy	3	3	249859
PGK1	LGDVYVNDAFGTAHR	2	NA	NA	L	c_remission	1	7	159403
PGK1	LGDVYVNDAFGTAHR	2	NA	NA	L	c_remission	2	8	245032
PGK1	LGDVYVNDAFGTAHR	2	NA	NA	L	c_remission	3	9	133786
PGK1	LGDVYVNDAFGTAHR	2	NA	NA	L	b_ulcer	1	4	194438
PGK1	LGDVYVNDAFGTAHR	2	NA	NA	L	b_ulcer	2	5	220897
PGK1	LGDVYVNDAFGTAHR	2	NA	NA	L	b_ulcer	3	6	177049
PGK1	LGDVYVNDAFGTAHR	3	NA	NA	L	a_healthy	1	1	1698078
PGK1	LGDVYVNDAFGTAHR	3	NA	NA	L	a_healthy	2	2	1.72199e+06
PGK1	LGDVYVNDAFGTAHR	3	NA	NA	L	a_healthy	3	3	1.81883e+06
PGK1	LGDVYVNDAFGTAHR	3	NA	NA	L	c_remission	1	7	1.24402e+06
PGK1	LGDVYVNDAFGTAHR	3	NA	NA	L	c_remission	2	8	1.8303e+06
PGK1	LGDVYVNDAFGTAHR	3	NA	NA	L	c_remission	3	9	1.16443e+06
PGK1	LGDVYVNDAFGTAHR	3	NA	NA	L	b_ulcer	1	4	1.37516e+06
PGK1	LGDVYVNDAFGTAHR	3	NA	NA	L	b_ulcer	2	5	1.34961e+06
PGK1	LGDVYVNDAFGTAHR	3	NA	NA	L	b_ulcer	3	6	1.44104e+06
PGK1	VVMRVDFNVPMKNNQITNNQR	4	NA	NA	L	a_healthy	1	1	69723.2
PGK1	VVMRVDFNVPMKNNQITNNQR	4	NA	NA	L	a_healthy	2	2	92652.1
PGK1	VVMRVDFNVPMKNNQITNNQR	4	NA	NA	L	a_healthy	3	3	38186.6
PGK1	VVMRVDFNVPMKNNQITNNQR	4	NA	NA	L	c_remission	1	7	NA
PGK1	VVMRVDFNVPMKNNQITNNQR	4	NA	NA	L	c_remission	2	8	75702.7
PGK1	VVMRVDFNVPMKNNQITNNQR	4	NA	NA	L	c_remission	3	9	NA
PGK1	VVMRVDFNVPMKNNQITNNQR	4	NA	NA	L	b_ulcer	1	4	49245.6
PGK1	VVMRVDFNVPMKNNQITNNQR	4	NA	NA	L	b_ulcer	2	5	34351
PGK1	VVMRVDFNVPMKNNQITNNQR	4	NA	NA	L	b_ulcer	3	6	22171.1
PGK1	TGQATVASGIPAGWMGLDC[57.0215]GPESSK	2	NA	NA	L	a_healthy	1	1	143775
PGK1	TGQATVASGIPAGWMGLDC[57.0215]GPESSK	2	NA	NA	L	a_healthy	2	2	170171
PGK1	TGQATVASGIPAGWMGLDC[57.0215]GPESSK	2	NA	NA	L	a_healthy	3	3	216462
PGK1	TGQATVASGIPAGWMGLDC[57.0215]GPESSK	2	NA	NA	L	c_remission	1	7	67592.6
PGK1	TGQATVASGIPAGWMGLDC[57.0215]GPESSK	2	NA	NA	L	c_remission	2	8	103337
PGK1	TGQATVASGIPAGWMGLDC[57.0215]GPESSK	2	NA	NA	L	c_remission	3	9	91836.7
PGK1	TGQATVASGIPAGWMGLDC[57.0215]GPESSK	2	NA	NA	L	b_ulcer	1	4	157673
PGK1	TGQATVASGIPAGWMGLDC[57.0215]GPESSK	2	NA	NA	L	b_ulcer	2	5	185105
PGK1	TGQATVASGIPAGWMGLDC[57.0215]GPESSK	2	NA	NA	L	b_ulcer	3	6	204227
PGK1	IVKDLMSK	2	NA	NA	L	a_healthy	1	1	59807.8
PGK1	IVKDLMSK	2	NA	NA	L	a_healthy	2	2	66734.5
PGK1	IVKDLMSK	2	NA	NA	L	a_healthy	3	3	113594
PGK1	IVKDLMSK	2	NA	NA	L	c_remission	1	7	27360.4
PGK1	IVKDLMSK	2	NA	NA	L	c_remission	2	8	81550.5
PGK1	IVKDLMSK	2	NA	NA	L	c_remission	3	9	62987.4
PGK1	IVKDLMSK	2	NA	NA	L	b_ulcer	1	4	63467.5
PGK1	IVKDLMSK	2	NA	NA	L	b_ulcer	2	5	68729.2
PGK1	IVKDLMSK	2	NA	NA	L	b_ulcer	3	6	89801.2
PGK1	TGQATVASGIPAGWMGLDC[57.0215]GPESSK	3	NA	NA	L	a_healthy	1	1	NA
PGK1	TGQATVASGIPAGWMGLDC[57.0215]GPESSK	3	NA	NA	L	a_healthy	2	2	86551.5
PGK1	TGQATVASGIPAGWMGLDC[57.0215]GPESSK	3	NA	NA	L	a_healthy	3	3	53776.5
PGK1	TGQATVASGIPAGWMGLDC[57.0215]GPESSK	3	NA	NA	L	c_remission	1	7	NA
PGK1	TGQATVASGIPAGWMGLDC[57.0215]GPESSK	3	NA	NA	L	c_remission	2	8	NA
PGK1	TGQATVASGIPAGWMGLDC[57.0215]GPESSK	3	NA	NA	L	c_remission	3	9	NA
PGK1	TGQATVASGIPAGWMGLDC[57.0215]GPESSK	3	NA	NA	L	b_ulcer	1	4	NA
PGK1	TGQATVASGIPAGWMGLDC[57.0215]GPESSK	3	NA	NA	L	b_ulcer	2	5	23521.6
PGK1	TGQATVASGIPAGWMGLDC[57.0215]GPESSK	3	NA	NA	L	b_ulcer	3	6	40093
PGK1	TGQATVASGIPAGWMGLDC[57.0215]GPESSKK	2	NA	NA	L	a_healthy	1	1	NA
PGK1	TGQATVASGIPAGWMGLDC[57.0215]GPESSKK	2	NA	NA	L	a_healthy	2	2	NA
PGK1	TGQATVASGIPAGWMGLDC[57.0215]GPESSKK	2	NA	NA	L	a_healthy	3	3	30150.5
PGK1	TGQATVASGIPAGWMGLDC[57.0215]GPESSKK	2	NA	NA	L	c_remission	1	7	NA
PGK1	TGQATVASGIPAGWMGLDC[57.0215]GPESSKK	2	NA	NA	L	c_remission	2	8	9313.1
PGK1	TGQATVASGIPAGWMGLDC[57.0215]GPESSKK	2	NA	NA	L	c_remission	3	9	NA
PGK1	TGQATVASGIPAGWMGLDC[57.0215]GPESSKK	2	NA	NA	L	b_ulcer	1	4	NA
PGK1	TGQATVASGIPAGWMGLDC[57.0215]GPESSKK	2	NA	NA	L	b_ulcer	2	5	13206.7
PGK1	TGQATVASGIPAGWMGLDC[57.0215]GPESSKK	2	NA	NA	L	b_ulcer	3	6	13096.2
PGK1	IVKDLMSKAEK	3	NA	NA	L	a_healthy	1	1	41449.7
PGK1	IVKDLMSKAEK	3	NA	NA	L	a_healthy	2	2	64801.7
PGK1	IVKDLMSKAEK	3	NA	NA	L	a_healthy	3	3	30692.5
PGK1	IVKDLMSKAEK	3	NA	NA	L	c_remission	1	7	26988.8
PGK1	IVKDLMSKAEK	3	NA	NA	L	c_remission	2	8	70798.3
PGK1	IVKDLMSKAEK	3	NA	NA	L	c_remission	3	9	NA
PGK1	IVKDLMSKAEK	3	NA	NA	L	b_ulcer	1	4	NA
PGK1	IVKDLMSKAEK	3	NA	NA	L	b_ulcer	2	5	36131.6
PGK1	IVKDLMSKAEK	3	NA	NA	L	b_ulcer	3	6	32900.5
PGK1	TGQATVASGIPAGWMGLDC[57.0215]GPESSKK	3	NA	NA	L	a_healthy	1	1	NA
PGK1	TGQATVASGIPAGWMGLDC[57.0215]GPESSKK	3	NA	NA	L	a_healthy	2	2	101633
PGK1	TGQATVASGIPAGWMGLDC[57.0215]GPESSKK	3	NA	NA	L	a_healthy	3	3	179869
PGK1	TGQATVASGIPAGWMGLDC[57.0215]GPESSKK	3	NA	NA	L	c_remission	1	7	67384.3
PGK1	TGQATVASGIPAGWMGLDC[57.0215]GPESSKK	3	NA	NA	L	c_remission	2	8	145209
PGK1	TGQATVASGIPAGWMGLDC[57.0215]GPESSKK	3	NA	NA	L	c_remission	3	9	89213.9
PGK1	TGQATVASGIPAGWMGLDC[57.0215]GPESSKK	3	NA	NA	L	b_ulcer	1	4	138849
PGK1	TGQATVASGIPAGWMGLDC[57.0215]GPESSKK	3	NA	NA	L	b_ulcer	2	5	NA
PGK1	TGQATVASGIPAGWMGLDC[57.0215]GPESSKK	3	NA	NA	L	b_ulcer	3	6	116672
PGK1	AGGFLMK	2	NA	NA	L	a_healthy	1	1	NA
PGK1	AGGFLMK	2	NA	NA	L	a_healthy	2	2	NA
PGK1	AGGFLMK	2	NA	NA	L	a_healthy	3	3	76339.4
PGK1	AGGFLMK	2	NA	NA	L	c_remission	1	7	NA
PGK1	AGGFLMK	2	NA	NA	L	c_remission	2	8	NA
PGK1	AGGFLMK	2	NA	NA	L	c_remission	3	9	NA
PGK1	AGGFLMK	2	NA	NA	L	b_ulcer	1	4	NA
PGK1	AGGFLMK	2	NA	NA	L	b_ulcer	2	5	46006.9
PGK1	AGGFLMK	2	NA	NA	L	b_ulcer	3	6	NA
PGK1	AGGFLMKK	2	NA	NA	L	a_healthy	1	1	31552.7
PGK1	AGGFLMKK	2	NA	NA	L	a_healthy	2	2	46934.9
PGK1	AGGFLMKK	2	NA	NA	L	a_healthy	3	3	65229.8
PGK1	AGGFLMKK	2	NA	NA	L	c_remission	1	7	NA
PGK1	AGGFLMKK	2	NA	NA	L	c_remission	2	8	76225.4
PGK1	AGGFLMKK	2	NA	NA	L	c_remission	3	9	NA
PGK1	AGGFLMKK	2	NA	NA	L	b_ulcer	1	4	NA
PGK1	AGGFLMKK	2	NA	NA	L	b_ulcer	2	5	35380.5
PGK1	AGGFLMKK	2	NA	NA	L	b_ulcer	3	6	33501.2
PGK1	ELNYFAK	2	NA	NA	L	a_healthy	1	1	98479.1
PGK1	ELNYFAK	2	NA	NA	L	a_healthy	2	2	94524.1
PGK1	ELNYFAK	2	NA	NA	L	a_healthy	3	3	141364
PGK1	ELNYFAK	2	NA	NA	L	c_remission	1	7	34518.8
PGK1	ELNYFAK	2	NA	NA	L	c_remission	2	8	128606
PGK1	ELNYFAK	2	NA	NA	L	c_remission	3	9	41571.2
PGK1	ELNYFAK	2	NA	NA	L	b_ulcer	1	4	79844.1
PGK1	ELNYFAK	2	NA	NA	L	b_ulcer	2	5	119219
PGK1	ELNYFAK	2	NA	NA	L	b_ulcer	3	6	87494.6
PGK1	DFNVPMKNNQITNNQR	3	NA	NA	L	a_healthy	1	1	NA
PGK1	DFNVPMKNNQITNNQR	3	NA	NA	L	a_healthy	2	2	NA
PGK1	DFNVPMKNNQITNNQR	3	NA	NA	L	a_healthy	3	3	NA
PGK1	DFNVPMKNNQITNNQR	3	NA	NA	L	c_remission	1	7	NA
PGK1	DFNVPMKNNQITNNQR	3	NA	NA	L	c_remission	2	8	NA
PGK1	DFNVPMKNNQITNNQR	3	NA	NA	L	c_remission	3	9	47206.6
PGK1	DFNVPMKNNQITNNQR	3	NA	NA	L	b_ulcer	1	4	NA
PGK1	DFNVPMKNNQITNNQR	3	NA	NA	L	b_ulcer	2	5	NA
PGK1	DFNVPMKNNQITNNQR	3	NA	NA	L	b_ulcer	3	6	NA
PGK1	KELNYFAK	2	NA	NA	L	a_healthy	1	1	296335
PGK1	KELNYFAK	2	NA	NA	L	a_healthy	2	2	308938
PGK1	KELNYFAK	2	NA	NA	L	a_healthy	3	3	347387
PGK1	KELNYFAK	2	NA	NA	L	c_remission	1	7	216602
PGK1	KELNYFAK	2	NA	NA	L	c_remission	2	8	342802
PGK1	KELNYFAK	2	NA	NA	L	c_remission	3	9	188051
PGK1	KELNYFAK	2	NA	NA	L	b_ulcer	1	4	166965
PGK1	KELNYFAK	2	NA	NA	L	b_ulcer	2	5	270003
PGK1	KELNYFAK	2	NA	NA	L	b_ulcer	3	6	312323
PGK1	AEPAKIEAFR	2	NA	NA	L	a_healthy	1	1	134082
PGK1	AEPAKIEAFR	2	NA	NA	L	a_healthy	2	2	152387
PGK1	AEPAKIEAFR	2	NA	NA	L	a_healthy	3	3	133595
PGK1	AEPAKIEAFR	2	NA	NA	L	c_remission	1	7	74236
PGK1	AEPAKIEAFR	2	NA	NA	L	c_remission	2	8	191486
PGK1	AEPAKIEAFR	2	NA	NA	L	c_remission	3	9	63983.2
PGK1	AEPAKIEAFR	2	NA	NA	L	b_ulcer	1	4	93099.4
PGK1	AEPAKIEAFR	2	NA	NA	L	b_ulcer	2	5	101569
PGK1	AEPAKIEAFR	2	NA	NA	L	b_ulcer	3	6	124499
PGK1	AEPAKIEAFR	3	NA	NA	L	a_healthy	1	1	NA
PGK1	AEPAKIEAFR	3	NA	NA	L	a_healthy	2	2	27139.2
PGK1	AEPAKIEAFR	3	NA	NA	L	a_healthy	3	3	NA
PGK1	AEPAKIEAFR	3	NA	NA	L	c_remission	1	7	NA
PGK1	AEPAKIEAFR	3	NA	NA	L	c_remission	2	8	24142.9
PGK1	AEPAKIEAFR	3	NA	NA	L	c_remission	3	9	NA
PGK1	AEPAKIEAFR	3	NA	NA	L	b_ulcer	1	4	NA
PGK1	AEPAKIEAFR	3	NA	NA	L	b_ulcer	2	5	NA
PGK1	AEPAKIEAFR	3	NA	NA	L	b_ulcer	3	6	NA
PGK1	PAKIEAFR	2	NA	NA	L	a_healthy	1	1	145097
PGK1	PAKIEAFR	2	NA	NA	L	a_healthy	2	2	148200
PGK1	PAKIEAFR	2	NA	NA	L	a_healthy	3	3	126553
PGK1	PAKIEAFR	2	NA	NA	L	c_remission	1	7	104473
PGK1	PAKIEAFR	2	NA	NA	L	c_remission	2	8	245841
PGK1	PAKIEAFR	2	NA	NA	L	c_remission	3	9	76977.5
PGK1	PAKIEAFR	2	NA	NA	L	b_ulcer	1	4	90783.3
PGK1	PAKIEAFR	2	NA	NA	L	b_ulcer	2	5	96018.4
PGK1	PAKIEAFR	2	NA	NA	L	b_ulcer	3	6	154764
PGK1	DFVTADKFDENAK	3	NA	NA	L	a_healthy	1	1	NA
PGK1	DFVTADKFDENAK	3	NA	NA	L	a_healthy	2	2	NA
PGK1	DFVTADKFDENAK	3	NA	NA	L	a_healthy	3	3	NA
PGK1	DFVTADKFDENAK	3	NA	NA	L	c_remission	1	7	NA
PGK1	DFVTADKFDENAK	3	NA	NA	L	c_remission	2	8	NA
PGK1	DFVTADKFDENAK	3	NA	NA	L	c_remission	3	9	NA
PGK1	DFVTADKFDENAK	3	NA	NA	L	b_ulcer	1	4	NA
PGK1	DFVTADKFDENAK	3	NA	NA	L	b_ulcer	2	5	NA
PGK1	DFVTADKFDENAK	3	NA	NA	L	b_ulcer	3	6	NA
PGK1	LTLDKLDVK	2	NA	NA	L	a_healthy	1	1	133818
PGK1	LTLDKLDVK	2	NA	NA	L	a_healthy	2	2	114764
PGK1	LTLDKLDVK	2	NA	NA	L	a_healthy	3	3	173902
PGK1	LTLDKLDVK	2	NA	NA	L	c_remission	1	7	110888
PGK1	LTLDKLDVK	2	NA	NA	L	c_remission	2	8	129357
PGK1	LTLDKLDVK	2	NA	NA	L	c_remission	3	9	76098.3
PGK1	LTLDKLDVK	2	NA	NA	L	b_ulcer	1	4	124964
PGK1	LTLDKLDVK	2	NA	NA	L	b_ulcer	2	5	103292
PGK1	LTLDKLDVK	2	NA	NA	L	b_ulcer	3	6	113799
PGK1	LTLDKLDVK	3	NA	NA	L	a_healthy	1	1	NA
PGK1	LTLDKLDVK	3	NA	NA	L	a_healthy	2	2	NA
PGK1	LTLDKLDVK	3	NA	NA	L	a_healthy	3	3	NA
PGK1	LTLDKLDVK	3	NA	NA	L	c_remission	1	7	NA
PGK1	LTLDKLDVK	3	NA	NA	L	c_remission	2	8	168806
PGK1	LTLDKLDVK	3	NA	NA	L	c_remission	3	9	NA
PGK1	LTLDKLDVK	3	NA	NA	L	b_ulcer	1	4	NA
PGK1	LTLDKLDVK	3	NA	NA	L	b_ulcer	2	5	NA
PGK1	LTLDKLDVK	3	NA	NA	L	b_ulcer	3	6	NA
PGK1	LTLDKLDVKGK	3	NA	NA	L	a_healthy	1	1	17840.4
PGK1	LTLDKLDVKGK	3	NA	NA	L	a_healthy	2	2	29988.2
PGK1	LTLDKLDVKGK	3	NA	NA	L	a_healthy	3	3	39554.8
PGK1	LTLDKLDVKGK	3	NA	NA	L	c_remission	1	7	NA
PGK1	LTLDKLDVKGK	3	NA	NA	L	c_remission	2	8	63484.3
PGK1	LTLDKLDVKGK	3	NA	NA	L	c_remission	3	9	NA
PGK1	LTLDKLDVKGK	3	NA	NA	L	b_ulcer	1	4	NA
PGK1	LTLDKLDVKGK	3	NA	NA	L	b_ulcer	2	5	23197.4
PGK1	LTLDKLDVKGK	3	NA	NA	L	b_ulcer	3	6	NA
PGK1	ALESPERPFLAILGGAK	2	NA	NA	L	a_healthy	1	1	164931
PGK1	ALESPERPFLAILGGAK	2	NA	NA	L	a_healthy	2	2	244134
PGK1	ALESPERPFLAILGGAK	2	NA	NA	L	a_healthy	3	3	236052
PGK1	ALESPERPFLAILGGAK	2	NA	NA	L	c_remission	1	7	115347
PGK1	ALESPERPFLAILGGAK	2	NA	NA	L	c_remission	2	8	234390
PGK1	ALESPERPFLAILGGAK	2	NA	NA	L	c_remission	3	9	176923
PGK1	ALESPERPFLAILGGAK	2	NA	NA	L	b_ulcer	1	4	157297
PGK1	ALESPERPFLAILGGAK	2	NA	NA	L	b_ulcer	2	5	150451
PGK1	ALESPERPFLAILGGAK	2	NA	NA	L	b_ulcer	3	6	248929
PGK1	ALESPERPFLAILGGAK	3	NA	NA	L	a_healthy	1	1	1.51796e+06
PGK1	ALESPERPFLAILGGAK	3	NA	NA	L	a_healthy	2	2	1.30119e+06
PGK1	ALESPERPFLAILGGAK	3	NA	NA	L	a_healthy	3	3	1.77566e+06
PGK1	ALESPERPFLAILGGAK	3	NA	NA	L	c_remission	1	7	1.1793e+06
PGK1	ALESPERPFLAILGGAK	3	NA	NA	L	c_remission	2	8	1.60057e+06
PGK1	ALESPERPFLAILGGAK	3	NA	NA	L	c_remission	3	9	1.32329e+06
PGK1	ALESPERPFLAILGGAK	3	NA	NA	L	b_ulcer	1	4	1.2802e+06
PGK1	ALESPERPFLAILGGAK	3	NA	NA	L	b_ulcer	2	5	1.2735e+06
PGK1	ALESPERPFLAILGGAK	3	NA	NA	L	b_ulcer	3	6	1.58321e+06
PGK1	FC[57.0215]LDNGAK	2	NA	NA	L	a_healthy	1	1	238959
PGK1	FC[57.0215]LDNGAK	2	NA	NA	L	a_healthy	2	2	288232
PGK1	FC[57.0215]LDNGAK	2	NA	NA	L	a_healthy	3	3	290307
PGK1	FC[57.0215]LDNGAK	2	NA	NA	L	c_remission	1	7	239917
PGK1	FC[57.0215]LDNGAK	2	NA	NA	L	c_remission	2	8	325272
PGK1	FC[57.0215]LDNGAK	2	NA	NA	L	c_remission	3	9	188851
PGK1	FC[57.0215]LDNGAK	2	NA	NA	L	b_ulcer	1	4	230794
PGK1	FC[57.0215]LDNGAK	2	NA	NA	L	b_ulcer	2	5	266673
PGK1	FC[57.0215]LDNGAK	2	NA	NA	L	b_ulcer	3	6	318914
PGK1	E[-18.0106]LNYFAK	2	NA	NA	L	a_healthy	1	1	40441.8
PGK1	E[-18.0106]LNYFAK	2	NA	NA	L	a_healthy	2	2	42270.2
PGK1	E[-18.0106]LNYFAK	2	NA	NA	L	a_healthy	3	3	53039.6
PGK1	E[-18.0106]LNYFAK	2	NA	NA	L	c_remission	1	7	NA
PGK1	E[-18.0106]LNYFAK	2	NA	NA	L	c_remission	2	8	61581.8
PGK1	E[-18.0106]LNYFAK	2	NA	NA	L	c_remission	3	9	16308.6
PGK1	E[-18.0106]LNYFAK	2	NA	NA	L	b_ulcer	1	4	37164.7
PGK1	E[-18.0106]LNYFAK	2	NA	NA	L	b_ulcer	2	5	45041.2
PGK1	E[-18.0106]LNYFAK	2	NA	NA	L	b_ulcer	3	6	38088.7
PGK1	VDFNVPMK	2	NA	NA	L	a_healthy	1	1	238682
PGK1	VDFNVPMK	2	NA	NA	L	a_healthy	2	2	324943
PGK1	VDFNVPMK	2	NA	NA	L	a_healthy	3	3	502079
PGK1	VDFNVPMK	2	NA	NA	L	c_remission	1	7	340407
PGK1	VDFNVPMK	2	NA	NA	L	c_remission	2	8	345653
PGK1	VDFNVPMK	2	NA	NA	L	c_remission	3	9	190823
PGK1	VDFNVPMK	2	NA	NA	L	b_ulcer	1	4	289159
PGK1	VDFNVPMK	2	NA	NA	L	b_ulcer	2	5	135514
PGK1	VDFNVPMK	2	NA	NA	L	b_ulcer	3	6	353489
PGK1	VDFNVPMKNNQITNNQR	2	NA	NA	L	a_healthy	1	1	51129.8
PGK1	VDFNVPMKNNQITNNQR	2	NA	NA	L	a_healthy	2	2	44824.7
PGK1	VDFNVPMKNNQITNNQR	2	NA	NA	L	a_healthy	3	3	50706.4
PGK1	VDFNVPMKNNQITNNQR	2	NA	NA	L	c_remission	1	7	74029.4
PGK1	VDFNVPMKNNQITNNQR	2	NA	NA	L	c_remission	2	8	64627.3
PGK1	VDFNVPMKNNQITNNQR	2	NA	NA	L	c_remission	3	9	41733.4
PGK1	VDFNVPMKNNQITNNQR	2	NA	NA	L	b_ulcer	1	4	43982.3
PGK1	VDFNVPMKNNQITNNQR	2	NA	NA	L	b_ulcer	2	5	70576.7
PGK1	VDFNVPMKNNQITNNQR	2	NA	NA	L	b_ulcer	3	6	30029.3
PGK1	VDFNVPMKNNQITNNQR	3	NA	NA	L	a_healthy	1	1	549332
PGK1	VDFNVPMKNNQITNNQR	3	NA	NA	L	a_healthy	2	2	667966
PGK1	VDFNVPMKNNQITNNQR	3	NA	NA	L	a_healthy	3	3	588501
PGK1	VDFNVPMKNNQITNNQR	3	NA	NA	L	c_remission	1	7	385572
PGK1	VDFNVPMKNNQITNNQR	3	NA	NA	L	c_remission	2	8	593076
PGK1	VDFNVPMKNNQITNNQR	3	NA	NA	L	c_remission	3	9	240262
PGK1	VDFNVPMKNNQITNNQR	3	NA	NA	L	b_ulcer	1	4	442114
PGK1	VDFNVPMKNNQITNNQR	3	NA	NA	L	b_ulcer	2	5	431950
PGK1	VDFNVPMKNNQITNNQR	3	NA	NA	L	b_ulcer	3	6	475222
PGK1	VSHVSTGGGASLELLEGK	3	NA	NA	L	a_healthy	1	1	44564.2
PGK1	VSHVSTGGGASLELLEGK	3	NA	NA	L	a_healthy	2	2	41136.9
PGK1	VSHVSTGGGASLELLEGK	3	NA	NA	L	a_healthy	3	3	71073.2
PGK1	VSHVSTGGGASLELLEGK	3	NA	NA	L	c_remission	1	7	59577.1
PGK1	VSHVSTGGGASLELLEGK	3	NA	NA	L	c_remission	2	8	34746.3
PGK1	VSHVSTGGGASLELLEGK	3	NA	NA	L	c_remission	3	9	47977.3
PGK1	VSHVSTGGGASLELLEGK	3	NA	NA	L	b_ulcer	1	4	48376.1
PGK1	VSHVSTGGGASLELLEGK	3	NA	NA	L	b_ulcer	2	5	53678.2
PGK1	VSHVSTGGGASLELLEGK	3	NA	NA	L	b_ulcer	3	6	56808
PGK1	SLLGKDVLFLK	3	NA	NA	L	a_healthy	1	1	51216
PGK1	SLLGKDVLFLK	3	NA	NA	L	a_healthy	2	2	109315
PGK1	SLLGKDVLFLK	3	NA	NA	L	a_healthy	3	3	154687
PGK1	SLLGKDVLFLK	3	NA	NA	L	c_remission	1	7	88541.5
PGK1	SLLGKDVLFLK	3	NA	NA	L	c_remission	2	8	25575.7
PGK1	SLLGKDVLFLK	3	NA	NA	L	c_remission	3	9	103133
PGK1	SLLGKDVLFLK	3	NA	NA	L	b_ulcer	1	4	113220
PGK1	SLLGKDVLFLK	3	NA	NA	L	b_ulcer	2	5	54114
PGK1	SLLGKDVLFLK	3	NA	NA	L	b_ulcer	3	6	100651
PGK1	SLLGKDVLFLKDC[57.0215]VGPEVEK	2	NA	NA	L	a_healthy	1	1	28460
PGK1	SLLGKDVLFLKDC[57.0215]VGPEVEK	2	NA	NA	L	a_healthy	2	2	24060
PGK1	SLLGKDVLFLKDC[57.0215]VGPEVEK	2	NA	NA	L	a_healthy	3	3	45591
PGK1	SLLGKDVLFLKDC[57.0215]VGPEVEK	2	NA	NA	L	c_remission	1	7	16804.6
PGK1	SLLGKDVLFLKDC[57.0215]VGPEVEK	2	NA	NA	L	c_remission	2	8	31690.9
PGK1	SLLGKDVLFLKDC[57.0215]VGPEVEK	2	NA	NA	L	c_remission	3	9	14824.8
PGK1	SLLGKDVLFLKDC[57.0215]VGPEVEK	2	NA	NA	L	b_ulcer	1	4	29804.1
PGK1	SLLGKDVLFLKDC[57.0215]VGPEVEK	2	NA	NA	L	b_ulcer	2	5	19828.4
PGK1	SLLGKDVLFLKDC[57.0215]VGPEVEK	2	NA	NA	L	b_ulcer	3	6	36456.9
PGK1	SLLGKDVLFLKDC[57.0215]VGPEVEK	3	NA	NA	L	a_healthy	1	1	217029
PGK1	SLLGKDVLFLKDC[57.0215]VGPEVEK	3	NA	NA	L	a_healthy	2	2	250300
PGK1	SLLGKDVLFLKDC[57.0215]VGPEVEK	3	NA	NA	L	a_healthy	3	3	355851
PGK1	SLLGKDVLFLKDC[57.0215]VGPEVEK	3	NA	NA	L	c_remission	1	7	155075
PGK1	SLLGKDVLFLKDC[57.0215]VGPEVEK	3	NA	NA	L	c_remission	2	8	340086
PGK1	SLLGKDVLFLKDC[57.0215]VGPEVEK	3	NA	NA	L	c_remission	3	9	196853
PGK1	SLLGKDVLFLKDC[57.0215]VGPEVEK	3	NA	NA	L	b_ulcer	1	4	235610
PGK1	SLLGKDVLFLKDC[57.0215]VGPEVEK	3	NA	NA	L	b_ulcer	2	5	275206
PGK1	SLLGKDVLFLKDC[57.0215]VGPEVEK	3	NA	NA	L	b_ulcer	3	6	301695
PGK1	SLLGKDVLFLKDC[57.0215]VGPEVEK	4	NA	NA	L	a_healthy	1	1	186801
PGK1	SLLGKDVLFLKDC[57.0215]VGPEVEK	4	NA	NA	L	a_healthy	2	2	238705
PGK1	SLLGKDVLFLKDC[57.0215]VGPEVEK	4	NA	NA	L	a_healthy	3	3	288350
PGK1	SLLGKDVLFLKDC[57.0215]VGPEVEK	4	NA	NA	L	c_remission	1	7	145866
PGK1	SLLGKDVLFLKDC[57.0215]VGPEVEK	4	NA	NA	L	c_remission	2	8	318436
PGK1	SLLGKDVLFLKDC[57.0215]VGPEVEK	4	NA	NA	L	c_remission	3	9	173539
PGK1	SLLGKDVLFLKDC[57.0215]VGPEVEK	4	NA	NA	L	b_ulcer	1	4	215493
PGK1	SLLGKDVLFLKDC[57.0215]VGPEVEK	4	NA	NA	L	b_ulcer	2	5	211556
PGK1	SLLGKDVLFLKDC[57.0215]VGPEVEK	4	NA	NA	L	b_ulcer	3	6	247489
PGK1	n[42.0106]SLSNKLTLDK	2	NA	NA	L	a_healthy	1	1	162475
PGK1	n[42.0106]SLSNKLTLDK	2	NA	NA	L	a_healthy	2	2	181232
PGK1	n[42.0106]SLSNKLTLDK	2	NA	NA	L	a_healthy	3	3	193635
PGK1	n[42.0106]SLSNKLTLDK	2	NA	NA	L	c_remission	1	7	111972
PGK1	n[42.0106]SLSNKLTLDK	2	NA	NA	L	c_remission	2	8	165751
PGK1	n[42.0106]SLSNKLTLDK	2	NA	NA	L	c_remission	3	9	105252
PGK1	n[42.0106]SLSNKLTLDK	2	NA	NA	L	b_ulcer	1	4	117785
PGK1	n[42.0106]SLSNKLTLDK	2	NA	NA	L	b_ulcer	2	5	144501
PGK1	n[42.0106]SLSNKLTLDK	2	NA	NA	L	b_ulcer	3	6	135686
PGK1	n[42.0106]SLSNKLTLDKLDVK	2	NA	NA	L	a_healthy	1	1	58883.6
PGK1	n[42.0106]SLSNKLTLDKLDVK	2	NA	NA	L	a_healthy	2	2	70509.4
PGK1	n[42.0106]SLSNKLTLDKLDVK	2	NA	NA	L	a_healthy	3	3	39405.5
PGK1	n[42.0106]SLSNKLTLDKLDVK	2	NA	NA	L	c_remission	1	7	23897.5
PGK1	n[42.0106]SLSNKLTLDKLDVK	2	NA	NA	L	c_remission	2	8	69188.6
PGK1	n[42.0106]SLSNKLTLDKLDVK	2	NA	NA	L	c_remission	3	9	36045.5
PGK1	n[42.0106]SLSNKLTLDKLDVK	2	NA	NA	L	b_ulcer	1	4	32984
PGK1	n[42.0106]SLSNKLTLDKLDVK	2	NA	NA	L	b_ulcer	2	5	36289.6
PGK1	n[42.0106]SLSNKLTLDKLDVK	2	NA	NA	L	b_ulcer	3	6	38475.4
PGK1	n[42.0106]SLSNKLTLDKLDVK	3	NA	NA	L	a_healthy	1	1	511132
PGK1	n[42.0106]SLSNKLTLDKLDVK	3	NA	NA	L	a_healthy	2	2	590301
PGK1	n[42.0106]SLSNKLTLDKLDVK	3	NA	NA	L	a_healthy	3	3	349077
PGK1	n[42.0106]SLSNKLTLDKLDVK	3	NA	NA	L	c_remission	1	7	212280
PGK1	n[42.0106]SLSNKLTLDKLDVK	3	NA	NA	L	c_remission	2	8	612323
PGK1	n[42.0106]SLSNKLTLDKLDVK	3	NA	NA	L	c_remission	3	9	269350
PGK1	n[42.0106]SLSNKLTLDKLDVK	3	NA	NA	L	b_ulcer	1	4	286525
PGK1	n[42.0106]SLSNKLTLDKLDVK	3	NA	NA	L	b_ulcer	2	5	260301
PGK1	n[42.0106]SLSNKLTLDKLDVK	3	NA	NA	L	b_ulcer	3	6	340059
PGK1	LGKDVLFLK	2	NA	NA	L	a_healthy	1	1	27307.2
PGK1	LGKDVLFLK	2	NA	NA	L	a_healthy	2	2	NA
PGK1	LGKDVLFLK	2	NA	NA	L	a_healthy	3	3	31368.8
PGK1	LGKDVLFLK	2	NA	NA	L	c_remission	1	7	25678.6
PGK1	LGKDVLFLK	2	NA	NA	L	c_remission	2	8	NA
PGK1	LGKDVLFLK	2	NA	NA	L	c_remission	3	9	21105.5
PGK1	LGKDVLFLK	2	NA	NA	L	b_ulcer	1	4	21211.1
PGK1	LGKDVLFLK	2	NA	NA	L	b_ulcer	2	5	29032.4
PGK1	LGKDVLFLK	2	NA	NA	L	b_ulcer	3	6	39942.2
PGK1	GC[57.0215]ITIIGGGDTATC[57.0215]C[57.0215]AK	2	NA	NA	L	a_healthy	1	1	347380
PGK1	GC[57.0215]ITIIGGGDTATC[57.0215]C[57.0215]AK	2	NA	NA	L	a_healthy	2	2	445883
PGK1	GC[57.0215]ITIIGGGDTATC[57.0215]C[57.0215]AK	2	NA	NA	L	a_healthy	3	3	489465
PGK1	GC[57.0215]ITIIGGGDTATC[57.0215]C[57.0215]AK	2	NA	NA	L	c_remission	1	7	246876
PGK1	GC[57.0215]ITIIGGGDTATC[57.0215]C[57.0215]AK	2	NA	NA	L	c_remission	2	8	413734
PGK1	GC[57.0215]ITIIGGGDTATC[57.0215]C[57.0215]AK	2	NA	NA	L	c_remission	3	9	254656
PGK1	GC[57.0215]ITIIGGGDTATC[57.0215]C[57.0215]AK	2	NA	NA	L	b_ulcer	1	4	321742
PGK1	GC[57.0215]ITIIGGGDTATC[57.0215]C[57.0215]AK	2	NA	NA	L	b_ulcer	2	5	366172
PGK1	GC[57.0215]ITIIGGGDTATC[57.0215]C[57.0215]AK	2	NA	NA	L	b_ulcer	3	6	339442
PGK1	VADKIQLINNMLDK	3	NA	NA	L	a_healthy	1	1	28173.4
PGK1	VADKIQLINNMLDK	3	NA	NA	L	a_healthy	2	2	NA
PGK1	VADKIQLINNMLDK	3	NA	NA	L	a_healthy	3	3	39550.4
PGK1	VADKIQLINNMLDK	3	NA	NA	L	c_remission	1	7	40027.3
PGK1	VADKIQLINNMLDK	3	NA	NA	L	c_remission	2	8	NA
PGK1	VADKIQLINNMLDK	3	NA	NA	L	c_remission	3	9	32666.2
PGK1	VADKIQLINNMLDK	3	NA	NA	L	b_ulcer	1	4	23121.1
PGK1	VADKIQLINNMLDK	3	NA	NA	L	b_ulcer	2	5	30388.5
PGK1	VADKIQLINNMLDK	3	NA	NA	L	b_ulcer	3	6	43240.1
PGK1	GC[57.0215]ITIIGGGDTATC[57.0215]C[57.0215]AK	3	NA	NA	L	a_healthy	1	1	121189
PGK1	GC[57.0215]ITIIGGGDTATC[57.0215]C[57.0215]AK	3	NA	NA	L	a_healthy	2	2	187977
PGK1	GC[57.0215]ITIIGGGDTATC[57.0215]C[57.0215]AK	3	NA	NA	L	a_healthy	3	3	172738
PGK1	GC[57.0215]ITIIGGGDTATC[57.0215]C[57.0215]AK	3	NA	NA	L	c_remission	1	7	117299
PGK1	GC[57.0215]ITIIGGGDTATC[57.0215]C[57.0215]AK	3	NA	NA	L	c_remission	2	8	177939
PGK1	GC[57.0215]ITIIGGGDTATC[57.0215]C[57.0215]AK	3	NA	NA	L	c_remission	3	9	118575
PGK1	GC[57.0215]ITIIGGGDTATC[57.0215]C[57.0215]AK	3	NA	NA	L	b_ulcer	1	4	114473
PGK1	GC[57.0215]ITIIGGGDTATC[57.0215]C[57.0215]AK	3	NA	NA	L	b_ulcer	2	5	128568
PGK1	GC[57.0215]ITIIGGGDTATC[57.0215]C[57.0215]AK	3	NA	NA	L	b_ulcer	3	6	129844
PGK1	VADKIQLINNMLDKVNEMIIGGGMAFTFLK	3	NA	NA	L	a_healthy	1	1	133449
PGK1	VADKIQLINNMLDKVNEMIIGGGMAFTFLK	3	NA	NA	L	a_healthy	2	2	70419.8
PGK1	VADKIQLINNMLDKVNEMIIGGGMAFTFLK	3	NA	NA	L	a_healthy	3	3	130926
PGK1	VADKIQLINNMLDKVNEMIIGGGMAFTFLK	3	NA	NA	L	c_remission	1	7	124930
PGK1	VADKIQLINNMLDKVNEMIIGGGMAFTFLK	3	NA	NA	L	c_remission	2	8	NA
PGK1	VADKIQLINNMLDKVNEMIIGGGMAFTFLK	3	NA	NA	L	c_remission	3	9	83259.8
PGK1	VADKIQLINNMLDKVNEMIIGGGMAFTFLK	3	NA	NA	L	b_ulcer	1	4	21589
PGK1	VADKIQLINNMLDKVNEMIIGGGMAFTFLK	3	NA	NA	L	b_ulcer	2	5	132570
PGK1	VADKIQLINNMLDKVNEMIIGGGMAFTFLK	3	NA	NA	L	b_ulcer	3	6	120680
PGK1	VADKIQLINNMLDKVNEMIIGGGMAFTFLK	4	NA	NA	L	a_healthy	1	1	82188.5
PGK1	VADKIQLINNMLDKVNEMIIGGGMAFTFLK	4	NA	NA	L	a_healthy	2	2	61565.7
PGK1	VADKIQLINNMLDKVNEMIIGGGMAFTFLK	4	NA	NA	L	a_healthy	3	3	80267.2
PGK1	VADKIQLINNMLDKVNEMIIGGGMAFTFLK	4	NA	NA	L	c_remission	1	7	75755.9
PGK1	VADKIQLINNMLDKVNEMIIGGGMAFTFLK	4	NA	NA	L	c_remission	2	8	55201.6
PGK1	VADKIQLINNMLDKVNEMIIGGGMAFTFLK	4	NA	NA	L	c_remission	3	9	67024.2
PGK1	VADKIQLINNMLDKVNEMIIGGGMAFTFLK	4	NA	NA	L	b_ulcer	1	4	40772
PGK1	VADKIQLINNMLDKVNEMIIGGGMAFTFLK	4	NA	NA	L	b_ulcer	2	5	69159.1
PGK1	VADKIQLINNMLDKVNEMIIGGGMAFTFLK	4	NA	NA	L	b_ulcer	3	6	75074.2
PGK1	FHVEEEGKGK	2	NA	NA	L	a_healthy	1	1	21744.4
PGK1	FHVEEEGKGK	2	NA	NA	L	a_healthy	2	2	22163.6
PGK1	FHVEEEGKGK	2	NA	NA	L	a_healthy	3	3	NA
PGK1	FHVEEEGKGK	2	NA	NA	L	c_remission	1	7	32709
PGK1	FHVEEEGKGK	2	NA	NA	L	c_remission	2	8	NA
PGK1	FHVEEEGKGK	2	NA	NA	L	c_remission	3	9	23627.2
PGK1	FHVEEEGKGK	2	NA	NA	L	b_ulcer	1	4	18792.1
PGK1	FHVEEEGKGK	2	NA	NA	L	b_ulcer	2	5	22584.2
PGK1	FHVEEEGKGK	2	NA	NA	L	b_ulcer	3	6	29845.7
PGK1	VADKIQLINNMLDKVNEMIIGGGMAFTFLK	5	NA	NA	L	a_healthy	1	1	14455.7
PGK1	VADKIQLINNMLDKVNEMIIGGGMAFTFLK	5	NA	NA	L	a_healthy	2	2	NA
PGK1	VADKIQLINNMLDKVNEMIIGGGMAFTFLK	5	NA	NA	L	a_healthy	3	3	10271.9
PGK1	VADKIQLINNMLDKVNEMIIGGGMAFTFLK	5	NA	NA	L	c_remission	1	7	13272.5
PGK1	VADKIQLINNMLDKVNEMIIGGGMAFTFLK	5	NA	NA	L	c_remission	2	8	NA
PGK1	VADKIQLINNMLDKVNEMIIGGGMAFTFLK	5	NA	NA	L	c_remission	3	9	11141.7
PGK1	VADKIQLINNMLDKVNEMIIGGGMAFTFLK	5	NA	NA	L	b_ulcer	1	4	NA
PGK1	VADKIQLINNMLDKVNEMIIGGGMAFTFLK	5	NA	NA	L	b_ulcer	2	5	14075
PGK1	VADKIQLINNMLDKVNEMIIGGGMAFTFLK	5	NA	NA	L	b_ulcer	3	6	9166.04
PGK1	FHVEEEGKGK	3	NA	NA	L	a_healthy	1	1	81702.7
PGK1	FHVEEEGKGK	3	NA	NA	L	a_healthy	2	2	108508
PGK1	FHVEEEGKGK	3	NA	NA	L	a_healthy	3	3	55602.3
PGK1	FHVEEEGKGK	3	NA	NA	L	c_remission	1	7	44421.1
PGK1	FHVEEEGKGK	3	NA	NA	L	c_remission	2	8	62054.3
PGK1	FHVEEEGKGK	3	NA	NA	L	c_remission	3	9	20856.5
PGK1	FHVEEEGKGK	3	NA	NA	L	b_ulcer	1	4	91163.9
PGK1	FHVEEEGKGK	3	NA	NA	L	b_ulcer	2	5	NA
PGK1	FHVEEEGKGK	3	NA	NA	L	b_ulcer	3	6	46581.3
PGK1	FHVEEEGKGKDASGNK	3	NA	NA	L	a_healthy	1	1	31064.7
PGK1	FHVEEEGKGKDASGNK	3	NA	NA	L	a_healthy	2	2	85934.4
PGK1	FHVEEEGKGKDASGNK	3	NA	NA	L	a_healthy	3	3	44575.3
PGK1	FHVEEEGKGKDASGNK	3	NA	NA	L	c_remission	1	7	25930.4
PGK1	FHVEEEGKGKDASGNK	3	NA	NA	L	c_remission	2	8	68229.9
PGK1	FHVEEEGKGKDASGNK	3	NA	NA	L	c_remission	3	9	NA
PGK1	FHVEEEGKGKDASGNK	3	NA	NA	L	b_ulcer	1	4	80603.5
PGK1	FHVEEEGKGKDASGNK	3	NA	NA	L	b_ulcer	2	5	23203.2
PGK1	FHVEEEGKGKDASGNK	3	NA	NA	L	b_ulcer	3	6	34552.8
PGK1	FHVEEEGKGKDASGNK	4	NA	NA	L	a_healthy	1	1	31318.2
PGK1	FHVEEEGKGKDASGNK	4	NA	NA	L	a_healthy	2	2	77241.2
PGK1	FHVEEEGKGKDASGNK	4	NA	NA	L	a_healthy	3	3	93849.2
PGK1	FHVEEEGKGKDASGNK	4	NA	NA	L	c_remission	1	7	NA
PGK1	FHVEEEGKGKDASGNK	4	NA	NA	L	c_remission	2	8	40281.9
PGK1	FHVEEEGKGKDASGNK	4	NA	NA	L	c_remission	3	9	NA
PGK1	FHVEEEGKGKDASGNK	4	NA	NA	L	b_ulcer	1	4	NA
PGK1	FHVEEEGKGKDASGNK	4	NA	NA	L	b_ulcer	2	5	32870.8
PGK1	FHVEEEGKGKDASGNK	4	NA	NA	L	b_ulcer	3	6	45442.6
PGK1	TLDKLDVK	2	NA	NA	L	a_healthy	1	1	81629.2
PGK1	TLDKLDVK	2	NA	NA	L	a_healthy	2	2	NA
PGK1	TLDKLDVK	2	NA	NA	L	a_healthy	3	3	116207
PGK1	TLDKLDVK	2	NA	NA	L	c_remission	1	7	61760.1
PGK1	TLDKLDVK	2	NA	NA	L	c_remission	2	8	NA
PGK1	TLDKLDVK	2	NA	NA	L	c_remission	3	9	60861.6
PGK1	TLDKLDVK	2	NA	NA	L	b_ulcer	1	4	85451
PGK1	TLDKLDVK	2	NA	NA	L	b_ulcer	2	5	79815.8
PGK1	TLDKLDVK	2	NA	NA	L	b_ulcer	3	6	94746.7
PGK1	DVLFLKDC[57.0215]VGPEVEK	2	NA	NA	L	a_healthy	1	1	29851.7
PGK1	DVLFLKDC[57.0215]VGPEVEK	2	NA	NA	L	a_healthy	2	2	32855.3
PGK1	DVLFLKDC[57.0215]VGPEVEK	2	NA	NA	L	a_healthy	3	3	58792.1
PGK1	DVLFLKDC[57.0215]VGPEVEK	2	NA	NA	L	c_remission	1	7	44888.1
PGK1	DVLFLKDC[57.0215]VGPEVEK	2	NA	NA	L	c_remission	2	8	40785.9
PGK1	DVLFLKDC[57.0215]VGPEVEK	2	NA	NA	L	c_remission	3	9	39478.6
PGK1	DVLFLKDC[57.0215]VGPEVEK	2	NA	NA	L	b_ulcer	1	4	43279.2
PGK1	DVLFLKDC[57.0215]VGPEVEK	2	NA	NA	L	b_ulcer	2	5	48637.4
PGK1	DVLFLKDC[57.0215]VGPEVEK	2	NA	NA	L	b_ulcer	3	6	58342.3
PGK1	DVLFLKDC[57.0215]VGPEVEK	3	NA	NA	L	a_healthy	1	1	86204.3
PGK1	DVLFLKDC[57.0215]VGPEVEK	3	NA	NA	L	a_healthy	2	2	81867.9
PGK1	DVLFLKDC[57.0215]VGPEVEK	3	NA	NA	L	a_healthy	3	3	139996
PGK1	DVLFLKDC[57.0215]VGPEVEK	3	NA	NA	L	c_remission	1	7	118737
PGK1	DVLFLKDC[57.0215]VGPEVEK	3	NA	NA	L	c_remission	2	8	79841.2
PGK1	DVLFLKDC[57.0215]VGPEVEK	3	NA	NA	L	c_remission	3	9	95722.7
PGK1	DVLFLKDC[57.0215]VGPEVEK	3	NA	NA	L	b_ulcer	1	4	116769
PGK1	DVLFLKDC[57.0215]VGPEVEK	3	NA	NA	L	b_ulcer	2	5	98488.4
PGK1	DVLFLKDC[57.0215]VGPEVEK	3	NA	NA	L	b_ulcer	3	6	141486
PGK1	DVLFLKDC[57.0215]VGPEVEKAC[57.0215]ANPAAGSVILLENLR	4	NA	NA	L	a_healthy	1	1	34953.1
PGK1	DVLFLKDC[57.0215]VGPEVEKAC[57.0215]ANPAAGSVILLENLR	4	NA	NA	L	a_healthy	2	2	49522.5
PGK1	DVLFLKDC[57.0215]VGPEVEKAC[57.0215]ANPAAGSVILLENLR	4	NA	NA	L	a_healthy	3	3	44760.4
PGK1	DVLFLKDC[57.0215]VGPEVEKAC[57.0215]ANPAAGSVILLENLR	4	NA	NA	L	c_remission	1	7	34338.9
PGK1	DVLFLKDC[57.0215]VGPEVEKAC[57.0215]ANPAAGSVILLENLR	4	NA	NA	L	c_remission	2	8	51606.7
PGK1	DVLFLKDC[57.0215]VGPEVEKAC[57.0215]ANPAAGSVILLENLR	4	NA	NA	L	c_remission	3	9	29021
PGK1	DVLFLKDC[57.0215]VGPEVEKAC[57.0215]ANPAAGSVILLENLR	4	NA	NA	L	b_ulcer	1	4	41431
PGK1	DVLFLKDC[57.0215]VGPEVEKAC[57.0215]ANPAAGSVILLENLR	4	NA	NA	L	b_ulcer	2	5	33012.6
PGK1	DVLFLKDC[57.0215]VGPEVEKAC[57.0215]ANPAAGSVILLENLR	4	NA	NA	L	b_ulcer	3	6	32948.1
PGK1	DC[57.0215]VGPEVEK	2	NA	NA	L	a_healthy	1	1	26029.2
PGK1	DC[57.0215]VGPEVEK	2	NA	NA	L	a_healthy	2	2	NA
PGK1	DC[57.0215]VGPEVEK	2	NA	NA	L	a_healthy	3	3	34767.5
PGK1	DC[57.0215]VGPEVEK	2	NA	NA	L	c_remission	1	7	44117.7
PGK1	DC[57.0215]VGPEVEK	2	NA	NA	L	c_remission	2	8	NA
PGK1	DC[57.0215]VGPEVEK	2	NA	NA	L	c_remission	3	9	16202.4
PGK1	DC[57.0215]VGPEVEK	2	NA	NA	L	b_ulcer	1	4	38903.3
PGK1	DC[57.0215]VGPEVEK	2	NA	NA	L	b_ulcer	2	5	23613
PGK1	DC[57.0215]VGPEVEK	2	NA	NA	L	b_ulcer	3	6	45122.1
PGK1	DC[57.0215]VGPEVEKAC[57.0215]ANPAAGSVILLENLR	3	NA	NA	L	a_healthy	1	1	21961.6
PGK1	DC[57.0215]VGPEVEKAC[57.0215]ANPAAGSVILLENLR	3	NA	NA	L	a_healthy	2	2	47443.4
PGK1	DC[57.0215]VGPEVEKAC[57.0215]ANPAAGSVILLENLR	3	NA	NA	L	a_healthy	3	3	NA
PGK1	DC[57.0215]VGPEVEKAC[57.0215]ANPAAGSVILLENLR	3	NA	NA	L	c_remission	1	7	NA
PGK1	DC[57.0215]VGPEVEKAC[57.0215]ANPAAGSVILLENLR	3	NA	NA	L	c_remission	2	8	NA
PGK1	DC[57.0215]VGPEVEKAC[57.0215]ANPAAGSVILLENLR	3	NA	NA	L	c_remission	3	9	NA
PGK1	DC[57.0215]VGPEVEKAC[57.0215]ANPAAGSVILLENLR	3	NA	NA	L	b_ulcer	1	4	NA
PGK1	DC[57.0215]VGPEVEKAC[57.0215]ANPAAGSVILLENLR	3	NA	NA	L	b_ulcer	2	5	NA
PGK1	DC[57.0215]VGPEVEKAC[57.0215]ANPAAGSVILLENLR	3	NA	NA	L	b_ulcer	3	6	NA
PGK1	ASLSKLGDVYVNDAFGTAHR	4	NA	NA	L	a_healthy	1	1	18285.2
PGK1	ASLSKLGDVYVNDAFGTAHR	4	NA	NA	L	a_healthy	2	2	32037.1
PGK1	ASLSKLGDVYVNDAFGTAHR	4	NA	NA	L	a_healthy	3	3	NA
PGK1	ASLSKLGDVYVNDAFGTAHR	4	NA	NA	L	c_remission	1	7	NA
PGK1	ASLSKLGDVYVNDAFGTAHR	4	NA	NA	L	c_remission	2	8	49815.6
PGK1	ASLSKLGDVYVNDAFGTAHR	4	NA	NA	L	c_remission	3	9	NA
PGK1	ASLSKLGDVYVNDAFGTAHR	4	NA	NA	L	b_ulcer	1	4	NA
PGK1	ASLSKLGDVYVNDAFGTAHR	4	NA	NA	L	b_ulcer	2	5	NA
PGK1	ASLSKLGDVYVNDAFGTAHR	4	NA	NA	L	b_ulcer	3	6	NA
PGK1	QIVWNGPVGVFEWEAFAR	2	NA	NA	L	a_healthy	1	1	NA
PGK1	QIVWNGPVGVFEWEAFAR	2	NA	NA	L	a_healthy	2	2	NA
PGK1	QIVWNGPVGVFEWEAFAR	2	NA	NA	L	a_healthy	3	3	NA
PGK1	QIVWNGPVGVFEWEAFAR	2	NA	NA	L	c_remission	1	7	NA
PGK1	QIVWNGPVGVFEWEAFAR	2	NA	NA	L	c_remission	2	8	NA
PGK1	QIVWNGPVGVFEWEAFAR	2	NA	NA	L	c_remission	3	9	NA
PGK1	QIVWNGPVGVFEWEAFAR	2	NA	NA	L	b_ulcer	1	4	NA
PGK1	QIVWNGPVGVFEWEAFAR	2	NA	NA	L	b_ulcer	2	5	NA
PGK1	QIVWNGPVGVFEWEAFAR	2	NA	NA	L	b_ulcer	3	6	NA
PGK1	SVVLMSHLGRPDGVPMPDKYSLEPVAVELK	4	NA	NA	L	a_healthy	1	1	219537
PGK1	SVVLMSHLGRPDGVPMPDKYSLEPVAVELK	4	NA	NA	L	a_healthy	2	2	324684
PGK1	SVVLMSHLGRPDGVPMPDKYSLEPVAVELK	4	NA	NA	L	a_healthy	3	3	342563
PGK1	SVVLMSHLGRPDGVPMPDKYSLEPVAVELK	4	NA	NA	L	c_remission	1	7	203158
PGK1	SVVLMSHLGRPDGVPMPDKYSLEPVAVELK	4	NA	NA	L	c_remission	2	8	428271
PGK1	SVVLMSHLGRPDGVPMPDKYSLEPVAVELK	4	NA	NA	L	c_remission	3	9	147765
PGK1	SVVLMSHLGRPDGVPMPDKYSLEPVAVELK	4	NA	NA	L	b_ulcer	1	4	226314
PGK1	SVVLMSHLGRPDGVPMPDKYSLEPVAVELK	4	NA	NA	L	b_ulcer	2	5	195592
PGK1	SVVLMSHLGRPDGVPMPDKYSLEPVAVELK	4	NA	NA	L	b_ulcer	3	6	285843
PGK1	VKAEPAKIEAFR	3	NA	NA	L	a_healthy	1	1	76094.5
PGK1	VKAEPAKIEAFR	3	NA	NA	L	a_healthy	2	2	102686
PGK1	VKAEPAKIEAFR	3	NA	NA	L	a_healthy	3	3	64512.7
PGK1	VKAEPAKIEAFR	3	NA	NA	L	c_remission	1	7	49946.3
PGK1	VKAEPAKIEAFR	3	NA	NA	L	c_remission	2	8	119476
PGK1	VKAEPAKIEAFR	3	NA	NA	L	c_remission	3	9	41913.3
PGK1	VKAEPAKIEAFR	3	NA	NA	L	b_ulcer	1	4	67764.4
PGK1	VKAEPAKIEAFR	3	NA	NA	L	b_ulcer	2	5	50341.2
PGK1	VKAEPAKIEAFR	3	NA	NA	L	b_ulcer	3	6	71913.5
PGK1	QIVWNGPVGVFEWEAFAR	3	NA	NA	L	a_healthy	1	1	NA
PGK1	QIVWNGPVGVFEWEAFAR	3	NA	NA	L	a_healthy	2	2	NA
PGK1	QIVWNGPVGVFEWEAFAR	3	NA	NA	L	a_healthy	3	3	25205.8
PGK1	QIVWNGPVGVFEWEAFAR	3	NA	NA	L	c_remission	1	7	NA
PGK1	QIVWNGPVGVFEWEAFAR	3	NA	NA	L	c_remission	2	8	NA
PGK1	QIVWNGPVGVFEWEAFAR	3	NA	NA	L	c_remission	3	9	17953
PGK1	QIVWNGPVGVFEWEAFAR	3	NA	NA	L	b_ulcer	1	4	22337.2
PGK1	QIVWNGPVGVFEWEAFAR	3	NA	NA	L	b_ulcer	2	5	11744.8
PGK1	QIVWNGPVGVFEWEAFAR	3	NA	NA	L	b_ulcer	3	6	20745.6
PGK1	SVVLMSHLGRPDGVPMPDKYSLEPVAVELK	5	NA	NA	L	a_healthy	1	1	157248
PGK1	SVVLMSHLGRPDGVPMPDKYSLEPVAVELK	5	NA	NA	L	a_healthy	2	2	62308
PGK1	SVVLMSHLGRPDGVPMPDKYSLEPVAVELK	5	NA	NA	L	a_healthy	3	3	207006
PGK1	SVVLMSHLGRPDGVPMPDKYSLEPVAVELK	5	NA	NA	L	c_remission	1	7	48245.6
PGK1	SVVLMSHLGRPDGVPMPDKYSLEPVAVELK	5	NA	NA	L	c_remission	2	8	291934
PGK1	SVVLMSHLGRPDGVPMPDKYSLEPVAVELK	5	NA	NA	L	c_remission	3	9	96082.1
PGK1	SVVLMSHLGRPDGVPMPDKYSLEPVAVELK	5	NA	NA	L	b_ulcer	1	4	52292.8
PGK1	SVVLMSHLGRPDGVPMPDKYSLEPVAVELK	5	NA	NA	L	b_ulcer	2	5	117738
PGK1	SVVLMSHLGRPDGVPMPDKYSLEPVAVELK	5	NA	NA	L	b_ulcer	3	6	159989
PGK1	KYAEAVTR	2	NA	NA	L	a_healthy	1	1	145515
PGK1	KYAEAVTR	2	NA	NA	L	a_healthy	2	2	175825
PGK1	KYAEAVTR	2	NA	NA	L	a_healthy	3	3	286736
PGK1	KYAEAVTR	2	NA	NA	L	c_remission	1	7	118396
PGK1	KYAEAVTR	2	NA	NA	L	c_remission	2	8	238519
PGK1	KYAEAVTR	2	NA	NA	L	c_remission	3	9	82341.3
PGK1	KYAEAVTR	2	NA	NA	L	b_ulcer	1	4	136238
PGK1	KYAEAVTR	2	NA	NA	L	b_ulcer	2	5	69383.4
PGK1	KYAEAVTR	2	NA	NA	L	b_ulcer	3	6	139781
PGK1	MRVDFNVPMK	3	NA	NA	L	a_healthy	1	1	NA
PGK1	MRVDFNVPMK	3	NA	NA	L	a_healthy	2	2	NA
PGK1	MRVDFNVPMK	3	NA	NA	L	a_healthy	3	3	NA
PGK1	MRVDFNVPMK	3	NA	NA	L	c_remission	1	7	NA
PGK1	MRVDFNVPMK	3	NA	NA	L	c_remission	2	8	NA
PGK1	MRVDFNVPMK	3	NA	NA	L	c_remission	3	9	NA
PGK1	MRVDFNVPMK	3	NA	NA	L	b_ulcer	1	4	NA
PGK1	MRVDFNVPMK	3	NA	NA	L	b_ulcer	2	5	NA
PGK1	MRVDFNVPMK	3	NA	NA	L	b_ulcer	3	6	NA
PGK1	MRVDFNVPMKNNQITNNQR	3	NA	NA	L	a_healthy	1	1	27043.6
PGK1	MRVDFNVPMKNNQITNNQR	3	NA	NA	L	a_healthy	2	2	13484.3
PGK1	MRVDFNVPMKNNQITNNQR	3	NA	NA	L	a_healthy	3	3	NA
PGK1	MRVDFNVPMKNNQITNNQR	3	NA	NA	L	c_remission	1	7	NA
PGK1	MRVDFNVPMKNNQITNNQR	3	NA	NA	L	c_remission	2	8	NA
PGK1	MRVDFNVPMKNNQITNNQR	3	NA	NA	L	c_remission	3	9	24048
PGK1	MRVDFNVPMKNNQITNNQR	3	NA	NA	L	b_ulcer	1	4	NA
PGK1	MRVDFNVPMKNNQITNNQR	3	NA	NA	L	b_ulcer	2	5	NA
PGK1	MRVDFNVPMKNNQITNNQR	3	NA	NA	L	b_ulcer	3	6	NA
PGK1	MRVDFNVPMKNNQITNNQR	4	NA	NA	L	a_healthy	1	1	42024
PGK1	MRVDFNVPMKNNQITNNQR	4	NA	NA	L	a_healthy	2	2	25724.6
PGK1	MRVDFNVPMKNNQITNNQR	4	NA	NA	L	a_healthy	3	3	NA
PGK1	MRVDFNVPMKNNQITNNQR	4	NA	NA	L	c_remission	1	7	NA
PGK1	MRVDFNVPMKNNQITNNQR	4	NA	NA	L	c_remission	2	8	NA
PGK1	MRVDFNVPMKNNQITNNQR	4	NA	NA	L	c_remission	3	9	52029.5
PGK1	MRVDFNVPMKNNQITNNQR	4	NA	NA	L	b_ulcer	1	4	29138.8
PGK1	MRVDFNVPMKNNQITNNQR	4	NA	NA	L	b_ulcer	2	5	NA
PGK1	MRVDFNVPMKNNQITNNQR	4	NA	NA	L	b_ulcer	3	6	17782.7
PGK1	PVAVELK	2	NA	NA	L	a_healthy	1	1	NA
PGK1	PVAVELK	2	NA	NA	L	a_healthy	2	2	NA
PGK1	PVAVELK	2	NA	NA	L	a_healthy	3	3	14542.3
PGK1	PVAVELK	2	NA	NA	L	c_remission	1	7	NA
PGK1	PVAVELK	2	NA	NA	L	c_remission	2	8	NA
PGK1	PVAVELK	2	NA	NA	L	c_remission	3	9	NA
PGK1	PVAVELK	2	NA	NA	L	b_ulcer	1	4	NA
PGK1	PVAVELK	2	NA	NA	L	b_ulcer	2	5	18176.5
PGK1	PVAVELK	2	NA	NA	L	b_ulcer	3	6	NA
PGK1	PVDFVTADKFDENAK	2	NA	NA	L	a_healthy	1	1	NA
PGK1	PVDFVTADKFDENAK	2	NA	NA	L	a_healthy	2	2	NA
PGK1	PVDFVTADKFDENAK	2	NA	NA	L	a_healthy	3	3	22859
PGK1	PVDFVTADKFDENAK	2	NA	NA	L	c_remission	1	7	NA
PGK1	PVDFVTADKFDENAK	2	NA	NA	L	c_remission	2	8	NA
PGK1	PVDFVTADKFDENAK	2	NA	NA	L	c_remission	3	9	NA
PGK1	PVDFVTADKFDENAK	2	NA	NA	L	b_ulcer	1	4	13182.4
PGK1	PVDFVTADKFDENAK	2	NA	NA	L	b_ulcer	2	5	22174
PGK1	PVDFVTADKFDENAK	2	NA	NA	L	b_ulcer	3	6	22590.2
PGK1	ITLPVDFVTADKFDENAK	2	NA	NA	L	a_healthy	1	1	201086
PGK1	ITLPVDFVTADKFDENAK	2	NA	NA	L	a_healthy	2	2	193922
PGK1	ITLPVDFVTADKFDENAK	2	NA	NA	L	a_healthy	3	3	316170
PGK1	ITLPVDFVTADKFDENAK	2	NA	NA	L	c_remission	1	7	244760
PGK1	ITLPVDFVTADKFDENAK	2	NA	NA	L	c_remission	2	8	198165
PGK1	ITLPVDFVTADKFDENAK	2	NA	NA	L	c_remission	3	9	190353
PGK1	ITLPVDFVTADKFDENAK	2	NA	NA	L	b_ulcer	1	4	240411
PGK1	ITLPVDFVTADKFDENAK	2	NA	NA	L	b_ulcer	2	5	238438
PGK1	ITLPVDFVTADKFDENAK	2	NA	NA	L	b_ulcer	3	6	292993
PGK1	ITLPVDFVTADKFDENAK	3	NA	NA	L	a_healthy	1	1	650670
PGK1	ITLPVDFVTADKFDENAK	3	NA	NA	L	a_healthy	2	2	668107
PGK1	ITLPVDFVTADKFDENAK	3	NA	NA	L	a_healthy	3	3	1.01822e+06
PGK1	ITLPVDFVTADKFDENAK	3	NA	NA	L	c_remission	1	7	680646
PGK1	ITLPVDFVTADKFDENAK	3	NA	NA	L	c_remission	2	8	645788
PGK1	ITLPVDFVTADKFDENAK	3	NA	NA	L	c_remission	3	9	557804
PGK1	ITLPVDFVTADKFDENAK	3	NA	NA	L	b_ulcer	1	4	726235
PGK1	ITLPVDFVTADKFDENAK	3	NA	NA	L	b_ulcer	2	5	651618
PGK1	ITLPVDFVTADKFDENAK	3	NA	NA	L	b_ulcer	3	6	807215
PGK1	ITLPVDFVTADKFDENAKTGQATVASGIPAGWMGLDC[57.0215]GPESSK	4	NA	NA	L	a_healthy	1	1	59637
PGK1	ITLPVDFVTADKFDENAKTGQATVASGIPAGWMGLDC[57.0215]GPESSK	4	NA	NA	L	a_healthy	2	2	75882.3
PGK1	ITLPVDFVTADKFDENAKTGQATVASGIPAGWMGLDC[57.0215]GPESSK	4	NA	NA	L	a_healthy	3	3	NA
PGK1	ITLPVDFVTADKFDENAKTGQATVASGIPAGWMGLDC[57.0215]GPESSK	4	NA	NA	L	c_remission	1	7	NA
PGK1	ITLPVDFVTADKFDENAKTGQATVASGIPAGWMGLDC[57.0215]GPESSK	4	NA	NA	L	c_remission	2	8	58326.5
PGK1	ITLPVDFVTADKFDENAKTGQATVASGIPAGWMGLDC[57.0215]GPESSK	4	NA	NA	L	c_remission	3	9	NA
PGK1	ITLPVDFVTADKFDENAKTGQATVASGIPAGWMGLDC[57.0215]GPESSK	4	NA	NA	L	b_ulcer	1	4	NA
PGK1	ITLPVDFVTADKFDENAKTGQATVASGIPAGWMGLDC[57.0215]GPESSK	4	NA	NA	L	b_ulcer	2	5	49498.9
PGK1	ITLPVDFVTADKFDENAKTGQATVASGIPAGWMGLDC[57.0215]GPESSK	4	NA	NA	L	b_ulcer	3	6	NA
PGK1	LPVDFVTADKFDENAK	3	NA	NA	L	a_healthy	1	1	NA
PGK1	LPVDFVTADKFDENAK	3	NA	NA	L	a_healthy	2	2	NA
PGK1	LPVDFVTADKFDENAK	3	NA	NA	L	a_healthy	3	3	24656.5
PGK1	LPVDFVTADKFDENAK	3	NA	NA	L	c_remission	1	7	28939.6
PGK1	LPVDFVTADKFDENAK	3	NA	NA	L	c_remission	2	8	27627
PGK1	LPVDFVTADKFDENAK	3	NA	NA	L	c_remission	3	9	26238.6
PGK1	LPVDFVTADKFDENAK	3	NA	NA	L	b_ulcer	1	4	18833.7
PGK1	LPVDFVTADKFDENAK	3	NA	NA	L	b_ulcer	2	5	22021.7
PGK1	LPVDFVTADKFDENAK	3	NA	NA	L	b_ulcer	3	6	19832.5
PGK1	VLMSHLGRPDGVPMPDKYSLEPVAVELK	5	NA	NA	L	a_healthy	1	1	NA
PGK1	VLMSHLGRPDGVPMPDKYSLEPVAVELK	5	NA	NA	L	a_healthy	2	2	NA
PGK1	VLMSHLGRPDGVPMPDKYSLEPVAVELK	5	NA	NA	L	a_healthy	3	3	NA
PGK1	VLMSHLGRPDGVPMPDKYSLEPVAVELK	5	NA	NA	L	c_remission	1	7	NA
PGK1	VLMSHLGRPDGVPMPDKYSLEPVAVELK	5	NA	NA	L	c_remission	2	8	NA
PGK1	VLMSHLGRPDGVPMPDKYSLEPVAVELK	5	NA	NA	L	c_remission	3	9	NA
PGK1	VLMSHLGRPDGVPMPDKYSLEPVAVELK	5	NA	NA	L	b_ulcer	1	4	NA
PGK1	VLMSHLGRPDGVPMPDKYSLEPVAVELK	5	NA	NA	L	b_ulcer	2	5	NA
PGK1	VLMSHLGRPDGVPMPDKYSLEPVAVELK	5	NA	NA	L	b_ulcer	3	6	NA
PGK1	IKAAVPSIK	2	NA	NA	L	a_healthy	1	1	NA
PGK1	IKAAVPSIK	2	NA	NA	L	a_healthy	2	2	NA
PGK1	IKAAVPSIK	2	NA	NA	L	a_healthy	3	3	NA
PGK1	IKAAVPSIK	2	NA	NA	L	c_remission	1	7	NA
PGK1	IKAAVPSIK	2	NA	NA	L	c_remission	2	8	139250
PGK1	IKAAVPSIK	2	NA	NA	L	c_remission	3	9	NA
PGK1	IKAAVPSIK	2	NA	NA	L	b_ulcer	1	4	NA
PGK1	IKAAVPSIK	2	NA	NA	L	b_ulcer	2	5	NA
PGK1	IKAAVPSIK	2	NA	NA	L	b_ulcer	3	6	NA
PGK1	VLNNMEIGTSLFDEEGAK	2	NA	NA	L	a_healthy	1	1	242933
PGK1	VLNNMEIGTSLFDEEGAK	2	NA	NA	L	a_healthy	2	2	273300
PGK1	VLNNMEIGTSLFDEEGAK	2	NA	NA	L	a_healthy	3	3	410596
PGK1	VLNNMEIGTSLFDEEGAK	2	NA	NA	L	c_remission	1	7	170341
PGK1	VLNNMEIGTSLFDEEGAK	2	NA	NA	L	c_remission	2	8	214559
PGK1	VLNNMEIGTSLFDEEGAK	2	NA	NA	L	c_remission	3	9	214750
PGK1	VLNNMEIGTSLFDEEGAK	2	NA	NA	L	b_ulcer	1	4	295344
PGK1	VLNNMEIGTSLFDEEGAK	2	NA	NA	L	b_ulcer	2	5	351296
PGK1	VLNNMEIGTSLFDEEGAK	2	NA	NA	L	b_ulcer	3	6	389219
PGK1	VLNNMEIGTSLFDEEGAK	3	NA	NA	L	a_healthy	1	1	64949.8
PGK1	VLNNMEIGTSLFDEEGAK	3	NA	NA	L	a_healthy	2	2	92737.4
PGK1	VLNNMEIGTSLFDEEGAK	3	NA	NA	L	a_healthy	3	3	91165.1
PGK1	VLNNMEIGTSLFDEEGAK	3	NA	NA	L	c_remission	1	7	47360.8
PGK1	VLNNMEIGTSLFDEEGAK	3	NA	NA	L	c_remission	2	8	71031
PGK1	VLNNMEIGTSLFDEEGAK	3	NA	NA	L	c_remission	3	9	44928.5
PGK1	VLNNMEIGTSLFDEEGAK	3	NA	NA	L	b_ulcer	1	4	84730.5
PGK1	VLNNMEIGTSLFDEEGAK	3	NA	NA	L	b_ulcer	2	5	80074.5
PGK1	VLNNMEIGTSLFDEEGAK	3	NA	NA	L	b_ulcer	3	6	84214.9
PGK1	VLNNMEIGTSLFDEEGAKIVK	2	NA	NA	L	a_healthy	1	1	29859.5
PGK1	VLNNMEIGTSLFDEEGAKIVK	2	NA	NA	L	a_healthy	2	2	35649.1
PGK1	VLNNMEIGTSLFDEEGAKIVK	2	NA	NA	L	a_healthy	3	3	37328.4
PGK1	VLNNMEIGTSLFDEEGAKIVK	2	NA	NA	L	c_remission	1	7	25028.1
PGK1	VLNNMEIGTSLFDEEGAKIVK	2	NA	NA	L	c_remission	2	8	28732.1
PGK1	VLNNMEIGTSLFDEEGAKIVK	2	NA	NA	L	c_remission	3	9	22933.7
PGK1	VLNNMEIGTSLFDEEGAKIVK	2	NA	NA	L	b_ulcer	1	4	29125
PGK1	VLNNMEIGTSLFDEEGAKIVK	2	NA	NA	L	b_ulcer	2	5	27714.2
PGK1	VLNNMEIGTSLFDEEGAKIVK	2	NA	NA	L	b_ulcer	3	6	31385.2
PGK1	VLNNMEIGTSLFDEEGAKIVK	3	NA	NA	L	a_healthy	1	1	68501.1
PGK1	VLNNMEIGTSLFDEEGAKIVK	3	NA	NA	L	a_healthy	2	2	122933
PGK1	VLNNMEIGTSLFDEEGAKIVK	3	NA	NA	L	a_healthy	3	3	104272
PGK1	VLNNMEIGTSLFDEEGAKIVK	3	NA	NA	L	c_remission	1	7	63341.9
PGK1	VLNNMEIGTSLFDEEGAKIVK	3	NA	NA	L	c_remission	2	8	122931
PGK1	VLNNMEIGTSLFDEEGAKIVK	3	NA	NA	L	c_remission	3	9	94552.5
PGK1	VLNNMEIGTSLFDEEGAKIVK	3	NA	NA	L	b_ulcer	1	4	82630.8
PGK1	VLNNMEIGTSLFDEEGAKIVK	3	NA	NA	L	b_ulcer	2	5	26098.2
PGK1	VLNNMEIGTSLFDEEGAKIVK	3	NA	NA	L	b_ulcer	3	6	69433.5
PGK1	VLNNMEIGTSLFDEEGAKIVKDLMSK	3	NA	NA	L	a_healthy	1	1	40239.1
PGK1	VLNNMEIGTSLFDEEGAKIVKDLMSK	3	NA	NA	L	a_healthy	2	2	46238.1
PGK1	VLNNMEIGTSLFDEEGAKIVKDLMSK	3	NA	NA	L	a_healthy	3	3	29687.3
PGK1	VLNNMEIGTSLFDEEGAKIVKDLMSK	3	NA	NA	L	c_remission	1	7	21657.8
PGK1	VLNNMEIGTSLFDEEGAKIVKDLMSK	3	NA	NA	L	c_remission	2	8	49368.3
PGK1	VLNNMEIGTSLFDEEGAKIVKDLMSK	3	NA	NA	L	c_remission	3	9	30891.5
PGK1	VLNNMEIGTSLFDEEGAKIVKDLMSK	3	NA	NA	L	b_ulcer	1	4	26006.7
PGK1	VLNNMEIGTSLFDEEGAKIVKDLMSK	3	NA	NA	L	b_ulcer	2	5	27952.2
PGK1	VLNNMEIGTSLFDEEGAKIVKDLMSK	3	NA	NA	L	b_ulcer	3	6	23619.9
PGK1	VLNNMEIGTSLFDEEGAKIVKDLMSK	4	NA	NA	L	a_healthy	1	1	176630
PGK1	VLNNMEIGTSLFDEEGAKIVKDLMSK	4	NA	NA	L	a_healthy	2	2	188820
PGK1	VLNNMEIGTSLFDEEGAKIVKDLMSK	4	NA	NA	L	a_healthy	3	3	130380
PGK1	VLNNMEIGTSLFDEEGAKIVKDLMSK	4	NA	NA	L	c_remission	1	7	75260.5
PGK1	VLNNMEIGTSLFDEEGAKIVKDLMSK	4	NA	NA	L	c_remission	2	8	274890
PGK1	VLNNMEIGTSLFDEEGAKIVKDLMSK	4	NA	NA	L	c_remission	3	9	124462
PGK1	VLNNMEIGTSLFDEEGAKIVKDLMSK	4	NA	NA	L	b_ulcer	1	4	111341
PGK1	VLNNMEIGTSLFDEEGAKIVKDLMSK	4	NA	NA	L	b_ulcer	2	5	95046.9
PGK1	VLNNMEIGTSLFDEEGAKIVKDLMSK	4	NA	NA	L	b_ulcer	3	6	87032.9
PGK1	VLNNM[15.9949]EIGTSLFDEEGAK	2	NA	NA	L	a_healthy	1	1	NA
PGK1	VLNNM[15.9949]EIGTSLFDEEGAK	2	NA	NA	L	a_healthy	2	2	NA
PGK1	VLNNM[15.9949]EIGTSLFDEEGAK	2	NA	NA	L	a_healthy	3	3	26553.6
PGK1	VLNNM[15.9949]EIGTSLFDEEGAK	2	NA	NA	L	c_remission	1	7	NA
PGK1	VLNNM[15.9949]EIGTSLFDEEGAK	2	NA	NA	L	c_remission	2	8	NA
PGK1	VLNNM[15.9949]EIGTSLFDEEGAK	2	NA	NA	L	c_remission	3	9	NA
PGK1	VLNNM[15.9949]EIGTSLFDEEGAK	2	NA	NA	L	b_ulcer	1	4	16667.4
PGK1	VLNNM[15.9949]EIGTSLFDEEGAK	2	NA	NA	L	b_ulcer	2	5	25461.5
PGK1	VLNNM[15.9949]EIGTSLFDEEGAK	2	NA	NA	L	b_ulcer	3	6	24183.9
PGK1	VLNNM[15.9949]EIGTSLFDEEGAKIVKDLMSK	4	NA	NA	L	a_healthy	1	1	15420.1
PGK1	VLNNM[15.9949]EIGTSLFDEEGAKIVKDLMSK	4	NA	NA	L	a_healthy	2	2	22846.7
PGK1	VLNNM[15.9949]EIGTSLFDEEGAKIVKDLMSK	4	NA	NA	L	a_healthy	3	3	8588.04
PGK1	VLNNM[15.9949]EIGTSLFDEEGAKIVKDLMSK	4	NA	NA	L	c_remission	1	7	9650.18
PGK1	VLNNM[15.9949]EIGTSLFDEEGAKIVKDLMSK	4	NA	NA	L	c_remission	2	8	22600
PGK1	VLNNM[15.9949]EIGTSLFDEEGAKIVKDLMSK	4	NA	NA	L	c_remission	3	9	11100.8
PGK1	VLNNM[15.9949]EIGTSLFDEEGAKIVKDLMSK	4	NA	NA	L	b_ulcer	1	4	NA
PGK1	VLNNM[15.9949]EIGTSLFDEEGAKIVKDLMSK	4	NA	NA	L	b_ulcer	2	5	12117.5
PGK1	VLNNM[15.9949]EIGTSLFDEEGAKIVKDLMSK	4	NA	NA	L	b_ulcer	3	6	6056.49
PGK1	NNQITNNQR	2	NA	NA	L	a_healthy	1	1	NA
PGK1	NNQITNNQR	2	NA	NA	L	a_healthy	2	2	61221.4
PGK1	NNQITNNQR	2	NA	NA	L	a_healthy	3	3	106415
PGK1	NNQITNNQR	2	NA	NA	L	c_remission	1	7	122729
PGK1	NNQITNNQR	2	NA	NA	L	c_remission	2	8	NA
PGK1	NNQITNNQR	2	NA	NA	L	c_remission	3	9	NA
PGK1	NNQITNNQR	2	NA	NA	L	b_ulcer	1	4	NA
PGK1	NNQITNNQR	2	NA	NA	L	b_ulcer	2	5	NA
PGK1	NNQITNNQR	2	NA	NA	L	b_ulcer	3	6	NA
KAD1	YGYTHLSTGDLLR	3	NA	NA	L	a_healthy	1	1	NA
KAD1	YGYTHLSTGDLLR	3	NA	NA	L	a_healthy	2	2	NA
KAD1	YGYTHLSTGDLLR	3	NA	NA	L	a_healthy	3	3	24940
KAD1	YGYTHLSTGDLLR	3	NA	NA	L	c_remission	1	7	NA
KAD1	YGYTHLSTGDLLR	3	NA	NA	L	c_remission	2	8	25460.7
KAD1	YGYTHLSTGDLLR	3	NA	NA	L	c_remission	3	9	NA
KAD1	YGYTHLSTGDLLR	3	NA	NA	L	b_ulcer	1	4	20159.1
KAD1	YGYTHLSTGDLLR	3	NA	NA	L	b_ulcer	2	5	14636.9
KAD1	YGYTHLSTGDLLR	3	NA	NA	L	b_ulcer	3	6	12276.9
THRB	LAVTTHGLPC[57.0215]LAWASAQAK	2	NA	NA	L	a_healthy	1	1	56407.3
THRB	LAVTTHGLPC[57.0215]LAWASAQAK	2	NA	NA	L	a_healthy	2	2	32767.4
THRB	LAVTTHGLPC[57.0215]LAWASAQAK	2	NA	NA	L	a_healthy	3	3	45260.7
THRB	LAVTTHGLPC[57.0215]LAWASAQAK	2	NA	NA	L	c_remission	1	7	59483
THRB	LAVTTHGLPC[57.0215]LAWASAQAK	2	NA	NA	L	c_remission	2	8	35543.2
THRB	LAVTTHGLPC[57.0215]LAWASAQAK	2	NA	NA	L	c_remission	3	9	47447.6
THRB	LAVTTHGLPC[57.0215]LAWASAQAK	2	NA	NA	L	b_ulcer	1	4	74179.3
THRB	LAVTTHGLPC[57.0215]LAWASAQAK	2	NA	NA	L	b_ulcer	2	5	108388
THRB	LAVTTHGLPC[57.0215]LAWASAQAK	2	NA	NA	L	b_ulcer	3	6	47311.5
THRB	YGFYTHVFR	3	NA	NA	L	a_healthy	1	1	42314.3
THRB	YGFYTHVFR	3	NA	NA	L	a_healthy	2	2	34763.1
THRB	YGFYTHVFR	3	NA	NA	L	a_healthy	3	3	51785.5
THRB	YGFYTHVFR	3	NA	NA	L	c_remission	1	7	NA
THRB	YGFYTHVFR	3	NA	NA	L	c_remission	2	8	42813.6
THRB	YGFYTHVFR	3	NA	NA	L	c_remission	3	9	33323.4
THRB	YGFYTHVFR	3	NA	NA	L	b_ulcer	1	4	74689.4
THRB	YGFYTHVFR	3	NA	NA	L	b_ulcer	2	5	98127.3
THRB	YGFYTHVFR	3	NA	NA	L	b_ulcer	3	6	53935.9
THRB	LAVTTHGLPC[57.0215]LAWASAQAK	3	NA	NA	L	a_healthy	1	1	165306
THRB	LAVTTHGLPC[57.0215]LAWASAQAK	3	NA	NA	L	a_healthy	2	2	156631
THRB	LAVTTHGLPC[57.0215]LAWASAQAK	3	NA	NA	L	a_healthy	3	3	181269
THRB	LAVTTHGLPC[57.0215]LAWASAQAK	3	NA	NA	L	c_remission	1	7	192810
THRB	LAVTTHGLPC[57.0215]LAWASAQAK	3	NA	NA	L	c_remission	2	8	146196
THRB	LAVTTHGLPC[57.0215]LAWASAQAK	3	NA	NA	L	c_remission	3	9	147240
THRB	LAVTTHGLPC[57.0215]LAWASAQAK	3	NA	NA	L	b_ulcer	1	4	221381
THRB	LAVTTHGLPC[57.0215]LAWASAQAK	3	NA	NA	L	b_ulcer	2	5	254913
THRB	LAVTTHGLPC[57.0215]LAWASAQAK	3	NA	NA	L	b_ulcer	3	6	138016
THRB	SEGSSVNLSPPLEQC[57.0215]VPDRGQQYQGR	3	NA	NA	L	a_healthy	1	1	81082.7
THRB	SEGSSVNLSPPLEQC[57.0215]VPDRGQQYQGR	3	NA	NA	L	a_healthy	2	2	77584.4
THRB	SEGSSVNLSPPLEQC[57.0215]VPDRGQQYQGR	3	NA	NA	L	a_healthy	3	3	100750
THRB	SEGSSVNLSPPLEQC[57.0215]VPDRGQQYQGR	3	NA	NA	L	c_remission	1	7	91447.9
THRB	SEGSSVNLSPPLEQC[57.0215]VPDRGQQYQGR	3	NA	NA	L	c_remission	2	8	NA
THRB	SEGSSVNLSPPLEQC[57.0215]VPDRGQQYQGR	3	NA	NA	L	c_remission	3	9	39417
THRB	SEGSSVNLSPPLEQC[57.0215]VPDRGQQYQGR	3	NA	NA	L	b_ulcer	1	4	156765
THRB	SEGSSVNLSPPLEQC[57.0215]VPDRGQQYQGR	3	NA	NA	L	b_ulcer	2	5	228116
THRB	SEGSSVNLSPPLEQC[57.0215]VPDRGQQYQGR	3	NA	NA	L	b_ulcer	3	6	66156.5
THRB	SEGSSVNLSPPLEQC[57.0215]VPDRGQQYQGR	4	NA	NA	L	a_healthy	1	1	NA
THRB	SEGSSVNLSPPLEQC[57.0215]VPDRGQQYQGR	4	NA	NA	L	a_healthy	2	2	NA
THRB	SEGSSVNLSPPLEQC[57.0215]VPDRGQQYQGR	4	NA	NA	L	a_healthy	3	3	NA
THRB	SEGSSVNLSPPLEQC[57.0215]VPDRGQQYQGR	4	NA	NA	L	c_remission	1	7	NA
THRB	SEGSSVNLSPPLEQC[57.0215]VPDRGQQYQGR	4	NA	NA	L	c_remission	2	8	NA
THRB	SEGSSVNLSPPLEQC[57.0215]VPDRGQQYQGR	4	NA	NA	L	c_remission	3	9	NA
THRB	SEGSSVNLSPPLEQC[57.0215]VPDRGQQYQGR	4	NA	NA	L	b_ulcer	1	4	NA
THRB	SEGSSVNLSPPLEQC[57.0215]VPDRGQQYQGR	4	NA	NA	L	b_ulcer	2	5	57037.2
THRB	SEGSSVNLSPPLEQC[57.0215]VPDRGQQYQGR	4	NA	NA	L	b_ulcer	3	6	NA
THRB	LAAC[57.0215]LEGNC[57.0215]AEGLGTNYR	2	NA	NA	L	a_healthy	1	1	NA
THRB	LAAC[57.0215]LEGNC[57.0215]AEGLGTNYR	2	NA	NA	L	a_healthy	2	2	NA
THRB	LAAC[57.0215]LEGNC[57.0215]AEGLGTNYR	2	NA	NA	L	a_healthy	3	3	22727.2
THRB	LAAC[57.0215]LEGNC[57.0215]AEGLGTNYR	2	NA	NA	L	c_remission	1	7	NA
THRB	LAAC[57.0215]LEGNC[57.0215]AEGLGTNYR	2	NA	NA	L	c_remission	2	8	NA
THRB	LAAC[57.0215]LEGNC[57.0215]AEGLGTNYR	2	NA	NA	L	c_remission	3	9	NA
THRB	LAAC[57.0215]LEGNC[57.0215]AEGLGTNYR	2	NA	NA	L	b_ulcer	1	4	19637
THRB	LAAC[57.0215]LEGNC[57.0215]AEGLGTNYR	2	NA	NA	L	b_ulcer	2	5	31319
THRB	LAAC[57.0215]LEGNC[57.0215]AEGLGTNYR	2	NA	NA	L	b_ulcer	3	6	NA
THRB	TFGSGEADC[57.0215]GLRPLFEK	3	NA	NA	L	a_healthy	1	1	40016.6
THRB	TFGSGEADC[57.0215]GLRPLFEK	3	NA	NA	L	a_healthy	2	2	38216.8
THRB	TFGSGEADC[57.0215]GLRPLFEK	3	NA	NA	L	a_healthy	3	3	36219.6
THRB	TFGSGEADC[57.0215]GLRPLFEK	3	NA	NA	L	c_remission	1	7	42536.3
THRB	TFGSGEADC[57.0215]GLRPLFEK	3	NA	NA	L	c_remission	2	8	50515.3
THRB	TFGSGEADC[57.0215]GLRPLFEK	3	NA	NA	L	c_remission	3	9	36016.5
THRB	TFGSGEADC[57.0215]GLRPLFEK	3	NA	NA	L	b_ulcer	1	4	49100.8
THRB	TFGSGEADC[57.0215]GLRPLFEK	3	NA	NA	L	b_ulcer	2	5	81264
THRB	TFGSGEADC[57.0215]GLRPLFEK	3	NA	NA	L	b_ulcer	3	6	35975.6
THRB	IRITDNMFC[57.0215]AGYKPDEGK	3	NA	NA	L	a_healthy	1	1	18502.8
THRB	IRITDNMFC[57.0215]AGYKPDEGK	3	NA	NA	L	a_healthy	2	2	11442.7
THRB	IRITDNMFC[57.0215]AGYKPDEGK	3	NA	NA	L	a_healthy	3	3	14959.8
THRB	IRITDNMFC[57.0215]AGYKPDEGK	3	NA	NA	L	c_remission	1	7	16507.7
THRB	IRITDNMFC[57.0215]AGYKPDEGK	3	NA	NA	L	c_remission	2	8	14389.1
THRB	IRITDNMFC[57.0215]AGYKPDEGK	3	NA	NA	L	c_remission	3	9	11764.5
THRB	IRITDNMFC[57.0215]AGYKPDEGK	3	NA	NA	L	b_ulcer	1	4	18011.8
THRB	IRITDNMFC[57.0215]AGYKPDEGK	3	NA	NA	L	b_ulcer	2	5	30565.5
THRB	IRITDNMFC[57.0215]AGYKPDEGK	3	NA	NA	L	b_ulcer	3	6	10966.5
THRB	TFGSGEADC[57.0215]GLRPLFEKK	4	NA	NA	L	a_healthy	1	1	49345
THRB	TFGSGEADC[57.0215]GLRPLFEKK	4	NA	NA	L	a_healthy	2	2	47945.3
THRB	TFGSGEADC[57.0215]GLRPLFEKK	4	NA	NA	L	a_healthy	3	3	35652.8
THRB	TFGSGEADC[57.0215]GLRPLFEKK	4	NA	NA	L	c_remission	1	7	52865.1
THRB	TFGSGEADC[57.0215]GLRPLFEKK	4	NA	NA	L	c_remission	2	8	43781
THRB	TFGSGEADC[57.0215]GLRPLFEKK	4	NA	NA	L	c_remission	3	9	39564.1
THRB	TFGSGEADC[57.0215]GLRPLFEKK	4	NA	NA	L	b_ulcer	1	4	58991.3
THRB	TFGSGEADC[57.0215]GLRPLFEKK	4	NA	NA	L	b_ulcer	2	5	72844.3
THRB	TFGSGEADC[57.0215]GLRPLFEKK	4	NA	NA	L	b_ulcer	3	6	33692.9
THRB	IRITDNMFC[57.0215]AGYKPDEGK	4	NA	NA	L	a_healthy	1	1	25111.1
THRB	IRITDNMFC[57.0215]AGYKPDEGK	4	NA	NA	L	a_healthy	2	2	NA
THRB	IRITDNMFC[57.0215]AGYKPDEGK	4	NA	NA	L	a_healthy	3	3	21175.7
THRB	IRITDNMFC[57.0215]AGYKPDEGK	4	NA	NA	L	c_remission	1	7	34226.5
THRB	IRITDNMFC[57.0215]AGYKPDEGK	4	NA	NA	L	c_remission	2	8	NA
THRB	IRITDNMFC[57.0215]AGYKPDEGK	4	NA	NA	L	c_remission	3	9	18925.2
THRB	IRITDNMFC[57.0215]AGYKPDEGK	4	NA	NA	L	b_ulcer	1	4	30338.2
THRB	IRITDNMFC[57.0215]AGYKPDEGK	4	NA	NA	L	b_ulcer	2	5	42623
THRB	IRITDNMFC[57.0215]AGYKPDEGK	4	NA	NA	L	b_ulcer	3	6	19980.1
THRB	NPDSSTTGPWC[57.0215]YTTDPTVR	2	NA	NA	L	a_healthy	1	1	13506.9
THRB	NPDSSTTGPWC[57.0215]YTTDPTVR	2	NA	NA	L	a_healthy	2	2	NA
THRB	NPDSSTTGPWC[57.0215]YTTDPTVR	2	NA	NA	L	a_healthy	3	3	28852.7
THRB	NPDSSTTGPWC[57.0215]YTTDPTVR	2	NA	NA	L	c_remission	1	7	NA
THRB	NPDSSTTGPWC[57.0215]YTTDPTVR	2	NA	NA	L	c_remission	2	8	NA
THRB	NPDSSTTGPWC[57.0215]YTTDPTVR	2	NA	NA	L	c_remission	3	9	21447.8
THRB	NPDSSTTGPWC[57.0215]YTTDPTVR	2	NA	NA	L	b_ulcer	1	4	39700.3
THRB	NPDSSTTGPWC[57.0215]YTTDPTVR	2	NA	NA	L	b_ulcer	2	5	64527.9
THRB	NPDSSTTGPWC[57.0215]YTTDPTVR	2	NA	NA	L	b_ulcer	3	6	26372
THRB	IVEGSDAEIGMSPWQVMLFR	2	NA	NA	L	a_healthy	1	1	33707.1
THRB	IVEGSDAEIGMSPWQVMLFR	2	NA	NA	L	a_healthy	2	2	17969.7
THRB	IVEGSDAEIGMSPWQVMLFR	2	NA	NA	L	a_healthy	3	3	28079.4
THRB	IVEGSDAEIGMSPWQVMLFR	2	NA	NA	L	c_remission	1	7	23311.4
THRB	IVEGSDAEIGMSPWQVMLFR	2	NA	NA	L	c_remission	2	8	33733.5
THRB	IVEGSDAEIGMSPWQVMLFR	2	NA	NA	L	c_remission	3	9	12121.7
THRB	IVEGSDAEIGMSPWQVMLFR	2	NA	NA	L	b_ulcer	1	4	42990.3
THRB	IVEGSDAEIGMSPWQVMLFR	2	NA	NA	L	b_ulcer	2	5	54941.7
THRB	IVEGSDAEIGMSPWQVMLFR	2	NA	NA	L	b_ulcer	3	6	28391.6
THRB	RQEC[57.0215]SIPVC[57.0215]GQDQVTV	2	NA	NA	L	a_healthy	1	1	32332.8
THRB	RQEC[57.0215]SIPVC[57.0215]GQDQVTV	2	NA	NA	L	a_healthy	2	2	30368.6
THRB	RQEC[57.0215]SIPVC[57.0215]GQDQVTV	2	NA	NA	L	a_healthy	3	3	56487
THRB	RQEC[57.0215]SIPVC[57.0215]GQDQVTV	2	NA	NA	L	c_remission	1	7	34043.5
THRB	RQEC[57.0215]SIPVC[57.0215]GQDQVTV	2	NA	NA	L	c_remission	2	8	41154.1
THRB	RQEC[57.0215]SIPVC[57.0215]GQDQVTV	2	NA	NA	L	c_remission	3	9	61491.1
THRB	RQEC[57.0215]SIPVC[57.0215]GQDQVTV	2	NA	NA	L	b_ulcer	1	4	68831.3
THRB	RQEC[57.0215]SIPVC[57.0215]GQDQVTV	2	NA	NA	L	b_ulcer	2	5	42230.8
THRB	RQEC[57.0215]SIPVC[57.0215]GQDQVTV	2	NA	NA	L	b_ulcer	3	6	63069.1
THRB	RQEC[57.0215]SIPVC[57.0215]GQDQVTV	3	NA	NA	L	a_healthy	1	1	NA
THRB	RQEC[57.0215]SIPVC[57.0215]GQDQVTV	3	NA	NA	L	a_healthy	2	2	NA
THRB	RQEC[57.0215]SIPVC[57.0215]GQDQVTV	3	NA	NA	L	a_healthy	3	3	NA
THRB	RQEC[57.0215]SIPVC[57.0215]GQDQVTV	3	NA	NA	L	c_remission	1	7	NA
THRB	RQEC[57.0215]SIPVC[57.0215]GQDQVTV	3	NA	NA	L	c_remission	2	8	NA
THRB	RQEC[57.0215]SIPVC[57.0215]GQDQVTV	3	NA	NA	L	c_remission	3	9	NA
THRB	RQEC[57.0215]SIPVC[57.0215]GQDQVTV	3	NA	NA	L	b_ulcer	1	4	NA
THRB	RQEC[57.0215]SIPVC[57.0215]GQDQVTV	3	NA	NA	L	b_ulcer	2	5	NA
THRB	RQEC[57.0215]SIPVC[57.0215]GQDQVTV	3	NA	NA	L	b_ulcer	3	6	NA
THRB	RQEC[57.0215]SIPVC[57.0215]GQDQVTVA	2	NA	NA	L	a_healthy	1	1	16667.3
THRB	RQEC[57.0215]SIPVC[57.0215]GQDQVTVA	2	NA	NA	L	a_healthy	2	2	13813.1
THRB	RQEC[57.0215]SIPVC[57.0215]GQDQVTVA	2	NA	NA	L	a_healthy	3	3	26025.4
THRB	RQEC[57.0215]SIPVC[57.0215]GQDQVTVA	2	NA	NA	L	c_remission	1	7	14454.5
THRB	RQEC[57.0215]SIPVC[57.0215]GQDQVTVA	2	NA	NA	L	c_remission	2	8	19188.4
THRB	RQEC[57.0215]SIPVC[57.0215]GQDQVTVA	2	NA	NA	L	c_remission	3	9	18871.2
THRB	RQEC[57.0215]SIPVC[57.0215]GQDQVTVA	2	NA	NA	L	b_ulcer	1	4	26233.6
THRB	RQEC[57.0215]SIPVC[57.0215]GQDQVTVA	2	NA	NA	L	b_ulcer	2	5	33233.7
THRB	RQEC[57.0215]SIPVC[57.0215]GQDQVTVA	2	NA	NA	L	b_ulcer	3	6	18775.8
THRB	GQPSVLQVVNLPIVERPVC[57.0215]K	3	NA	NA	L	a_healthy	1	1	NA
THRB	GQPSVLQVVNLPIVERPVC[57.0215]K	3	NA	NA	L	a_healthy	2	2	NA
THRB	GQPSVLQVVNLPIVERPVC[57.0215]K	3	NA	NA	L	a_healthy	3	3	NA
THRB	GQPSVLQVVNLPIVERPVC[57.0215]K	3	NA	NA	L	c_remission	1	7	30133.4
THRB	GQPSVLQVVNLPIVERPVC[57.0215]K	3	NA	NA	L	c_remission	2	8	NA
THRB	GQPSVLQVVNLPIVERPVC[57.0215]K	3	NA	NA	L	c_remission	3	9	NA
THRB	GQPSVLQVVNLPIVERPVC[57.0215]K	3	NA	NA	L	b_ulcer	1	4	42414.6
THRB	GQPSVLQVVNLPIVERPVC[57.0215]K	3	NA	NA	L	b_ulcer	2	5	65235.3
THRB	GQPSVLQVVNLPIVERPVC[57.0215]K	3	NA	NA	L	b_ulcer	3	6	22182.3
THRB	RQEC[57.0215]SIPVC[57.0215]GQDQVTVAMTPR	3	NA	NA	L	a_healthy	1	1	19463.9
THRB	RQEC[57.0215]SIPVC[57.0215]GQDQVTVAMTPR	3	NA	NA	L	a_healthy	2	2	NA
THRB	RQEC[57.0215]SIPVC[57.0215]GQDQVTVAMTPR	3	NA	NA	L	a_healthy	3	3	20529.1
THRB	RQEC[57.0215]SIPVC[57.0215]GQDQVTVAMTPR	3	NA	NA	L	c_remission	1	7	NA
THRB	RQEC[57.0215]SIPVC[57.0215]GQDQVTVAMTPR	3	NA	NA	L	c_remission	2	8	NA
THRB	RQEC[57.0215]SIPVC[57.0215]GQDQVTVAMTPR	3	NA	NA	L	c_remission	3	9	NA
THRB	RQEC[57.0215]SIPVC[57.0215]GQDQVTVAMTPR	3	NA	NA	L	b_ulcer	1	4	21599.3
THRB	RQEC[57.0215]SIPVC[57.0215]GQDQVTVAMTPR	3	NA	NA	L	b_ulcer	2	5	45974.8
THRB	RQEC[57.0215]SIPVC[57.0215]GQDQVTVAMTPR	3	NA	NA	L	b_ulcer	3	6	10332.6
THRB	SGIEC[57.0215]QLWR	2	NA	NA	L	a_healthy	1	1	207560
THRB	SGIEC[57.0215]QLWR	2	NA	NA	L	a_healthy	2	2	181918
THRB	SGIEC[57.0215]QLWR	2	NA	NA	L	a_healthy	3	3	208102
THRB	SGIEC[57.0215]QLWR	2	NA	NA	L	c_remission	1	7	221976
THRB	SGIEC[57.0215]QLWR	2	NA	NA	L	c_remission	2	8	205808
THRB	SGIEC[57.0215]QLWR	2	NA	NA	L	c_remission	3	9	219798
THRB	SGIEC[57.0215]QLWR	2	NA	NA	L	b_ulcer	1	4	326423
THRB	SGIEC[57.0215]QLWR	2	NA	NA	L	b_ulcer	2	5	330727
THRB	SGIEC[57.0215]QLWR	2	NA	NA	L	b_ulcer	3	6	249756
THRB	YNWRENLDRDIALMK	3	NA	NA	L	a_healthy	1	1	76036.7
THRB	YNWRENLDRDIALMK	3	NA	NA	L	a_healthy	2	2	48548.4
THRB	YNWRENLDRDIALMK	3	NA	NA	L	a_healthy	3	3	49771.7
THRB	YNWRENLDRDIALMK	3	NA	NA	L	c_remission	1	7	57036.9
THRB	YNWRENLDRDIALMK	3	NA	NA	L	c_remission	2	8	63363.8
THRB	YNWRENLDRDIALMK	3	NA	NA	L	c_remission	3	9	48314.9
THRB	YNWRENLDRDIALMK	3	NA	NA	L	b_ulcer	1	4	75364.5
THRB	YNWRENLDRDIALMK	3	NA	NA	L	b_ulcer	2	5	107696
THRB	YNWRENLDRDIALMK	3	NA	NA	L	b_ulcer	3	6	44524.8
THRB	TATSEYQTFFNPR	2	NA	NA	L	a_healthy	1	1	77671.2
THRB	TATSEYQTFFNPR	2	NA	NA	L	a_healthy	2	2	57756.6
THRB	TATSEYQTFFNPR	2	NA	NA	L	a_healthy	3	3	66453.7
THRB	TATSEYQTFFNPR	2	NA	NA	L	c_remission	1	7	69548
THRB	TATSEYQTFFNPR	2	NA	NA	L	c_remission	2	8	62315.8
THRB	TATSEYQTFFNPR	2	NA	NA	L	c_remission	3	9	46658.3
THRB	TATSEYQTFFNPR	2	NA	NA	L	b_ulcer	1	4	91042.4
THRB	TATSEYQTFFNPR	2	NA	NA	L	b_ulcer	2	5	117602
THRB	TATSEYQTFFNPR	2	NA	NA	L	b_ulcer	3	6	54792.3
THRB	DKLAAC[57.0215]LEGNC[57.0215]AEGLGTNYR	2	NA	NA	L	a_healthy	1	1	NA
THRB	DKLAAC[57.0215]LEGNC[57.0215]AEGLGTNYR	2	NA	NA	L	a_healthy	2	2	NA
THRB	DKLAAC[57.0215]LEGNC[57.0215]AEGLGTNYR	2	NA	NA	L	a_healthy	3	3	NA
THRB	DKLAAC[57.0215]LEGNC[57.0215]AEGLGTNYR	2	NA	NA	L	c_remission	1	7	25731.1
THRB	DKLAAC[57.0215]LEGNC[57.0215]AEGLGTNYR	2	NA	NA	L	c_remission	2	8	NA
THRB	DKLAAC[57.0215]LEGNC[57.0215]AEGLGTNYR	2	NA	NA	L	c_remission	3	9	18569.7
THRB	DKLAAC[57.0215]LEGNC[57.0215]AEGLGTNYR	2	NA	NA	L	b_ulcer	1	4	22119.1
THRB	DKLAAC[57.0215]LEGNC[57.0215]AEGLGTNYR	2	NA	NA	L	b_ulcer	2	5	25714.8
THRB	DKLAAC[57.0215]LEGNC[57.0215]AEGLGTNYR	2	NA	NA	L	b_ulcer	3	6	12841.9
THRB	DKLAAC[57.0215]LEGNC[57.0215]AEGLGTNYR	3	NA	NA	L	a_healthy	1	1	67342.1
THRB	DKLAAC[57.0215]LEGNC[57.0215]AEGLGTNYR	3	NA	NA	L	a_healthy	2	2	63037.3
THRB	DKLAAC[57.0215]LEGNC[57.0215]AEGLGTNYR	3	NA	NA	L	a_healthy	3	3	87493.2
THRB	DKLAAC[57.0215]LEGNC[57.0215]AEGLGTNYR	3	NA	NA	L	c_remission	1	7	104985
THRB	DKLAAC[57.0215]LEGNC[57.0215]AEGLGTNYR	3	NA	NA	L	c_remission	2	8	62315.5
THRB	DKLAAC[57.0215]LEGNC[57.0215]AEGLGTNYR	3	NA	NA	L	c_remission	3	9	96509.3
THRB	DKLAAC[57.0215]LEGNC[57.0215]AEGLGTNYR	3	NA	NA	L	b_ulcer	1	4	137832
THRB	DKLAAC[57.0215]LEGNC[57.0215]AEGLGTNYR	3	NA	NA	L	b_ulcer	2	5	123454
THRB	DKLAAC[57.0215]LEGNC[57.0215]AEGLGTNYR	3	NA	NA	L	b_ulcer	3	6	100519
C1R	YTTTMGVNTYK	2	NA	NA	L	a_healthy	1	1	26018.1
C1R	YTTTMGVNTYK	2	NA	NA	L	a_healthy	2	2	18615.2
C1R	YTTTMGVNTYK	2	NA	NA	L	a_healthy	3	3	20776.8
C1R	YTTTMGVNTYK	2	NA	NA	L	c_remission	1	7	NA
C1R	YTTTMGVNTYK	2	NA	NA	L	c_remission	2	8	28709.1
C1R	YTTTMGVNTYK	2	NA	NA	L	c_remission	3	9	17854.3
C1R	YTTTMGVNTYK	2	NA	NA	L	b_ulcer	1	4	24328.7
C1R	YTTTMGVNTYK	2	NA	NA	L	b_ulcer	2	5	34293.8
C1R	YTTTMGVNTYK	2	NA	NA	L	b_ulcer	3	6	NA
C1R	C[-17.0265]LPVC[57.0215]GKPVNPVEQR	2	NA	NA	L	a_healthy	1	1	48351.5
C1R	C[-17.0265]LPVC[57.0215]GKPVNPVEQR	2	NA	NA	L	a_healthy	2	2	29156.7
C1R	C[-17.0265]LPVC[57.0215]GKPVNPVEQR	2	NA	NA	L	a_healthy	3	3	44130.8
C1R	C[-17.0265]LPVC[57.0215]GKPVNPVEQR	2	NA	NA	L	c_remission	1	7	43645.4
C1R	C[-17.0265]LPVC[57.0215]GKPVNPVEQR	2	NA	NA	L	c_remission	2	8	37951.1
C1R	C[-17.0265]LPVC[57.0215]GKPVNPVEQR	2	NA	NA	L	c_remission	3	9	34690.3
C1R	C[-17.0265]LPVC[57.0215]GKPVNPVEQR	2	NA	NA	L	b_ulcer	1	4	53885.9
C1R	C[-17.0265]LPVC[57.0215]GKPVNPVEQR	2	NA	NA	L	b_ulcer	2	5	86886.3
C1R	C[-17.0265]LPVC[57.0215]GKPVNPVEQR	2	NA	NA	L	b_ulcer	3	6	46814.1
C1R	Q[-17.0265]RPPDLDTSSNAVDLLFFTDESGDSRGWK	3	NA	NA	L	a_healthy	1	1	32020.3
C1R	Q[-17.0265]RPPDLDTSSNAVDLLFFTDESGDSRGWK	3	NA	NA	L	a_healthy	2	2	NA
C1R	Q[-17.0265]RPPDLDTSSNAVDLLFFTDESGDSRGWK	3	NA	NA	L	a_healthy	3	3	17425.4
C1R	Q[-17.0265]RPPDLDTSSNAVDLLFFTDESGDSRGWK	3	NA	NA	L	c_remission	1	7	NA
C1R	Q[-17.0265]RPPDLDTSSNAVDLLFFTDESGDSRGWK	3	NA	NA	L	c_remission	2	8	32855.1
C1R	Q[-17.0265]RPPDLDTSSNAVDLLFFTDESGDSRGWK	3	NA	NA	L	c_remission	3	9	NA
C1R	Q[-17.0265]RPPDLDTSSNAVDLLFFTDESGDSRGWK	3	NA	NA	L	b_ulcer	1	4	30120
C1R	Q[-17.0265]RPPDLDTSSNAVDLLFFTDESGDSRGWK	3	NA	NA	L	b_ulcer	2	5	40929.3
C1R	Q[-17.0265]RPPDLDTSSNAVDLLFFTDESGDSRGWK	3	NA	NA	L	b_ulcer	3	6	NA
C1R	VKLVFQQFDLEPSEGC[57.0215]FYDYVK	3	NA	NA	L	a_healthy	1	1	18865.2
C1R	VKLVFQQFDLEPSEGC[57.0215]FYDYVK	3	NA	NA	L	a_healthy	2	2	NA
C1R	VKLVFQQFDLEPSEGC[57.0215]FYDYVK	3	NA	NA	L	a_healthy	3	3	12468.8
C1R	VKLVFQQFDLEPSEGC[57.0215]FYDYVK	3	NA	NA	L	c_remission	1	7	11355.5
C1R	VKLVFQQFDLEPSEGC[57.0215]FYDYVK	3	NA	NA	L	c_remission	2	8	NA
C1R	VKLVFQQFDLEPSEGC[57.0215]FYDYVK	3	NA	NA	L	c_remission	3	9	15820.3
C1R	VKLVFQQFDLEPSEGC[57.0215]FYDYVK	3	NA	NA	L	b_ulcer	1	4	NA
C1R	VKLVFQQFDLEPSEGC[57.0215]FYDYVK	3	NA	NA	L	b_ulcer	2	5	25401.7
C1R	VKLVFQQFDLEPSEGC[57.0215]FYDYVK	3	NA	NA	L	b_ulcer	3	6	13462.9
C1R	QGYQLIEGNQVLHSFTAVC[57.0215]QDDGTWHR	4	NA	NA	L	a_healthy	1	1	20813.4
C1R	QGYQLIEGNQVLHSFTAVC[57.0215]QDDGTWHR	4	NA	NA	L	a_healthy	2	2	NA
C1R	QGYQLIEGNQVLHSFTAVC[57.0215]QDDGTWHR	4	NA	NA	L	a_healthy	3	3	11740.3
C1R	QGYQLIEGNQVLHSFTAVC[57.0215]QDDGTWHR	4	NA	NA	L	c_remission	1	7	14916.1
C1R	QGYQLIEGNQVLHSFTAVC[57.0215]QDDGTWHR	4	NA	NA	L	c_remission	2	8	3471.37
C1R	QGYQLIEGNQVLHSFTAVC[57.0215]QDDGTWHR	4	NA	NA	L	c_remission	3	9	14323.1
C1R	QGYQLIEGNQVLHSFTAVC[57.0215]QDDGTWHR	4	NA	NA	L	b_ulcer	1	4	20221.6
C1R	QGYQLIEGNQVLHSFTAVC[57.0215]QDDGTWHR	4	NA	NA	L	b_ulcer	2	5	32033.6
C1R	QGYQLIEGNQVLHSFTAVC[57.0215]QDDGTWHR	4	NA	NA	L	b_ulcer	3	6	12692.8
C1R	TLDEFTIIQNLQPQYQFR	2	NA	NA	L	a_healthy	1	1	33472.2
C1R	TLDEFTIIQNLQPQYQFR	2	NA	NA	L	a_healthy	2	2	24409.6
C1R	TLDEFTIIQNLQPQYQFR	2	NA	NA	L	a_healthy	3	3	24924.6
C1R	TLDEFTIIQNLQPQYQFR	2	NA	NA	L	c_remission	1	7	30111.1
C1R	TLDEFTIIQNLQPQYQFR	2	NA	NA	L	c_remission	2	8	26633.7
C1R	TLDEFTIIQNLQPQYQFR	2	NA	NA	L	c_remission	3	9	35915.4
C1R	TLDEFTIIQNLQPQYQFR	2	NA	NA	L	b_ulcer	1	4	42878.9
C1R	TLDEFTIIQNLQPQYQFR	2	NA	NA	L	b_ulcer	2	5	50508.7
C1R	TLDEFTIIQNLQPQYQFR	2	NA	NA	L	b_ulcer	3	6	28414.4
C1R	FC[57.0215]GQLGSPLGNPPGKK	3	NA	NA	L	a_healthy	1	1	33978.1
C1R	FC[57.0215]GQLGSPLGNPPGKK	3	NA	NA	L	a_healthy	2	2	27397
C1R	FC[57.0215]GQLGSPLGNPPGKK	3	NA	NA	L	a_healthy	3	3	28064.4
C1R	FC[57.0215]GQLGSPLGNPPGKK	3	NA	NA	L	c_remission	1	7	26249.2
C1R	FC[57.0215]GQLGSPLGNPPGKK	3	NA	NA	L	c_remission	2	8	33442.3
C1R	FC[57.0215]GQLGSPLGNPPGKK	3	NA	NA	L	c_remission	3	9	26626.2
C1R	FC[57.0215]GQLGSPLGNPPGKK	3	NA	NA	L	b_ulcer	1	4	43486.4
C1R	FC[57.0215]GQLGSPLGNPPGKK	3	NA	NA	L	b_ulcer	2	5	48597.7
C1R	FC[57.0215]GQLGSPLGNPPGKK	3	NA	NA	L	b_ulcer	3	6	35762.9
C1R	FVRLPVANPQAC[57.0215]ENWLR	3	NA	NA	L	a_healthy	1	1	74367.1
C1R	FVRLPVANPQAC[57.0215]ENWLR	3	NA	NA	L	a_healthy	2	2	63034.1
C1R	FVRLPVANPQAC[57.0215]ENWLR	3	NA	NA	L	a_healthy	3	3	47747.7
C1R	FVRLPVANPQAC[57.0215]ENWLR	3	NA	NA	L	c_remission	1	7	47498
C1R	FVRLPVANPQAC[57.0215]ENWLR	3	NA	NA	L	c_remission	2	8	52483.1
C1R	FVRLPVANPQAC[57.0215]ENWLR	3	NA	NA	L	c_remission	3	9	48634.2
C1R	FVRLPVANPQAC[57.0215]ENWLR	3	NA	NA	L	b_ulcer	1	4	80544.2
C1R	FVRLPVANPQAC[57.0215]ENWLR	3	NA	NA	L	b_ulcer	2	5	118157
C1R	FVRLPVANPQAC[57.0215]ENWLR	3	NA	NA	L	b_ulcer	3	6	51133.1
C1R	TLDEFTIIQNLQPQYQFR	3	NA	NA	L	a_healthy	1	1	39903.8
C1R	TLDEFTIIQNLQPQYQFR	3	NA	NA	L	a_healthy	2	2	42596.8
C1R	TLDEFTIIQNLQPQYQFR	3	NA	NA	L	a_healthy	3	3	38111.1
C1R	TLDEFTIIQNLQPQYQFR	3	NA	NA	L	c_remission	1	7	37045
C1R	TLDEFTIIQNLQPQYQFR	3	NA	NA	L	c_remission	2	8	43400.2
C1R	TLDEFTIIQNLQPQYQFR	3	NA	NA	L	c_remission	3	9	50366.2
C1R	TLDEFTIIQNLQPQYQFR	3	NA	NA	L	b_ulcer	1	4	58110
C1R	TLDEFTIIQNLQPQYQFR	3	NA	NA	L	b_ulcer	2	5	52267.3
C1R	TLDEFTIIQNLQPQYQFR	3	NA	NA	L	b_ulcer	3	6	33669
C1R	VLNYVDWIKK	3	NA	NA	L	a_healthy	1	1	NA
C1R	VLNYVDWIKK	3	NA	NA	L	a_healthy	2	2	NA
C1R	VLNYVDWIKK	3	NA	NA	L	a_healthy	3	3	11704.2
C1R	VLNYVDWIKK	3	NA	NA	L	c_remission	1	7	22113.1
C1R	VLNYVDWIKK	3	NA	NA	L	c_remission	2	8	27396.5
C1R	VLNYVDWIKK	3	NA	NA	L	c_remission	3	9	30691.4
C1R	VLNYVDWIKK	3	NA	NA	L	b_ulcer	1	4	26283.2
C1R	VLNYVDWIKK	3	NA	NA	L	b_ulcer	2	5	43786.7
C1R	VLNYVDWIKK	3	NA	NA	L	b_ulcer	3	6	23904.4
C1R	VLNYVDWIKKEMEEED	2	NA	NA	L	a_healthy	1	1	23677.9
C1R	VLNYVDWIKKEMEEED	2	NA	NA	L	a_healthy	2	2	24108.3
C1R	VLNYVDWIKKEMEEED	2	NA	NA	L	a_healthy	3	3	NA
C1R	VLNYVDWIKKEMEEED	2	NA	NA	L	c_remission	1	7	NA
C1R	VLNYVDWIKKEMEEED	2	NA	NA	L	c_remission	2	8	31597.7
C1R	VLNYVDWIKKEMEEED	2	NA	NA	L	c_remission	3	9	NA
C1R	VLNYVDWIKKEMEEED	2	NA	NA	L	b_ulcer	1	4	28027.2
C1R	VLNYVDWIKKEMEEED	2	NA	NA	L	b_ulcer	2	5	NA
C1R	VLNYVDWIKKEMEEED	2	NA	NA	L	b_ulcer	3	6	NA
C1R	VLNYVDWIKKEMEEED	3	NA	NA	L	a_healthy	1	1	NA
C1R	VLNYVDWIKKEMEEED	3	NA	NA	L	a_healthy	2	2	35718.5
C1R	VLNYVDWIKKEMEEED	3	NA	NA	L	a_healthy	3	3	22738.1
C1R	VLNYVDWIKKEMEEED	3	NA	NA	L	c_remission	1	7	NA
C1R	VLNYVDWIKKEMEEED	3	NA	NA	L	c_remission	2	8	52879.4
C1R	VLNYVDWIKKEMEEED	3	NA	NA	L	c_remission	3	9	NA
C1R	VLNYVDWIKKEMEEED	3	NA	NA	L	b_ulcer	1	4	42094
C1R	VLNYVDWIKKEMEEED	3	NA	NA	L	b_ulcer	2	5	65571.8
C1R	VLNYVDWIKKEMEEED	3	NA	NA	L	b_ulcer	3	6	NA
C1R	MGNFPWQVFTNIHGR	3	NA	NA	L	a_healthy	1	1	57326.9
C1R	MGNFPWQVFTNIHGR	3	NA	NA	L	a_healthy	2	2	43159.4
C1R	MGNFPWQVFTNIHGR	3	NA	NA	L	a_healthy	3	3	36629.9
C1R	MGNFPWQVFTNIHGR	3	NA	NA	L	c_remission	1	7	30036.7
C1R	MGNFPWQVFTNIHGR	3	NA	NA	L	c_remission	2	8	NA
C1R	MGNFPWQVFTNIHGR	3	NA	NA	L	c_remission	3	9	45702.1
C1R	MGNFPWQVFTNIHGR	3	NA	NA	L	b_ulcer	1	4	56739.6
C1R	MGNFPWQVFTNIHGR	3	NA	NA	L	b_ulcer	2	5	60170.6
C1R	MGNFPWQVFTNIHGR	3	NA	NA	L	b_ulcer	3	6	34673.2
C1R	LVFQQFDLEPSEGC[57.0215]FYDYVK	2	NA	NA	L	a_healthy	1	1	25915.4
C1R	LVFQQFDLEPSEGC[57.0215]FYDYVK	2	NA	NA	L	a_healthy	2	2	12529.8
C1R	LVFQQFDLEPSEGC[57.0215]FYDYVK	2	NA	NA	L	a_healthy	3	3	20425.9
C1R	LVFQQFDLEPSEGC[57.0215]FYDYVK	2	NA	NA	L	c_remission	1	7	19233.3
C1R	LVFQQFDLEPSEGC[57.0215]FYDYVK	2	NA	NA	L	c_remission	2	8	19734.1
C1R	LVFQQFDLEPSEGC[57.0215]FYDYVK	2	NA	NA	L	c_remission	3	9	31951.9
C1R	LVFQQFDLEPSEGC[57.0215]FYDYVK	2	NA	NA	L	b_ulcer	1	4	25210.1
C1R	LVFQQFDLEPSEGC[57.0215]FYDYVK	2	NA	NA	L	b_ulcer	2	5	49170.7
C1R	LVFQQFDLEPSEGC[57.0215]FYDYVK	2	NA	NA	L	b_ulcer	3	6	24412.5
C1R	LVFQQFDLEPSEGC[57.0215]FYDYVK	3	NA	NA	L	a_healthy	1	1	NA
C1R	LVFQQFDLEPSEGC[57.0215]FYDYVK	3	NA	NA	L	a_healthy	2	2	NA
C1R	LVFQQFDLEPSEGC[57.0215]FYDYVK	3	NA	NA	L	a_healthy	3	3	NA
C1R	LVFQQFDLEPSEGC[57.0215]FYDYVK	3	NA	NA	L	c_remission	1	7	NA
C1R	LVFQQFDLEPSEGC[57.0215]FYDYVK	3	NA	NA	L	c_remission	2	8	NA
C1R	LVFQQFDLEPSEGC[57.0215]FYDYVK	3	NA	NA	L	c_remission	3	9	NA
C1R	LVFQQFDLEPSEGC[57.0215]FYDYVK	3	NA	NA	L	b_ulcer	1	4	NA
C1R	LVFQQFDLEPSEGC[57.0215]FYDYVK	3	NA	NA	L	b_ulcer	2	5	9459.6
C1R	LVFQQFDLEPSEGC[57.0215]FYDYVK	3	NA	NA	L	b_ulcer	3	6	NA
HPT	LRTEGDGVYTLNNEKQWINK	4	NA	NA	L	a_healthy	1	1	919708
HPT	LRTEGDGVYTLNNEKQWINK	4	NA	NA	L	a_healthy	2	2	679570
HPT	LRTEGDGVYTLNNEKQWINK	4	NA	NA	L	a_healthy	3	3	445539
HPT	LRTEGDGVYTLNNEKQWINK	4	NA	NA	L	c_remission	1	7	385328
HPT	LRTEGDGVYTLNNEKQWINK	4	NA	NA	L	c_remission	2	8	1.00615e+06
HPT	LRTEGDGVYTLNNEKQWINK	4	NA	NA	L	c_remission	3	9	678271
HPT	LRTEGDGVYTLNNEKQWINK	4	NA	NA	L	b_ulcer	1	4	1.20349e+06
HPT	LRTEGDGVYTLNNEKQWINK	4	NA	NA	L	b_ulcer	2	5	1.20971e+06
HPT	LRTEGDGVYTLNNEKQWINK	4	NA	NA	L	b_ulcer	3	6	502068
HPT	GDKLPEC[57.0215]EADDGC[57.0215]PKPPEIAHGYVEHSVR	4	NA	NA	L	a_healthy	1	1	99555
HPT	GDKLPEC[57.0215]EADDGC[57.0215]PKPPEIAHGYVEHSVR	4	NA	NA	L	a_healthy	2	2	NA
HPT	GDKLPEC[57.0215]EADDGC[57.0215]PKPPEIAHGYVEHSVR	4	NA	NA	L	a_healthy	3	3	134959
HPT	GDKLPEC[57.0215]EADDGC[57.0215]PKPPEIAHGYVEHSVR	4	NA	NA	L	c_remission	1	7	118406
HPT	GDKLPEC[57.0215]EADDGC[57.0215]PKPPEIAHGYVEHSVR	4	NA	NA	L	c_remission	2	8	31540.3
HPT	GDKLPEC[57.0215]EADDGC[57.0215]PKPPEIAHGYVEHSVR	4	NA	NA	L	c_remission	3	9	113500
HPT	GDKLPEC[57.0215]EADDGC[57.0215]PKPPEIAHGYVEHSVR	4	NA	NA	L	b_ulcer	1	4	26739.6
HPT	GDKLPEC[57.0215]EADDGC[57.0215]PKPPEIAHGYVEHSVR	4	NA	NA	L	b_ulcer	2	5	443031
HPT	GDKLPEC[57.0215]EADDGC[57.0215]PKPPEIAHGYVEHSVR	4	NA	NA	L	b_ulcer	3	6	39141.1
HPT	GDKLPEC[57.0215]EADDGC[57.0215]PKPPEIAHGYVEHSVR	5	NA	NA	L	a_healthy	1	1	197537
HPT	GDKLPEC[57.0215]EADDGC[57.0215]PKPPEIAHGYVEHSVR	5	NA	NA	L	a_healthy	2	2	62010.3
HPT	GDKLPEC[57.0215]EADDGC[57.0215]PKPPEIAHGYVEHSVR	5	NA	NA	L	a_healthy	3	3	213850
HPT	GDKLPEC[57.0215]EADDGC[57.0215]PKPPEIAHGYVEHSVR	5	NA	NA	L	c_remission	1	7	177638
HPT	GDKLPEC[57.0215]EADDGC[57.0215]PKPPEIAHGYVEHSVR	5	NA	NA	L	c_remission	2	8	146575
HPT	GDKLPEC[57.0215]EADDGC[57.0215]PKPPEIAHGYVEHSVR	5	NA	NA	L	c_remission	3	9	341908
HPT	GDKLPEC[57.0215]EADDGC[57.0215]PKPPEIAHGYVEHSVR	5	NA	NA	L	b_ulcer	1	4	122962
HPT	GDKLPEC[57.0215]EADDGC[57.0215]PKPPEIAHGYVEHSVR	5	NA	NA	L	b_ulcer	2	5	624299
HPT	GDKLPEC[57.0215]EADDGC[57.0215]PKPPEIAHGYVEHSVR	5	NA	NA	L	b_ulcer	3	6	180098
HPT	GDKLPEC[57.0215]EAVC[57.0215]GKPK	3	NA	NA	L	a_healthy	1	1	871126
HPT	GDKLPEC[57.0215]EAVC[57.0215]GKPK	3	NA	NA	L	a_healthy	2	2	290439
HPT	GDKLPEC[57.0215]EAVC[57.0215]GKPK	3	NA	NA	L	a_healthy	3	3	780890
HPT	GDKLPEC[57.0215]EAVC[57.0215]GKPK	3	NA	NA	L	c_remission	1	7	1.09551e+06
HPT	GDKLPEC[57.0215]EAVC[57.0215]GKPK	3	NA	NA	L	c_remission	2	8	642185
HPT	GDKLPEC[57.0215]EAVC[57.0215]GKPK	3	NA	NA	L	c_remission	3	9	1.06229e+06
HPT	GDKLPEC[57.0215]EAVC[57.0215]GKPK	3	NA	NA	L	b_ulcer	1	4	1.28728e+06
HPT	GDKLPEC[57.0215]EAVC[57.0215]GKPK	3	NA	NA	L	b_ulcer	2	5	1.78237e+06
HPT	GDKLPEC[57.0215]EAVC[57.0215]GKPK	3	NA	NA	L	b_ulcer	3	6	909456
HPT	SGNDVTDIADDGC[57.0215]PKPPEIAHGYVEHSVR	4	NA	NA	L	a_healthy	1	1	NA
HPT	SGNDVTDIADDGC[57.0215]PKPPEIAHGYVEHSVR	4	NA	NA	L	a_healthy	2	2	NA
HPT	SGNDVTDIADDGC[57.0215]PKPPEIAHGYVEHSVR	4	NA	NA	L	a_healthy	3	3	NA
HPT	SGNDVTDIADDGC[57.0215]PKPPEIAHGYVEHSVR	4	NA	NA	L	c_remission	1	7	NA
HPT	SGNDVTDIADDGC[57.0215]PKPPEIAHGYVEHSVR	4	NA	NA	L	c_remission	2	8	NA
HPT	SGNDVTDIADDGC[57.0215]PKPPEIAHGYVEHSVR	4	NA	NA	L	c_remission	3	9	NA
HPT	SGNDVTDIADDGC[57.0215]PKPPEIAHGYVEHSVR	4	NA	NA	L	b_ulcer	1	4	NA
HPT	SGNDVTDIADDGC[57.0215]PKPPEIAHGYVEHSVR	4	NA	NA	L	b_ulcer	2	5	44247
HPT	SGNDVTDIADDGC[57.0215]PKPPEIAHGYVEHSVR	4	NA	NA	L	b_ulcer	3	6	NA
HPT	SGNDVTDIADDGC[57.0215]PKPPEIAHGYVEHSVR	5	NA	NA	L	a_healthy	1	1	NA
HPT	SGNDVTDIADDGC[57.0215]PKPPEIAHGYVEHSVR	5	NA	NA	L	a_healthy	2	2	NA
HPT	SGNDVTDIADDGC[57.0215]PKPPEIAHGYVEHSVR	5	NA	NA	L	a_healthy	3	3	NA
HPT	SGNDVTDIADDGC[57.0215]PKPPEIAHGYVEHSVR	5	NA	NA	L	c_remission	1	7	NA
HPT	SGNDVTDIADDGC[57.0215]PKPPEIAHGYVEHSVR	5	NA	NA	L	c_remission	2	8	54814
HPT	SGNDVTDIADDGC[57.0215]PKPPEIAHGYVEHSVR	5	NA	NA	L	c_remission	3	9	NA
HPT	SGNDVTDIADDGC[57.0215]PKPPEIAHGYVEHSVR	5	NA	NA	L	b_ulcer	1	4	NA
HPT	SGNDVTDIADDGC[57.0215]PKPPEIAHGYVEHSVR	5	NA	NA	L	b_ulcer	2	5	51826.3
HPT	SGNDVTDIADDGC[57.0215]PKPPEIAHGYVEHSVR	5	NA	NA	L	b_ulcer	3	6	NA
HPT	YVSGWGR	2	NA	NA	L	a_healthy	1	1	NA
HPT	YVSGWGR	2	NA	NA	L	a_healthy	2	2	NA
HPT	YVSGWGR	2	NA	NA	L	a_healthy	3	3	28489.2
HPT	YVSGWGR	2	NA	NA	L	c_remission	1	7	NA
HPT	YVSGWGR	2	NA	NA	L	c_remission	2	8	NA
HPT	YVSGWGR	2	NA	NA	L	c_remission	3	9	NA
HPT	YVSGWGR	2	NA	NA	L	b_ulcer	1	4	61060.8
HPT	YVSGWGR	2	NA	NA	L	b_ulcer	2	5	44771.6
HPT	YVSGWGR	2	NA	NA	L	b_ulcer	3	6	22726.2
HPT	NPANPVQR	2	NA	NA	L	a_healthy	1	1	NA
HPT	NPANPVQR	2	NA	NA	L	a_healthy	2	2	NA
HPT	NPANPVQR	2	NA	NA	L	a_healthy	3	3	NA
HPT	NPANPVQR	2	NA	NA	L	c_remission	1	7	NA
HPT	NPANPVQR	2	NA	NA	L	c_remission	2	8	NA
HPT	NPANPVQR	2	NA	NA	L	c_remission	3	9	NA
HPT	NPANPVQR	2	NA	NA	L	b_ulcer	1	4	NA
HPT	NPANPVQR	2	NA	NA	L	b_ulcer	2	5	NA
HPT	NPANPVQR	2	NA	NA	L	b_ulcer	3	6	NA
HPT	KSPVGVQPILNEHTFC[57.0215]AGMSK	4	NA	NA	L	a_healthy	1	1	NA
HPT	KSPVGVQPILNEHTFC[57.0215]AGMSK	4	NA	NA	L	a_healthy	2	2	NA
HPT	KSPVGVQPILNEHTFC[57.0215]AGMSK	4	NA	NA	L	a_healthy	3	3	NA
HPT	KSPVGVQPILNEHTFC[57.0215]AGMSK	4	NA	NA	L	c_remission	1	7	NA
HPT	KSPVGVQPILNEHTFC[57.0215]AGMSK	4	NA	NA	L	c_remission	2	8	NA
HPT	KSPVGVQPILNEHTFC[57.0215]AGMSK	4	NA	NA	L	c_remission	3	9	NA
HPT	KSPVGVQPILNEHTFC[57.0215]AGMSK	4	NA	NA	L	b_ulcer	1	4	26124.4
HPT	KSPVGVQPILNEHTFC[57.0215]AGMSK	4	NA	NA	L	b_ulcer	2	5	45884.1
HPT	KSPVGVQPILNEHTFC[57.0215]AGMSK	4	NA	NA	L	b_ulcer	3	6	NA
HPT	HYEGSTVPEK	2	NA	NA	L	a_healthy	1	1	484693
HPT	HYEGSTVPEK	2	NA	NA	L	a_healthy	2	2	239886
HPT	HYEGSTVPEK	2	NA	NA	L	a_healthy	3	3	482214
HPT	HYEGSTVPEK	2	NA	NA	L	c_remission	1	7	573452
HPT	HYEGSTVPEK	2	NA	NA	L	c_remission	2	8	587335
HPT	HYEGSTVPEK	2	NA	NA	L	c_remission	3	9	535014
HPT	HYEGSTVPEK	2	NA	NA	L	b_ulcer	1	4	674433
HPT	HYEGSTVPEK	2	NA	NA	L	b_ulcer	2	5	881562
HPT	HYEGSTVPEK	2	NA	NA	L	b_ulcer	3	6	454978
HPT	HYEGSTVPEKK	2	NA	NA	L	a_healthy	1	1	NA
HPT	HYEGSTVPEKK	2	NA	NA	L	a_healthy	2	2	56706.1
HPT	HYEGSTVPEKK	2	NA	NA	L	a_healthy	3	3	112012
HPT	HYEGSTVPEKK	2	NA	NA	L	c_remission	1	7	82252.9
HPT	HYEGSTVPEKK	2	NA	NA	L	c_remission	2	8	23878.9
HPT	HYEGSTVPEKK	2	NA	NA	L	c_remission	3	9	96394.3
HPT	HYEGSTVPEKK	2	NA	NA	L	b_ulcer	1	4	NA
HPT	HYEGSTVPEKK	2	NA	NA	L	b_ulcer	2	5	59374.8
HPT	HYEGSTVPEKK	2	NA	NA	L	b_ulcer	3	6	41007.8
HPT	AVAEYGVYVK	2	NA	NA	L	a_healthy	1	1	47449.5
HPT	AVAEYGVYVK	2	NA	NA	L	a_healthy	2	2	NA
HPT	AVAEYGVYVK	2	NA	NA	L	a_healthy	3	3	NA
HPT	AVAEYGVYVK	2	NA	NA	L	c_remission	1	7	20503.2
HPT	AVAEYGVYVK	2	NA	NA	L	c_remission	2	8	26180.1
HPT	AVAEYGVYVK	2	NA	NA	L	c_remission	3	9	NA
HPT	AVAEYGVYVK	2	NA	NA	L	b_ulcer	1	4	23197.8
HPT	AVAEYGVYVK	2	NA	NA	L	b_ulcer	2	5	28768.4
HPT	AVAEYGVYVK	2	NA	NA	L	b_ulcer	3	6	9616.93
HPT	HYEGSTVPEKK	3	NA	NA	L	a_healthy	1	1	20758.9
HPT	HYEGSTVPEKK	3	NA	NA	L	a_healthy	2	2	187378
HPT	HYEGSTVPEKK	3	NA	NA	L	a_healthy	3	3	807548
HPT	HYEGSTVPEKK	3	NA	NA	L	c_remission	1	7	217877
HPT	HYEGSTVPEKK	3	NA	NA	L	c_remission	2	8	57393.3
HPT	HYEGSTVPEKK	3	NA	NA	L	c_remission	3	9	222781
HPT	HYEGSTVPEKK	3	NA	NA	L	b_ulcer	1	4	56547.7
HPT	HYEGSTVPEKK	3	NA	NA	L	b_ulcer	2	5	152534
HPT	HYEGSTVPEKK	3	NA	NA	L	b_ulcer	3	6	71296.6
HPT	PIC[57.0215]LPSK	2	NA	NA	L	a_healthy	1	1	55872.8
HPT	PIC[57.0215]LPSK	2	NA	NA	L	a_healthy	2	2	NA
HPT	PIC[57.0215]LPSK	2	NA	NA	L	a_healthy	3	3	79084.8
HPT	PIC[57.0215]LPSK	2	NA	NA	L	c_remission	1	7	37376.7
HPT	PIC[57.0215]LPSK	2	NA	NA	L	c_remission	2	8	NA
HPT	PIC[57.0215]LPSK	2	NA	NA	L	c_remission	3	9	73523.6
HPT	PIC[57.0215]LPSK	2	NA	NA	L	b_ulcer	1	4	44255
HPT	PIC[57.0215]LPSK	2	NA	NA	L	b_ulcer	2	5	298686
HPT	PIC[57.0215]LPSK	2	NA	NA	L	b_ulcer	3	6	26999.2
HPT	PIC[57.0215]LPSKDYAEVGR	2	NA	NA	L	a_healthy	1	1	182511
HPT	PIC[57.0215]LPSKDYAEVGR	2	NA	NA	L	a_healthy	2	2	105382
HPT	PIC[57.0215]LPSKDYAEVGR	2	NA	NA	L	a_healthy	3	3	167299
HPT	PIC[57.0215]LPSKDYAEVGR	2	NA	NA	L	c_remission	1	7	148026
HPT	PIC[57.0215]LPSKDYAEVGR	2	NA	NA	L	c_remission	2	8	413236
HPT	PIC[57.0215]LPSKDYAEVGR	2	NA	NA	L	c_remission	3	9	333324
HPT	PIC[57.0215]LPSKDYAEVGR	2	NA	NA	L	b_ulcer	1	4	276646
HPT	PIC[57.0215]LPSKDYAEVGR	2	NA	NA	L	b_ulcer	2	5	1342649
HPT	PIC[57.0215]LPSKDYAEVGR	2	NA	NA	L	b_ulcer	3	6	138382
HPT	PIC[57.0215]LPSKDYAEVGR	3	NA	NA	L	a_healthy	1	1	175304
HPT	PIC[57.0215]LPSKDYAEVGR	3	NA	NA	L	a_healthy	2	2	113339
HPT	PIC[57.0215]LPSKDYAEVGR	3	NA	NA	L	a_healthy	3	3	146527
HPT	PIC[57.0215]LPSKDYAEVGR	3	NA	NA	L	c_remission	1	7	131276
HPT	PIC[57.0215]LPSKDYAEVGR	3	NA	NA	L	c_remission	2	8	341756
HPT	PIC[57.0215]LPSKDYAEVGR	3	NA	NA	L	c_remission	3	9	278685
HPT	PIC[57.0215]LPSKDYAEVGR	3	NA	NA	L	b_ulcer	1	4	220404
HPT	PIC[57.0215]LPSKDYAEVGR	3	NA	NA	L	b_ulcer	2	5	1109608
HPT	PIC[57.0215]LPSKDYAEVGR	3	NA	NA	L	b_ulcer	3	6	135484
HPT	PILNEHTFC[57.0215]AGMSK	2	NA	NA	L	a_healthy	1	1	13414.1
HPT	PILNEHTFC[57.0215]AGMSK	2	NA	NA	L	a_healthy	2	2	NA
HPT	PILNEHTFC[57.0215]AGMSK	2	NA	NA	L	a_healthy	3	3	NA
HPT	PILNEHTFC[57.0215]AGMSK	2	NA	NA	L	c_remission	1	7	NA
HPT	PILNEHTFC[57.0215]AGMSK	2	NA	NA	L	c_remission	2	8	23657.6
HPT	PILNEHTFC[57.0215]AGMSK	2	NA	NA	L	c_remission	3	9	NA
HPT	PILNEHTFC[57.0215]AGMSK	2	NA	NA	L	b_ulcer	1	4	14171.9
HPT	PILNEHTFC[57.0215]AGMSK	2	NA	NA	L	b_ulcer	2	5	49800.6
HPT	PILNEHTFC[57.0215]AGMSK	2	NA	NA	L	b_ulcer	3	6	NA
HPT	VVLHPNYSQVDIGLIK	2	NA	NA	L	a_healthy	1	1	33512.2
HPT	VVLHPNYSQVDIGLIK	2	NA	NA	L	a_healthy	2	2	18336.6
HPT	VVLHPNYSQVDIGLIK	2	NA	NA	L	a_healthy	3	3	30424.6
HPT	VVLHPNYSQVDIGLIK	2	NA	NA	L	c_remission	1	7	37960.8
HPT	VVLHPNYSQVDIGLIK	2	NA	NA	L	c_remission	2	8	41061.4
HPT	VVLHPNYSQVDIGLIK	2	NA	NA	L	c_remission	3	9	50389.9
HPT	VVLHPNYSQVDIGLIK	2	NA	NA	L	b_ulcer	1	4	48414.9
HPT	VVLHPNYSQVDIGLIK	2	NA	NA	L	b_ulcer	2	5	63947.8
HPT	VVLHPNYSQVDIGLIK	2	NA	NA	L	b_ulcer	3	6	29226.2
HPT	VVLHPNYSQVDIGLIK	3	NA	NA	L	a_healthy	1	1	457814
HPT	VVLHPNYSQVDIGLIK	3	NA	NA	L	a_healthy	2	2	242220
HPT	VVLHPNYSQVDIGLIK	3	NA	NA	L	a_healthy	3	3	441175
HPT	VVLHPNYSQVDIGLIK	3	NA	NA	L	c_remission	1	7	366603
HPT	VVLHPNYSQVDIGLIK	3	NA	NA	L	c_remission	2	8	429387
HPT	VVLHPNYSQVDIGLIK	3	NA	NA	L	c_remission	3	9	450562
HPT	VVLHPNYSQVDIGLIK	3	NA	NA	L	b_ulcer	1	4	658997
HPT	VVLHPNYSQVDIGLIK	3	NA	NA	L	b_ulcer	2	5	815929
HPT	VVLHPNYSQVDIGLIK	3	NA	NA	L	b_ulcer	3	6	403340
HPT	TEGDGVYTLNDK	2	NA	NA	L	a_healthy	1	1	278290
HPT	TEGDGVYTLNDK	2	NA	NA	L	a_healthy	2	2	213925
HPT	TEGDGVYTLNDK	2	NA	NA	L	a_healthy	3	3	420843
HPT	TEGDGVYTLNDK	2	NA	NA	L	c_remission	1	7	148621
HPT	TEGDGVYTLNDK	2	NA	NA	L	c_remission	2	8	391254
HPT	TEGDGVYTLNDK	2	NA	NA	L	c_remission	3	9	305285
HPT	TEGDGVYTLNDK	2	NA	NA	L	b_ulcer	1	4	198161
HPT	TEGDGVYTLNDK	2	NA	NA	L	b_ulcer	2	5	687418
HPT	TEGDGVYTLNDK	2	NA	NA	L	b_ulcer	3	6	170822
HPT	TEGDGVYTLNDKK	2	NA	NA	L	a_healthy	1	1	26447.2
HPT	TEGDGVYTLNDKK	2	NA	NA	L	a_healthy	2	2	25851.6
HPT	TEGDGVYTLNDKK	2	NA	NA	L	a_healthy	3	3	41553.8
HPT	TEGDGVYTLNDKK	2	NA	NA	L	c_remission	1	7	32890.2
HPT	TEGDGVYTLNDKK	2	NA	NA	L	c_remission	2	8	36578
HPT	TEGDGVYTLNDKK	2	NA	NA	L	c_remission	3	9	27846
HPT	TEGDGVYTLNDKK	2	NA	NA	L	b_ulcer	1	4	25004.3
HPT	TEGDGVYTLNDKK	2	NA	NA	L	b_ulcer	2	5	89987.6
HPT	TEGDGVYTLNDKK	2	NA	NA	L	b_ulcer	3	6	33379.6
HPT	TEGDGVYTLNDKK	3	NA	NA	L	a_healthy	1	1	84840.2
HPT	TEGDGVYTLNDKK	3	NA	NA	L	a_healthy	2	2	74604.6
HPT	TEGDGVYTLNDKK	3	NA	NA	L	a_healthy	3	3	130114
HPT	TEGDGVYTLNDKK	3	NA	NA	L	c_remission	1	7	88932.4
HPT	TEGDGVYTLNDKK	3	NA	NA	L	c_remission	2	8	126201
HPT	TEGDGVYTLNDKK	3	NA	NA	L	c_remission	3	9	85444.4
HPT	TEGDGVYTLNDKK	3	NA	NA	L	b_ulcer	1	4	85688.4
HPT	TEGDGVYTLNDKK	3	NA	NA	L	b_ulcer	2	5	231405
HPT	TEGDGVYTLNDKK	3	NA	NA	L	b_ulcer	3	6	69455.3
HPT	TEGDGVYTLNDKKQWINK	3	NA	NA	L	a_healthy	1	1	19901
HPT	TEGDGVYTLNDKKQWINK	3	NA	NA	L	a_healthy	2	2	34714.8
HPT	TEGDGVYTLNDKKQWINK	3	NA	NA	L	a_healthy	3	3	NA
HPT	TEGDGVYTLNDKKQWINK	3	NA	NA	L	c_remission	1	7	NA
HPT	TEGDGVYTLNDKKQWINK	3	NA	NA	L	c_remission	2	8	29678.8
HPT	TEGDGVYTLNDKKQWINK	3	NA	NA	L	c_remission	3	9	NA
HPT	TEGDGVYTLNDKKQWINK	3	NA	NA	L	b_ulcer	1	4	NA
HPT	TEGDGVYTLNDKKQWINK	3	NA	NA	L	b_ulcer	2	5	NA
HPT	TEGDGVYTLNDKKQWINK	3	NA	NA	L	b_ulcer	3	6	NA
HPT	TEGDGVYTLNDKKQWINK	4	NA	NA	L	a_healthy	1	1	NA
HPT	TEGDGVYTLNDKKQWINK	4	NA	NA	L	a_healthy	2	2	44918
HPT	TEGDGVYTLNDKKQWINK	4	NA	NA	L	a_healthy	3	3	NA
HPT	TEGDGVYTLNDKKQWINK	4	NA	NA	L	c_remission	1	7	NA
HPT	TEGDGVYTLNDKKQWINK	4	NA	NA	L	c_remission	2	8	NA
HPT	TEGDGVYTLNDKKQWINK	4	NA	NA	L	c_remission	3	9	NA
HPT	TEGDGVYTLNDKKQWINK	4	NA	NA	L	b_ulcer	1	4	NA
HPT	TEGDGVYTLNDKKQWINK	4	NA	NA	L	b_ulcer	2	5	NA
HPT	TEGDGVYTLNDKKQWINK	4	NA	NA	L	b_ulcer	3	6	NA
HPT	C[57.0215]LPSKDYAEVGR	3	NA	NA	L	a_healthy	1	1	34380.8
HPT	C[57.0215]LPSKDYAEVGR	3	NA	NA	L	a_healthy	2	2	NA
HPT	C[57.0215]LPSKDYAEVGR	3	NA	NA	L	a_healthy	3	3	NA
HPT	C[57.0215]LPSKDYAEVGR	3	NA	NA	L	c_remission	1	7	NA
HPT	C[57.0215]LPSKDYAEVGR	3	NA	NA	L	c_remission	2	8	NA
HPT	C[57.0215]LPSKDYAEVGR	3	NA	NA	L	c_remission	3	9	96920.1
HPT	C[57.0215]LPSKDYAEVGR	3	NA	NA	L	b_ulcer	1	4	58973.4
HPT	C[57.0215]LPSKDYAEVGR	3	NA	NA	L	b_ulcer	2	5	NA
HPT	C[57.0215]LPSKDYAEVGR	3	NA	NA	L	b_ulcer	3	6	NA
HPT	TEGDGVYTLNNEK	2	NA	NA	L	a_healthy	1	1	201559
HPT	TEGDGVYTLNNEK	2	NA	NA	L	a_healthy	2	2	128295
HPT	TEGDGVYTLNNEK	2	NA	NA	L	a_healthy	3	3	434836
HPT	TEGDGVYTLNNEK	2	NA	NA	L	c_remission	1	7	NA
HPT	TEGDGVYTLNNEK	2	NA	NA	L	c_remission	2	8	433014
HPT	TEGDGVYTLNNEK	2	NA	NA	L	c_remission	3	9	70600.7
HPT	TEGDGVYTLNNEK	2	NA	NA	L	b_ulcer	1	4	226752
HPT	TEGDGVYTLNNEK	2	NA	NA	L	b_ulcer	2	5	1.0974e+06
HPT	TEGDGVYTLNNEK	2	NA	NA	L	b_ulcer	3	6	29404.7
HPT	TEGDGVYTLNNEKQWINK	2	NA	NA	L	a_healthy	1	1	176978
HPT	TEGDGVYTLNNEKQWINK	2	NA	NA	L	a_healthy	2	2	161680
HPT	TEGDGVYTLNNEKQWINK	2	NA	NA	L	a_healthy	3	3	90951.2
HPT	TEGDGVYTLNNEKQWINK	2	NA	NA	L	c_remission	1	7	86287.5
HPT	TEGDGVYTLNNEKQWINK	2	NA	NA	L	c_remission	2	8	239592
HPT	TEGDGVYTLNNEKQWINK	2	NA	NA	L	c_remission	3	9	218752
HPT	TEGDGVYTLNNEKQWINK	2	NA	NA	L	b_ulcer	1	4	290791
HPT	TEGDGVYTLNNEKQWINK	2	NA	NA	L	b_ulcer	2	5	296557
HPT	TEGDGVYTLNNEKQWINK	2	NA	NA	L	b_ulcer	3	6	135605
HPT	TEGDGVYTLNNEKQWINK	3	NA	NA	L	a_healthy	1	1	397610
HPT	TEGDGVYTLNNEKQWINK	3	NA	NA	L	a_healthy	2	2	326790
HPT	TEGDGVYTLNNEKQWINK	3	NA	NA	L	a_healthy	3	3	232528
HPT	TEGDGVYTLNNEKQWINK	3	NA	NA	L	c_remission	1	7	227934
HPT	TEGDGVYTLNNEKQWINK	3	NA	NA	L	c_remission	2	8	570175
HPT	TEGDGVYTLNNEKQWINK	3	NA	NA	L	c_remission	3	9	490731
HPT	TEGDGVYTLNNEKQWINK	3	NA	NA	L	b_ulcer	1	4	648698
HPT	TEGDGVYTLNNEKQWINK	3	NA	NA	L	b_ulcer	2	5	592319
HPT	TEGDGVYTLNNEKQWINK	3	NA	NA	L	b_ulcer	3	6	279511
HPT	MLPVADQDQC[57.0215]IR	2	NA	NA	L	a_healthy	1	1	33191.5
HPT	MLPVADQDQC[57.0215]IR	2	NA	NA	L	a_healthy	2	2	18667.4
HPT	MLPVADQDQC[57.0215]IR	2	NA	NA	L	a_healthy	3	3	43316.2
HPT	MLPVADQDQC[57.0215]IR	2	NA	NA	L	c_remission	1	7	37571.2
HPT	MLPVADQDQC[57.0215]IR	2	NA	NA	L	c_remission	2	8	34494.3
HPT	MLPVADQDQC[57.0215]IR	2	NA	NA	L	c_remission	3	9	104477
HPT	MLPVADQDQC[57.0215]IR	2	NA	NA	L	b_ulcer	1	4	72358.6
HPT	MLPVADQDQC[57.0215]IR	2	NA	NA	L	b_ulcer	2	5	74740.6
HPT	MLPVADQDQC[57.0215]IR	2	NA	NA	L	b_ulcer	3	6	35782.8
HPT	MLPVADQDQC[57.0215]IRHYEGSTVPEKK	4	NA	NA	L	a_healthy	1	1	21068.1
HPT	MLPVADQDQC[57.0215]IRHYEGSTVPEKK	4	NA	NA	L	a_healthy	2	2	NA
HPT	MLPVADQDQC[57.0215]IRHYEGSTVPEKK	4	NA	NA	L	a_healthy	3	3	NA
HPT	MLPVADQDQC[57.0215]IRHYEGSTVPEKK	4	NA	NA	L	c_remission	1	7	NA
HPT	MLPVADQDQC[57.0215]IRHYEGSTVPEKK	4	NA	NA	L	c_remission	2	8	NA
HPT	MLPVADQDQC[57.0215]IRHYEGSTVPEKK	4	NA	NA	L	c_remission	3	9	8042.03
HPT	MLPVADQDQC[57.0215]IRHYEGSTVPEKK	4	NA	NA	L	b_ulcer	1	4	NA
HPT	MLPVADQDQC[57.0215]IRHYEGSTVPEKK	4	NA	NA	L	b_ulcer	2	5	19399.4
HPT	MLPVADQDQC[57.0215]IRHYEGSTVPEKK	4	NA	NA	L	b_ulcer	3	6	NA
HPT	GGHLDAK	1	NA	NA	L	a_healthy	1	1	NA
HPT	GGHLDAK	1	NA	NA	L	a_healthy	2	2	NA
HPT	GGHLDAK	1	NA	NA	L	a_healthy	3	3	42070.7
HPT	GGHLDAK	1	NA	NA	L	c_remission	1	7	NA
HPT	GGHLDAK	1	NA	NA	L	c_remission	2	8	62735.5
HPT	GGHLDAK	1	NA	NA	L	c_remission	3	9	NA
HPT	GGHLDAK	1	NA	NA	L	b_ulcer	1	4	NA
HPT	GGHLDAK	1	NA	NA	L	b_ulcer	2	5	NA
HPT	GGHLDAK	1	NA	NA	L	b_ulcer	3	6	51469.9
HPT	GGHLDAK	2	NA	NA	L	a_healthy	1	1	NA
HPT	GGHLDAK	2	NA	NA	L	a_healthy	2	2	NA
HPT	GGHLDAK	2	NA	NA	L	a_healthy	3	3	298620
HPT	GGHLDAK	2	NA	NA	L	c_remission	1	7	NA
HPT	GGHLDAK	2	NA	NA	L	c_remission	2	8	NA
HPT	GGHLDAK	2	NA	NA	L	c_remission	3	9	NA
HPT	GGHLDAK	2	NA	NA	L	b_ulcer	1	4	403732
HPT	GGHLDAK	2	NA	NA	L	b_ulcer	2	5	400176
HPT	GGHLDAK	2	NA	NA	L	b_ulcer	3	6	317237
HPT	KTPKSPVGVQPILNEHTFC[57.0215]AGMSK	4	NA	NA	L	a_healthy	1	1	NA
HPT	KTPKSPVGVQPILNEHTFC[57.0215]AGMSK	4	NA	NA	L	a_healthy	2	2	32310.8
HPT	KTPKSPVGVQPILNEHTFC[57.0215]AGMSK	4	NA	NA	L	a_healthy	3	3	NA
HPT	KTPKSPVGVQPILNEHTFC[57.0215]AGMSK	4	NA	NA	L	c_remission	1	7	NA
HPT	KTPKSPVGVQPILNEHTFC[57.0215]AGMSK	4	NA	NA	L	c_remission	2	8	31004.2
HPT	KTPKSPVGVQPILNEHTFC[57.0215]AGMSK	4	NA	NA	L	c_remission	3	9	NA
HPT	KTPKSPVGVQPILNEHTFC[57.0215]AGMSK	4	NA	NA	L	b_ulcer	1	4	NA
HPT	KTPKSPVGVQPILNEHTFC[57.0215]AGMSK	4	NA	NA	L	b_ulcer	2	5	NA
HPT	KTPKSPVGVQPILNEHTFC[57.0215]AGMSK	4	NA	NA	L	b_ulcer	3	6	NA
HPT	NANFKFTDHLK	2	NA	NA	L	a_healthy	1	1	58911.1
HPT	NANFKFTDHLK	2	NA	NA	L	a_healthy	2	2	42035
HPT	NANFKFTDHLK	2	NA	NA	L	a_healthy	3	3	24919.5
HPT	NANFKFTDHLK	2	NA	NA	L	c_remission	1	7	NA
HPT	NANFKFTDHLK	2	NA	NA	L	c_remission	2	8	68763.3
HPT	NANFKFTDHLK	2	NA	NA	L	c_remission	3	9	NA
HPT	NANFKFTDHLK	2	NA	NA	L	b_ulcer	1	4	26474.9
HPT	NANFKFTDHLK	2	NA	NA	L	b_ulcer	2	5	74256.3
HPT	NANFKFTDHLK	2	NA	NA	L	b_ulcer	3	6	NA
HPT	NANFKFTDHLK	3	NA	NA	L	a_healthy	1	1	320574
HPT	NANFKFTDHLK	3	NA	NA	L	a_healthy	2	2	299306
HPT	NANFKFTDHLK	3	NA	NA	L	a_healthy	3	3	174943
HPT	NANFKFTDHLK	3	NA	NA	L	c_remission	1	7	NA
HPT	NANFKFTDHLK	3	NA	NA	L	c_remission	2	8	613310
HPT	NANFKFTDHLK	3	NA	NA	L	c_remission	3	9	186078
HPT	NANFKFTDHLK	3	NA	NA	L	b_ulcer	1	4	290536
HPT	NANFKFTDHLK	3	NA	NA	L	b_ulcer	2	5	535866
HPT	NANFKFTDHLK	3	NA	NA	L	b_ulcer	3	6	69403.7
HPT	AVGDKLPEC[57.0215]EADDGC[57.0215]PKPPEIAHGYVEHSVR	3	NA	NA	L	a_healthy	1	1	26734.7
HPT	AVGDKLPEC[57.0215]EADDGC[57.0215]PKPPEIAHGYVEHSVR	3	NA	NA	L	a_healthy	2	2	NA
HPT	AVGDKLPEC[57.0215]EADDGC[57.0215]PKPPEIAHGYVEHSVR	3	NA	NA	L	a_healthy	3	3	33722.7
HPT	AVGDKLPEC[57.0215]EADDGC[57.0215]PKPPEIAHGYVEHSVR	3	NA	NA	L	c_remission	1	7	NA
HPT	AVGDKLPEC[57.0215]EADDGC[57.0215]PKPPEIAHGYVEHSVR	3	NA	NA	L	c_remission	2	8	44448
HPT	AVGDKLPEC[57.0215]EADDGC[57.0215]PKPPEIAHGYVEHSVR	3	NA	NA	L	c_remission	3	9	18316
HPT	AVGDKLPEC[57.0215]EADDGC[57.0215]PKPPEIAHGYVEHSVR	3	NA	NA	L	b_ulcer	1	4	34010.3
HPT	AVGDKLPEC[57.0215]EADDGC[57.0215]PKPPEIAHGYVEHSVR	3	NA	NA	L	b_ulcer	2	5	182072
HPT	AVGDKLPEC[57.0215]EADDGC[57.0215]PKPPEIAHGYVEHSVR	3	NA	NA	L	b_ulcer	3	6	22972.8
HPT	AVGDKLPEC[57.0215]EADDGC[57.0215]PKPPEIAHGYVEHSVR	4	NA	NA	L	a_healthy	1	1	615859
HPT	AVGDKLPEC[57.0215]EADDGC[57.0215]PKPPEIAHGYVEHSVR	4	NA	NA	L	a_healthy	2	2	592141
HPT	AVGDKLPEC[57.0215]EADDGC[57.0215]PKPPEIAHGYVEHSVR	4	NA	NA	L	a_healthy	3	3	461192
HPT	AVGDKLPEC[57.0215]EADDGC[57.0215]PKPPEIAHGYVEHSVR	4	NA	NA	L	c_remission	1	7	193402
HPT	AVGDKLPEC[57.0215]EADDGC[57.0215]PKPPEIAHGYVEHSVR	4	NA	NA	L	c_remission	2	8	822956
HPT	AVGDKLPEC[57.0215]EADDGC[57.0215]PKPPEIAHGYVEHSVR	4	NA	NA	L	c_remission	3	9	698150
HPT	AVGDKLPEC[57.0215]EADDGC[57.0215]PKPPEIAHGYVEHSVR	4	NA	NA	L	b_ulcer	1	4	630439
HPT	AVGDKLPEC[57.0215]EADDGC[57.0215]PKPPEIAHGYVEHSVR	4	NA	NA	L	b_ulcer	2	5	1.94042e+06
HPT	AVGDKLPEC[57.0215]EADDGC[57.0215]PKPPEIAHGYVEHSVR	4	NA	NA	L	b_ulcer	3	6	560350
HPT	AVGDKLPEC[57.0215]EADDGC[57.0215]PKPPEIAHGYVEHSVR	5	NA	NA	L	a_healthy	1	1	1.45505e+06
HPT	AVGDKLPEC[57.0215]EADDGC[57.0215]PKPPEIAHGYVEHSVR	5	NA	NA	L	a_healthy	2	2	1.44803e+06
HPT	AVGDKLPEC[57.0215]EADDGC[57.0215]PKPPEIAHGYVEHSVR	5	NA	NA	L	a_healthy	3	3	1.29707e+06
HPT	AVGDKLPEC[57.0215]EADDGC[57.0215]PKPPEIAHGYVEHSVR	5	NA	NA	L	c_remission	1	7	795664
HPT	AVGDKLPEC[57.0215]EADDGC[57.0215]PKPPEIAHGYVEHSVR	5	NA	NA	L	c_remission	2	8	1.76301e+06
HPT	AVGDKLPEC[57.0215]EADDGC[57.0215]PKPPEIAHGYVEHSVR	5	NA	NA	L	c_remission	3	9	2029519
HPT	AVGDKLPEC[57.0215]EADDGC[57.0215]PKPPEIAHGYVEHSVR	5	NA	NA	L	b_ulcer	1	4	1.59261e+06
HPT	AVGDKLPEC[57.0215]EADDGC[57.0215]PKPPEIAHGYVEHSVR	5	NA	NA	L	b_ulcer	2	5	3.88955e+06
HPT	AVGDKLPEC[57.0215]EADDGC[57.0215]PKPPEIAHGYVEHSVR	5	NA	NA	L	b_ulcer	3	6	1.59498e+06
HPT	AVGDKLPEC[57.0215]EAV	2	NA	NA	L	a_healthy	1	1	NA
HPT	AVGDKLPEC[57.0215]EAV	2	NA	NA	L	a_healthy	2	2	NA
HPT	AVGDKLPEC[57.0215]EAV	2	NA	NA	L	a_healthy	3	3	NA
HPT	AVGDKLPEC[57.0215]EAV	2	NA	NA	L	c_remission	1	7	NA
HPT	AVGDKLPEC[57.0215]EAV	2	NA	NA	L	c_remission	2	8	NA
HPT	AVGDKLPEC[57.0215]EAV	2	NA	NA	L	c_remission	3	9	112888
HPT	AVGDKLPEC[57.0215]EAV	2	NA	NA	L	b_ulcer	1	4	NA
HPT	AVGDKLPEC[57.0215]EAV	2	NA	NA	L	b_ulcer	2	5	NA
HPT	AVGDKLPEC[57.0215]EAV	2	NA	NA	L	b_ulcer	3	6	NA
HPT	AVGDKLPEC[57.0215]EAVC[57.0215]G	2	NA	NA	L	a_healthy	1	1	29948.6
HPT	AVGDKLPEC[57.0215]EAVC[57.0215]G	2	NA	NA	L	a_healthy	2	2	NA
HPT	AVGDKLPEC[57.0215]EAVC[57.0215]G	2	NA	NA	L	a_healthy	3	3	28460.3
HPT	AVGDKLPEC[57.0215]EAVC[57.0215]G	2	NA	NA	L	c_remission	1	7	NA
HPT	AVGDKLPEC[57.0215]EAVC[57.0215]G	2	NA	NA	L	c_remission	2	8	62190.5
HPT	AVGDKLPEC[57.0215]EAVC[57.0215]G	2	NA	NA	L	c_remission	3	9	NA
HPT	AVGDKLPEC[57.0215]EAVC[57.0215]G	2	NA	NA	L	b_ulcer	1	4	25770.5
HPT	AVGDKLPEC[57.0215]EAVC[57.0215]G	2	NA	NA	L	b_ulcer	2	5	33742.1
HPT	AVGDKLPEC[57.0215]EAVC[57.0215]G	2	NA	NA	L	b_ulcer	3	6	27349.8
HPT	AVGDKLPEC[57.0215]EAVC[57.0215]GK	3	NA	NA	L	a_healthy	1	1	25502.9
HPT	AVGDKLPEC[57.0215]EAVC[57.0215]GK	3	NA	NA	L	a_healthy	2	2	NA
HPT	AVGDKLPEC[57.0215]EAVC[57.0215]GK	3	NA	NA	L	a_healthy	3	3	37686.3
HPT	AVGDKLPEC[57.0215]EAVC[57.0215]GK	3	NA	NA	L	c_remission	1	7	27667.1
HPT	AVGDKLPEC[57.0215]EAVC[57.0215]GK	3	NA	NA	L	c_remission	2	8	48748.1
HPT	AVGDKLPEC[57.0215]EAVC[57.0215]GK	3	NA	NA	L	c_remission	3	9	38540.3
HPT	AVGDKLPEC[57.0215]EAVC[57.0215]GK	3	NA	NA	L	b_ulcer	1	4	30423.2
HPT	AVGDKLPEC[57.0215]EAVC[57.0215]GK	3	NA	NA	L	b_ulcer	2	5	NA
HPT	AVGDKLPEC[57.0215]EAVC[57.0215]GK	3	NA	NA	L	b_ulcer	3	6	NA
HPT	Q[-17.0265]LVEIEKVVLHPNYSQVDIGLIK	3	NA	NA	L	a_healthy	1	1	21502.3
HPT	Q[-17.0265]LVEIEKVVLHPNYSQVDIGLIK	3	NA	NA	L	a_healthy	2	2	13786.6
HPT	Q[-17.0265]LVEIEKVVLHPNYSQVDIGLIK	3	NA	NA	L	a_healthy	3	3	NA
HPT	Q[-17.0265]LVEIEKVVLHPNYSQVDIGLIK	3	NA	NA	L	c_remission	1	7	NA
HPT	Q[-17.0265]LVEIEKVVLHPNYSQVDIGLIK	3	NA	NA	L	c_remission	2	8	35413.3
HPT	Q[-17.0265]LVEIEKVVLHPNYSQVDIGLIK	3	NA	NA	L	c_remission	3	9	NA
HPT	Q[-17.0265]LVEIEKVVLHPNYSQVDIGLIK	3	NA	NA	L	b_ulcer	1	4	20631.9
HPT	Q[-17.0265]LVEIEKVVLHPNYSQVDIGLIK	3	NA	NA	L	b_ulcer	2	5	27191.2
HPT	Q[-17.0265]LVEIEKVVLHPNYSQVDIGLIK	3	NA	NA	L	b_ulcer	3	6	NA
HPT	AVGDKLPEC[57.0215]EAVC[57.0215]GKPK	2	NA	NA	L	a_healthy	1	1	43832.4
HPT	AVGDKLPEC[57.0215]EAVC[57.0215]GKPK	2	NA	NA	L	a_healthy	2	2	27420.7
HPT	AVGDKLPEC[57.0215]EAVC[57.0215]GKPK	2	NA	NA	L	a_healthy	3	3	83742.3
HPT	AVGDKLPEC[57.0215]EAVC[57.0215]GKPK	2	NA	NA	L	c_remission	1	7	72637.5
HPT	AVGDKLPEC[57.0215]EAVC[57.0215]GKPK	2	NA	NA	L	c_remission	2	8	63072.3
HPT	AVGDKLPEC[57.0215]EAVC[57.0215]GKPK	2	NA	NA	L	c_remission	3	9	83956.2
HPT	AVGDKLPEC[57.0215]EAVC[57.0215]GKPK	2	NA	NA	L	b_ulcer	1	4	82254.1
HPT	AVGDKLPEC[57.0215]EAVC[57.0215]GKPK	2	NA	NA	L	b_ulcer	2	5	226941
HPT	AVGDKLPEC[57.0215]EAVC[57.0215]GKPK	2	NA	NA	L	b_ulcer	3	6	47428.6
HPT	AVGDKLPEC[57.0215]EAVC[57.0215]GKPK	3	NA	NA	L	a_healthy	1	1	682081
HPT	AVGDKLPEC[57.0215]EAVC[57.0215]GKPK	3	NA	NA	L	a_healthy	2	2	384368
HPT	AVGDKLPEC[57.0215]EAVC[57.0215]GKPK	3	NA	NA	L	a_healthy	3	3	1.03442e+06
HPT	AVGDKLPEC[57.0215]EAVC[57.0215]GKPK	3	NA	NA	L	c_remission	1	7	946945
HPT	AVGDKLPEC[57.0215]EAVC[57.0215]GKPK	3	NA	NA	L	c_remission	2	8	900386
HPT	AVGDKLPEC[57.0215]EAVC[57.0215]GKPK	3	NA	NA	L	c_remission	3	9	840855
HPT	AVGDKLPEC[57.0215]EAVC[57.0215]GKPK	3	NA	NA	L	b_ulcer	1	4	1.26502e+06
HPT	AVGDKLPEC[57.0215]EAVC[57.0215]GKPK	3	NA	NA	L	b_ulcer	2	5	2.04793e+06
HPT	AVGDKLPEC[57.0215]EAVC[57.0215]GKPK	3	NA	NA	L	b_ulcer	3	6	927721
HPT	AVGDKLPEC[57.0215]EAVC[57.0215]GKPK	4	NA	NA	L	a_healthy	1	1	588988
HPT	AVGDKLPEC[57.0215]EAVC[57.0215]GKPK	4	NA	NA	L	a_healthy	2	2	462009
HPT	AVGDKLPEC[57.0215]EAVC[57.0215]GKPK	4	NA	NA	L	a_healthy	3	3	1.07556e+06
HPT	AVGDKLPEC[57.0215]EAVC[57.0215]GKPK	4	NA	NA	L	c_remission	1	7	638560
HPT	AVGDKLPEC[57.0215]EAVC[57.0215]GKPK	4	NA	NA	L	c_remission	2	8	1.09798e+06
HPT	AVGDKLPEC[57.0215]EAVC[57.0215]GKPK	4	NA	NA	L	c_remission	3	9	300709
HPT	AVGDKLPEC[57.0215]EAVC[57.0215]GKPK	4	NA	NA	L	b_ulcer	1	4	1.489e+06
HPT	AVGDKLPEC[57.0215]EAVC[57.0215]GKPK	4	NA	NA	L	b_ulcer	2	5	1561322
HPT	AVGDKLPEC[57.0215]EAVC[57.0215]GKPK	4	NA	NA	L	b_ulcer	3	6	675368
HPT	AVGDKLPEC[57.0215]EAVC[57.0215]GKPKNPAN	4	NA	NA	L	a_healthy	1	1	NA
HPT	AVGDKLPEC[57.0215]EAVC[57.0215]GKPKNPAN	4	NA	NA	L	a_healthy	2	2	NA
HPT	AVGDKLPEC[57.0215]EAVC[57.0215]GKPKNPAN	4	NA	NA	L	a_healthy	3	3	NA
HPT	AVGDKLPEC[57.0215]EAVC[57.0215]GKPKNPAN	4	NA	NA	L	c_remission	1	7	NA
HPT	AVGDKLPEC[57.0215]EAVC[57.0215]GKPKNPAN	4	NA	NA	L	c_remission	2	8	NA
HPT	AVGDKLPEC[57.0215]EAVC[57.0215]GKPKNPAN	4	NA	NA	L	c_remission	3	9	NA
HPT	AVGDKLPEC[57.0215]EAVC[57.0215]GKPKNPAN	4	NA	NA	L	b_ulcer	1	4	NA
HPT	AVGDKLPEC[57.0215]EAVC[57.0215]GKPKNPAN	4	NA	NA	L	b_ulcer	2	5	32995.7
HPT	AVGDKLPEC[57.0215]EAVC[57.0215]GKPKNPAN	4	NA	NA	L	b_ulcer	3	6	NA
HPT	AVGDKLPEC[57.0215]EAVC[57.0215]GKPKNPANPVQ	2	NA	NA	L	a_healthy	1	1	119215
HPT	AVGDKLPEC[57.0215]EAVC[57.0215]GKPKNPANPVQ	2	NA	NA	L	a_healthy	2	2	NA
HPT	AVGDKLPEC[57.0215]EAVC[57.0215]GKPKNPANPVQ	2	NA	NA	L	a_healthy	3	3	NA
HPT	AVGDKLPEC[57.0215]EAVC[57.0215]GKPKNPANPVQ	2	NA	NA	L	c_remission	1	7	87517
HPT	AVGDKLPEC[57.0215]EAVC[57.0215]GKPKNPANPVQ	2	NA	NA	L	c_remission	2	8	22406.8
HPT	AVGDKLPEC[57.0215]EAVC[57.0215]GKPKNPANPVQ	2	NA	NA	L	c_remission	3	9	119659
HPT	AVGDKLPEC[57.0215]EAVC[57.0215]GKPKNPANPVQ	2	NA	NA	L	b_ulcer	1	4	72052.8
HPT	AVGDKLPEC[57.0215]EAVC[57.0215]GKPKNPANPVQ	2	NA	NA	L	b_ulcer	2	5	NA
HPT	AVGDKLPEC[57.0215]EAVC[57.0215]GKPKNPANPVQ	2	NA	NA	L	b_ulcer	3	6	35414.2
HPT	AVGDKLPEC[57.0215]EAVC[57.0215]GKPKNPANPVQ	3	NA	NA	L	a_healthy	1	1	991347
HPT	AVGDKLPEC[57.0215]EAVC[57.0215]GKPKNPANPVQ	3	NA	NA	L	a_healthy	2	2	593487
HPT	AVGDKLPEC[57.0215]EAVC[57.0215]GKPKNPANPVQ	3	NA	NA	L	a_healthy	3	3	943409
HPT	AVGDKLPEC[57.0215]EAVC[57.0215]GKPKNPANPVQ	3	NA	NA	L	c_remission	1	7	677935
HPT	AVGDKLPEC[57.0215]EAVC[57.0215]GKPKNPANPVQ	3	NA	NA	L	c_remission	2	8	1.02921e+06
HPT	AVGDKLPEC[57.0215]EAVC[57.0215]GKPKNPANPVQ	3	NA	NA	L	c_remission	3	9	823200
HPT	AVGDKLPEC[57.0215]EAVC[57.0215]GKPKNPANPVQ	3	NA	NA	L	b_ulcer	1	4	1.23536e+06
HPT	AVGDKLPEC[57.0215]EAVC[57.0215]GKPKNPANPVQ	3	NA	NA	L	b_ulcer	2	5	1.75837e+06
HPT	AVGDKLPEC[57.0215]EAVC[57.0215]GKPKNPANPVQ	3	NA	NA	L	b_ulcer	3	6	538258
HPT	AVGDKLPEC[57.0215]EAVC[57.0215]GKPKNPANPVQ	4	NA	NA	L	a_healthy	1	1	1.25271e+06
HPT	AVGDKLPEC[57.0215]EAVC[57.0215]GKPKNPANPVQ	4	NA	NA	L	a_healthy	2	2	982809
HPT	AVGDKLPEC[57.0215]EAVC[57.0215]GKPKNPANPVQ	4	NA	NA	L	a_healthy	3	3	1244003
HPT	AVGDKLPEC[57.0215]EAVC[57.0215]GKPKNPANPVQ	4	NA	NA	L	c_remission	1	7	636348
HPT	AVGDKLPEC[57.0215]EAVC[57.0215]GKPKNPANPVQ	4	NA	NA	L	c_remission	2	8	2064737
HPT	AVGDKLPEC[57.0215]EAVC[57.0215]GKPKNPANPVQ	4	NA	NA	L	c_remission	3	9	868600
HPT	AVGDKLPEC[57.0215]EAVC[57.0215]GKPKNPANPVQ	4	NA	NA	L	b_ulcer	1	4	2.39032e+06
HPT	AVGDKLPEC[57.0215]EAVC[57.0215]GKPKNPANPVQ	4	NA	NA	L	b_ulcer	2	5	2.03089e+06
HPT	AVGDKLPEC[57.0215]EAVC[57.0215]GKPKNPANPVQ	4	NA	NA	L	b_ulcer	3	6	951898
HPT	AVGDKLPEC[57.0215]EAVC[57.0215]GKPKNPANPVQR	3	NA	NA	L	a_healthy	1	1	NA
HPT	AVGDKLPEC[57.0215]EAVC[57.0215]GKPKNPANPVQR	3	NA	NA	L	a_healthy	2	2	NA
HPT	AVGDKLPEC[57.0215]EAVC[57.0215]GKPKNPANPVQR	3	NA	NA	L	a_healthy	3	3	26330.6
HPT	AVGDKLPEC[57.0215]EAVC[57.0215]GKPKNPANPVQR	3	NA	NA	L	c_remission	1	7	NA
HPT	AVGDKLPEC[57.0215]EAVC[57.0215]GKPKNPANPVQR	3	NA	NA	L	c_remission	2	8	NA
HPT	AVGDKLPEC[57.0215]EAVC[57.0215]GKPKNPANPVQR	3	NA	NA	L	c_remission	3	9	NA
HPT	AVGDKLPEC[57.0215]EAVC[57.0215]GKPKNPANPVQR	3	NA	NA	L	b_ulcer	1	4	31602.8
HPT	AVGDKLPEC[57.0215]EAVC[57.0215]GKPKNPANPVQR	3	NA	NA	L	b_ulcer	2	5	NA
HPT	AVGDKLPEC[57.0215]EAVC[57.0215]GKPKNPANPVQR	3	NA	NA	L	b_ulcer	3	6	15610
HPT	AVGDKLPEC[57.0215]EAVC[57.0215]GKPKNPANPVQR	4	NA	NA	L	a_healthy	1	1	424864
HPT	AVGDKLPEC[57.0215]EAVC[57.0215]GKPKNPANPVQR	4	NA	NA	L	a_healthy	2	2	165408
HPT	AVGDKLPEC[57.0215]EAVC[57.0215]GKPKNPANPVQR	4	NA	NA	L	a_healthy	3	3	403915
HPT	AVGDKLPEC[57.0215]EAVC[57.0215]GKPKNPANPVQR	4	NA	NA	L	c_remission	1	7	156600
HPT	AVGDKLPEC[57.0215]EAVC[57.0215]GKPKNPANPVQR	4	NA	NA	L	c_remission	2	8	472210
HPT	AVGDKLPEC[57.0215]EAVC[57.0215]GKPKNPANPVQR	4	NA	NA	L	c_remission	3	9	469012
HPT	AVGDKLPEC[57.0215]EAVC[57.0215]GKPKNPANPVQR	4	NA	NA	L	b_ulcer	1	4	658612
HPT	AVGDKLPEC[57.0215]EAVC[57.0215]GKPKNPANPVQR	4	NA	NA	L	b_ulcer	2	5	1.53372e+06
HPT	AVGDKLPEC[57.0215]EAVC[57.0215]GKPKNPANPVQR	4	NA	NA	L	b_ulcer	3	6	365542
HPT	AVGDKLPEC[57.0215]EAVC[57.0215]GKPKNPANPVQR	5	NA	NA	L	a_healthy	1	1	668076
HPT	AVGDKLPEC[57.0215]EAVC[57.0215]GKPKNPANPVQR	5	NA	NA	L	a_healthy	2	2	403891
HPT	AVGDKLPEC[57.0215]EAVC[57.0215]GKPKNPANPVQR	5	NA	NA	L	a_healthy	3	3	490226
HPT	AVGDKLPEC[57.0215]EAVC[57.0215]GKPKNPANPVQR	5	NA	NA	L	c_remission	1	7	283901
HPT	AVGDKLPEC[57.0215]EAVC[57.0215]GKPKNPANPVQR	5	NA	NA	L	c_remission	2	8	577815
HPT	AVGDKLPEC[57.0215]EAVC[57.0215]GKPKNPANPVQR	5	NA	NA	L	c_remission	3	9	547434
HPT	AVGDKLPEC[57.0215]EAVC[57.0215]GKPKNPANPVQR	5	NA	NA	L	b_ulcer	1	4	737240
HPT	AVGDKLPEC[57.0215]EAVC[57.0215]GKPKNPANPVQR	5	NA	NA	L	b_ulcer	2	5	1.34721e+06
HPT	AVGDKLPEC[57.0215]EAVC[57.0215]GKPKNPANPVQR	5	NA	NA	L	b_ulcer	3	6	407063
HPT	VGDKLPEC[57.0215]EAVC[57.0215]GKPK	3	NA	NA	L	a_healthy	1	1	NA
HPT	VGDKLPEC[57.0215]EAVC[57.0215]GKPK	3	NA	NA	L	a_healthy	2	2	NA
HPT	VGDKLPEC[57.0215]EAVC[57.0215]GKPK	3	NA	NA	L	a_healthy	3	3	NA
HPT	VGDKLPEC[57.0215]EAVC[57.0215]GKPK	3	NA	NA	L	c_remission	1	7	NA
HPT	VGDKLPEC[57.0215]EAVC[57.0215]GKPK	3	NA	NA	L	c_remission	2	8	NA
HPT	VGDKLPEC[57.0215]EAVC[57.0215]GKPK	3	NA	NA	L	c_remission	3	9	NA
HPT	VGDKLPEC[57.0215]EAVC[57.0215]GKPK	3	NA	NA	L	b_ulcer	1	4	26371.8
HPT	VGDKLPEC[57.0215]EAVC[57.0215]GKPK	3	NA	NA	L	b_ulcer	2	5	106240
HPT	VGDKLPEC[57.0215]EAVC[57.0215]GKPK	3	NA	NA	L	b_ulcer	3	6	NA
HPT	TPKSPVGVQPILNEHTFC[57.0215]AGMSK	3	NA	NA	L	a_healthy	1	1	192598
HPT	TPKSPVGVQPILNEHTFC[57.0215]AGMSK	3	NA	NA	L	a_healthy	2	2	106830
HPT	TPKSPVGVQPILNEHTFC[57.0215]AGMSK	3	NA	NA	L	a_healthy	3	3	104312
HPT	TPKSPVGVQPILNEHTFC[57.0215]AGMSK	3	NA	NA	L	c_remission	1	7	114389
HPT	TPKSPVGVQPILNEHTFC[57.0215]AGMSK	3	NA	NA	L	c_remission	2	8	219067
HPT	TPKSPVGVQPILNEHTFC[57.0215]AGMSK	3	NA	NA	L	c_remission	3	9	195324
HPT	TPKSPVGVQPILNEHTFC[57.0215]AGMSK	3	NA	NA	L	b_ulcer	1	4	222014
HPT	TPKSPVGVQPILNEHTFC[57.0215]AGMSK	3	NA	NA	L	b_ulcer	2	5	333559
HPT	TPKSPVGVQPILNEHTFC[57.0215]AGMSK	3	NA	NA	L	b_ulcer	3	6	107035
HPT	TPKSPVGVQPILNEHTFC[57.0215]AGMSK	4	NA	NA	L	a_healthy	1	1	607280
HPT	TPKSPVGVQPILNEHTFC[57.0215]AGMSK	4	NA	NA	L	a_healthy	2	2	414180
HPT	TPKSPVGVQPILNEHTFC[57.0215]AGMSK	4	NA	NA	L	a_healthy	3	3	393858
HPT	TPKSPVGVQPILNEHTFC[57.0215]AGMSK	4	NA	NA	L	c_remission	1	7	356003
HPT	TPKSPVGVQPILNEHTFC[57.0215]AGMSK	4	NA	NA	L	c_remission	2	8	644932
HPT	TPKSPVGVQPILNEHTFC[57.0215]AGMSK	4	NA	NA	L	c_remission	3	9	654195
HPT	TPKSPVGVQPILNEHTFC[57.0215]AGMSK	4	NA	NA	L	b_ulcer	1	4	694874
HPT	TPKSPVGVQPILNEHTFC[57.0215]AGMSK	4	NA	NA	L	b_ulcer	2	5	826302
HPT	TPKSPVGVQPILNEHTFC[57.0215]AGMSK	4	NA	NA	L	b_ulcer	3	6	333388
HPT	TPKSPVGVQPILNEHTFC[57.0215]AGM[15.9949]SK	4	NA	NA	L	a_healthy	1	1	84930.2
HPT	TPKSPVGVQPILNEHTFC[57.0215]AGM[15.9949]SK	4	NA	NA	L	a_healthy	2	2	87316.6
HPT	TPKSPVGVQPILNEHTFC[57.0215]AGM[15.9949]SK	4	NA	NA	L	a_healthy	3	3	53009.5
HPT	TPKSPVGVQPILNEHTFC[57.0215]AGM[15.9949]SK	4	NA	NA	L	c_remission	1	7	63318.3
HPT	TPKSPVGVQPILNEHTFC[57.0215]AGM[15.9949]SK	4	NA	NA	L	c_remission	2	8	81650.1
HPT	TPKSPVGVQPILNEHTFC[57.0215]AGM[15.9949]SK	4	NA	NA	L	c_remission	3	9	68124
HPT	TPKSPVGVQPILNEHTFC[57.0215]AGM[15.9949]SK	4	NA	NA	L	b_ulcer	1	4	96360.6
HPT	TPKSPVGVQPILNEHTFC[57.0215]AGM[15.9949]SK	4	NA	NA	L	b_ulcer	2	5	62654.3
HPT	TPKSPVGVQPILNEHTFC[57.0215]AGM[15.9949]SK	4	NA	NA	L	b_ulcer	3	6	44747.9
HPT	LGGHLDAK	2	NA	NA	L	a_healthy	1	1	1.00182e+06
HPT	LGGHLDAK	2	NA	NA	L	a_healthy	2	2	706699
HPT	LGGHLDAK	2	NA	NA	L	a_healthy	3	3	921525
HPT	LGGHLDAK	2	NA	NA	L	c_remission	1	7	967680
HPT	LGGHLDAK	2	NA	NA	L	c_remission	2	8	73468.9
HPT	LGGHLDAK	2	NA	NA	L	c_remission	3	9	NA
HPT	LGGHLDAK	2	NA	NA	L	b_ulcer	1	4	952510
HPT	LGGHLDAK	2	NA	NA	L	b_ulcer	2	5	139947
HPT	LGGHLDAK	2	NA	NA	L	b_ulcer	3	6	935782
HPT	APTLTLYVGK	2	NA	NA	L	a_healthy	1	1	37406.9
HPT	APTLTLYVGK	2	NA	NA	L	a_healthy	2	2	NA
HPT	APTLTLYVGK	2	NA	NA	L	a_healthy	3	3	29997
HPT	APTLTLYVGK	2	NA	NA	L	c_remission	1	7	48635.9
HPT	APTLTLYVGK	2	NA	NA	L	c_remission	2	8	22822.4
HPT	APTLTLYVGK	2	NA	NA	L	c_remission	3	9	43092.4
HPT	APTLTLYVGK	2	NA	NA	L	b_ulcer	1	4	45448.2
HPT	APTLTLYVGK	2	NA	NA	L	b_ulcer	2	5	89563.3
HPT	APTLTLYVGK	2	NA	NA	L	b_ulcer	3	6	28062.1
HPT	APTLTLYVGKK	2	NA	NA	L	a_healthy	1	1	NA
HPT	APTLTLYVGKK	2	NA	NA	L	a_healthy	2	2	NA
HPT	APTLTLYVGKK	2	NA	NA	L	a_healthy	3	3	NA
HPT	APTLTLYVGKK	2	NA	NA	L	c_remission	1	7	NA
HPT	APTLTLYVGKK	2	NA	NA	L	c_remission	2	8	NA
HPT	APTLTLYVGKK	2	NA	NA	L	c_remission	3	9	18784.3
HPT	APTLTLYVGKK	2	NA	NA	L	b_ulcer	1	4	NA
HPT	APTLTLYVGKK	2	NA	NA	L	b_ulcer	2	5	49361.7
HPT	APTLTLYVGKK	2	NA	NA	L	b_ulcer	3	6	NA
HPT	ILGGHLDAK	2	NA	NA	L	a_healthy	1	1	1.0872e+06
HPT	ILGGHLDAK	2	NA	NA	L	a_healthy	2	2	820653
HPT	ILGGHLDAK	2	NA	NA	L	a_healthy	3	3	1.04929e+06
HPT	ILGGHLDAK	2	NA	NA	L	c_remission	1	7	1.05545e+06
HPT	ILGGHLDAK	2	NA	NA	L	c_remission	2	8	1.50406e+06
HPT	ILGGHLDAK	2	NA	NA	L	c_remission	3	9	788410
HPT	ILGGHLDAK	2	NA	NA	L	b_ulcer	1	4	1.28643e+06
HPT	ILGGHLDAK	2	NA	NA	L	b_ulcer	2	5	1.84881e+06
HPT	ILGGHLDAK	2	NA	NA	L	b_ulcer	3	6	943618
HPT	C[57.0215]EAVC[57.0215]GKPK	2	NA	NA	L	a_healthy	1	1	NA
HPT	C[57.0215]EAVC[57.0215]GKPK	2	NA	NA	L	a_healthy	2	2	NA
HPT	C[57.0215]EAVC[57.0215]GKPK	2	NA	NA	L	a_healthy	3	3	NA
HPT	C[57.0215]EAVC[57.0215]GKPK	2	NA	NA	L	c_remission	1	7	6245.61
HPT	C[57.0215]EAVC[57.0215]GKPK	2	NA	NA	L	c_remission	2	8	NA
HPT	C[57.0215]EAVC[57.0215]GKPK	2	NA	NA	L	c_remission	3	9	7883.57
HPT	C[57.0215]EAVC[57.0215]GKPK	2	NA	NA	L	b_ulcer	1	4	NA
HPT	C[57.0215]EAVC[57.0215]GKPK	2	NA	NA	L	b_ulcer	2	5	NA
HPT	C[57.0215]EAVC[57.0215]GKPK	2	NA	NA	L	b_ulcer	3	6	NA
HPT	VTSIQDWVQK	2	NA	NA	L	a_healthy	1	1	4.52094e+06
HPT	VTSIQDWVQK	2	NA	NA	L	a_healthy	2	2	2.60374e+06
HPT	VTSIQDWVQK	2	NA	NA	L	a_healthy	3	3	3755107
HPT	VTSIQDWVQK	2	NA	NA	L	c_remission	1	7	4212670
HPT	VTSIQDWVQK	2	NA	NA	L	c_remission	2	8	4.67772e+06
HPT	VTSIQDWVQK	2	NA	NA	L	c_remission	3	9	4863257
HPT	VTSIQDWVQK	2	NA	NA	L	b_ulcer	1	4	5817800
HPT	VTSIQDWVQK	2	NA	NA	L	b_ulcer	2	5	8.0447e+06
HPT	VTSIQDWVQK	2	NA	NA	L	b_ulcer	3	6	3435480
HPT	VTSIQDWVQK	3	NA	NA	L	a_healthy	1	1	58218.1
HPT	VTSIQDWVQK	3	NA	NA	L	a_healthy	2	2	36946
HPT	VTSIQDWVQK	3	NA	NA	L	a_healthy	3	3	29363.5
HPT	VTSIQDWVQK	3	NA	NA	L	c_remission	1	7	65342.4
HPT	VTSIQDWVQK	3	NA	NA	L	c_remission	2	8	83317.8
HPT	VTSIQDWVQK	3	NA	NA	L	c_remission	3	9	75461
HPT	VTSIQDWVQK	3	NA	NA	L	b_ulcer	1	4	78657.4
HPT	VTSIQDWVQK	3	NA	NA	L	b_ulcer	2	5	107616
HPT	VTSIQDWVQK	3	NA	NA	L	b_ulcer	3	6	38998.1
HPT	VTSIQDWVQKTIAEN	2	NA	NA	L	a_healthy	1	1	NA
HPT	VTSIQDWVQKTIAEN	2	NA	NA	L	a_healthy	2	2	NA
HPT	VTSIQDWVQKTIAEN	2	NA	NA	L	a_healthy	3	3	NA
HPT	VTSIQDWVQKTIAEN	2	NA	NA	L	c_remission	1	7	NA
HPT	VTSIQDWVQKTIAEN	2	NA	NA	L	c_remission	2	8	35193.5
HPT	VTSIQDWVQKTIAEN	2	NA	NA	L	c_remission	3	9	NA
HPT	VTSIQDWVQKTIAEN	2	NA	NA	L	b_ulcer	1	4	NA
HPT	VTSIQDWVQKTIAEN	2	NA	NA	L	b_ulcer	2	5	NA
HPT	VTSIQDWVQKTIAEN	2	NA	NA	L	b_ulcer	3	6	NA
HPT	VTSIQDWVQKTIAEN	3	NA	NA	L	a_healthy	1	1	NA
HPT	VTSIQDWVQKTIAEN	3	NA	NA	L	a_healthy	2	2	46556.9
HPT	VTSIQDWVQKTIAEN	3	NA	NA	L	a_healthy	3	3	NA
HPT	VTSIQDWVQKTIAEN	3	NA	NA	L	c_remission	1	7	NA
HPT	VTSIQDWVQKTIAEN	3	NA	NA	L	c_remission	2	8	30414.3
HPT	VTSIQDWVQKTIAEN	3	NA	NA	L	c_remission	3	9	NA
HPT	VTSIQDWVQKTIAEN	3	NA	NA	L	b_ulcer	1	4	NA
HPT	VTSIQDWVQKTIAEN	3	NA	NA	L	b_ulcer	2	5	NA
HPT	VTSIQDWVQKTIAEN	3	NA	NA	L	b_ulcer	3	6	NA
HPT	SC[57.0215]AVAEYGVYVK	2	NA	NA	L	a_healthy	1	1	2.72487e+06
HPT	SC[57.0215]AVAEYGVYVK	2	NA	NA	L	a_healthy	2	2	1.54279e+06
HPT	SC[57.0215]AVAEYGVYVK	2	NA	NA	L	a_healthy	3	3	2.84282e+06
HPT	SC[57.0215]AVAEYGVYVK	2	NA	NA	L	c_remission	1	7	2.0932e+06
HPT	SC[57.0215]AVAEYGVYVK	2	NA	NA	L	c_remission	2	8	3.76958e+06
HPT	SC[57.0215]AVAEYGVYVK	2	NA	NA	L	c_remission	3	9	2830876
HPT	SC[57.0215]AVAEYGVYVK	2	NA	NA	L	b_ulcer	1	4	3.96031e+06
HPT	SC[57.0215]AVAEYGVYVK	2	NA	NA	L	b_ulcer	2	5	5.53978e+06
HPT	SC[57.0215]AVAEYGVYVK	2	NA	NA	L	b_ulcer	3	6	2.29428e+06
HPT	YTLNNEKQWINK	2	NA	NA	L	a_healthy	1	1	41436.8
HPT	YTLNNEKQWINK	2	NA	NA	L	a_healthy	2	2	NA
HPT	YTLNNEKQWINK	2	NA	NA	L	a_healthy	3	3	19963.3
HPT	YTLNNEKQWINK	2	NA	NA	L	c_remission	1	7	NA
HPT	YTLNNEKQWINK	2	NA	NA	L	c_remission	2	8	61712.5
HPT	YTLNNEKQWINK	2	NA	NA	L	c_remission	3	9	61767
HPT	YTLNNEKQWINK	2	NA	NA	L	b_ulcer	1	4	56210
HPT	YTLNNEKQWINK	2	NA	NA	L	b_ulcer	2	5	52990.7
HPT	YTLNNEKQWINK	2	NA	NA	L	b_ulcer	3	6	12204.4
HPT	YTLNNEKQWINK	3	NA	NA	L	a_healthy	1	1	31621.8
HPT	YTLNNEKQWINK	3	NA	NA	L	a_healthy	2	2	21312.4
HPT	YTLNNEKQWINK	3	NA	NA	L	a_healthy	3	3	NA
HPT	YTLNNEKQWINK	3	NA	NA	L	c_remission	1	7	NA
HPT	YTLNNEKQWINK	3	NA	NA	L	c_remission	2	8	34324.1
HPT	YTLNNEKQWINK	3	NA	NA	L	c_remission	3	9	49199.5
HPT	YTLNNEKQWINK	3	NA	NA	L	b_ulcer	1	4	33978.3
HPT	YTLNNEKQWINK	3	NA	NA	L	b_ulcer	2	5	35486.2
HPT	YTLNNEKQWINK	3	NA	NA	L	b_ulcer	3	6	7171.88
HPT	GNDVTDIADDGC[57.0215]PKPPEIAHGYVEHSVR	4	NA	NA	L	a_healthy	1	1	86924.6
HPT	GNDVTDIADDGC[57.0215]PKPPEIAHGYVEHSVR	4	NA	NA	L	a_healthy	2	2	NA
HPT	GNDVTDIADDGC[57.0215]PKPPEIAHGYVEHSVR	4	NA	NA	L	a_healthy	3	3	110950
HPT	GNDVTDIADDGC[57.0215]PKPPEIAHGYVEHSVR	4	NA	NA	L	c_remission	1	7	NA
HPT	GNDVTDIADDGC[57.0215]PKPPEIAHGYVEHSVR	4	NA	NA	L	c_remission	2	8	81840.4
HPT	GNDVTDIADDGC[57.0215]PKPPEIAHGYVEHSVR	4	NA	NA	L	c_remission	3	9	NA
HPT	GNDVTDIADDGC[57.0215]PKPPEIAHGYVEHSVR	4	NA	NA	L	b_ulcer	1	4	160042
HPT	GNDVTDIADDGC[57.0215]PKPPEIAHGYVEHSVR	4	NA	NA	L	b_ulcer	2	5	118064
HPT	GNDVTDIADDGC[57.0215]PKPPEIAHGYVEHSVR	4	NA	NA	L	b_ulcer	3	6	58889.3
HPT	GNDVTDIADDGC[57.0215]PKPPEIAHGYVEHSVR	5	NA	NA	L	a_healthy	1	1	57536.9
HPT	GNDVTDIADDGC[57.0215]PKPPEIAHGYVEHSVR	5	NA	NA	L	a_healthy	2	2	41500.9
HPT	GNDVTDIADDGC[57.0215]PKPPEIAHGYVEHSVR	5	NA	NA	L	a_healthy	3	3	40822.8
HPT	GNDVTDIADDGC[57.0215]PKPPEIAHGYVEHSVR	5	NA	NA	L	c_remission	1	7	58295.1
HPT	GNDVTDIADDGC[57.0215]PKPPEIAHGYVEHSVR	5	NA	NA	L	c_remission	2	8	74719.9
HPT	GNDVTDIADDGC[57.0215]PKPPEIAHGYVEHSVR	5	NA	NA	L	c_remission	3	9	57036.2
HPT	GNDVTDIADDGC[57.0215]PKPPEIAHGYVEHSVR	5	NA	NA	L	b_ulcer	1	4	113061
HPT	GNDVTDIADDGC[57.0215]PKPPEIAHGYVEHSVR	5	NA	NA	L	b_ulcer	2	5	122541
HPT	GNDVTDIADDGC[57.0215]PKPPEIAHGYVEHSVR	5	NA	NA	L	b_ulcer	3	6	52786.1
HPT	VMPIC[57.0215]LPSK	2	NA	NA	L	a_healthy	1	1	430477
HPT	VMPIC[57.0215]LPSK	2	NA	NA	L	a_healthy	2	2	261691
HPT	VMPIC[57.0215]LPSK	2	NA	NA	L	a_healthy	3	3	366925
HPT	VMPIC[57.0215]LPSK	2	NA	NA	L	c_remission	1	7	500671
HPT	VMPIC[57.0215]LPSK	2	NA	NA	L	c_remission	2	8	319643
HPT	VMPIC[57.0215]LPSK	2	NA	NA	L	c_remission	3	9	378686
HPT	VMPIC[57.0215]LPSK	2	NA	NA	L	b_ulcer	1	4	785514
HPT	VMPIC[57.0215]LPSK	2	NA	NA	L	b_ulcer	2	5	594229
HPT	VMPIC[57.0215]LPSK	2	NA	NA	L	b_ulcer	3	6	377619
HPT	VMPIC[57.0215]LPSKDYAEVGR	2	NA	NA	L	a_healthy	1	1	896796
HPT	VMPIC[57.0215]LPSKDYAEVGR	2	NA	NA	L	a_healthy	2	2	497705
HPT	VMPIC[57.0215]LPSKDYAEVGR	2	NA	NA	L	a_healthy	3	3	826814
HPT	VMPIC[57.0215]LPSKDYAEVGR	2	NA	NA	L	c_remission	1	7	839209
HPT	VMPIC[57.0215]LPSKDYAEVGR	2	NA	NA	L	c_remission	2	8	1.51726e+06
HPT	VMPIC[57.0215]LPSKDYAEVGR	2	NA	NA	L	c_remission	3	9	1.06741e+06
HPT	VMPIC[57.0215]LPSKDYAEVGR	2	NA	NA	L	b_ulcer	1	4	1119545
HPT	VMPIC[57.0215]LPSKDYAEVGR	2	NA	NA	L	b_ulcer	2	5	2329396
HPT	VMPIC[57.0215]LPSKDYAEVGR	2	NA	NA	L	b_ulcer	3	6	647266
HPT	Q[-17.0265]WINKAVGDKLPEC[57.0215]EAVC[57.0215]GKPK	4	NA	NA	L	a_healthy	1	1	33609.8
HPT	Q[-17.0265]WINKAVGDKLPEC[57.0215]EAVC[57.0215]GKPK	4	NA	NA	L	a_healthy	2	2	28780.6
HPT	Q[-17.0265]WINKAVGDKLPEC[57.0215]EAVC[57.0215]GKPK	4	NA	NA	L	a_healthy	3	3	NA
HPT	Q[-17.0265]WINKAVGDKLPEC[57.0215]EAVC[57.0215]GKPK	4	NA	NA	L	c_remission	1	7	NA
HPT	Q[-17.0265]WINKAVGDKLPEC[57.0215]EAVC[57.0215]GKPK	4	NA	NA	L	c_remission	2	8	75906.6
HPT	Q[-17.0265]WINKAVGDKLPEC[57.0215]EAVC[57.0215]GKPK	4	NA	NA	L	c_remission	3	9	34215.7
HPT	Q[-17.0265]WINKAVGDKLPEC[57.0215]EAVC[57.0215]GKPK	4	NA	NA	L	b_ulcer	1	4	22568.3
HPT	Q[-17.0265]WINKAVGDKLPEC[57.0215]EAVC[57.0215]GKPK	4	NA	NA	L	b_ulcer	2	5	32847.2
HPT	Q[-17.0265]WINKAVGDKLPEC[57.0215]EAVC[57.0215]GKPK	4	NA	NA	L	b_ulcer	3	6	NA
HPT	VMPIC[57.0215]LPSKDYAEVGR	3	NA	NA	L	a_healthy	1	1	6589254
HPT	VMPIC[57.0215]LPSKDYAEVGR	3	NA	NA	L	a_healthy	2	2	4.1035e+06
HPT	VMPIC[57.0215]LPSKDYAEVGR	3	NA	NA	L	a_healthy	3	3	5574788
HPT	VMPIC[57.0215]LPSKDYAEVGR	3	NA	NA	L	c_remission	1	7	5.58283e+06
HPT	VMPIC[57.0215]LPSKDYAEVGR	3	NA	NA	L	c_remission	2	8	8903551
HPT	VMPIC[57.0215]LPSKDYAEVGR	3	NA	NA	L	c_remission	3	9	6938769
HPT	VMPIC[57.0215]LPSKDYAEVGR	3	NA	NA	L	b_ulcer	1	4	7799460
HPT	VMPIC[57.0215]LPSKDYAEVGR	3	NA	NA	L	b_ulcer	2	5	11800000
HPT	VMPIC[57.0215]LPSKDYAEVGR	3	NA	NA	L	b_ulcer	3	6	5106906
HPT	VMPIC[57.0215]LPSKDYAEVGR	4	NA	NA	L	a_healthy	1	1	24615.1
HPT	VMPIC[57.0215]LPSKDYAEVGR	4	NA	NA	L	a_healthy	2	2	16050
HPT	VMPIC[57.0215]LPSKDYAEVGR	4	NA	NA	L	a_healthy	3	3	NA
HPT	VMPIC[57.0215]LPSKDYAEVGR	4	NA	NA	L	c_remission	1	7	NA
HPT	VMPIC[57.0215]LPSKDYAEVGR	4	NA	NA	L	c_remission	2	8	40269.6
HPT	VMPIC[57.0215]LPSKDYAEVGR	4	NA	NA	L	c_remission	3	9	NA
HPT	VMPIC[57.0215]LPSKDYAEVGR	4	NA	NA	L	b_ulcer	1	4	35681.8
HPT	VMPIC[57.0215]LPSKDYAEVGR	4	NA	NA	L	b_ulcer	2	5	NA
HPT	VMPIC[57.0215]LPSKDYAEVGR	4	NA	NA	L	b_ulcer	3	6	20379.3
HPT	LPEC[57.0215]EAVC[57.0215]GKPK	3	NA	NA	L	a_healthy	1	1	NA
HPT	LPEC[57.0215]EAVC[57.0215]GKPK	3	NA	NA	L	a_healthy	2	2	NA
HPT	LPEC[57.0215]EAVC[57.0215]GKPK	3	NA	NA	L	a_healthy	3	3	15418.2
HPT	LPEC[57.0215]EAVC[57.0215]GKPK	3	NA	NA	L	c_remission	1	7	NA
HPT	LPEC[57.0215]EAVC[57.0215]GKPK	3	NA	NA	L	c_remission	2	8	NA
HPT	LPEC[57.0215]EAVC[57.0215]GKPK	3	NA	NA	L	c_remission	3	9	NA
HPT	LPEC[57.0215]EAVC[57.0215]GKPK	3	NA	NA	L	b_ulcer	1	4	20945.5
HPT	LPEC[57.0215]EAVC[57.0215]GKPK	3	NA	NA	L	b_ulcer	2	5	NA
HPT	LPEC[57.0215]EAVC[57.0215]GKPK	3	NA	NA	L	b_ulcer	3	6	11986.5
HPT	LPEC[57.0215]EAVC[57.0215]GKPKNPANPVQ	3	NA	NA	L	a_healthy	1	1	NA
HPT	LPEC[57.0215]EAVC[57.0215]GKPKNPANPVQ	3	NA	NA	L	a_healthy	2	2	NA
HPT	LPEC[57.0215]EAVC[57.0215]GKPKNPANPVQ	3	NA	NA	L	a_healthy	3	3	30085.6
HPT	LPEC[57.0215]EAVC[57.0215]GKPKNPANPVQ	3	NA	NA	L	c_remission	1	7	NA
HPT	LPEC[57.0215]EAVC[57.0215]GKPKNPANPVQ	3	NA	NA	L	c_remission	2	8	47194.7
HPT	LPEC[57.0215]EAVC[57.0215]GKPKNPANPVQ	3	NA	NA	L	c_remission	3	9	NA
HPT	LPEC[57.0215]EAVC[57.0215]GKPKNPANPVQ	3	NA	NA	L	b_ulcer	1	4	34290.2
HPT	LPEC[57.0215]EAVC[57.0215]GKPKNPANPVQ	3	NA	NA	L	b_ulcer	2	5	51926.7
HPT	LPEC[57.0215]EAVC[57.0215]GKPKNPANPVQ	3	NA	NA	L	b_ulcer	3	6	NA
HPT	SPVGVQPILNEHTF	2	NA	NA	L	a_healthy	1	1	NA
HPT	SPVGVQPILNEHTF	2	NA	NA	L	a_healthy	2	2	NA
HPT	SPVGVQPILNEHTF	2	NA	NA	L	a_healthy	3	3	NA
HPT	SPVGVQPILNEHTF	2	NA	NA	L	c_remission	1	7	NA
HPT	SPVGVQPILNEHTF	2	NA	NA	L	c_remission	2	8	NA
HPT	SPVGVQPILNEHTF	2	NA	NA	L	c_remission	3	9	NA
HPT	SPVGVQPILNEHTF	2	NA	NA	L	b_ulcer	1	4	NA
HPT	SPVGVQPILNEHTF	2	NA	NA	L	b_ulcer	2	5	44063.4
HPT	SPVGVQPILNEHTF	2	NA	NA	L	b_ulcer	3	6	NA
HPT	SPVGVQPILNEHTFC[57.0215]AGMSK	2	NA	NA	L	a_healthy	1	1	1.03817e+06
HPT	SPVGVQPILNEHTFC[57.0215]AGMSK	2	NA	NA	L	a_healthy	2	2	411224
HPT	SPVGVQPILNEHTFC[57.0215]AGMSK	2	NA	NA	L	a_healthy	3	3	1.06417e+06
HPT	SPVGVQPILNEHTFC[57.0215]AGMSK	2	NA	NA	L	c_remission	1	7	899550
HPT	SPVGVQPILNEHTFC[57.0215]AGMSK	2	NA	NA	L	c_remission	2	8	1.44921e+06
HPT	SPVGVQPILNEHTFC[57.0215]AGMSK	2	NA	NA	L	c_remission	3	9	1833570
HPT	SPVGVQPILNEHTFC[57.0215]AGMSK	2	NA	NA	L	b_ulcer	1	4	1.43319e+06
HPT	SPVGVQPILNEHTFC[57.0215]AGMSK	2	NA	NA	L	b_ulcer	2	5	2.63127e+06
HPT	SPVGVQPILNEHTFC[57.0215]AGMSK	2	NA	NA	L	b_ulcer	3	6	672462
HPT	SPVGVQPILNEHTFC[57.0215]AGMSK	3	NA	NA	L	a_healthy	1	1	2.95619e+06
HPT	SPVGVQPILNEHTFC[57.0215]AGMSK	3	NA	NA	L	a_healthy	2	2	1.79507e+06
HPT	SPVGVQPILNEHTFC[57.0215]AGMSK	3	NA	NA	L	a_healthy	3	3	2462971
HPT	SPVGVQPILNEHTFC[57.0215]AGMSK	3	NA	NA	L	c_remission	1	7	2637590
HPT	SPVGVQPILNEHTFC[57.0215]AGMSK	3	NA	NA	L	c_remission	2	8	2.85438e+06
HPT	SPVGVQPILNEHTFC[57.0215]AGMSK	3	NA	NA	L	c_remission	3	9	3.44834e+06
HPT	SPVGVQPILNEHTFC[57.0215]AGMSK	3	NA	NA	L	b_ulcer	1	4	5157410
HPT	SPVGVQPILNEHTFC[57.0215]AGMSK	3	NA	NA	L	b_ulcer	2	5	5235351
HPT	SPVGVQPILNEHTFC[57.0215]AGMSK	3	NA	NA	L	b_ulcer	3	6	2568868
HPT	SPVGVQPILNEHTFC[57.0215]AGMSK	4	NA	NA	L	a_healthy	1	1	21936.3
HPT	SPVGVQPILNEHTFC[57.0215]AGMSK	4	NA	NA	L	a_healthy	2	2	NA
HPT	SPVGVQPILNEHTFC[57.0215]AGMSK	4	NA	NA	L	a_healthy	3	3	22723.6
HPT	SPVGVQPILNEHTFC[57.0215]AGMSK	4	NA	NA	L	c_remission	1	7	25812.5
HPT	SPVGVQPILNEHTFC[57.0215]AGMSK	4	NA	NA	L	c_remission	2	8	54008.6
HPT	SPVGVQPILNEHTFC[57.0215]AGMSK	4	NA	NA	L	c_remission	3	9	23160.9
HPT	SPVGVQPILNEHTFC[57.0215]AGMSK	4	NA	NA	L	b_ulcer	1	4	32042.2
HPT	SPVGVQPILNEHTFC[57.0215]AGMSK	4	NA	NA	L	b_ulcer	2	5	32154.6
HPT	SPVGVQPILNEHTFC[57.0215]AGMSK	4	NA	NA	L	b_ulcer	3	6	NA
HPT	SPVGVQPILNEHTFC[57.0215]AGM[15.9949]SK	2	NA	NA	L	a_healthy	1	1	111536
HPT	SPVGVQPILNEHTFC[57.0215]AGM[15.9949]SK	2	NA	NA	L	a_healthy	2	2	70783.7
HPT	SPVGVQPILNEHTFC[57.0215]AGM[15.9949]SK	2	NA	NA	L	a_healthy	3	3	50291.2
HPT	SPVGVQPILNEHTFC[57.0215]AGM[15.9949]SK	2	NA	NA	L	c_remission	1	7	51601.4
HPT	SPVGVQPILNEHTFC[57.0215]AGM[15.9949]SK	2	NA	NA	L	c_remission	2	8	122570
HPT	SPVGVQPILNEHTFC[57.0215]AGM[15.9949]SK	2	NA	NA	L	c_remission	3	9	93620.8
HPT	SPVGVQPILNEHTFC[57.0215]AGM[15.9949]SK	2	NA	NA	L	b_ulcer	1	4	177990
HPT	SPVGVQPILNEHTFC[57.0215]AGM[15.9949]SK	2	NA	NA	L	b_ulcer	2	5	54277
HPT	SPVGVQPILNEHTFC[57.0215]AGM[15.9949]SK	2	NA	NA	L	b_ulcer	3	6	57438.4
HPT	KQLVEIEK	2	NA	NA	L	a_healthy	1	1	598569
HPT	KQLVEIEK	2	NA	NA	L	a_healthy	2	2	345983
HPT	KQLVEIEK	2	NA	NA	L	a_healthy	3	3	765863
HPT	KQLVEIEK	2	NA	NA	L	c_remission	1	7	243086
HPT	KQLVEIEK	2	NA	NA	L	c_remission	2	8	690415
HPT	KQLVEIEK	2	NA	NA	L	c_remission	3	9	685418
HPT	KQLVEIEK	2	NA	NA	L	b_ulcer	1	4	872422
HPT	KQLVEIEK	2	NA	NA	L	b_ulcer	2	5	1.22489e+06
HPT	KQLVEIEK	2	NA	NA	L	b_ulcer	3	6	587842
HPT	SPVGVQPILNEHTFC[57.0215]AGM[15.9949]SK	3	NA	NA	L	a_healthy	1	1	394853
HPT	SPVGVQPILNEHTFC[57.0215]AGM[15.9949]SK	3	NA	NA	L	a_healthy	2	2	429713
HPT	SPVGVQPILNEHTFC[57.0215]AGM[15.9949]SK	3	NA	NA	L	a_healthy	3	3	427651
HPT	SPVGVQPILNEHTFC[57.0215]AGM[15.9949]SK	3	NA	NA	L	c_remission	1	7	396145
HPT	SPVGVQPILNEHTFC[57.0215]AGM[15.9949]SK	3	NA	NA	L	c_remission	2	8	664283
HPT	SPVGVQPILNEHTFC[57.0215]AGM[15.9949]SK	3	NA	NA	L	c_remission	3	9	568327
HPT	SPVGVQPILNEHTFC[57.0215]AGM[15.9949]SK	3	NA	NA	L	b_ulcer	1	4	835167
HPT	SPVGVQPILNEHTFC[57.0215]AGM[15.9949]SK	3	NA	NA	L	b_ulcer	2	5	412408
HPT	SPVGVQPILNEHTFC[57.0215]AGM[15.9949]SK	3	NA	NA	L	b_ulcer	3	6	432358
HPT	TDIADDGC[57.0215]PKPPEIAHGYVEHSVR	3	NA	NA	L	a_healthy	1	1	24573.8
HPT	TDIADDGC[57.0215]PKPPEIAHGYVEHSVR	3	NA	NA	L	a_healthy	2	2	NA
HPT	TDIADDGC[57.0215]PKPPEIAHGYVEHSVR	3	NA	NA	L	a_healthy	3	3	NA
HPT	TDIADDGC[57.0215]PKPPEIAHGYVEHSVR	3	NA	NA	L	c_remission	1	7	NA
HPT	TDIADDGC[57.0215]PKPPEIAHGYVEHSVR	3	NA	NA	L	c_remission	2	8	NA
HPT	TDIADDGC[57.0215]PKPPEIAHGYVEHSVR	3	NA	NA	L	c_remission	3	9	NA
HPT	TDIADDGC[57.0215]PKPPEIAHGYVEHSVR	3	NA	NA	L	b_ulcer	1	4	42843.2
HPT	TDIADDGC[57.0215]PKPPEIAHGYVEHSVR	3	NA	NA	L	b_ulcer	2	5	NA
HPT	TDIADDGC[57.0215]PKPPEIAHGYVEHSVR	3	NA	NA	L	b_ulcer	3	6	NA
HPT	VM[15.9949]PIC[57.0215]LPSKDYAEVGR	2	NA	NA	L	a_healthy	1	1	NA
HPT	VM[15.9949]PIC[57.0215]LPSKDYAEVGR	2	NA	NA	L	a_healthy	2	2	NA
HPT	VM[15.9949]PIC[57.0215]LPSKDYAEVGR	2	NA	NA	L	a_healthy	3	3	NA
HPT	VM[15.9949]PIC[57.0215]LPSKDYAEVGR	2	NA	NA	L	c_remission	1	7	NA
HPT	VM[15.9949]PIC[57.0215]LPSKDYAEVGR	2	NA	NA	L	c_remission	2	8	62956.4
HPT	VM[15.9949]PIC[57.0215]LPSKDYAEVGR	2	NA	NA	L	c_remission	3	9	NA
HPT	VM[15.9949]PIC[57.0215]LPSKDYAEVGR	2	NA	NA	L	b_ulcer	1	4	NA
HPT	VM[15.9949]PIC[57.0215]LPSKDYAEVGR	2	NA	NA	L	b_ulcer	2	5	44934.6
HPT	VM[15.9949]PIC[57.0215]LPSKDYAEVGR	2	NA	NA	L	b_ulcer	3	6	NA
HPT	TDIADDGC[57.0215]PKPPEIAHGYVEHSVR	5	NA	NA	L	a_healthy	1	1	NA
HPT	TDIADDGC[57.0215]PKPPEIAHGYVEHSVR	5	NA	NA	L	a_healthy	2	2	NA
HPT	TDIADDGC[57.0215]PKPPEIAHGYVEHSVR	5	NA	NA	L	a_healthy	3	3	NA
HPT	TDIADDGC[57.0215]PKPPEIAHGYVEHSVR	5	NA	NA	L	c_remission	1	7	45807
HPT	TDIADDGC[57.0215]PKPPEIAHGYVEHSVR	5	NA	NA	L	c_remission	2	8	58705.1
HPT	TDIADDGC[57.0215]PKPPEIAHGYVEHSVR	5	NA	NA	L	c_remission	3	9	65397.2
HPT	TDIADDGC[57.0215]PKPPEIAHGYVEHSVR	5	NA	NA	L	b_ulcer	1	4	NA
HPT	TDIADDGC[57.0215]PKPPEIAHGYVEHSVR	5	NA	NA	L	b_ulcer	2	5	NA
HPT	TDIADDGC[57.0215]PKPPEIAHGYVEHSVR	5	NA	NA	L	b_ulcer	3	6	NA
HPT	VM[15.9949]PIC[57.0215]LPSKDYAEVGR	3	NA	NA	L	a_healthy	1	1	31792
HPT	VM[15.9949]PIC[57.0215]LPSKDYAEVGR	3	NA	NA	L	a_healthy	2	2	59565.5
HPT	VM[15.9949]PIC[57.0215]LPSKDYAEVGR	3	NA	NA	L	a_healthy	3	3	27212.9
HPT	VM[15.9949]PIC[57.0215]LPSKDYAEVGR	3	NA	NA	L	c_remission	1	7	44896.9
HPT	VM[15.9949]PIC[57.0215]LPSKDYAEVGR	3	NA	NA	L	c_remission	2	8	286142
HPT	VM[15.9949]PIC[57.0215]LPSKDYAEVGR	3	NA	NA	L	c_remission	3	9	19524.9
HPT	VM[15.9949]PIC[57.0215]LPSKDYAEVGR	3	NA	NA	L	b_ulcer	1	4	45547.7
HPT	VM[15.9949]PIC[57.0215]LPSKDYAEVGR	3	NA	NA	L	b_ulcer	2	5	97067.4
HPT	VM[15.9949]PIC[57.0215]LPSKDYAEVGR	3	NA	NA	L	b_ulcer	3	6	12429.1
HPT	ADQDQC[57.0215]IR	2	NA	NA	L	a_healthy	1	1	23063.9
HPT	ADQDQC[57.0215]IR	2	NA	NA	L	a_healthy	2	2	NA
HPT	ADQDQC[57.0215]IR	2	NA	NA	L	a_healthy	3	3	NA
HPT	ADQDQC[57.0215]IR	2	NA	NA	L	c_remission	1	7	21298.4
HPT	ADQDQC[57.0215]IR	2	NA	NA	L	c_remission	2	8	NA
HPT	ADQDQC[57.0215]IR	2	NA	NA	L	c_remission	3	9	22482.4
HPT	ADQDQC[57.0215]IR	2	NA	NA	L	b_ulcer	1	4	NA
HPT	ADQDQC[57.0215]IR	2	NA	NA	L	b_ulcer	2	5	34396.1
HPT	ADQDQC[57.0215]IR	2	NA	NA	L	b_ulcer	3	6	NA
HPT	PTLTLYVGK	2	NA	NA	L	a_healthy	1	1	68801.6
HPT	PTLTLYVGK	2	NA	NA	L	a_healthy	2	2	NA
HPT	PTLTLYVGK	2	NA	NA	L	a_healthy	3	3	56588.9
HPT	PTLTLYVGK	2	NA	NA	L	c_remission	1	7	93159.1
HPT	PTLTLYVGK	2	NA	NA	L	c_remission	2	8	40712
HPT	PTLTLYVGK	2	NA	NA	L	c_remission	3	9	78039.1
HPT	PTLTLYVGK	2	NA	NA	L	b_ulcer	1	4	96315.4
HPT	PTLTLYVGK	2	NA	NA	L	b_ulcer	2	5	178988
HPT	PTLTLYVGK	2	NA	NA	L	b_ulcer	3	6	61535.9
HPT	VGVQPILNEHTFC[57.0215]AGMSK	2	NA	NA	L	a_healthy	1	1	45721.5
HPT	VGVQPILNEHTFC[57.0215]AGMSK	2	NA	NA	L	a_healthy	2	2	NA
HPT	VGVQPILNEHTFC[57.0215]AGMSK	2	NA	NA	L	a_healthy	3	3	19957.3
HPT	VGVQPILNEHTFC[57.0215]AGMSK	2	NA	NA	L	c_remission	1	7	54145.6
HPT	VGVQPILNEHTFC[57.0215]AGMSK	2	NA	NA	L	c_remission	2	8	35591.6
HPT	VGVQPILNEHTFC[57.0215]AGMSK	2	NA	NA	L	c_remission	3	9	76890.8
HPT	VGVQPILNEHTFC[57.0215]AGMSK	2	NA	NA	L	b_ulcer	1	4	48600
HPT	VGVQPILNEHTFC[57.0215]AGMSK	2	NA	NA	L	b_ulcer	2	5	106787
HPT	VGVQPILNEHTFC[57.0215]AGMSK	2	NA	NA	L	b_ulcer	3	6	34491.4
HPT	YQEDTC[57.0215]YGDAGSAFAVHDLEEDTWYATGILSFDK	3	NA	NA	L	a_healthy	1	1	85002.3
HPT	YQEDTC[57.0215]YGDAGSAFAVHDLEEDTWYATGILSFDK	3	NA	NA	L	a_healthy	2	2	16005.3
HPT	YQEDTC[57.0215]YGDAGSAFAVHDLEEDTWYATGILSFDK	3	NA	NA	L	a_healthy	3	3	52081.2
HPT	YQEDTC[57.0215]YGDAGSAFAVHDLEEDTWYATGILSFDK	3	NA	NA	L	c_remission	1	7	78592.3
HPT	YQEDTC[57.0215]YGDAGSAFAVHDLEEDTWYATGILSFDK	3	NA	NA	L	c_remission	2	8	49410.6
HPT	YQEDTC[57.0215]YGDAGSAFAVHDLEEDTWYATGILSFDK	3	NA	NA	L	c_remission	3	9	88428.1
HPT	YQEDTC[57.0215]YGDAGSAFAVHDLEEDTWYATGILSFDK	3	NA	NA	L	b_ulcer	1	4	173538
HPT	YQEDTC[57.0215]YGDAGSAFAVHDLEEDTWYATGILSFDK	3	NA	NA	L	b_ulcer	2	5	284642
HPT	YQEDTC[57.0215]YGDAGSAFAVHDLEEDTWYATGILSFDK	3	NA	NA	L	b_ulcer	3	6	55382.2
HPT	VGVQPILNEHTFC[57.0215]AGMSK	3	NA	NA	L	a_healthy	1	1	401206
HPT	VGVQPILNEHTFC[57.0215]AGMSK	3	NA	NA	L	a_healthy	2	2	113185
HPT	VGVQPILNEHTFC[57.0215]AGMSK	3	NA	NA	L	a_healthy	3	3	205288
HPT	VGVQPILNEHTFC[57.0215]AGMSK	3	NA	NA	L	c_remission	1	7	454463
HPT	VGVQPILNEHTFC[57.0215]AGMSK	3	NA	NA	L	c_remission	2	8	218345
HPT	VGVQPILNEHTFC[57.0215]AGMSK	3	NA	NA	L	c_remission	3	9	582112
HPT	VGVQPILNEHTFC[57.0215]AGMSK	3	NA	NA	L	b_ulcer	1	4	578566
HPT	VGVQPILNEHTFC[57.0215]AGMSK	3	NA	NA	L	b_ulcer	2	5	765340
HPT	VGVQPILNEHTFC[57.0215]AGMSK	3	NA	NA	L	b_ulcer	3	6	308794
HPT	VGVQPILNEHTFC[57.0215]AGM[15.9949]SK	3	NA	NA	L	a_healthy	1	1	54216.7
HPT	VGVQPILNEHTFC[57.0215]AGM[15.9949]SK	3	NA	NA	L	a_healthy	2	2	47449
HPT	VGVQPILNEHTFC[57.0215]AGM[15.9949]SK	3	NA	NA	L	a_healthy	3	3	22683.7
HPT	VGVQPILNEHTFC[57.0215]AGM[15.9949]SK	3	NA	NA	L	c_remission	1	7	54685.4
HPT	VGVQPILNEHTFC[57.0215]AGM[15.9949]SK	3	NA	NA	L	c_remission	2	8	46502.6
HPT	VGVQPILNEHTFC[57.0215]AGM[15.9949]SK	3	NA	NA	L	c_remission	3	9	63479.1
HPT	VGVQPILNEHTFC[57.0215]AGM[15.9949]SK	3	NA	NA	L	b_ulcer	1	4	69531.6
HPT	VGVQPILNEHTFC[57.0215]AGM[15.9949]SK	3	NA	NA	L	b_ulcer	2	5	43446.2
HPT	VGVQPILNEHTFC[57.0215]AGM[15.9949]SK	3	NA	NA	L	b_ulcer	3	6	36898.7
HPT	Q[-17.0265]KVSVNER	2	NA	NA	L	a_healthy	1	1	208364
HPT	Q[-17.0265]KVSVNER	2	NA	NA	L	a_healthy	2	2	122024
HPT	Q[-17.0265]KVSVNER	2	NA	NA	L	a_healthy	3	3	84346.9
HPT	Q[-17.0265]KVSVNER	2	NA	NA	L	c_remission	1	7	NA
HPT	Q[-17.0265]KVSVNER	2	NA	NA	L	c_remission	2	8	389795
HPT	Q[-17.0265]KVSVNER	2	NA	NA	L	c_remission	3	9	NA
HPT	Q[-17.0265]KVSVNER	2	NA	NA	L	b_ulcer	1	4	165730
HPT	Q[-17.0265]KVSVNER	2	NA	NA	L	b_ulcer	2	5	199325
HPT	Q[-17.0265]KVSVNER	2	NA	NA	L	b_ulcer	3	6	116689
HPT	C[-17.0265]LPSKDYAEVGR	2	NA	NA	L	a_healthy	1	1	178298
HPT	C[-17.0265]LPSKDYAEVGR	2	NA	NA	L	a_healthy	2	2	75929.2
HPT	C[-17.0265]LPSKDYAEVGR	2	NA	NA	L	a_healthy	3	3	210723
HPT	C[-17.0265]LPSKDYAEVGR	2	NA	NA	L	c_remission	1	7	126557
HPT	C[-17.0265]LPSKDYAEVGR	2	NA	NA	L	c_remission	2	8	97631.2
HPT	C[-17.0265]LPSKDYAEVGR	2	NA	NA	L	c_remission	3	9	1140816
HPT	C[-17.0265]LPSKDYAEVGR	2	NA	NA	L	b_ulcer	1	4	358857
HPT	C[-17.0265]LPSKDYAEVGR	2	NA	NA	L	b_ulcer	2	5	100435
HPT	C[-17.0265]LPSKDYAEVGR	2	NA	NA	L	b_ulcer	3	6	125019
HPT	DDGC[57.0215]PKPPEIAHGYVEHSVR	3	NA	NA	L	a_healthy	1	1	NA
HPT	DDGC[57.0215]PKPPEIAHGYVEHSVR	3	NA	NA	L	a_healthy	2	2	NA
HPT	DDGC[57.0215]PKPPEIAHGYVEHSVR	3	NA	NA	L	a_healthy	3	3	24545.7
HPT	DDGC[57.0215]PKPPEIAHGYVEHSVR	3	NA	NA	L	c_remission	1	7	NA
HPT	DDGC[57.0215]PKPPEIAHGYVEHSVR	3	NA	NA	L	c_remission	2	8	NA
HPT	DDGC[57.0215]PKPPEIAHGYVEHSVR	3	NA	NA	L	c_remission	3	9	NA
HPT	DDGC[57.0215]PKPPEIAHGYVEHSVR	3	NA	NA	L	b_ulcer	1	4	NA
HPT	DDGC[57.0215]PKPPEIAHGYVEHSVR	3	NA	NA	L	b_ulcer	2	5	75763.2
HPT	DDGC[57.0215]PKPPEIAHGYVEHSVR	3	NA	NA	L	b_ulcer	3	6	NA
HPT	PVADQDQC[57.0215]IR	2	NA	NA	L	a_healthy	1	1	59306.6
HPT	PVADQDQC[57.0215]IR	2	NA	NA	L	a_healthy	2	2	NA
HPT	PVADQDQC[57.0215]IR	2	NA	NA	L	a_healthy	3	3	NA
HPT	PVADQDQC[57.0215]IR	2	NA	NA	L	c_remission	1	7	62326.7
HPT	PVADQDQC[57.0215]IR	2	NA	NA	L	c_remission	2	8	NA
HPT	PVADQDQC[57.0215]IR	2	NA	NA	L	c_remission	3	9	84262.8
HPT	PVADQDQC[57.0215]IR	2	NA	NA	L	b_ulcer	1	4	NA
HPT	PVADQDQC[57.0215]IR	2	NA	NA	L	b_ulcer	2	5	149159
HPT	PVADQDQC[57.0215]IR	2	NA	NA	L	b_ulcer	3	6	34129
HPT	VGYVSGWGR	2	NA	NA	L	a_healthy	1	1	312135
HPT	VGYVSGWGR	2	NA	NA	L	a_healthy	2	2	445014
HPT	VGYVSGWGR	2	NA	NA	L	a_healthy	3	3	455951
HPT	VGYVSGWGR	2	NA	NA	L	c_remission	1	7	199046
HPT	VGYVSGWGR	2	NA	NA	L	c_remission	2	8	808825
HPT	VGYVSGWGR	2	NA	NA	L	c_remission	3	9	427720
HPT	VGYVSGWGR	2	NA	NA	L	b_ulcer	1	4	976891
HPT	VGYVSGWGR	2	NA	NA	L	b_ulcer	2	5	779983
HPT	VGYVSGWGR	2	NA	NA	L	b_ulcer	3	6	399911
HPT	YVMLPVADQDQC[57.0215]IR	2	NA	NA	L	a_healthy	1	1	3265542
HPT	YVMLPVADQDQC[57.0215]IR	2	NA	NA	L	a_healthy	2	2	1.66498e+06
HPT	YVMLPVADQDQC[57.0215]IR	2	NA	NA	L	a_healthy	3	3	3243656
HPT	YVMLPVADQDQC[57.0215]IR	2	NA	NA	L	c_remission	1	7	3431006
HPT	YVMLPVADQDQC[57.0215]IR	2	NA	NA	L	c_remission	2	8	3.48636e+06
HPT	YVMLPVADQDQC[57.0215]IR	2	NA	NA	L	c_remission	3	9	4.0328e+06
HPT	YVMLPVADQDQC[57.0215]IR	2	NA	NA	L	b_ulcer	1	4	4.65771e+06
HPT	YVMLPVADQDQC[57.0215]IR	2	NA	NA	L	b_ulcer	2	5	6.121e+06
HPT	YVMLPVADQDQC[57.0215]IR	2	NA	NA	L	b_ulcer	3	6	2.91042e+06
HPT	YVMLPVADQDQC[57.0215]IR	3	NA	NA	L	a_healthy	1	1	1.5312e+06
HPT	YVMLPVADQDQC[57.0215]IR	3	NA	NA	L	a_healthy	2	2	943855
HPT	YVMLPVADQDQC[57.0215]IR	3	NA	NA	L	a_healthy	3	3	1.66427e+06
HPT	YVMLPVADQDQC[57.0215]IR	3	NA	NA	L	c_remission	1	7	1.76324e+06
HPT	YVMLPVADQDQC[57.0215]IR	3	NA	NA	L	c_remission	2	8	2.01481e+06
HPT	YVMLPVADQDQC[57.0215]IR	3	NA	NA	L	c_remission	3	9	2133061
HPT	YVMLPVADQDQC[57.0215]IR	3	NA	NA	L	b_ulcer	1	4	2.56826e+06
HPT	YVMLPVADQDQC[57.0215]IR	3	NA	NA	L	b_ulcer	2	5	2.82245e+06
HPT	YVMLPVADQDQC[57.0215]IR	3	NA	NA	L	b_ulcer	3	6	1.48054e+06
HPT	DIAPTLTLYVGK	2	NA	NA	L	a_healthy	1	1	104350
HPT	DIAPTLTLYVGK	2	NA	NA	L	a_healthy	2	2	116850
HPT	DIAPTLTLYVGK	2	NA	NA	L	a_healthy	3	3	385095
HPT	DIAPTLTLYVGK	2	NA	NA	L	c_remission	1	7	74299.1
HPT	DIAPTLTLYVGK	2	NA	NA	L	c_remission	2	8	326756
HPT	DIAPTLTLYVGK	2	NA	NA	L	c_remission	3	9	228614
HPT	DIAPTLTLYVGK	2	NA	NA	L	b_ulcer	1	4	561860
HPT	DIAPTLTLYVGK	2	NA	NA	L	b_ulcer	2	5	512337
HPT	DIAPTLTLYVGK	2	NA	NA	L	b_ulcer	3	6	267116
HPT	YVMLPVADQDQC[57.0215]IRHYEGSTVPEK	3	NA	NA	L	a_healthy	1	1	143179
HPT	YVMLPVADQDQC[57.0215]IRHYEGSTVPEK	3	NA	NA	L	a_healthy	2	2	72496.2
HPT	YVMLPVADQDQC[57.0215]IRHYEGSTVPEK	3	NA	NA	L	a_healthy	3	3	69333.2
HPT	YVMLPVADQDQC[57.0215]IRHYEGSTVPEK	3	NA	NA	L	c_remission	1	7	37814.1
HPT	YVMLPVADQDQC[57.0215]IRHYEGSTVPEK	3	NA	NA	L	c_remission	2	8	232227
HPT	YVMLPVADQDQC[57.0215]IRHYEGSTVPEK	3	NA	NA	L	c_remission	3	9	159347
HPT	YVMLPVADQDQC[57.0215]IRHYEGSTVPEK	3	NA	NA	L	b_ulcer	1	4	132492
HPT	YVMLPVADQDQC[57.0215]IRHYEGSTVPEK	3	NA	NA	L	b_ulcer	2	5	217728
HPT	YVMLPVADQDQC[57.0215]IRHYEGSTVPEK	3	NA	NA	L	b_ulcer	3	6	23861
HPT	DIAPTLTLYVGKK	2	NA	NA	L	a_healthy	1	1	127114
HPT	DIAPTLTLYVGKK	2	NA	NA	L	a_healthy	2	2	56273.7
HPT	DIAPTLTLYVGKK	2	NA	NA	L	a_healthy	3	3	151267
HPT	DIAPTLTLYVGKK	2	NA	NA	L	c_remission	1	7	93517.3
HPT	DIAPTLTLYVGKK	2	NA	NA	L	c_remission	2	8	139896
HPT	DIAPTLTLYVGKK	2	NA	NA	L	c_remission	3	9	108368
HPT	DIAPTLTLYVGKK	2	NA	NA	L	b_ulcer	1	4	219495
HPT	DIAPTLTLYVGKK	2	NA	NA	L	b_ulcer	2	5	252202
HPT	DIAPTLTLYVGKK	2	NA	NA	L	b_ulcer	3	6	91464.9
HPT	YVMLPVADQDQC[57.0215]IRHYEGSTVPEK	4	NA	NA	L	a_healthy	1	1	585023
HPT	YVMLPVADQDQC[57.0215]IRHYEGSTVPEK	4	NA	NA	L	a_healthy	2	2	391373
HPT	YVMLPVADQDQC[57.0215]IRHYEGSTVPEK	4	NA	NA	L	a_healthy	3	3	286521
HPT	YVMLPVADQDQC[57.0215]IRHYEGSTVPEK	4	NA	NA	L	c_remission	1	7	269669
HPT	YVMLPVADQDQC[57.0215]IRHYEGSTVPEK	4	NA	NA	L	c_remission	2	8	682173
HPT	YVMLPVADQDQC[57.0215]IRHYEGSTVPEK	4	NA	NA	L	c_remission	3	9	647760
HPT	YVMLPVADQDQC[57.0215]IRHYEGSTVPEK	4	NA	NA	L	b_ulcer	1	4	523511
HPT	YVMLPVADQDQC[57.0215]IRHYEGSTVPEK	4	NA	NA	L	b_ulcer	2	5	850718
HPT	YVMLPVADQDQC[57.0215]IRHYEGSTVPEK	4	NA	NA	L	b_ulcer	3	6	198111
HPT	DIAPTLTLYVGKK	3	NA	NA	L	a_healthy	1	1	291846
HPT	DIAPTLTLYVGKK	3	NA	NA	L	a_healthy	2	2	142672
HPT	DIAPTLTLYVGKK	3	NA	NA	L	a_healthy	3	3	280096
HPT	DIAPTLTLYVGKK	3	NA	NA	L	c_remission	1	7	359896
HPT	DIAPTLTLYVGKK	3	NA	NA	L	c_remission	2	8	429224
HPT	DIAPTLTLYVGKK	3	NA	NA	L	c_remission	3	9	369845
HPT	DIAPTLTLYVGKK	3	NA	NA	L	b_ulcer	1	4	514846
HPT	DIAPTLTLYVGKK	3	NA	NA	L	b_ulcer	2	5	592612
HPT	DIAPTLTLYVGKK	3	NA	NA	L	b_ulcer	3	6	305020
HPT	QKVSVNER	2	NA	NA	L	a_healthy	1	1	NA
HPT	QKVSVNER	2	NA	NA	L	a_healthy	2	2	29508.2
HPT	QKVSVNER	2	NA	NA	L	a_healthy	3	3	NA
HPT	QKVSVNER	2	NA	NA	L	c_remission	1	7	NA
HPT	QKVSVNER	2	NA	NA	L	c_remission	2	8	34742
HPT	QKVSVNER	2	NA	NA	L	c_remission	3	9	25255.9
HPT	QKVSVNER	2	NA	NA	L	b_ulcer	1	4	NA
HPT	QKVSVNER	2	NA	NA	L	b_ulcer	2	5	NA
HPT	QKVSVNER	2	NA	NA	L	b_ulcer	3	6	NA
HPT	YVMLPVADQDQC[57.0215]IRHYEGSTVPEKK	3	NA	NA	L	a_healthy	1	1	52131.2
HPT	YVMLPVADQDQC[57.0215]IRHYEGSTVPEKK	3	NA	NA	L	a_healthy	2	2	48453.9
HPT	YVMLPVADQDQC[57.0215]IRHYEGSTVPEKK	3	NA	NA	L	a_healthy	3	3	NA
HPT	YVMLPVADQDQC[57.0215]IRHYEGSTVPEKK	3	NA	NA	L	c_remission	1	7	NA
HPT	YVMLPVADQDQC[57.0215]IRHYEGSTVPEKK	3	NA	NA	L	c_remission	2	8	61031.7
HPT	YVMLPVADQDQC[57.0215]IRHYEGSTVPEKK	3	NA	NA	L	c_remission	3	9	NA
HPT	YVMLPVADQDQC[57.0215]IRHYEGSTVPEKK	3	NA	NA	L	b_ulcer	1	4	40486.7
HPT	YVMLPVADQDQC[57.0215]IRHYEGSTVPEKK	3	NA	NA	L	b_ulcer	2	5	NA
HPT	YVMLPVADQDQC[57.0215]IRHYEGSTVPEKK	3	NA	NA	L	b_ulcer	3	6	NA
HPT	YVMLPVADQDQC[57.0215]IRHYEGSTVPEKK	4	NA	NA	L	a_healthy	1	1	329134
HPT	YVMLPVADQDQC[57.0215]IRHYEGSTVPEKK	4	NA	NA	L	a_healthy	2	2	324423
HPT	YVMLPVADQDQC[57.0215]IRHYEGSTVPEKK	4	NA	NA	L	a_healthy	3	3	145036
HPT	YVMLPVADQDQC[57.0215]IRHYEGSTVPEKK	4	NA	NA	L	c_remission	1	7	95192.9
HPT	YVMLPVADQDQC[57.0215]IRHYEGSTVPEKK	4	NA	NA	L	c_remission	2	8	413160
HPT	YVMLPVADQDQC[57.0215]IRHYEGSTVPEKK	4	NA	NA	L	c_remission	3	9	240788
HPT	YVMLPVADQDQC[57.0215]IRHYEGSTVPEKK	4	NA	NA	L	b_ulcer	1	4	282210
HPT	YVMLPVADQDQC[57.0215]IRHYEGSTVPEKK	4	NA	NA	L	b_ulcer	2	5	285046
HPT	YVMLPVADQDQC[57.0215]IRHYEGSTVPEKK	4	NA	NA	L	b_ulcer	3	6	81274.9
HPT	LRTEGDGVYTLNDK	2	NA	NA	L	a_healthy	1	1	213108
HPT	LRTEGDGVYTLNDK	2	NA	NA	L	a_healthy	2	2	219544
HPT	LRTEGDGVYTLNDK	2	NA	NA	L	a_healthy	3	3	430814
HPT	LRTEGDGVYTLNDK	2	NA	NA	L	c_remission	1	7	141663
HPT	LRTEGDGVYTLNDK	2	NA	NA	L	c_remission	2	8	311986
HPT	LRTEGDGVYTLNDK	2	NA	NA	L	c_remission	3	9	225316
HPT	LRTEGDGVYTLNDK	2	NA	NA	L	b_ulcer	1	4	129470
HPT	LRTEGDGVYTLNDK	2	NA	NA	L	b_ulcer	2	5	788824
HPT	LRTEGDGVYTLNDK	2	NA	NA	L	b_ulcer	3	6	190190
HPT	YVMLPVADQDQC[57.0215]IRHYEGSTVPEKK	5	NA	NA	L	a_healthy	1	1	390054
HPT	YVMLPVADQDQC[57.0215]IRHYEGSTVPEKK	5	NA	NA	L	a_healthy	2	2	329669
HPT	YVMLPVADQDQC[57.0215]IRHYEGSTVPEKK	5	NA	NA	L	a_healthy	3	3	147154
HPT	YVMLPVADQDQC[57.0215]IRHYEGSTVPEKK	5	NA	NA	L	c_remission	1	7	135287
HPT	YVMLPVADQDQC[57.0215]IRHYEGSTVPEKK	5	NA	NA	L	c_remission	2	8	544227
HPT	YVMLPVADQDQC[57.0215]IRHYEGSTVPEKK	5	NA	NA	L	c_remission	3	9	304805
HPT	YVMLPVADQDQC[57.0215]IRHYEGSTVPEKK	5	NA	NA	L	b_ulcer	1	4	331285
HPT	YVMLPVADQDQC[57.0215]IRHYEGSTVPEKK	5	NA	NA	L	b_ulcer	2	5	387947
HPT	YVMLPVADQDQC[57.0215]IRHYEGSTVPEKK	5	NA	NA	L	b_ulcer	3	6	101989
HPT	PVGVQPILNEHTFC[57.0215]AGMSK	3	NA	NA	L	a_healthy	1	1	35232.7
HPT	PVGVQPILNEHTFC[57.0215]AGMSK	3	NA	NA	L	a_healthy	2	2	21004.9
HPT	PVGVQPILNEHTFC[57.0215]AGMSK	3	NA	NA	L	a_healthy	3	3	30498.1
HPT	PVGVQPILNEHTFC[57.0215]AGMSK	3	NA	NA	L	c_remission	1	7	30760.4
HPT	PVGVQPILNEHTFC[57.0215]AGMSK	3	NA	NA	L	c_remission	2	8	40695.7
HPT	PVGVQPILNEHTFC[57.0215]AGMSK	3	NA	NA	L	c_remission	3	9	36461.7
HPT	PVGVQPILNEHTFC[57.0215]AGMSK	3	NA	NA	L	b_ulcer	1	4	50333.5
HPT	PVGVQPILNEHTFC[57.0215]AGMSK	3	NA	NA	L	b_ulcer	2	5	70038.2
HPT	PVGVQPILNEHTFC[57.0215]AGMSK	3	NA	NA	L	b_ulcer	3	6	27150.9
HPT	LRTEGDGVYTLNDK	3	NA	NA	L	a_healthy	1	1	11281.6
HPT	LRTEGDGVYTLNDK	3	NA	NA	L	a_healthy	2	2	25361
HPT	LRTEGDGVYTLNDK	3	NA	NA	L	a_healthy	3	3	28605.6
HPT	LRTEGDGVYTLNDK	3	NA	NA	L	c_remission	1	7	NA
HPT	LRTEGDGVYTLNDK	3	NA	NA	L	c_remission	2	8	174561
HPT	LRTEGDGVYTLNDK	3	NA	NA	L	c_remission	3	9	NA
HPT	LRTEGDGVYTLNDK	3	NA	NA	L	b_ulcer	1	4	11577.8
HPT	LRTEGDGVYTLNDK	3	NA	NA	L	b_ulcer	2	5	216861
HPT	LRTEGDGVYTLNDK	3	NA	NA	L	b_ulcer	3	6	NA
HPT	LRTEGDGVYTLNDKK	2	NA	NA	L	a_healthy	1	1	26333.8
HPT	LRTEGDGVYTLNDKK	2	NA	NA	L	a_healthy	2	2	16743.9
HPT	LRTEGDGVYTLNDKK	2	NA	NA	L	a_healthy	3	3	33462.8
HPT	LRTEGDGVYTLNDKK	2	NA	NA	L	c_remission	1	7	39272.8
HPT	LRTEGDGVYTLNDKK	2	NA	NA	L	c_remission	2	8	23661.8
HPT	LRTEGDGVYTLNDKK	2	NA	NA	L	c_remission	3	9	26178.7
HPT	LRTEGDGVYTLNDKK	2	NA	NA	L	b_ulcer	1	4	NA
HPT	LRTEGDGVYTLNDKK	2	NA	NA	L	b_ulcer	2	5	50674.3
HPT	LRTEGDGVYTLNDKK	2	NA	NA	L	b_ulcer	3	6	21657.3
HPT	VDSGNDVTDIADDGC[57.0215]PKPPEIAHGYVEHSVR	3	NA	NA	L	a_healthy	1	1	273293
HPT	VDSGNDVTDIADDGC[57.0215]PKPPEIAHGYVEHSVR	3	NA	NA	L	a_healthy	2	2	71725.7
HPT	VDSGNDVTDIADDGC[57.0215]PKPPEIAHGYVEHSVR	3	NA	NA	L	a_healthy	3	3	82789.4
HPT	VDSGNDVTDIADDGC[57.0215]PKPPEIAHGYVEHSVR	3	NA	NA	L	c_remission	1	7	NA
HPT	VDSGNDVTDIADDGC[57.0215]PKPPEIAHGYVEHSVR	3	NA	NA	L	c_remission	2	8	98839.9
HPT	VDSGNDVTDIADDGC[57.0215]PKPPEIAHGYVEHSVR	3	NA	NA	L	c_remission	3	9	107305
HPT	VDSGNDVTDIADDGC[57.0215]PKPPEIAHGYVEHSVR	3	NA	NA	L	b_ulcer	1	4	321631
HPT	VDSGNDVTDIADDGC[57.0215]PKPPEIAHGYVEHSVR	3	NA	NA	L	b_ulcer	2	5	234919
HPT	VDSGNDVTDIADDGC[57.0215]PKPPEIAHGYVEHSVR	3	NA	NA	L	b_ulcer	3	6	NA
HPT	YVM[15.9949]LPVADQDQC[57.0215]IR	2	NA	NA	L	a_healthy	1	1	469724
HPT	YVM[15.9949]LPVADQDQC[57.0215]IR	2	NA	NA	L	a_healthy	2	2	344495
HPT	YVM[15.9949]LPVADQDQC[57.0215]IR	2	NA	NA	L	a_healthy	3	3	420130
HPT	YVM[15.9949]LPVADQDQC[57.0215]IR	2	NA	NA	L	c_remission	1	7	364266
HPT	YVM[15.9949]LPVADQDQC[57.0215]IR	2	NA	NA	L	c_remission	2	8	593484
HPT	YVM[15.9949]LPVADQDQC[57.0215]IR	2	NA	NA	L	c_remission	3	9	404368
HPT	YVM[15.9949]LPVADQDQC[57.0215]IR	2	NA	NA	L	b_ulcer	1	4	770433
HPT	YVM[15.9949]LPVADQDQC[57.0215]IR	2	NA	NA	L	b_ulcer	2	5	649862
HPT	YVM[15.9949]LPVADQDQC[57.0215]IR	2	NA	NA	L	b_ulcer	3	6	356900
HPT	LRTEGDGVYTLNDKK	3	NA	NA	L	a_healthy	1	1	284267
HPT	LRTEGDGVYTLNDKK	3	NA	NA	L	a_healthy	2	2	289649
HPT	LRTEGDGVYTLNDKK	3	NA	NA	L	a_healthy	3	3	363423
HPT	LRTEGDGVYTLNDKK	3	NA	NA	L	c_remission	1	7	366320
HPT	LRTEGDGVYTLNDKK	3	NA	NA	L	c_remission	2	8	488143
HPT	LRTEGDGVYTLNDKK	3	NA	NA	L	c_remission	3	9	278130
HPT	LRTEGDGVYTLNDKK	3	NA	NA	L	b_ulcer	1	4	236768
HPT	LRTEGDGVYTLNDKK	3	NA	NA	L	b_ulcer	2	5	825666
HPT	LRTEGDGVYTLNDKK	3	NA	NA	L	b_ulcer	3	6	358829
HPT	VDSGNDVTDIADDGC[57.0215]PKPPEIAHGYVEHSVR	4	NA	NA	L	a_healthy	1	1	2.67038e+06
HPT	VDSGNDVTDIADDGC[57.0215]PKPPEIAHGYVEHSVR	4	NA	NA	L	a_healthy	2	2	1.97143e+06
HPT	VDSGNDVTDIADDGC[57.0215]PKPPEIAHGYVEHSVR	4	NA	NA	L	a_healthy	3	3	2005078
HPT	VDSGNDVTDIADDGC[57.0215]PKPPEIAHGYVEHSVR	4	NA	NA	L	c_remission	1	7	1.33976e+06
HPT	VDSGNDVTDIADDGC[57.0215]PKPPEIAHGYVEHSVR	4	NA	NA	L	c_remission	2	8	3.26311e+06
HPT	VDSGNDVTDIADDGC[57.0215]PKPPEIAHGYVEHSVR	4	NA	NA	L	c_remission	3	9	2.17091e+06
HPT	VDSGNDVTDIADDGC[57.0215]PKPPEIAHGYVEHSVR	4	NA	NA	L	b_ulcer	1	4	3.37593e+06
HPT	VDSGNDVTDIADDGC[57.0215]PKPPEIAHGYVEHSVR	4	NA	NA	L	b_ulcer	2	5	4.41917e+06
HPT	VDSGNDVTDIADDGC[57.0215]PKPPEIAHGYVEHSVR	4	NA	NA	L	b_ulcer	3	6	1.50827e+06
HPT	YVM[15.9949]LPVADQDQC[57.0215]IR	3	NA	NA	L	a_healthy	1	1	428021
HPT	YVM[15.9949]LPVADQDQC[57.0215]IR	3	NA	NA	L	a_healthy	2	2	208092
HPT	YVM[15.9949]LPVADQDQC[57.0215]IR	3	NA	NA	L	a_healthy	3	3	228554
HPT	YVM[15.9949]LPVADQDQC[57.0215]IR	3	NA	NA	L	c_remission	1	7	416582
HPT	YVM[15.9949]LPVADQDQC[57.0215]IR	3	NA	NA	L	c_remission	2	8	386861
HPT	YVM[15.9949]LPVADQDQC[57.0215]IR	3	NA	NA	L	c_remission	3	9	436846
HPT	YVM[15.9949]LPVADQDQC[57.0215]IR	3	NA	NA	L	b_ulcer	1	4	829248
HPT	YVM[15.9949]LPVADQDQC[57.0215]IR	3	NA	NA	L	b_ulcer	2	5	479207
HPT	YVM[15.9949]LPVADQDQC[57.0215]IR	3	NA	NA	L	b_ulcer	3	6	219051
HPT	LRTEGDGVYTLNDKK	4	NA	NA	L	a_healthy	1	1	223325
HPT	LRTEGDGVYTLNDKK	4	NA	NA	L	a_healthy	2	2	204023
HPT	LRTEGDGVYTLNDKK	4	NA	NA	L	a_healthy	3	3	233156
HPT	LRTEGDGVYTLNDKK	4	NA	NA	L	c_remission	1	7	261638
HPT	LRTEGDGVYTLNDKK	4	NA	NA	L	c_remission	2	8	298403
HPT	LRTEGDGVYTLNDKK	4	NA	NA	L	c_remission	3	9	264654
HPT	LRTEGDGVYTLNDKK	4	NA	NA	L	b_ulcer	1	4	197004
HPT	LRTEGDGVYTLNDKK	4	NA	NA	L	b_ulcer	2	5	556133
HPT	LRTEGDGVYTLNDKK	4	NA	NA	L	b_ulcer	3	6	219130
HPT	VDSGNDVTDIADDGC[57.0215]PKPPEIAHGYVEHSVR	5	NA	NA	L	a_healthy	1	1	3.83178e+06
HPT	VDSGNDVTDIADDGC[57.0215]PKPPEIAHGYVEHSVR	5	NA	NA	L	a_healthy	2	2	2.27668e+06
HPT	VDSGNDVTDIADDGC[57.0215]PKPPEIAHGYVEHSVR	5	NA	NA	L	a_healthy	3	3	3.06134e+06
HPT	VDSGNDVTDIADDGC[57.0215]PKPPEIAHGYVEHSVR	5	NA	NA	L	c_remission	1	7	2979118
HPT	VDSGNDVTDIADDGC[57.0215]PKPPEIAHGYVEHSVR	5	NA	NA	L	c_remission	2	8	4.02501e+06
HPT	VDSGNDVTDIADDGC[57.0215]PKPPEIAHGYVEHSVR	5	NA	NA	L	c_remission	3	9	4099288
HPT	VDSGNDVTDIADDGC[57.0215]PKPPEIAHGYVEHSVR	5	NA	NA	L	b_ulcer	1	4	4.9598e+06
HPT	VDSGNDVTDIADDGC[57.0215]PKPPEIAHGYVEHSVR	5	NA	NA	L	b_ulcer	2	5	7156160
HPT	VDSGNDVTDIADDGC[57.0215]PKPPEIAHGYVEHSVR	5	NA	NA	L	b_ulcer	3	6	2.68055e+06
HPT	YVM[15.9949]LPVADQDQC[57.0215]IRHYEGSTVPEK	4	NA	NA	L	a_healthy	1	1	127460
HPT	YVM[15.9949]LPVADQDQC[57.0215]IRHYEGSTVPEK	4	NA	NA	L	a_healthy	2	2	103684
HPT	YVM[15.9949]LPVADQDQC[57.0215]IRHYEGSTVPEK	4	NA	NA	L	a_healthy	3	3	59425.5
HPT	YVM[15.9949]LPVADQDQC[57.0215]IRHYEGSTVPEK	4	NA	NA	L	c_remission	1	7	47661.8
HPT	YVM[15.9949]LPVADQDQC[57.0215]IRHYEGSTVPEK	4	NA	NA	L	c_remission	2	8	150498
HPT	YVM[15.9949]LPVADQDQC[57.0215]IRHYEGSTVPEK	4	NA	NA	L	c_remission	3	9	84967.7
HPT	YVM[15.9949]LPVADQDQC[57.0215]IRHYEGSTVPEK	4	NA	NA	L	b_ulcer	1	4	123052
HPT	YVM[15.9949]LPVADQDQC[57.0215]IRHYEGSTVPEK	4	NA	NA	L	b_ulcer	2	5	122582
HPT	YVM[15.9949]LPVADQDQC[57.0215]IRHYEGSTVPEK	4	NA	NA	L	b_ulcer	3	6	34342.5
HPT	LRTEGDGVYTLNNEK	2	NA	NA	L	a_healthy	1	1	277882
HPT	LRTEGDGVYTLNNEK	2	NA	NA	L	a_healthy	2	2	126860
HPT	LRTEGDGVYTLNNEK	2	NA	NA	L	a_healthy	3	3	326114
HPT	LRTEGDGVYTLNNEK	2	NA	NA	L	c_remission	1	7	191011
HPT	LRTEGDGVYTLNNEK	2	NA	NA	L	c_remission	2	8	315466
HPT	LRTEGDGVYTLNNEK	2	NA	NA	L	c_remission	3	9	320658
HPT	LRTEGDGVYTLNNEK	2	NA	NA	L	b_ulcer	1	4	310534
HPT	LRTEGDGVYTLNNEK	2	NA	NA	L	b_ulcer	2	5	921637
HPT	LRTEGDGVYTLNNEK	2	NA	NA	L	b_ulcer	3	6	242220
HPT	YVM[15.9949]LPVADQDQC[57.0215]IRHYEGSTVPEKK	4	NA	NA	L	a_healthy	1	1	74565.6
HPT	YVM[15.9949]LPVADQDQC[57.0215]IRHYEGSTVPEKK	4	NA	NA	L	a_healthy	2	2	80394.8
HPT	YVM[15.9949]LPVADQDQC[57.0215]IRHYEGSTVPEKK	4	NA	NA	L	a_healthy	3	3	NA
HPT	YVM[15.9949]LPVADQDQC[57.0215]IRHYEGSTVPEKK	4	NA	NA	L	c_remission	1	7	NA
HPT	YVM[15.9949]LPVADQDQC[57.0215]IRHYEGSTVPEKK	4	NA	NA	L	c_remission	2	8	51974.3
HPT	YVM[15.9949]LPVADQDQC[57.0215]IRHYEGSTVPEKK	4	NA	NA	L	c_remission	3	9	NA
HPT	YVM[15.9949]LPVADQDQC[57.0215]IRHYEGSTVPEKK	4	NA	NA	L	b_ulcer	1	4	74105.9
HPT	YVM[15.9949]LPVADQDQC[57.0215]IRHYEGSTVPEKK	4	NA	NA	L	b_ulcer	2	5	39675.9
HPT	YVM[15.9949]LPVADQDQC[57.0215]IRHYEGSTVPEKK	4	NA	NA	L	b_ulcer	3	6	NA
HPT	LRTEGDGVYTLNNEK	3	NA	NA	L	a_healthy	1	1	2149562
HPT	LRTEGDGVYTLNNEK	3	NA	NA	L	a_healthy	2	2	1.10772e+06
HPT	LRTEGDGVYTLNNEK	3	NA	NA	L	a_healthy	3	3	1.46977e+06
HPT	LRTEGDGVYTLNNEK	3	NA	NA	L	c_remission	1	7	1.2243e+06
HPT	LRTEGDGVYTLNNEK	3	NA	NA	L	c_remission	2	8	2.56585e+06
HPT	LRTEGDGVYTLNNEK	3	NA	NA	L	c_remission	3	9	1.22513e+06
HPT	LRTEGDGVYTLNNEK	3	NA	NA	L	b_ulcer	1	4	2.77994e+06
HPT	LRTEGDGVYTLNNEK	3	NA	NA	L	b_ulcer	2	5	4678973
HPT	LRTEGDGVYTLNNEK	3	NA	NA	L	b_ulcer	3	6	1.44785e+06
HPT	YVM[15.9949]LPVADQDQC[57.0215]IRHYEGSTVPEKK	5	NA	NA	L	a_healthy	1	1	84858.9
HPT	YVM[15.9949]LPVADQDQC[57.0215]IRHYEGSTVPEKK	5	NA	NA	L	a_healthy	2	2	95997.6
HPT	YVM[15.9949]LPVADQDQC[57.0215]IRHYEGSTVPEKK	5	NA	NA	L	a_healthy	3	3	25214.3
HPT	YVM[15.9949]LPVADQDQC[57.0215]IRHYEGSTVPEKK	5	NA	NA	L	c_remission	1	7	NA
HPT	YVM[15.9949]LPVADQDQC[57.0215]IRHYEGSTVPEKK	5	NA	NA	L	c_remission	2	8	103239
HPT	YVM[15.9949]LPVADQDQC[57.0215]IRHYEGSTVPEKK	5	NA	NA	L	c_remission	3	9	56327.6
HPT	YVM[15.9949]LPVADQDQC[57.0215]IRHYEGSTVPEKK	5	NA	NA	L	b_ulcer	1	4	77487.9
HPT	YVM[15.9949]LPVADQDQC[57.0215]IRHYEGSTVPEKK	5	NA	NA	L	b_ulcer	2	5	59321.7
HPT	YVM[15.9949]LPVADQDQC[57.0215]IRHYEGSTVPEKK	5	NA	NA	L	b_ulcer	3	6	27820.6
HPT	LRTEGDGVYTLNNEKQWINK	2	NA	NA	L	a_healthy	1	1	26294.6
HPT	LRTEGDGVYTLNNEKQWINK	2	NA	NA	L	a_healthy	2	2	14648.7
HPT	LRTEGDGVYTLNNEKQWINK	2	NA	NA	L	a_healthy	3	3	NA
HPT	LRTEGDGVYTLNNEKQWINK	2	NA	NA	L	c_remission	1	7	NA
HPT	LRTEGDGVYTLNNEKQWINK	2	NA	NA	L	c_remission	2	8	18967
HPT	LRTEGDGVYTLNNEKQWINK	2	NA	NA	L	c_remission	3	9	13840.7
HPT	LRTEGDGVYTLNNEKQWINK	2	NA	NA	L	b_ulcer	1	4	21995.1
HPT	LRTEGDGVYTLNNEKQWINK	2	NA	NA	L	b_ulcer	2	5	NA
HPT	LRTEGDGVYTLNNEKQWINK	2	NA	NA	L	b_ulcer	3	6	NA
HPT	LRTEGDGVYTLNNEKQWINK	3	NA	NA	L	a_healthy	1	1	745317
HPT	LRTEGDGVYTLNNEKQWINK	3	NA	NA	L	a_healthy	2	2	526358
HPT	LRTEGDGVYTLNNEKQWINK	3	NA	NA	L	a_healthy	3	3	345044
HPT	LRTEGDGVYTLNNEKQWINK	3	NA	NA	L	c_remission	1	7	220111
HPT	LRTEGDGVYTLNNEKQWINK	3	NA	NA	L	c_remission	2	8	614658
HPT	LRTEGDGVYTLNNEKQWINK	3	NA	NA	L	c_remission	3	9	542336
HPT	LRTEGDGVYTLNNEKQWINK	3	NA	NA	L	b_ulcer	1	4	936682
HPT	LRTEGDGVYTLNNEKQWINK	3	NA	NA	L	b_ulcer	2	5	809037
HPT	LRTEGDGVYTLNNEKQWINK	3	NA	NA	L	b_ulcer	3	6	337881
HPTR	VGYVSGWGQSDNFK	2	NA	NA	L	a_healthy	1	1	42939.4
HPTR	VGYVSGWGQSDNFK	2	NA	NA	L	a_healthy	2	2	13010.6
HPTR	VGYVSGWGQSDNFK	2	NA	NA	L	a_healthy	3	3	59944.4
HPTR	VGYVSGWGQSDNFK	2	NA	NA	L	c_remission	1	7	46497.1
HPTR	VGYVSGWGQSDNFK	2	NA	NA	L	c_remission	2	8	41580.1
HPTR	VGYVSGWGQSDNFK	2	NA	NA	L	c_remission	3	9	37174.4
HPTR	VGYVSGWGQSDNFK	2	NA	NA	L	b_ulcer	1	4	55881.6
HPTR	VGYVSGWGQSDNFK	2	NA	NA	L	b_ulcer	2	5	64770.7
HPTR	VGYVSGWGQSDNFK	2	NA	NA	L	b_ulcer	3	6	65872.9
HPTR	VGYVSGWGQSDNFKLTDHLK	3	NA	NA	L	a_healthy	1	1	NA
HPTR	VGYVSGWGQSDNFKLTDHLK	3	NA	NA	L	a_healthy	2	2	NA
HPTR	VGYVSGWGQSDNFKLTDHLK	3	NA	NA	L	a_healthy	3	3	NA
HPTR	VGYVSGWGQSDNFKLTDHLK	3	NA	NA	L	c_remission	1	7	NA
HPTR	VGYVSGWGQSDNFKLTDHLK	3	NA	NA	L	c_remission	2	8	33739.5
HPTR	VGYVSGWGQSDNFKLTDHLK	3	NA	NA	L	c_remission	3	9	NA
HPTR	VGYVSGWGQSDNFKLTDHLK	3	NA	NA	L	b_ulcer	1	4	NA
HPTR	VGYVSGWGQSDNFKLTDHLK	3	NA	NA	L	b_ulcer	2	5	NA
HPTR	VGYVSGWGQSDNFKLTDHLK	3	NA	NA	L	b_ulcer	3	6	NA
HPTR	VGYVSGWGQSDNFKLTDHLK	4	NA	NA	L	a_healthy	1	1	71807.2
HPTR	VGYVSGWGQSDNFKLTDHLK	4	NA	NA	L	a_healthy	2	2	31925
HPTR	VGYVSGWGQSDNFKLTDHLK	4	NA	NA	L	a_healthy	3	3	45984.8
HPTR	VGYVSGWGQSDNFKLTDHLK	4	NA	NA	L	c_remission	1	7	46108.3
HPTR	VGYVSGWGQSDNFKLTDHLK	4	NA	NA	L	c_remission	2	8	62505.2
HPTR	VGYVSGWGQSDNFKLTDHLK	4	NA	NA	L	c_remission	3	9	50490.8
HPTR	VGYVSGWGQSDNFKLTDHLK	4	NA	NA	L	b_ulcer	1	4	60382
HPTR	VGYVSGWGQSDNFKLTDHLK	4	NA	NA	L	b_ulcer	2	5	73404.7
HPTR	VGYVSGWGQSDNFKLTDHLK	4	NA	NA	L	b_ulcer	3	6	53584.7
HPTR	PVADQYDC[57.0215]ITHYEGSTC[57.0215]PK	2	NA	NA	L	a_healthy	1	1	35641.7
HPTR	PVADQYDC[57.0215]ITHYEGSTC[57.0215]PK	2	NA	NA	L	a_healthy	2	2	NA
HPTR	PVADQYDC[57.0215]ITHYEGSTC[57.0215]PK	2	NA	NA	L	a_healthy	3	3	19321.7
HPTR	PVADQYDC[57.0215]ITHYEGSTC[57.0215]PK	2	NA	NA	L	c_remission	1	7	36793.1
HPTR	PVADQYDC[57.0215]ITHYEGSTC[57.0215]PK	2	NA	NA	L	c_remission	2	8	NA
HPTR	PVADQYDC[57.0215]ITHYEGSTC[57.0215]PK	2	NA	NA	L	c_remission	3	9	37475.7
HPTR	PVADQYDC[57.0215]ITHYEGSTC[57.0215]PK	2	NA	NA	L	b_ulcer	1	4	35743.8
HPTR	PVADQYDC[57.0215]ITHYEGSTC[57.0215]PK	2	NA	NA	L	b_ulcer	2	5	50083.5
HPTR	PVADQYDC[57.0215]ITHYEGSTC[57.0215]PK	2	NA	NA	L	b_ulcer	3	6	44843.4
HPTR	YVMLPVADQYDC[57.0215]ITHYEGSTC[57.0215]PK	3	NA	NA	L	a_healthy	1	1	NA
HPTR	YVMLPVADQYDC[57.0215]ITHYEGSTC[57.0215]PK	3	NA	NA	L	a_healthy	2	2	NA
HPTR	YVMLPVADQYDC[57.0215]ITHYEGSTC[57.0215]PK	3	NA	NA	L	a_healthy	3	3	35687.8
HPTR	YVMLPVADQYDC[57.0215]ITHYEGSTC[57.0215]PK	3	NA	NA	L	c_remission	1	7	NA
HPTR	YVMLPVADQYDC[57.0215]ITHYEGSTC[57.0215]PK	3	NA	NA	L	c_remission	2	8	39431.7
HPTR	YVMLPVADQYDC[57.0215]ITHYEGSTC[57.0215]PK	3	NA	NA	L	c_remission	3	9	NA
HPTR	YVMLPVADQYDC[57.0215]ITHYEGSTC[57.0215]PK	3	NA	NA	L	b_ulcer	1	4	25483.3
HPTR	YVMLPVADQYDC[57.0215]ITHYEGSTC[57.0215]PK	3	NA	NA	L	b_ulcer	2	5	NA
HPTR	YVMLPVADQYDC[57.0215]ITHYEGSTC[57.0215]PK	3	NA	NA	L	b_ulcer	3	6	NA
HPTR	SPVGVQPILNEHTFC[57.0215]VGMSK	2	NA	NA	L	a_healthy	1	1	34048.9
HPTR	SPVGVQPILNEHTFC[57.0215]VGMSK	2	NA	NA	L	a_healthy	2	2	12421.7
HPTR	SPVGVQPILNEHTFC[57.0215]VGMSK	2	NA	NA	L	a_healthy	3	3	44788.3
HPTR	SPVGVQPILNEHTFC[57.0215]VGMSK	2	NA	NA	L	c_remission	1	7	44315.7
HPTR	SPVGVQPILNEHTFC[57.0215]VGMSK	2	NA	NA	L	c_remission	2	8	24305.4
HPTR	SPVGVQPILNEHTFC[57.0215]VGMSK	2	NA	NA	L	c_remission	3	9	30217.2
HPTR	SPVGVQPILNEHTFC[57.0215]VGMSK	2	NA	NA	L	b_ulcer	1	4	50801.3
HPTR	SPVGVQPILNEHTFC[57.0215]VGMSK	2	NA	NA	L	b_ulcer	2	5	43606
HPTR	SPVGVQPILNEHTFC[57.0215]VGMSK	2	NA	NA	L	b_ulcer	3	6	43443.7
HPTR	SPVGVQPILNEHTFC[57.0215]VGMSK	3	NA	NA	L	a_healthy	1	1	39906.6
HPTR	SPVGVQPILNEHTFC[57.0215]VGMSK	3	NA	NA	L	a_healthy	2	2	15089.3
HPTR	SPVGVQPILNEHTFC[57.0215]VGMSK	3	NA	NA	L	a_healthy	3	3	45941.7
HPTR	SPVGVQPILNEHTFC[57.0215]VGMSK	3	NA	NA	L	c_remission	1	7	49345.7
HPTR	SPVGVQPILNEHTFC[57.0215]VGMSK	3	NA	NA	L	c_remission	2	8	31444.6
HPTR	SPVGVQPILNEHTFC[57.0215]VGMSK	3	NA	NA	L	c_remission	3	9	42650.4
HPTR	SPVGVQPILNEHTFC[57.0215]VGMSK	3	NA	NA	L	b_ulcer	1	4	56144.2
HPTR	SPVGVQPILNEHTFC[57.0215]VGMSK	3	NA	NA	L	b_ulcer	2	5	55391.1
HPTR	SPVGVQPILNEHTFC[57.0215]VGMSK	3	NA	NA	L	b_ulcer	3	6	55280.5
HPTR	VTSIQHWVQK	2	NA	NA	L	a_healthy	1	1	NA
HPTR	VTSIQHWVQK	2	NA	NA	L	a_healthy	2	2	NA
HPTR	VTSIQHWVQK	2	NA	NA	L	a_healthy	3	3	NA
HPTR	VTSIQHWVQK	2	NA	NA	L	c_remission	1	7	NA
HPTR	VTSIQHWVQK	2	NA	NA	L	c_remission	2	8	25384.3
HPTR	VTSIQHWVQK	2	NA	NA	L	c_remission	3	9	NA
HPTR	VTSIQHWVQK	2	NA	NA	L	b_ulcer	1	4	NA
HPTR	VTSIQHWVQK	2	NA	NA	L	b_ulcer	2	5	39313.6
HPTR	VTSIQHWVQK	2	NA	NA	L	b_ulcer	3	6	NA
HPTR	VMPIC[57.0215]LPSKNYAEVGR	3	NA	NA	L	a_healthy	1	1	69962.6
HPTR	VMPIC[57.0215]LPSKNYAEVGR	3	NA	NA	L	a_healthy	2	2	31815.5
HPTR	VMPIC[57.0215]LPSKNYAEVGR	3	NA	NA	L	a_healthy	3	3	53818.2
HPTR	VMPIC[57.0215]LPSKNYAEVGR	3	NA	NA	L	c_remission	1	7	64988.7
HPTR	VMPIC[57.0215]LPSKNYAEVGR	3	NA	NA	L	c_remission	2	8	68183.9
HPTR	VMPIC[57.0215]LPSKNYAEVGR	3	NA	NA	L	c_remission	3	9	39276.9
HPTR	VMPIC[57.0215]LPSKNYAEVGR	3	NA	NA	L	b_ulcer	1	4	73667.6
HPTR	VMPIC[57.0215]LPSKNYAEVGR	3	NA	NA	L	b_ulcer	2	5	47693.1
HPTR	VMPIC[57.0215]LPSKNYAEVGR	3	NA	NA	L	b_ulcer	3	6	62500.5
HPTR	VVLHPNYHQVDIGLIK	3	NA	NA	L	a_healthy	1	1	58644
HPTR	VVLHPNYHQVDIGLIK	3	NA	NA	L	a_healthy	2	2	16615.2
HPTR	VVLHPNYHQVDIGLIK	3	NA	NA	L	a_healthy	3	3	51554
HPTR	VVLHPNYHQVDIGLIK	3	NA	NA	L	c_remission	1	7	45579.1
HPTR	VVLHPNYHQVDIGLIK	3	NA	NA	L	c_remission	2	8	30407.9
HPTR	VVLHPNYHQVDIGLIK	3	NA	NA	L	c_remission	3	9	38985.8
HPTR	VVLHPNYHQVDIGLIK	3	NA	NA	L	b_ulcer	1	4	75707.4
HPTR	VVLHPNYHQVDIGLIK	3	NA	NA	L	b_ulcer	2	5	52053.6
HPTR	VVLHPNYHQVDIGLIK	3	NA	NA	L	b_ulcer	3	6	43433.4
HPTR	VVLHPNYHQVDIGLIK	4	NA	NA	L	a_healthy	1	1	128521
HPTR	VVLHPNYHQVDIGLIK	4	NA	NA	L	a_healthy	2	2	39139.3
HPTR	VVLHPNYHQVDIGLIK	4	NA	NA	L	a_healthy	3	3	135997
HPTR	VVLHPNYHQVDIGLIK	4	NA	NA	L	c_remission	1	7	141800
HPTR	VVLHPNYHQVDIGLIK	4	NA	NA	L	c_remission	2	8	101227
HPTR	VVLHPNYHQVDIGLIK	4	NA	NA	L	c_remission	3	9	104609
HPTR	VVLHPNYHQVDIGLIK	4	NA	NA	L	b_ulcer	1	4	187723
HPTR	VVLHPNYHQVDIGLIK	4	NA	NA	L	b_ulcer	2	5	151062
HPTR	VVLHPNYHQVDIGLIK	4	NA	NA	L	b_ulcer	3	6	120409
CFAD	VDRDVAPGTLC[57.0215]DVAGWGIVNHAGR	4	NA	NA	L	a_healthy	1	1	NA
CFAD	VDRDVAPGTLC[57.0215]DVAGWGIVNHAGR	4	NA	NA	L	a_healthy	2	2	NA
CFAD	VDRDVAPGTLC[57.0215]DVAGWGIVNHAGR	4	NA	NA	L	a_healthy	3	3	NA
CFAD	VDRDVAPGTLC[57.0215]DVAGWGIVNHAGR	4	NA	NA	L	c_remission	1	7	26658.4
CFAD	VDRDVAPGTLC[57.0215]DVAGWGIVNHAGR	4	NA	NA	L	c_remission	2	8	NA
CFAD	VDRDVAPGTLC[57.0215]DVAGWGIVNHAGR	4	NA	NA	L	c_remission	3	9	18751.9
CFAD	VDRDVAPGTLC[57.0215]DVAGWGIVNHAGR	4	NA	NA	L	b_ulcer	1	4	20792.8
CFAD	VDRDVAPGTLC[57.0215]DVAGWGIVNHAGR	4	NA	NA	L	b_ulcer	2	5	23883.8
CFAD	VDRDVAPGTLC[57.0215]DVAGWGIVNHAGR	4	NA	NA	L	b_ulcer	3	6	19952.1
PLMN	EAQLPVIENK	2	NA	NA	L	a_healthy	1	1	46341.4
PLMN	EAQLPVIENK	2	NA	NA	L	a_healthy	2	2	NA
PLMN	EAQLPVIENK	2	NA	NA	L	a_healthy	3	3	55504.2
PLMN	EAQLPVIENK	2	NA	NA	L	c_remission	1	7	69126
PLMN	EAQLPVIENK	2	NA	NA	L	c_remission	2	8	33160.4
PLMN	EAQLPVIENK	2	NA	NA	L	c_remission	3	9	NA
PLMN	EAQLPVIENK	2	NA	NA	L	b_ulcer	1	4	71010.5
PLMN	EAQLPVIENK	2	NA	NA	L	b_ulcer	2	5	NA
PLMN	EAQLPVIENK	2	NA	NA	L	b_ulcer	3	6	49122.6
PLMN	C[-17.0265]TTPPPSSGPTYQC[57.0215]LK	2	NA	NA	L	a_healthy	1	1	83917.2
PLMN	C[-17.0265]TTPPPSSGPTYQC[57.0215]LK	2	NA	NA	L	a_healthy	2	2	88200.2
PLMN	C[-17.0265]TTPPPSSGPTYQC[57.0215]LK	2	NA	NA	L	a_healthy	3	3	125020
PLMN	C[-17.0265]TTPPPSSGPTYQC[57.0215]LK	2	NA	NA	L	c_remission	1	7	102007
PLMN	C[-17.0265]TTPPPSSGPTYQC[57.0215]LK	2	NA	NA	L	c_remission	2	8	28749.1
PLMN	C[-17.0265]TTPPPSSGPTYQC[57.0215]LK	2	NA	NA	L	c_remission	3	9	70707.4
PLMN	C[-17.0265]TTPPPSSGPTYQC[57.0215]LK	2	NA	NA	L	b_ulcer	1	4	105409
PLMN	C[-17.0265]TTPPPSSGPTYQC[57.0215]LK	2	NA	NA	L	b_ulcer	2	5	135759
PLMN	C[-17.0265]TTPPPSSGPTYQC[57.0215]LK	2	NA	NA	L	b_ulcer	3	6	77910.7
PLMN	NYRGTMSK	2	NA	NA	L	a_healthy	1	1	19282.8
PLMN	NYRGTMSK	2	NA	NA	L	a_healthy	2	2	10845.9
PLMN	NYRGTMSK	2	NA	NA	L	a_healthy	3	3	NA
PLMN	NYRGTMSK	2	NA	NA	L	c_remission	1	7	NA
PLMN	NYRGTMSK	2	NA	NA	L	c_remission	2	8	15320
PLMN	NYRGTMSK	2	NA	NA	L	c_remission	3	9	NA
PLMN	NYRGTMSK	2	NA	NA	L	b_ulcer	1	4	16962.8
PLMN	NYRGTMSK	2	NA	NA	L	b_ulcer	2	5	19835.8
PLMN	NYRGTMSK	2	NA	NA	L	b_ulcer	3	6	16000.6
PLMN	KQLGAGSIEEC[57.0215]AAK	3	NA	NA	L	a_healthy	1	1	NA
PLMN	KQLGAGSIEEC[57.0215]AAK	3	NA	NA	L	a_healthy	2	2	NA
PLMN	KQLGAGSIEEC[57.0215]AAK	3	NA	NA	L	a_healthy	3	3	12487.1
PLMN	KQLGAGSIEEC[57.0215]AAK	3	NA	NA	L	c_remission	1	7	NA
PLMN	KQLGAGSIEEC[57.0215]AAK	3	NA	NA	L	c_remission	2	8	NA
PLMN	KQLGAGSIEEC[57.0215]AAK	3	NA	NA	L	c_remission	3	9	NA
PLMN	KQLGAGSIEEC[57.0215]AAK	3	NA	NA	L	b_ulcer	1	4	NA
PLMN	KQLGAGSIEEC[57.0215]AAK	3	NA	NA	L	b_ulcer	2	5	17187.5
PLMN	KQLGAGSIEEC[57.0215]AAK	3	NA	NA	L	b_ulcer	3	6	NA
PLMN	ATTVTGTPC[57.0215]QDWAAQEPHR	3	NA	NA	L	a_healthy	1	1	25609.4
PLMN	ATTVTGTPC[57.0215]QDWAAQEPHR	3	NA	NA	L	a_healthy	2	2	18194.2
PLMN	ATTVTGTPC[57.0215]QDWAAQEPHR	3	NA	NA	L	a_healthy	3	3	27886.3
PLMN	ATTVTGTPC[57.0215]QDWAAQEPHR	3	NA	NA	L	c_remission	1	7	27809.8
PLMN	ATTVTGTPC[57.0215]QDWAAQEPHR	3	NA	NA	L	c_remission	2	8	21568.3
PLMN	ATTVTGTPC[57.0215]QDWAAQEPHR	3	NA	NA	L	c_remission	3	9	18213.6
PLMN	ATTVTGTPC[57.0215]QDWAAQEPHR	3	NA	NA	L	b_ulcer	1	4	31156.7
PLMN	ATTVTGTPC[57.0215]QDWAAQEPHR	3	NA	NA	L	b_ulcer	2	5	31143.5
PLMN	ATTVTGTPC[57.0215]QDWAAQEPHR	3	NA	NA	L	b_ulcer	3	6	26929.3
PLMN	KQLGAGSIEEC[57.0215]AAKC[57.0215]EEDEEFTC[57.0215]R	4	NA	NA	L	a_healthy	1	1	81563.6
PLMN	KQLGAGSIEEC[57.0215]AAKC[57.0215]EEDEEFTC[57.0215]R	4	NA	NA	L	a_healthy	2	2	52085.5
PLMN	KQLGAGSIEEC[57.0215]AAKC[57.0215]EEDEEFTC[57.0215]R	4	NA	NA	L	a_healthy	3	3	64421.9
PLMN	KQLGAGSIEEC[57.0215]AAKC[57.0215]EEDEEFTC[57.0215]R	4	NA	NA	L	c_remission	1	7	72935.4
PLMN	KQLGAGSIEEC[57.0215]AAKC[57.0215]EEDEEFTC[57.0215]R	4	NA	NA	L	c_remission	2	8	43722.8
PLMN	KQLGAGSIEEC[57.0215]AAKC[57.0215]EEDEEFTC[57.0215]R	4	NA	NA	L	c_remission	3	9	58178
PLMN	KQLGAGSIEEC[57.0215]AAKC[57.0215]EEDEEFTC[57.0215]R	4	NA	NA	L	b_ulcer	1	4	81711.7
PLMN	KQLGAGSIEEC[57.0215]AAKC[57.0215]EEDEEFTC[57.0215]R	4	NA	NA	L	b_ulcer	2	5	91739.3
PLMN	KQLGAGSIEEC[57.0215]AAKC[57.0215]EEDEEFTC[57.0215]R	4	NA	NA	L	b_ulcer	3	6	73930.3
PLMN	VYLSEC[57.0215]K	2	NA	NA	L	a_healthy	1	1	NA
PLMN	VYLSEC[57.0215]K	2	NA	NA	L	a_healthy	2	2	NA
PLMN	VYLSEC[57.0215]K	2	NA	NA	L	a_healthy	3	3	12568.4
PLMN	VYLSEC[57.0215]K	2	NA	NA	L	c_remission	1	7	NA
PLMN	VYLSEC[57.0215]K	2	NA	NA	L	c_remission	2	8	25265
PLMN	VYLSEC[57.0215]K	2	NA	NA	L	c_remission	3	9	NA
PLMN	VYLSEC[57.0215]K	2	NA	NA	L	b_ulcer	1	4	20869
PLMN	VYLSEC[57.0215]K	2	NA	NA	L	b_ulcer	2	5	NA
PLMN	VYLSEC[57.0215]K	2	NA	NA	L	b_ulcer	3	6	NA
PLMN	MRDVVLFEKK	3	NA	NA	L	a_healthy	1	1	20530.3
PLMN	MRDVVLFEKK	3	NA	NA	L	a_healthy	2	2	NA
PLMN	MRDVVLFEKK	3	NA	NA	L	a_healthy	3	3	14114.3
PLMN	MRDVVLFEKK	3	NA	NA	L	c_remission	1	7	NA
PLMN	MRDVVLFEKK	3	NA	NA	L	c_remission	2	8	NA
PLMN	MRDVVLFEKK	3	NA	NA	L	c_remission	3	9	NA
PLMN	MRDVVLFEKK	3	NA	NA	L	b_ulcer	1	4	NA
PLMN	MRDVVLFEKK	3	NA	NA	L	b_ulcer	2	5	36402.2
PLMN	MRDVVLFEKK	3	NA	NA	L	b_ulcer	3	6	20302.6
PLMN	NLDENYC[57.0215]RNPDGK	2	NA	NA	L	a_healthy	1	1	11598.5
PLMN	NLDENYC[57.0215]RNPDGK	2	NA	NA	L	a_healthy	2	2	NA
PLMN	NLDENYC[57.0215]RNPDGK	2	NA	NA	L	a_healthy	3	3	22160.2
PLMN	NLDENYC[57.0215]RNPDGK	2	NA	NA	L	c_remission	1	7	16021.5
PLMN	NLDENYC[57.0215]RNPDGK	2	NA	NA	L	c_remission	2	8	NA
PLMN	NLDENYC[57.0215]RNPDGK	2	NA	NA	L	c_remission	3	9	NA
PLMN	NLDENYC[57.0215]RNPDGK	2	NA	NA	L	b_ulcer	1	4	17647.9
PLMN	NLDENYC[57.0215]RNPDGK	2	NA	NA	L	b_ulcer	2	5	13221.3
PLMN	NLDENYC[57.0215]RNPDGK	2	NA	NA	L	b_ulcer	3	6	16745.9
PLMN	HSIFTPETNPR	2	NA	NA	L	a_healthy	1	1	NA
PLMN	HSIFTPETNPR	2	NA	NA	L	a_healthy	2	2	NA
PLMN	HSIFTPETNPR	2	NA	NA	L	a_healthy	3	3	NA
PLMN	HSIFTPETNPR	2	NA	NA	L	c_remission	1	7	NA
PLMN	HSIFTPETNPR	2	NA	NA	L	c_remission	2	8	NA
PLMN	HSIFTPETNPR	2	NA	NA	L	c_remission	3	9	NA
PLMN	HSIFTPETNPR	2	NA	NA	L	b_ulcer	1	4	13805.6
PLMN	HSIFTPETNPR	2	NA	NA	L	b_ulcer	2	5	44960.5
PLMN	HSIFTPETNPR	2	NA	NA	L	b_ulcer	3	6	9877.24
PLMN	NLDENYC[57.0215]RNPDGK	3	NA	NA	L	a_healthy	1	1	36850.5
PLMN	NLDENYC[57.0215]RNPDGK	3	NA	NA	L	a_healthy	2	2	30899.9
PLMN	NLDENYC[57.0215]RNPDGK	3	NA	NA	L	a_healthy	3	3	44754.8
PLMN	NLDENYC[57.0215]RNPDGK	3	NA	NA	L	c_remission	1	7	39841.7
PLMN	NLDENYC[57.0215]RNPDGK	3	NA	NA	L	c_remission	2	8	43727.7
PLMN	NLDENYC[57.0215]RNPDGK	3	NA	NA	L	c_remission	3	9	30758.9
PLMN	NLDENYC[57.0215]RNPDGK	3	NA	NA	L	b_ulcer	1	4	37305.9
PLMN	NLDENYC[57.0215]RNPDGK	3	NA	NA	L	b_ulcer	2	5	45332.2
PLMN	NLDENYC[57.0215]RNPDGK	3	NA	NA	L	b_ulcer	3	6	49749.6
PLMN	NYC[57.0215]RNPDGDVGGPWC[57.0215]YTTNPR	3	NA	NA	L	a_healthy	1	1	124857
PLMN	NYC[57.0215]RNPDGDVGGPWC[57.0215]YTTNPR	3	NA	NA	L	a_healthy	2	2	97923.8
PLMN	NYC[57.0215]RNPDGDVGGPWC[57.0215]YTTNPR	3	NA	NA	L	a_healthy	3	3	109662
PLMN	NYC[57.0215]RNPDGDVGGPWC[57.0215]YTTNPR	3	NA	NA	L	c_remission	1	7	103861
PLMN	NYC[57.0215]RNPDGDVGGPWC[57.0215]YTTNPR	3	NA	NA	L	c_remission	2	8	83778.1
PLMN	NYC[57.0215]RNPDGDVGGPWC[57.0215]YTTNPR	3	NA	NA	L	c_remission	3	9	83464.9
PLMN	NYC[57.0215]RNPDGDVGGPWC[57.0215]YTTNPR	3	NA	NA	L	b_ulcer	1	4	151604
PLMN	NYC[57.0215]RNPDGDVGGPWC[57.0215]YTTNPR	3	NA	NA	L	b_ulcer	2	5	150795
PLMN	NYC[57.0215]RNPDGDVGGPWC[57.0215]YTTNPR	3	NA	NA	L	b_ulcer	3	6	114273
PLMN	FSPATHPSEGLEENYC[57.0215]RNPDNDPQGPWC[57.0215]YTTDPEKR	4	NA	NA	L	a_healthy	1	1	27898
PLMN	FSPATHPSEGLEENYC[57.0215]RNPDNDPQGPWC[57.0215]YTTDPEKR	4	NA	NA	L	a_healthy	2	2	NA
PLMN	FSPATHPSEGLEENYC[57.0215]RNPDNDPQGPWC[57.0215]YTTDPEKR	4	NA	NA	L	a_healthy	3	3	35410
PLMN	FSPATHPSEGLEENYC[57.0215]RNPDNDPQGPWC[57.0215]YTTDPEKR	4	NA	NA	L	c_remission	1	7	30114.8
PLMN	FSPATHPSEGLEENYC[57.0215]RNPDNDPQGPWC[57.0215]YTTDPEKR	4	NA	NA	L	c_remission	2	8	NA
PLMN	FSPATHPSEGLEENYC[57.0215]RNPDNDPQGPWC[57.0215]YTTDPEKR	4	NA	NA	L	c_remission	3	9	27149.8
PLMN	FSPATHPSEGLEENYC[57.0215]RNPDNDPQGPWC[57.0215]YTTDPEKR	4	NA	NA	L	b_ulcer	1	4	36090.6
PLMN	FSPATHPSEGLEENYC[57.0215]RNPDNDPQGPWC[57.0215]YTTDPEKR	4	NA	NA	L	b_ulcer	2	5	46439.8
PLMN	FSPATHPSEGLEENYC[57.0215]RNPDNDPQGPWC[57.0215]YTTDPEKR	4	NA	NA	L	b_ulcer	3	6	34359.4
PLMN	VILGAHQEVNLEPHVQEIEVSR	4	NA	NA	L	a_healthy	1	1	78060.5
PLMN	VILGAHQEVNLEPHVQEIEVSR	4	NA	NA	L	a_healthy	2	2	47208.9
PLMN	VILGAHQEVNLEPHVQEIEVSR	4	NA	NA	L	a_healthy	3	3	80054.6
PLMN	VILGAHQEVNLEPHVQEIEVSR	4	NA	NA	L	c_remission	1	7	99958.8
PLMN	VILGAHQEVNLEPHVQEIEVSR	4	NA	NA	L	c_remission	2	8	71930.5
PLMN	VILGAHQEVNLEPHVQEIEVSR	4	NA	NA	L	c_remission	3	9	89296.3
PLMN	VILGAHQEVNLEPHVQEIEVSR	4	NA	NA	L	b_ulcer	1	4	90700.3
PLMN	VILGAHQEVNLEPHVQEIEVSR	4	NA	NA	L	b_ulcer	2	5	137374
PLMN	VILGAHQEVNLEPHVQEIEVSR	4	NA	NA	L	b_ulcer	3	6	97873.4
PLMN	FSPATHPSEGLEENYC[57.0215]RNPDNDPQGPWC[57.0215]YTTDPEKR	5	NA	NA	L	a_healthy	1	1	68444.9
PLMN	FSPATHPSEGLEENYC[57.0215]RNPDNDPQGPWC[57.0215]YTTDPEKR	5	NA	NA	L	a_healthy	2	2	53134.3
PLMN	FSPATHPSEGLEENYC[57.0215]RNPDNDPQGPWC[57.0215]YTTDPEKR	5	NA	NA	L	a_healthy	3	3	73585.8
PLMN	FSPATHPSEGLEENYC[57.0215]RNPDNDPQGPWC[57.0215]YTTDPEKR	5	NA	NA	L	c_remission	1	7	81015
PLMN	FSPATHPSEGLEENYC[57.0215]RNPDNDPQGPWC[57.0215]YTTDPEKR	5	NA	NA	L	c_remission	2	8	60324.6
PLMN	FSPATHPSEGLEENYC[57.0215]RNPDNDPQGPWC[57.0215]YTTDPEKR	5	NA	NA	L	c_remission	3	9	62468.5
PLMN	FSPATHPSEGLEENYC[57.0215]RNPDNDPQGPWC[57.0215]YTTDPEKR	5	NA	NA	L	b_ulcer	1	4	78351
PLMN	FSPATHPSEGLEENYC[57.0215]RNPDNDPQGPWC[57.0215]YTTDPEKR	5	NA	NA	L	b_ulcer	2	5	89109.5
PLMN	FSPATHPSEGLEENYC[57.0215]RNPDNDPQGPWC[57.0215]YTTDPEKR	5	NA	NA	L	b_ulcer	3	6	82142.7
PLMN	YDYC[57.0215]DILEC[57.0215]EEEC[57.0215]MHC[57.0215]SGENYDGK	3	NA	NA	L	a_healthy	1	1	18307.2
PLMN	YDYC[57.0215]DILEC[57.0215]EEEC[57.0215]MHC[57.0215]SGENYDGK	3	NA	NA	L	a_healthy	2	2	12240.4
PLMN	YDYC[57.0215]DILEC[57.0215]EEEC[57.0215]MHC[57.0215]SGENYDGK	3	NA	NA	L	a_healthy	3	3	30308.5
PLMN	YDYC[57.0215]DILEC[57.0215]EEEC[57.0215]MHC[57.0215]SGENYDGK	3	NA	NA	L	c_remission	1	7	20589.9
PLMN	YDYC[57.0215]DILEC[57.0215]EEEC[57.0215]MHC[57.0215]SGENYDGK	3	NA	NA	L	c_remission	2	8	NA
PLMN	YDYC[57.0215]DILEC[57.0215]EEEC[57.0215]MHC[57.0215]SGENYDGK	3	NA	NA	L	c_remission	3	9	NA
PLMN	YDYC[57.0215]DILEC[57.0215]EEEC[57.0215]MHC[57.0215]SGENYDGK	3	NA	NA	L	b_ulcer	1	4	29915.5
PLMN	YDYC[57.0215]DILEC[57.0215]EEEC[57.0215]MHC[57.0215]SGENYDGK	3	NA	NA	L	b_ulcer	2	5	33972.7
PLMN	YDYC[57.0215]DILEC[57.0215]EEEC[57.0215]MHC[57.0215]SGENYDGK	3	NA	NA	L	b_ulcer	3	6	28578.3
PLMN	C[-17.0265]QSWSSMTPHR	2	NA	NA	L	a_healthy	1	1	43849.6
PLMN	C[-17.0265]QSWSSMTPHR	2	NA	NA	L	a_healthy	2	2	26548.9
PLMN	C[-17.0265]QSWSSMTPHR	2	NA	NA	L	a_healthy	3	3	48680.4
PLMN	C[-17.0265]QSWSSMTPHR	2	NA	NA	L	c_remission	1	7	58789.1
PLMN	C[-17.0265]QSWSSMTPHR	2	NA	NA	L	c_remission	2	8	NA
PLMN	C[-17.0265]QSWSSMTPHR	2	NA	NA	L	c_remission	3	9	43357.5
PLMN	C[-17.0265]QSWSSMTPHR	2	NA	NA	L	b_ulcer	1	4	54116.7
PLMN	C[-17.0265]QSWSSMTPHR	2	NA	NA	L	b_ulcer	2	5	52676.6
PLMN	C[-17.0265]QSWSSMTPHR	2	NA	NA	L	b_ulcer	3	6	56052.4
PLMN	VVGGC[57.0215]VAHPHSWPWQVSLR	4	NA	NA	L	a_healthy	1	1	113884
PLMN	VVGGC[57.0215]VAHPHSWPWQVSLR	4	NA	NA	L	a_healthy	2	2	56211.2
PLMN	VVGGC[57.0215]VAHPHSWPWQVSLR	4	NA	NA	L	a_healthy	3	3	93611.3
PLMN	VVGGC[57.0215]VAHPHSWPWQVSLR	4	NA	NA	L	c_remission	1	7	100467
PLMN	VVGGC[57.0215]VAHPHSWPWQVSLR	4	NA	NA	L	c_remission	2	8	86899.1
PLMN	VVGGC[57.0215]VAHPHSWPWQVSLR	4	NA	NA	L	c_remission	3	9	93024.5
PLMN	VVGGC[57.0215]VAHPHSWPWQVSLR	4	NA	NA	L	b_ulcer	1	4	101692
PLMN	VVGGC[57.0215]VAHPHSWPWQVSLR	4	NA	NA	L	b_ulcer	2	5	138713
PLMN	VVGGC[57.0215]VAHPHSWPWQVSLR	4	NA	NA	L	b_ulcer	3	6	102518
PLMN	YDYC[57.0215]DILEC[57.0215]EEEC[57.0215]MHC[57.0215]SGENYDGKISK	4	NA	NA	L	a_healthy	1	1	15158.8
PLMN	YDYC[57.0215]DILEC[57.0215]EEEC[57.0215]MHC[57.0215]SGENYDGKISK	4	NA	NA	L	a_healthy	2	2	14047.7
PLMN	YDYC[57.0215]DILEC[57.0215]EEEC[57.0215]MHC[57.0215]SGENYDGKISK	4	NA	NA	L	a_healthy	3	3	14796.5
PLMN	YDYC[57.0215]DILEC[57.0215]EEEC[57.0215]MHC[57.0215]SGENYDGKISK	4	NA	NA	L	c_remission	1	7	NA
PLMN	YDYC[57.0215]DILEC[57.0215]EEEC[57.0215]MHC[57.0215]SGENYDGKISK	4	NA	NA	L	c_remission	2	8	16959.5
PLMN	YDYC[57.0215]DILEC[57.0215]EEEC[57.0215]MHC[57.0215]SGENYDGKISK	4	NA	NA	L	c_remission	3	9	NA
PLMN	YDYC[57.0215]DILEC[57.0215]EEEC[57.0215]MHC[57.0215]SGENYDGKISK	4	NA	NA	L	b_ulcer	1	4	21053.1
PLMN	YDYC[57.0215]DILEC[57.0215]EEEC[57.0215]MHC[57.0215]SGENYDGKISK	4	NA	NA	L	b_ulcer	2	5	20201.5
PLMN	YDYC[57.0215]DILEC[57.0215]EEEC[57.0215]MHC[57.0215]SGENYDGKISK	4	NA	NA	L	b_ulcer	3	6	11671.8
PLMN	FVTWIEGVMR	2	NA	NA	L	a_healthy	1	1	50034.8
PLMN	FVTWIEGVMR	2	NA	NA	L	a_healthy	2	2	50345.5
PLMN	FVTWIEGVMR	2	NA	NA	L	a_healthy	3	3	61461.4
PLMN	FVTWIEGVMR	2	NA	NA	L	c_remission	1	7	76357.9
PLMN	FVTWIEGVMR	2	NA	NA	L	c_remission	2	8	75984.3
PLMN	FVTWIEGVMR	2	NA	NA	L	c_remission	3	9	53596.9
PLMN	FVTWIEGVMR	2	NA	NA	L	b_ulcer	1	4	64347.4
PLMN	FVTWIEGVMR	2	NA	NA	L	b_ulcer	2	5	NA
PLMN	FVTWIEGVMR	2	NA	NA	L	b_ulcer	3	6	64655.5
PLMN	NPDADKGPWC[57.0215]FTTDPSVR	3	NA	NA	L	a_healthy	1	1	26534.7
PLMN	NPDADKGPWC[57.0215]FTTDPSVR	3	NA	NA	L	a_healthy	2	2	NA
PLMN	NPDADKGPWC[57.0215]FTTDPSVR	3	NA	NA	L	a_healthy	3	3	57801.9
PLMN	NPDADKGPWC[57.0215]FTTDPSVR	3	NA	NA	L	c_remission	1	7	57690.6
PLMN	NPDADKGPWC[57.0215]FTTDPSVR	3	NA	NA	L	c_remission	2	8	25465.7
PLMN	NPDADKGPWC[57.0215]FTTDPSVR	3	NA	NA	L	c_remission	3	9	29900.6
PLMN	NPDADKGPWC[57.0215]FTTDPSVR	3	NA	NA	L	b_ulcer	1	4	60864.2
PLMN	NPDADKGPWC[57.0215]FTTDPSVR	3	NA	NA	L	b_ulcer	2	5	72581.5
PLMN	NPDADKGPWC[57.0215]FTTDPSVR	3	NA	NA	L	b_ulcer	3	6	56957.7
PLMN	NPDGDVGGPWC[57.0215]YTTNPR	2	NA	NA	L	a_healthy	1	1	11192.4
PLMN	NPDGDVGGPWC[57.0215]YTTNPR	2	NA	NA	L	a_healthy	2	2	NA
PLMN	NPDGDVGGPWC[57.0215]YTTNPR	2	NA	NA	L	a_healthy	3	3	28380.9
PLMN	NPDGDVGGPWC[57.0215]YTTNPR	2	NA	NA	L	c_remission	1	7	16695.8
PLMN	NPDGDVGGPWC[57.0215]YTTNPR	2	NA	NA	L	c_remission	2	8	NA
PLMN	NPDGDVGGPWC[57.0215]YTTNPR	2	NA	NA	L	c_remission	3	9	NA
PLMN	NPDGDVGGPWC[57.0215]YTTNPR	2	NA	NA	L	b_ulcer	1	4	20645.6
PLMN	NPDGDVGGPWC[57.0215]YTTNPR	2	NA	NA	L	b_ulcer	2	5	NA
PLMN	NPDGDVGGPWC[57.0215]YTTNPR	2	NA	NA	L	b_ulcer	3	6	18656
PLMN	KLYDYC[57.0215]DVPQC[57.0215]AAPSFDC[57.0215]GKPQVEPK	4	NA	NA	L	a_healthy	1	1	90973.7
PLMN	KLYDYC[57.0215]DVPQC[57.0215]AAPSFDC[57.0215]GKPQVEPK	4	NA	NA	L	a_healthy	2	2	58479
PLMN	KLYDYC[57.0215]DVPQC[57.0215]AAPSFDC[57.0215]GKPQVEPK	4	NA	NA	L	a_healthy	3	3	63008.3
PLMN	KLYDYC[57.0215]DVPQC[57.0215]AAPSFDC[57.0215]GKPQVEPK	4	NA	NA	L	c_remission	1	7	105203
PLMN	KLYDYC[57.0215]DVPQC[57.0215]AAPSFDC[57.0215]GKPQVEPK	4	NA	NA	L	c_remission	2	8	28001.1
PLMN	KLYDYC[57.0215]DVPQC[57.0215]AAPSFDC[57.0215]GKPQVEPK	4	NA	NA	L	c_remission	3	9	75119.7
PLMN	KLYDYC[57.0215]DVPQC[57.0215]AAPSFDC[57.0215]GKPQVEPK	4	NA	NA	L	b_ulcer	1	4	96553.4
PLMN	KLYDYC[57.0215]DVPQC[57.0215]AAPSFDC[57.0215]GKPQVEPK	4	NA	NA	L	b_ulcer	2	5	94876.1
PLMN	KLYDYC[57.0215]DVPQC[57.0215]AAPSFDC[57.0215]GKPQVEPK	4	NA	NA	L	b_ulcer	3	6	98392.8
PLMN	WELC[57.0215]DIPR	2	NA	NA	L	a_healthy	1	1	56237.3
PLMN	WELC[57.0215]DIPR	2	NA	NA	L	a_healthy	2	2	38339.3
PLMN	WELC[57.0215]DIPR	2	NA	NA	L	a_healthy	3	3	44314.4
PLMN	WELC[57.0215]DIPR	2	NA	NA	L	c_remission	1	7	52094.5
PLMN	WELC[57.0215]DIPR	2	NA	NA	L	c_remission	2	8	56882.6
PLMN	WELC[57.0215]DIPR	2	NA	NA	L	c_remission	3	9	59224
PLMN	WELC[57.0215]DIPR	2	NA	NA	L	b_ulcer	1	4	63078
PLMN	WELC[57.0215]DIPR	2	NA	NA	L	b_ulcer	2	5	54800.8
PLMN	WELC[57.0215]DIPR	2	NA	NA	L	b_ulcer	3	6	67781.2
PLMN	NPDRELRPWC[57.0215]FTTDPNKR	4	NA	NA	L	a_healthy	1	1	NA
PLMN	NPDRELRPWC[57.0215]FTTDPNKR	4	NA	NA	L	a_healthy	2	2	NA
PLMN	NPDRELRPWC[57.0215]FTTDPNKR	4	NA	NA	L	a_healthy	3	3	31265.4
PLMN	NPDRELRPWC[57.0215]FTTDPNKR	4	NA	NA	L	c_remission	1	7	29157.7
PLMN	NPDRELRPWC[57.0215]FTTDPNKR	4	NA	NA	L	c_remission	2	8	NA
PLMN	NPDRELRPWC[57.0215]FTTDPNKR	4	NA	NA	L	c_remission	3	9	NA
PLMN	NPDRELRPWC[57.0215]FTTDPNKR	4	NA	NA	L	b_ulcer	1	4	36722.4
PLMN	NPDRELRPWC[57.0215]FTTDPNKR	4	NA	NA	L	b_ulcer	2	5	31096.2
PLMN	NPDRELRPWC[57.0215]FTTDPNKR	4	NA	NA	L	b_ulcer	3	6	45070
PLMN	EQQC[57.0215]VIMAENR	2	NA	NA	L	a_healthy	1	1	NA
PLMN	EQQC[57.0215]VIMAENR	2	NA	NA	L	a_healthy	2	2	NA
PLMN	EQQC[57.0215]VIMAENR	2	NA	NA	L	a_healthy	3	3	15757.8
PLMN	EQQC[57.0215]VIMAENR	2	NA	NA	L	c_remission	1	7	NA
PLMN	EQQC[57.0215]VIMAENR	2	NA	NA	L	c_remission	2	8	NA
PLMN	EQQC[57.0215]VIMAENR	2	NA	NA	L	c_remission	3	9	NA
PLMN	EQQC[57.0215]VIMAENR	2	NA	NA	L	b_ulcer	1	4	5117.38
PLMN	EQQC[57.0215]VIMAENR	2	NA	NA	L	b_ulcer	2	5	22910.2
PLMN	EQQC[57.0215]VIMAENR	2	NA	NA	L	b_ulcer	3	6	8902.53
PLMN	EQQC[57.0215]VIMAENRK	3	NA	NA	L	a_healthy	1	1	34469.3
PLMN	EQQC[57.0215]VIMAENRK	3	NA	NA	L	a_healthy	2	2	27195.5
PLMN	EQQC[57.0215]VIMAENRK	3	NA	NA	L	a_healthy	3	3	63047.3
PLMN	EQQC[57.0215]VIMAENRK	3	NA	NA	L	c_remission	1	7	23338
PLMN	EQQC[57.0215]VIMAENRK	3	NA	NA	L	c_remission	2	8	25642.7
PLMN	EQQC[57.0215]VIMAENRK	3	NA	NA	L	c_remission	3	9	21724.5
PLMN	EQQC[57.0215]VIMAENRK	3	NA	NA	L	b_ulcer	1	4	NA
PLMN	EQQC[57.0215]VIMAENRK	3	NA	NA	L	b_ulcer	2	5	59570.6
PLMN	EQQC[57.0215]VIMAENRK	3	NA	NA	L	b_ulcer	3	6	45100.2
PLMN	TMSGLEC[57.0215]QAWDSQSPHAHGYIPSKFPNK	4	NA	NA	L	a_healthy	1	1	66244.5
PLMN	TMSGLEC[57.0215]QAWDSQSPHAHGYIPSKFPNK	4	NA	NA	L	a_healthy	2	2	46971.1
PLMN	TMSGLEC[57.0215]QAWDSQSPHAHGYIPSKFPNK	4	NA	NA	L	a_healthy	3	3	48965.4
PLMN	TMSGLEC[57.0215]QAWDSQSPHAHGYIPSKFPNK	4	NA	NA	L	c_remission	1	7	42730.9
PLMN	TMSGLEC[57.0215]QAWDSQSPHAHGYIPSKFPNK	4	NA	NA	L	c_remission	2	8	44240.9
PLMN	TMSGLEC[57.0215]QAWDSQSPHAHGYIPSKFPNK	4	NA	NA	L	c_remission	3	9	58038.4
PLMN	TMSGLEC[57.0215]QAWDSQSPHAHGYIPSKFPNK	4	NA	NA	L	b_ulcer	1	4	81785.1
PLMN	TMSGLEC[57.0215]QAWDSQSPHAHGYIPSKFPNK	4	NA	NA	L	b_ulcer	2	5	74872.1
PLMN	TMSGLEC[57.0215]QAWDSQSPHAHGYIPSKFPNK	4	NA	NA	L	b_ulcer	3	6	62500
PLMN	TMSGLEC[57.0215]QAWDSQSPHAHGYIPSKFPNK	5	NA	NA	L	a_healthy	1	1	56309
PLMN	TMSGLEC[57.0215]QAWDSQSPHAHGYIPSKFPNK	5	NA	NA	L	a_healthy	2	2	45915.8
PLMN	TMSGLEC[57.0215]QAWDSQSPHAHGYIPSKFPNK	5	NA	NA	L	a_healthy	3	3	71879.4
PLMN	TMSGLEC[57.0215]QAWDSQSPHAHGYIPSKFPNK	5	NA	NA	L	c_remission	1	7	91344.5
PLMN	TMSGLEC[57.0215]QAWDSQSPHAHGYIPSKFPNK	5	NA	NA	L	c_remission	2	8	53906.6
PLMN	TMSGLEC[57.0215]QAWDSQSPHAHGYIPSKFPNK	5	NA	NA	L	c_remission	3	9	75768.4
PLMN	TMSGLEC[57.0215]QAWDSQSPHAHGYIPSKFPNK	5	NA	NA	L	b_ulcer	1	4	81022.2
PLMN	TMSGLEC[57.0215]QAWDSQSPHAHGYIPSKFPNK	5	NA	NA	L	b_ulcer	2	5	69022.1
PLMN	TMSGLEC[57.0215]QAWDSQSPHAHGYIPSKFPNK	5	NA	NA	L	b_ulcer	3	6	75054.8
PLMN	TMSGLEC[57.0215]QAWDSQSPHAHGYIPSKFPNKNLK	5	NA	NA	L	a_healthy	1	1	44206.2
PLMN	TMSGLEC[57.0215]QAWDSQSPHAHGYIPSKFPNKNLK	5	NA	NA	L	a_healthy	2	2	40501.3
PLMN	TMSGLEC[57.0215]QAWDSQSPHAHGYIPSKFPNKNLK	5	NA	NA	L	a_healthy	3	3	36983.2
PLMN	TMSGLEC[57.0215]QAWDSQSPHAHGYIPSKFPNKNLK	5	NA	NA	L	c_remission	1	7	25846.9
PLMN	TMSGLEC[57.0215]QAWDSQSPHAHGYIPSKFPNKNLK	5	NA	NA	L	c_remission	2	8	36801.4
PLMN	TMSGLEC[57.0215]QAWDSQSPHAHGYIPSKFPNKNLK	5	NA	NA	L	c_remission	3	9	31796.1
PLMN	TMSGLEC[57.0215]QAWDSQSPHAHGYIPSKFPNKNLK	5	NA	NA	L	b_ulcer	1	4	43607.5
PLMN	TMSGLEC[57.0215]QAWDSQSPHAHGYIPSKFPNKNLK	5	NA	NA	L	b_ulcer	2	5	42954.8
PLMN	TMSGLEC[57.0215]QAWDSQSPHAHGYIPSKFPNKNLK	5	NA	NA	L	b_ulcer	3	6	32521.4
PLMN	RAPWC[57.0215]HTTNSQVR	3	NA	NA	L	a_healthy	1	1	NA
PLMN	RAPWC[57.0215]HTTNSQVR	3	NA	NA	L	a_healthy	2	2	NA
PLMN	RAPWC[57.0215]HTTNSQVR	3	NA	NA	L	a_healthy	3	3	NA
PLMN	RAPWC[57.0215]HTTNSQVR	3	NA	NA	L	c_remission	1	7	NA
PLMN	RAPWC[57.0215]HTTNSQVR	3	NA	NA	L	c_remission	2	8	NA
PLMN	RAPWC[57.0215]HTTNSQVR	3	NA	NA	L	c_remission	3	9	NA
PLMN	RAPWC[57.0215]HTTNSQVR	3	NA	NA	L	b_ulcer	1	4	36652.3
PLMN	RAPWC[57.0215]HTTNSQVR	3	NA	NA	L	b_ulcer	2	5	54389
PLMN	RAPWC[57.0215]HTTNSQVR	3	NA	NA	L	b_ulcer	3	6	56231.8
PLMN	AFQYHSK	2	NA	NA	L	a_healthy	1	1	24089.4
PLMN	AFQYHSK	2	NA	NA	L	a_healthy	2	2	NA
PLMN	AFQYHSK	2	NA	NA	L	a_healthy	3	3	NA
PLMN	AFQYHSK	2	NA	NA	L	c_remission	1	7	NA
PLMN	AFQYHSK	2	NA	NA	L	c_remission	2	8	16899.7
PLMN	AFQYHSK	2	NA	NA	L	c_remission	3	9	NA
PLMN	AFQYHSK	2	NA	NA	L	b_ulcer	1	4	21777.5
PLMN	AFQYHSK	2	NA	NA	L	b_ulcer	2	5	NA
PLMN	AFQYHSK	2	NA	NA	L	b_ulcer	3	6	NA
PLMN	LYDYC[57.0215]DVPQC[57.0215]AAPSFDC[57.0215]GKPQVEPK	3	NA	NA	L	a_healthy	1	1	37185.9
PLMN	LYDYC[57.0215]DVPQC[57.0215]AAPSFDC[57.0215]GKPQVEPK	3	NA	NA	L	a_healthy	2	2	24353.5
PLMN	LYDYC[57.0215]DVPQC[57.0215]AAPSFDC[57.0215]GKPQVEPK	3	NA	NA	L	a_healthy	3	3	39552.2
PLMN	LYDYC[57.0215]DVPQC[57.0215]AAPSFDC[57.0215]GKPQVEPK	3	NA	NA	L	c_remission	1	7	41005
PLMN	LYDYC[57.0215]DVPQC[57.0215]AAPSFDC[57.0215]GKPQVEPK	3	NA	NA	L	c_remission	2	8	25110.2
PLMN	LYDYC[57.0215]DVPQC[57.0215]AAPSFDC[57.0215]GKPQVEPK	3	NA	NA	L	c_remission	3	9	35244.9
PLMN	LYDYC[57.0215]DVPQC[57.0215]AAPSFDC[57.0215]GKPQVEPK	3	NA	NA	L	b_ulcer	1	4	38420.9
PLMN	LYDYC[57.0215]DVPQC[57.0215]AAPSFDC[57.0215]GKPQVEPK	3	NA	NA	L	b_ulcer	2	5	47938.4
PLMN	LYDYC[57.0215]DVPQC[57.0215]AAPSFDC[57.0215]GKPQVEPK	3	NA	NA	L	b_ulcer	3	6	27057.3
PLMN	WEYC[57.0215]NLKK	2	NA	NA	L	a_healthy	1	1	29128.8
PLMN	WEYC[57.0215]NLKK	2	NA	NA	L	a_healthy	2	2	NA
PLMN	WEYC[57.0215]NLKK	2	NA	NA	L	a_healthy	3	3	42245.9
PLMN	WEYC[57.0215]NLKK	2	NA	NA	L	c_remission	1	7	33023.2
PLMN	WEYC[57.0215]NLKK	2	NA	NA	L	c_remission	2	8	29757.5
PLMN	WEYC[57.0215]NLKK	2	NA	NA	L	c_remission	3	9	22612.6
PLMN	WEYC[57.0215]NLKK	2	NA	NA	L	b_ulcer	1	4	27889.2
PLMN	WEYC[57.0215]NLKK	2	NA	NA	L	b_ulcer	2	5	49993.6
PLMN	WEYC[57.0215]NLKK	2	NA	NA	L	b_ulcer	3	6	30431.2
PLMN	QLGAGSIEEC[57.0215]AAKC[57.0215]EEDEEFTC[57.0215]R	3	NA	NA	L	a_healthy	1	1	NA
PLMN	QLGAGSIEEC[57.0215]AAKC[57.0215]EEDEEFTC[57.0215]R	3	NA	NA	L	a_healthy	2	2	NA
PLMN	QLGAGSIEEC[57.0215]AAKC[57.0215]EEDEEFTC[57.0215]R	3	NA	NA	L	a_healthy	3	3	NA
PLMN	QLGAGSIEEC[57.0215]AAKC[57.0215]EEDEEFTC[57.0215]R	3	NA	NA	L	c_remission	1	7	22407.6
PLMN	QLGAGSIEEC[57.0215]AAKC[57.0215]EEDEEFTC[57.0215]R	3	NA	NA	L	c_remission	2	8	NA
PLMN	QLGAGSIEEC[57.0215]AAKC[57.0215]EEDEEFTC[57.0215]R	3	NA	NA	L	c_remission	3	9	NA
PLMN	QLGAGSIEEC[57.0215]AAKC[57.0215]EEDEEFTC[57.0215]R	3	NA	NA	L	b_ulcer	1	4	NA
PLMN	QLGAGSIEEC[57.0215]AAKC[57.0215]EEDEEFTC[57.0215]R	3	NA	NA	L	b_ulcer	2	5	41045.4
PLMN	QLGAGSIEEC[57.0215]AAKC[57.0215]EEDEEFTC[57.0215]R	3	NA	NA	L	b_ulcer	3	6	NA
PLMN	RATTVTGTPC[57.0215]QDWAAQEPHR	3	NA	NA	L	a_healthy	1	1	22368.7
PLMN	RATTVTGTPC[57.0215]QDWAAQEPHR	3	NA	NA	L	a_healthy	2	2	18868.6
PLMN	RATTVTGTPC[57.0215]QDWAAQEPHR	3	NA	NA	L	a_healthy	3	3	31009.1
PLMN	RATTVTGTPC[57.0215]QDWAAQEPHR	3	NA	NA	L	c_remission	1	7	15242.1
PLMN	RATTVTGTPC[57.0215]QDWAAQEPHR	3	NA	NA	L	c_remission	2	8	NA
PLMN	RATTVTGTPC[57.0215]QDWAAQEPHR	3	NA	NA	L	c_remission	3	9	19592.6
PLMN	RATTVTGTPC[57.0215]QDWAAQEPHR	3	NA	NA	L	b_ulcer	1	4	27028.3
PLMN	RATTVTGTPC[57.0215]QDWAAQEPHR	3	NA	NA	L	b_ulcer	2	5	32716.4
PLMN	RATTVTGTPC[57.0215]QDWAAQEPHR	3	NA	NA	L	b_ulcer	3	6	20071.1
PLMN	RATTVTGTPC[57.0215]QDWAAQEPHR	4	NA	NA	L	a_healthy	1	1	NA
PLMN	RATTVTGTPC[57.0215]QDWAAQEPHR	4	NA	NA	L	a_healthy	2	2	NA
PLMN	RATTVTGTPC[57.0215]QDWAAQEPHR	4	NA	NA	L	a_healthy	3	3	NA
PLMN	RATTVTGTPC[57.0215]QDWAAQEPHR	4	NA	NA	L	c_remission	1	7	NA
PLMN	RATTVTGTPC[57.0215]QDWAAQEPHR	4	NA	NA	L	c_remission	2	8	NA
PLMN	RATTVTGTPC[57.0215]QDWAAQEPHR	4	NA	NA	L	c_remission	3	9	NA
PLMN	RATTVTGTPC[57.0215]QDWAAQEPHR	4	NA	NA	L	b_ulcer	1	4	NA
PLMN	RATTVTGTPC[57.0215]QDWAAQEPHR	4	NA	NA	L	b_ulcer	2	5	NA
PLMN	RATTVTGTPC[57.0215]QDWAAQEPHR	4	NA	NA	L	b_ulcer	3	6	NA
FA12	LHEAFSPVSYQHDLALLR	3	NA	NA	L	a_healthy	1	1	24170.4
FA12	LHEAFSPVSYQHDLALLR	3	NA	NA	L	a_healthy	2	2	NA
FA12	LHEAFSPVSYQHDLALLR	3	NA	NA	L	a_healthy	3	3	33149
FA12	LHEAFSPVSYQHDLALLR	3	NA	NA	L	c_remission	1	7	37727
FA12	LHEAFSPVSYQHDLALLR	3	NA	NA	L	c_remission	2	8	NA
FA12	LHEAFSPVSYQHDLALLR	3	NA	NA	L	c_remission	3	9	34680.4
FA12	LHEAFSPVSYQHDLALLR	3	NA	NA	L	b_ulcer	1	4	36262.9
FA12	LHEAFSPVSYQHDLALLR	3	NA	NA	L	b_ulcer	2	5	48248.1
FA12	LHEAFSPVSYQHDLALLR	3	NA	NA	L	b_ulcer	3	6	32528
FA12	LHEAFSPVSYQHDLALLR	4	NA	NA	L	a_healthy	1	1	27338.5
FA12	LHEAFSPVSYQHDLALLR	4	NA	NA	L	a_healthy	2	2	23548
FA12	LHEAFSPVSYQHDLALLR	4	NA	NA	L	a_healthy	3	3	39969.3
FA12	LHEAFSPVSYQHDLALLR	4	NA	NA	L	c_remission	1	7	44117
FA12	LHEAFSPVSYQHDLALLR	4	NA	NA	L	c_remission	2	8	27031.8
FA12	LHEAFSPVSYQHDLALLR	4	NA	NA	L	c_remission	3	9	39616.5
FA12	LHEAFSPVSYQHDLALLR	4	NA	NA	L	b_ulcer	1	4	44005.3
FA12	LHEAFSPVSYQHDLALLR	4	NA	NA	L	b_ulcer	2	5	49105.5
FA12	LHEAFSPVSYQHDLALLR	4	NA	NA	L	b_ulcer	3	6	44860.8
FA12	GRPGPQPWC[57.0215]ATTPNFDQDQR	3	NA	NA	L	a_healthy	1	1	33745.3
FA12	GRPGPQPWC[57.0215]ATTPNFDQDQR	3	NA	NA	L	a_healthy	2	2	25966.1
FA12	GRPGPQPWC[57.0215]ATTPNFDQDQR	3	NA	NA	L	a_healthy	3	3	39353.4
FA12	GRPGPQPWC[57.0215]ATTPNFDQDQR	3	NA	NA	L	c_remission	1	7	56694.2
FA12	GRPGPQPWC[57.0215]ATTPNFDQDQR	3	NA	NA	L	c_remission	2	8	NA
FA12	GRPGPQPWC[57.0215]ATTPNFDQDQR	3	NA	NA	L	c_remission	3	9	31173.4
FA12	GRPGPQPWC[57.0215]ATTPNFDQDQR	3	NA	NA	L	b_ulcer	1	4	50829.6
FA12	GRPGPQPWC[57.0215]ATTPNFDQDQR	3	NA	NA	L	b_ulcer	2	5	62571
FA12	GRPGPQPWC[57.0215]ATTPNFDQDQR	3	NA	NA	L	b_ulcer	3	6	48017.8
FA12	TTLSGAPC[57.0215]QPWASEATYR	2	NA	NA	L	a_healthy	1	1	NA
FA12	TTLSGAPC[57.0215]QPWASEATYR	2	NA	NA	L	a_healthy	2	2	NA
FA12	TTLSGAPC[57.0215]QPWASEATYR	2	NA	NA	L	a_healthy	3	3	NA
FA12	TTLSGAPC[57.0215]QPWASEATYR	2	NA	NA	L	c_remission	1	7	14880.2
FA12	TTLSGAPC[57.0215]QPWASEATYR	2	NA	NA	L	c_remission	2	8	NA
FA12	TTLSGAPC[57.0215]QPWASEATYR	2	NA	NA	L	c_remission	3	9	NA
FA12	TTLSGAPC[57.0215]QPWASEATYR	2	NA	NA	L	b_ulcer	1	4	17197.7
FA12	TTLSGAPC[57.0215]QPWASEATYR	2	NA	NA	L	b_ulcer	2	5	22202.5
FA12	TTLSGAPC[57.0215]QPWASEATYR	2	NA	NA	L	b_ulcer	3	6	15064.3
FA12	NPDNDIRPWC[57.0215]FVLNR	3	NA	NA	L	a_healthy	1	1	NA
FA12	NPDNDIRPWC[57.0215]FVLNR	3	NA	NA	L	a_healthy	2	2	NA
FA12	NPDNDIRPWC[57.0215]FVLNR	3	NA	NA	L	a_healthy	3	3	16198.4
FA12	NPDNDIRPWC[57.0215]FVLNR	3	NA	NA	L	c_remission	1	7	21187.7
FA12	NPDNDIRPWC[57.0215]FVLNR	3	NA	NA	L	c_remission	2	8	NA
FA12	NPDNDIRPWC[57.0215]FVLNR	3	NA	NA	L	c_remission	3	9	NA
FA12	NPDNDIRPWC[57.0215]FVLNR	3	NA	NA	L	b_ulcer	1	4	22279.6
FA12	NPDNDIRPWC[57.0215]FVLNR	3	NA	NA	L	b_ulcer	2	5	NA
FA12	NPDNDIRPWC[57.0215]FVLNR	3	NA	NA	L	b_ulcer	3	6	20247.1
CFAB	EELLPAQDIK	2	NA	NA	L	a_healthy	1	1	35080.1
CFAB	EELLPAQDIK	2	NA	NA	L	a_healthy	2	2	NA
CFAB	EELLPAQDIK	2	NA	NA	L	a_healthy	3	3	40507.9
CFAB	EELLPAQDIK	2	NA	NA	L	c_remission	1	7	34472.3
CFAB	EELLPAQDIK	2	NA	NA	L	c_remission	2	8	24236.3
CFAB	EELLPAQDIK	2	NA	NA	L	c_remission	3	9	43673.9
CFAB	EELLPAQDIK	2	NA	NA	L	b_ulcer	1	4	53894.6
CFAB	EELLPAQDIK	2	NA	NA	L	b_ulcer	2	5	56546.1
CFAB	EELLPAQDIK	2	NA	NA	L	b_ulcer	3	6	43921.7
CFAB	SWGVVDVC[57.0215]K	2	NA	NA	L	a_healthy	1	1	60526.2
CFAB	SWGVVDVC[57.0215]K	2	NA	NA	L	a_healthy	2	2	45631.1
CFAB	SWGVVDVC[57.0215]K	2	NA	NA	L	a_healthy	3	3	37040.7
CFAB	SWGVVDVC[57.0215]K	2	NA	NA	L	c_remission	1	7	14001.9
CFAB	SWGVVDVC[57.0215]K	2	NA	NA	L	c_remission	2	8	20398.2
CFAB	SWGVVDVC[57.0215]K	2	NA	NA	L	c_remission	3	9	66482.2
CFAB	SWGVVDVC[57.0215]K	2	NA	NA	L	b_ulcer	1	4	78571.8
CFAB	SWGVVDVC[57.0215]K	2	NA	NA	L	b_ulcer	2	5	15508
CFAB	SWGVVDVC[57.0215]K	2	NA	NA	L	b_ulcer	3	6	41496.2
CFAB	KVGSQYRLEDSVTYHC[57.0215]SR	4	NA	NA	L	a_healthy	1	1	40069.1
CFAB	KVGSQYRLEDSVTYHC[57.0215]SR	4	NA	NA	L	a_healthy	2	2	28961.1
CFAB	KVGSQYRLEDSVTYHC[57.0215]SR	4	NA	NA	L	a_healthy	3	3	NA
CFAB	KVGSQYRLEDSVTYHC[57.0215]SR	4	NA	NA	L	c_remission	1	7	28275.5
CFAB	KVGSQYRLEDSVTYHC[57.0215]SR	4	NA	NA	L	c_remission	2	8	44987.6
CFAB	KVGSQYRLEDSVTYHC[57.0215]SR	4	NA	NA	L	c_remission	3	9	18642.4
CFAB	KVGSQYRLEDSVTYHC[57.0215]SR	4	NA	NA	L	b_ulcer	1	4	NA
CFAB	KVGSQYRLEDSVTYHC[57.0215]SR	4	NA	NA	L	b_ulcer	2	5	48328.1
CFAB	KVGSQYRLEDSVTYHC[57.0215]SR	4	NA	NA	L	b_ulcer	3	6	17346.1
CFAB	KDNEQHVFK	2	NA	NA	L	a_healthy	1	1	16971.1
CFAB	KDNEQHVFK	2	NA	NA	L	a_healthy	2	2	NA
CFAB	KDNEQHVFK	2	NA	NA	L	a_healthy	3	3	NA
CFAB	KDNEQHVFK	2	NA	NA	L	c_remission	1	7	21136.5
CFAB	KDNEQHVFK	2	NA	NA	L	c_remission	2	8	15559.7
CFAB	KDNEQHVFK	2	NA	NA	L	c_remission	3	9	18610.9
CFAB	KDNEQHVFK	2	NA	NA	L	b_ulcer	1	4	17590.9
CFAB	KDNEQHVFK	2	NA	NA	L	b_ulcer	2	5	32595.8
CFAB	KDNEQHVFK	2	NA	NA	L	b_ulcer	3	6	18347.9
CFAB	NYEDHKLK	2	NA	NA	L	a_healthy	1	1	26150
CFAB	NYEDHKLK	2	NA	NA	L	a_healthy	2	2	18303.8
CFAB	NYEDHKLK	2	NA	NA	L	a_healthy	3	3	19870.5
CFAB	NYEDHKLK	2	NA	NA	L	c_remission	1	7	NA
CFAB	NYEDHKLK	2	NA	NA	L	c_remission	2	8	NA
CFAB	NYEDHKLK	2	NA	NA	L	c_remission	3	9	25443.6
CFAB	NYEDHKLK	2	NA	NA	L	b_ulcer	1	4	NA
CFAB	NYEDHKLK	2	NA	NA	L	b_ulcer	2	5	19894.6
CFAB	NYEDHKLK	2	NA	NA	L	b_ulcer	3	6	18662
CFAB	KDNEQHVFK	3	NA	NA	L	a_healthy	1	1	35888.9
CFAB	KDNEQHVFK	3	NA	NA	L	a_healthy	2	2	32266.6
CFAB	KDNEQHVFK	3	NA	NA	L	a_healthy	3	3	NA
CFAB	KDNEQHVFK	3	NA	NA	L	c_remission	1	7	69438.3
CFAB	KDNEQHVFK	3	NA	NA	L	c_remission	2	8	46732.6
CFAB	KDNEQHVFK	3	NA	NA	L	c_remission	3	9	63164.8
CFAB	KDNEQHVFK	3	NA	NA	L	b_ulcer	1	4	38789.5
CFAB	KDNEQHVFK	3	NA	NA	L	b_ulcer	2	5	96704.1
CFAB	KDNEQHVFK	3	NA	NA	L	b_ulcer	3	6	NA
CFAB	LKYGQTIRPI	2	NA	NA	L	a_healthy	1	1	17584.1
CFAB	LKYGQTIRPI	2	NA	NA	L	a_healthy	2	2	12970.1
CFAB	LKYGQTIRPI	2	NA	NA	L	a_healthy	3	3	14448.3
CFAB	LKYGQTIRPI	2	NA	NA	L	c_remission	1	7	NA
CFAB	LKYGQTIRPI	2	NA	NA	L	c_remission	2	8	NA
CFAB	LKYGQTIRPI	2	NA	NA	L	c_remission	3	9	18332.3
CFAB	LKYGQTIRPI	2	NA	NA	L	b_ulcer	1	4	12337
CFAB	LKYGQTIRPI	2	NA	NA	L	b_ulcer	2	5	NA
CFAB	LKYGQTIRPI	2	NA	NA	L	b_ulcer	3	6	10614
CFAB	DAQYAPGYDK	2	NA	NA	L	a_healthy	1	1	36880.5
CFAB	DAQYAPGYDK	2	NA	NA	L	a_healthy	2	2	NA
CFAB	DAQYAPGYDK	2	NA	NA	L	a_healthy	3	3	53299.7
CFAB	DAQYAPGYDK	2	NA	NA	L	c_remission	1	7	NA
CFAB	DAQYAPGYDK	2	NA	NA	L	c_remission	2	8	51198.4
CFAB	DAQYAPGYDK	2	NA	NA	L	c_remission	3	9	NA
CFAB	DAQYAPGYDK	2	NA	NA	L	b_ulcer	1	4	65565.4
CFAB	DAQYAPGYDK	2	NA	NA	L	b_ulcer	2	5	80249.9
CFAB	DAQYAPGYDK	2	NA	NA	L	b_ulcer	3	6	63782.1
CFAB	DAQYAPGYDKVK	3	NA	NA	L	a_healthy	1	1	NA
CFAB	DAQYAPGYDKVK	3	NA	NA	L	a_healthy	2	2	NA
CFAB	DAQYAPGYDKVK	3	NA	NA	L	a_healthy	3	3	11679.2
CFAB	DAQYAPGYDKVK	3	NA	NA	L	c_remission	1	7	NA
CFAB	DAQYAPGYDKVK	3	NA	NA	L	c_remission	2	8	13312.6
CFAB	DAQYAPGYDKVK	3	NA	NA	L	c_remission	3	9	NA
CFAB	DAQYAPGYDKVK	3	NA	NA	L	b_ulcer	1	4	25891.3
CFAB	DAQYAPGYDKVK	3	NA	NA	L	b_ulcer	2	5	19582.3
CFAB	DAQYAPGYDKVK	3	NA	NA	L	b_ulcer	3	6	15492.2
CFAB	LKYGQTIRPI	3	NA	NA	L	a_healthy	1	1	NA
CFAB	LKYGQTIRPI	3	NA	NA	L	a_healthy	2	2	NA
CFAB	LKYGQTIRPI	3	NA	NA	L	a_healthy	3	3	NA
CFAB	LKYGQTIRPI	3	NA	NA	L	c_remission	1	7	NA
CFAB	LKYGQTIRPI	3	NA	NA	L	c_remission	2	8	NA
CFAB	LKYGQTIRPI	3	NA	NA	L	c_remission	3	9	NA
CFAB	LKYGQTIRPI	3	NA	NA	L	b_ulcer	1	4	NA
CFAB	LKYGQTIRPI	3	NA	NA	L	b_ulcer	2	5	NA
CFAB	LKYGQTIRPI	3	NA	NA	L	b_ulcer	3	6	NA
CFAB	DAQYAPGYDKVKDISEVVTPR	3	NA	NA	L	a_healthy	1	1	104482
CFAB	DAQYAPGYDKVKDISEVVTPR	3	NA	NA	L	a_healthy	2	2	58945
CFAB	DAQYAPGYDKVKDISEVVTPR	3	NA	NA	L	a_healthy	3	3	95231
CFAB	DAQYAPGYDKVKDISEVVTPR	3	NA	NA	L	c_remission	1	7	67311.1
CFAB	DAQYAPGYDKVKDISEVVTPR	3	NA	NA	L	c_remission	2	8	81364.8
CFAB	DAQYAPGYDKVKDISEVVTPR	3	NA	NA	L	c_remission	3	9	98671.3
CFAB	DAQYAPGYDKVKDISEVVTPR	3	NA	NA	L	b_ulcer	1	4	103291
CFAB	DAQYAPGYDKVKDISEVVTPR	3	NA	NA	L	b_ulcer	2	5	165853
CFAB	DAQYAPGYDKVKDISEVVTPR	3	NA	NA	L	b_ulcer	3	6	83722.8
CFAB	LKYGQTIRPIC[57.0215]LPC[57.0215]TEGTTR	3	NA	NA	L	a_healthy	1	1	33755.5
CFAB	LKYGQTIRPIC[57.0215]LPC[57.0215]TEGTTR	3	NA	NA	L	a_healthy	2	2	25282.3
CFAB	LKYGQTIRPIC[57.0215]LPC[57.0215]TEGTTR	3	NA	NA	L	a_healthy	3	3	38670.2
CFAB	LKYGQTIRPIC[57.0215]LPC[57.0215]TEGTTR	3	NA	NA	L	c_remission	1	7	22929.2
CFAB	LKYGQTIRPIC[57.0215]LPC[57.0215]TEGTTR	3	NA	NA	L	c_remission	2	8	27661
CFAB	LKYGQTIRPIC[57.0215]LPC[57.0215]TEGTTR	3	NA	NA	L	c_remission	3	9	NA
CFAB	LKYGQTIRPIC[57.0215]LPC[57.0215]TEGTTR	3	NA	NA	L	b_ulcer	1	4	48244.3
CFAB	LKYGQTIRPIC[57.0215]LPC[57.0215]TEGTTR	3	NA	NA	L	b_ulcer	2	5	85535.5
CFAB	LKYGQTIRPIC[57.0215]LPC[57.0215]TEGTTR	3	NA	NA	L	b_ulcer	3	6	16231.3
CFAB	DAQYAPGYDKVKDISEVVTPR	4	NA	NA	L	a_healthy	1	1	158015
CFAB	DAQYAPGYDKVKDISEVVTPR	4	NA	NA	L	a_healthy	2	2	91116.5
CFAB	DAQYAPGYDKVKDISEVVTPR	4	NA	NA	L	a_healthy	3	3	136305
CFAB	DAQYAPGYDKVKDISEVVTPR	4	NA	NA	L	c_remission	1	7	118887
CFAB	DAQYAPGYDKVKDISEVVTPR	4	NA	NA	L	c_remission	2	8	156362
CFAB	DAQYAPGYDKVKDISEVVTPR	4	NA	NA	L	c_remission	3	9	148390
CFAB	DAQYAPGYDKVKDISEVVTPR	4	NA	NA	L	b_ulcer	1	4	175190
CFAB	DAQYAPGYDKVKDISEVVTPR	4	NA	NA	L	b_ulcer	2	5	243071
CFAB	DAQYAPGYDKVKDISEVVTPR	4	NA	NA	L	b_ulcer	3	6	135517
CFAB	ALFVSEEEKK	2	NA	NA	L	a_healthy	1	1	129666
CFAB	ALFVSEEEKK	2	NA	NA	L	a_healthy	2	2	89636.6
CFAB	ALFVSEEEKK	2	NA	NA	L	a_healthy	3	3	132413
CFAB	ALFVSEEEKK	2	NA	NA	L	c_remission	1	7	92591.6
CFAB	ALFVSEEEKK	2	NA	NA	L	c_remission	2	8	143351
CFAB	ALFVSEEEKK	2	NA	NA	L	c_remission	3	9	105680
CFAB	ALFVSEEEKK	2	NA	NA	L	b_ulcer	1	4	126909
CFAB	ALFVSEEEKK	2	NA	NA	L	b_ulcer	2	5	238897
CFAB	ALFVSEEEKK	2	NA	NA	L	b_ulcer	3	6	120933
CFAB	EAGIPEFYDYDVALIK	2	NA	NA	L	a_healthy	1	1	153489
CFAB	EAGIPEFYDYDVALIK	2	NA	NA	L	a_healthy	2	2	167604
CFAB	EAGIPEFYDYDVALIK	2	NA	NA	L	a_healthy	3	3	168250
CFAB	EAGIPEFYDYDVALIK	2	NA	NA	L	c_remission	1	7	131024
CFAB	EAGIPEFYDYDVALIK	2	NA	NA	L	c_remission	2	8	212052
CFAB	EAGIPEFYDYDVALIK	2	NA	NA	L	c_remission	3	9	125425
CFAB	EAGIPEFYDYDVALIK	2	NA	NA	L	b_ulcer	1	4	284128
CFAB	EAGIPEFYDYDVALIK	2	NA	NA	L	b_ulcer	2	5	259039
CFAB	EAGIPEFYDYDVALIK	2	NA	NA	L	b_ulcer	3	6	143767
CFAB	LKYGQTIRPIC[57.0215]LPC[57.0215]TEGTTR	4	NA	NA	L	a_healthy	1	1	123866
CFAB	LKYGQTIRPIC[57.0215]LPC[57.0215]TEGTTR	4	NA	NA	L	a_healthy	2	2	102385
CFAB	LKYGQTIRPIC[57.0215]LPC[57.0215]TEGTTR	4	NA	NA	L	a_healthy	3	3	93386.9
CFAB	LKYGQTIRPIC[57.0215]LPC[57.0215]TEGTTR	4	NA	NA	L	c_remission	1	7	104875
CFAB	LKYGQTIRPIC[57.0215]LPC[57.0215]TEGTTR	4	NA	NA	L	c_remission	2	8	111495
CFAB	LKYGQTIRPIC[57.0215]LPC[57.0215]TEGTTR	4	NA	NA	L	c_remission	3	9	52493.5
CFAB	LKYGQTIRPIC[57.0215]LPC[57.0215]TEGTTR	4	NA	NA	L	b_ulcer	1	4	146721
CFAB	LKYGQTIRPIC[57.0215]LPC[57.0215]TEGTTR	4	NA	NA	L	b_ulcer	2	5	155392
CFAB	LKYGQTIRPIC[57.0215]LPC[57.0215]TEGTTR	4	NA	NA	L	b_ulcer	3	6	75391.5
CFAB	YGLVTYATYPK	2	NA	NA	L	a_healthy	1	1	587711
CFAB	YGLVTYATYPK	2	NA	NA	L	a_healthy	2	2	451193
CFAB	YGLVTYATYPK	2	NA	NA	L	a_healthy	3	3	420131
CFAB	YGLVTYATYPK	2	NA	NA	L	c_remission	1	7	496304
CFAB	YGLVTYATYPK	2	NA	NA	L	c_remission	2	8	520669
CFAB	YGLVTYATYPK	2	NA	NA	L	c_remission	3	9	559598
CFAB	YGLVTYATYPK	2	NA	NA	L	b_ulcer	1	4	668349
CFAB	YGLVTYATYPK	2	NA	NA	L	b_ulcer	2	5	749851
CFAB	YGLVTYATYPK	2	NA	NA	L	b_ulcer	3	6	493020
CFAB	VASYGVKPR	2	NA	NA	L	a_healthy	1	1	41780.4
CFAB	VASYGVKPR	2	NA	NA	L	a_healthy	2	2	30573.5
CFAB	VASYGVKPR	2	NA	NA	L	a_healthy	3	3	38853.7
CFAB	VASYGVKPR	2	NA	NA	L	c_remission	1	7	34806.1
CFAB	VASYGVKPR	2	NA	NA	L	c_remission	2	8	45259.1
CFAB	VASYGVKPR	2	NA	NA	L	c_remission	3	9	33364.5
CFAB	VASYGVKPR	2	NA	NA	L	b_ulcer	1	4	54666.7
CFAB	VASYGVKPR	2	NA	NA	L	b_ulcer	2	5	83110.4
CFAB	VASYGVKPR	2	NA	NA	L	b_ulcer	3	6	47398.4
CFAB	TPWSLARPQGSC[57.0215]SLEGVEIK	3	NA	NA	L	a_healthy	1	1	87154.1
CFAB	TPWSLARPQGSC[57.0215]SLEGVEIK	3	NA	NA	L	a_healthy	2	2	53274.9
CFAB	TPWSLARPQGSC[57.0215]SLEGVEIK	3	NA	NA	L	a_healthy	3	3	75589.9
CFAB	TPWSLARPQGSC[57.0215]SLEGVEIK	3	NA	NA	L	c_remission	1	7	95566.6
CFAB	TPWSLARPQGSC[57.0215]SLEGVEIK	3	NA	NA	L	c_remission	2	8	53567.8
CFAB	TPWSLARPQGSC[57.0215]SLEGVEIK	3	NA	NA	L	c_remission	3	9	47891.1
CFAB	TPWSLARPQGSC[57.0215]SLEGVEIK	3	NA	NA	L	b_ulcer	1	4	115243
CFAB	TPWSLARPQGSC[57.0215]SLEGVEIK	3	NA	NA	L	b_ulcer	2	5	167613
CFAB	TPWSLARPQGSC[57.0215]SLEGVEIK	3	NA	NA	L	b_ulcer	3	6	79928.9
CFAB	KEAGIPEFYDYDVALIK	2	NA	NA	L	a_healthy	1	1	77090.9
CFAB	KEAGIPEFYDYDVALIK	2	NA	NA	L	a_healthy	2	2	50988.6
CFAB	KEAGIPEFYDYDVALIK	2	NA	NA	L	a_healthy	3	3	78620.6
CFAB	KEAGIPEFYDYDVALIK	2	NA	NA	L	c_remission	1	7	73284.6
CFAB	KEAGIPEFYDYDVALIK	2	NA	NA	L	c_remission	2	8	80803.7
CFAB	KEAGIPEFYDYDVALIK	2	NA	NA	L	c_remission	3	9	78405.9
CFAB	KEAGIPEFYDYDVALIK	2	NA	NA	L	b_ulcer	1	4	83392.7
CFAB	KEAGIPEFYDYDVALIK	2	NA	NA	L	b_ulcer	2	5	132208
CFAB	KEAGIPEFYDYDVALIK	2	NA	NA	L	b_ulcer	3	6	70379.1
CFAB	YGQTIRPIC[57.0215]LPC[57.0215]TEGTTR	2	NA	NA	L	a_healthy	1	1	88718.2
CFAB	YGQTIRPIC[57.0215]LPC[57.0215]TEGTTR	2	NA	NA	L	a_healthy	2	2	59597.8
CFAB	YGQTIRPIC[57.0215]LPC[57.0215]TEGTTR	2	NA	NA	L	a_healthy	3	3	NA
CFAB	YGQTIRPIC[57.0215]LPC[57.0215]TEGTTR	2	NA	NA	L	c_remission	1	7	NA
CFAB	YGQTIRPIC[57.0215]LPC[57.0215]TEGTTR	2	NA	NA	L	c_remission	2	8	112018
CFAB	YGQTIRPIC[57.0215]LPC[57.0215]TEGTTR	2	NA	NA	L	c_remission	3	9	NA
CFAB	YGQTIRPIC[57.0215]LPC[57.0215]TEGTTR	2	NA	NA	L	b_ulcer	1	4	NA
CFAB	YGQTIRPIC[57.0215]LPC[57.0215]TEGTTR	2	NA	NA	L	b_ulcer	2	5	NA
CFAB	YGQTIRPIC[57.0215]LPC[57.0215]TEGTTR	2	NA	NA	L	b_ulcer	3	6	NA
CFAB	TPWSLARPQGSC[57.0215]SLEGVEIKGGSFR	4	NA	NA	L	a_healthy	1	1	71208.2
CFAB	TPWSLARPQGSC[57.0215]SLEGVEIKGGSFR	4	NA	NA	L	a_healthy	2	2	49334.1
CFAB	TPWSLARPQGSC[57.0215]SLEGVEIKGGSFR	4	NA	NA	L	a_healthy	3	3	34550.1
CFAB	TPWSLARPQGSC[57.0215]SLEGVEIKGGSFR	4	NA	NA	L	c_remission	1	7	41671.1
CFAB	TPWSLARPQGSC[57.0215]SLEGVEIKGGSFR	4	NA	NA	L	c_remission	2	8	42471.2
CFAB	TPWSLARPQGSC[57.0215]SLEGVEIKGGSFR	4	NA	NA	L	c_remission	3	9	NA
CFAB	TPWSLARPQGSC[57.0215]SLEGVEIKGGSFR	4	NA	NA	L	b_ulcer	1	4	46421.5
CFAB	TPWSLARPQGSC[57.0215]SLEGVEIKGGSFR	4	NA	NA	L	b_ulcer	2	5	82007.6
CFAB	TPWSLARPQGSC[57.0215]SLEGVEIKGGSFR	4	NA	NA	L	b_ulcer	3	6	26331.2
CFAB	KEAGIPEFYDYDVALIK	3	NA	NA	L	a_healthy	1	1	96740.6
CFAB	KEAGIPEFYDYDVALIK	3	NA	NA	L	a_healthy	2	2	75788.8
CFAB	KEAGIPEFYDYDVALIK	3	NA	NA	L	a_healthy	3	3	62103.1
CFAB	KEAGIPEFYDYDVALIK	3	NA	NA	L	c_remission	1	7	53882.8
CFAB	KEAGIPEFYDYDVALIK	3	NA	NA	L	c_remission	2	8	164123
CFAB	KEAGIPEFYDYDVALIK	3	NA	NA	L	c_remission	3	9	36599.9
CFAB	KEAGIPEFYDYDVALIK	3	NA	NA	L	b_ulcer	1	4	158510
CFAB	KEAGIPEFYDYDVALIK	3	NA	NA	L	b_ulcer	2	5	214073
CFAB	KEAGIPEFYDYDVALIK	3	NA	NA	L	b_ulcer	3	6	38030.9
CFAB	YGQTIRPIC[57.0215]LPC[57.0215]TEGTTR	3	NA	NA	L	a_healthy	1	1	208044
CFAB	YGQTIRPIC[57.0215]LPC[57.0215]TEGTTR	3	NA	NA	L	a_healthy	2	2	205405
CFAB	YGQTIRPIC[57.0215]LPC[57.0215]TEGTTR	3	NA	NA	L	a_healthy	3	3	225860
CFAB	YGQTIRPIC[57.0215]LPC[57.0215]TEGTTR	3	NA	NA	L	c_remission	1	7	258467
CFAB	YGQTIRPIC[57.0215]LPC[57.0215]TEGTTR	3	NA	NA	L	c_remission	2	8	223960
CFAB	YGQTIRPIC[57.0215]LPC[57.0215]TEGTTR	3	NA	NA	L	c_remission	3	9	110940
CFAB	YGQTIRPIC[57.0215]LPC[57.0215]TEGTTR	3	NA	NA	L	b_ulcer	1	4	407921
CFAB	YGQTIRPIC[57.0215]LPC[57.0215]TEGTTR	3	NA	NA	L	b_ulcer	2	5	649279
CFAB	YGQTIRPIC[57.0215]LPC[57.0215]TEGTTR	3	NA	NA	L	b_ulcer	3	6	220742
CFAB	PITVIDEIRDLLYIGKDR	4	NA	NA	L	a_healthy	1	1	11396.8
CFAB	PITVIDEIRDLLYIGKDR	4	NA	NA	L	a_healthy	2	2	NA
CFAB	PITVIDEIRDLLYIGKDR	4	NA	NA	L	a_healthy	3	3	NA
CFAB	PITVIDEIRDLLYIGKDR	4	NA	NA	L	c_remission	1	7	NA
CFAB	PITVIDEIRDLLYIGKDR	4	NA	NA	L	c_remission	2	8	50613.6
CFAB	PITVIDEIRDLLYIGKDR	4	NA	NA	L	c_remission	3	9	9919.76
CFAB	PITVIDEIRDLLYIGKDR	4	NA	NA	L	b_ulcer	1	4	NA
CFAB	PITVIDEIRDLLYIGKDR	4	NA	NA	L	b_ulcer	2	5	12104.3
CFAB	PITVIDEIRDLLYIGKDR	4	NA	NA	L	b_ulcer	3	6	6886.88
CFAB	LLQEGQALEYVC[57.0215]PSGFYPYPVQTR	2	NA	NA	L	a_healthy	1	1	44579.5
CFAB	LLQEGQALEYVC[57.0215]PSGFYPYPVQTR	2	NA	NA	L	a_healthy	2	2	24192.2
CFAB	LLQEGQALEYVC[57.0215]PSGFYPYPVQTR	2	NA	NA	L	a_healthy	3	3	26179.7
CFAB	LLQEGQALEYVC[57.0215]PSGFYPYPVQTR	2	NA	NA	L	c_remission	1	7	32212.8
CFAB	LLQEGQALEYVC[57.0215]PSGFYPYPVQTR	2	NA	NA	L	c_remission	2	8	23554.2
CFAB	LLQEGQALEYVC[57.0215]PSGFYPYPVQTR	2	NA	NA	L	c_remission	3	9	27751.2
CFAB	LLQEGQALEYVC[57.0215]PSGFYPYPVQTR	2	NA	NA	L	b_ulcer	1	4	42657.4
CFAB	LLQEGQALEYVC[57.0215]PSGFYPYPVQTR	2	NA	NA	L	b_ulcer	2	5	59660.7
CFAB	LLQEGQALEYVC[57.0215]PSGFYPYPVQTR	2	NA	NA	L	b_ulcer	3	6	33593.2
CFAB	NLFQVLPWLK	2	NA	NA	L	a_healthy	1	1	23184.2
CFAB	NLFQVLPWLK	2	NA	NA	L	a_healthy	2	2	NA
CFAB	NLFQVLPWLK	2	NA	NA	L	a_healthy	3	3	NA
CFAB	NLFQVLPWLK	2	NA	NA	L	c_remission	1	7	NA
CFAB	NLFQVLPWLK	2	NA	NA	L	c_remission	2	8	NA
CFAB	NLFQVLPWLK	2	NA	NA	L	c_remission	3	9	58959.3
CFAB	NLFQVLPWLK	2	NA	NA	L	b_ulcer	1	4	37974.6
CFAB	NLFQVLPWLK	2	NA	NA	L	b_ulcer	2	5	NA
CFAB	NLFQVLPWLK	2	NA	NA	L	b_ulcer	3	6	12952.8
CFAB	LLQEGQALEYVC[57.0215]PSGFYPYPVQTR	3	NA	NA	L	a_healthy	1	1	200924
CFAB	LLQEGQALEYVC[57.0215]PSGFYPYPVQTR	3	NA	NA	L	a_healthy	2	2	213121
CFAB	LLQEGQALEYVC[57.0215]PSGFYPYPVQTR	3	NA	NA	L	a_healthy	3	3	217870
CFAB	LLQEGQALEYVC[57.0215]PSGFYPYPVQTR	3	NA	NA	L	c_remission	1	7	235412
CFAB	LLQEGQALEYVC[57.0215]PSGFYPYPVQTR	3	NA	NA	L	c_remission	2	8	217375
CFAB	LLQEGQALEYVC[57.0215]PSGFYPYPVQTR	3	NA	NA	L	c_remission	3	9	155138
CFAB	LLQEGQALEYVC[57.0215]PSGFYPYPVQTR	3	NA	NA	L	b_ulcer	1	4	370517
CFAB	LLQEGQALEYVC[57.0215]PSGFYPYPVQTR	3	NA	NA	L	b_ulcer	2	5	NA
CFAB	LLQEGQALEYVC[57.0215]PSGFYPYPVQTR	3	NA	NA	L	b_ulcer	3	6	211013
CFAB	LLQEGQALEYVC[57.0215]PSGFYPYPVQTR	4	NA	NA	L	a_healthy	1	1	NA
CFAB	LLQEGQALEYVC[57.0215]PSGFYPYPVQTR	4	NA	NA	L	a_healthy	2	2	NA
CFAB	LLQEGQALEYVC[57.0215]PSGFYPYPVQTR	4	NA	NA	L	a_healthy	3	3	15869.9
CFAB	LLQEGQALEYVC[57.0215]PSGFYPYPVQTR	4	NA	NA	L	c_remission	1	7	NA
CFAB	LLQEGQALEYVC[57.0215]PSGFYPYPVQTR	4	NA	NA	L	c_remission	2	8	NA
CFAB	LLQEGQALEYVC[57.0215]PSGFYPYPVQTR	4	NA	NA	L	c_remission	3	9	NA
CFAB	LLQEGQALEYVC[57.0215]PSGFYPYPVQTR	4	NA	NA	L	b_ulcer	1	4	18849.6
CFAB	LLQEGQALEYVC[57.0215]PSGFYPYPVQTR	4	NA	NA	L	b_ulcer	2	5	NA
CFAB	LLQEGQALEYVC[57.0215]PSGFYPYPVQTR	4	NA	NA	L	b_ulcer	3	6	NA
CFAB	AIHC[57.0215]PRPHDFENGEYWPR	4	NA	NA	L	a_healthy	1	1	218627
CFAB	AIHC[57.0215]PRPHDFENGEYWPR	4	NA	NA	L	a_healthy	2	2	120562
CFAB	AIHC[57.0215]PRPHDFENGEYWPR	4	NA	NA	L	a_healthy	3	3	190919
CFAB	AIHC[57.0215]PRPHDFENGEYWPR	4	NA	NA	L	c_remission	1	7	164057
CFAB	AIHC[57.0215]PRPHDFENGEYWPR	4	NA	NA	L	c_remission	2	8	167587
CFAB	AIHC[57.0215]PRPHDFENGEYWPR	4	NA	NA	L	c_remission	3	9	115754
CFAB	AIHC[57.0215]PRPHDFENGEYWPR	4	NA	NA	L	b_ulcer	1	4	280439
CFAB	AIHC[57.0215]PRPHDFENGEYWPR	4	NA	NA	L	b_ulcer	2	5	336943
CFAB	AIHC[57.0215]PRPHDFENGEYWPR	4	NA	NA	L	b_ulcer	3	6	150863
CFAB	FLC[57.0215]TGGVSPYADPNTC[57.0215]R	2	NA	NA	L	a_healthy	1	1	16783.1
CFAB	FLC[57.0215]TGGVSPYADPNTC[57.0215]R	2	NA	NA	L	a_healthy	2	2	11510.1
CFAB	FLC[57.0215]TGGVSPYADPNTC[57.0215]R	2	NA	NA	L	a_healthy	3	3	25162.2
CFAB	FLC[57.0215]TGGVSPYADPNTC[57.0215]R	2	NA	NA	L	c_remission	1	7	15747.5
CFAB	FLC[57.0215]TGGVSPYADPNTC[57.0215]R	2	NA	NA	L	c_remission	2	8	16500.4
CFAB	FLC[57.0215]TGGVSPYADPNTC[57.0215]R	2	NA	NA	L	c_remission	3	9	17340.3
CFAB	FLC[57.0215]TGGVSPYADPNTC[57.0215]R	2	NA	NA	L	b_ulcer	1	4	31376.7
CFAB	FLC[57.0215]TGGVSPYADPNTC[57.0215]R	2	NA	NA	L	b_ulcer	2	5	42445.3
CFAB	FLC[57.0215]TGGVSPYADPNTC[57.0215]R	2	NA	NA	L	b_ulcer	3	6	24429.4
CFAB	C[57.0215]LVNLIEK	2	NA	NA	L	a_healthy	1	1	32902.2
CFAB	C[57.0215]LVNLIEK	2	NA	NA	L	a_healthy	2	2	27610.5
CFAB	C[57.0215]LVNLIEK	2	NA	NA	L	a_healthy	3	3	36141
CFAB	C[57.0215]LVNLIEK	2	NA	NA	L	c_remission	1	7	26228.2
CFAB	C[57.0215]LVNLIEK	2	NA	NA	L	c_remission	2	8	NA
CFAB	C[57.0215]LVNLIEK	2	NA	NA	L	c_remission	3	9	38930.1
CFAB	C[57.0215]LVNLIEK	2	NA	NA	L	b_ulcer	1	4	42383
CFAB	C[57.0215]LVNLIEK	2	NA	NA	L	b_ulcer	2	5	49121.4
CFAB	C[57.0215]LVNLIEK	2	NA	NA	L	b_ulcer	3	6	21579.5
CFAB	Q[-17.0265]LNEINYEDHK	2	NA	NA	L	a_healthy	1	1	74143
CFAB	Q[-17.0265]LNEINYEDHK	2	NA	NA	L	a_healthy	2	2	45197
CFAB	Q[-17.0265]LNEINYEDHK	2	NA	NA	L	a_healthy	3	3	95499.6
CFAB	Q[-17.0265]LNEINYEDHK	2	NA	NA	L	c_remission	1	7	98926.8
CFAB	Q[-17.0265]LNEINYEDHK	2	NA	NA	L	c_remission	2	8	89555.1
CFAB	Q[-17.0265]LNEINYEDHK	2	NA	NA	L	c_remission	3	9	86371.5
CFAB	Q[-17.0265]LNEINYEDHK	2	NA	NA	L	b_ulcer	1	4	78797.2
CFAB	Q[-17.0265]LNEINYEDHK	2	NA	NA	L	b_ulcer	2	5	136632
CFAB	Q[-17.0265]LNEINYEDHK	2	NA	NA	L	b_ulcer	3	6	89614.1
CFAB	FLC[57.0215]TGGVSPYADPNTC[57.0215]R	3	NA	NA	L	a_healthy	1	1	NA
CFAB	FLC[57.0215]TGGVSPYADPNTC[57.0215]R	3	NA	NA	L	a_healthy	2	2	8934.31
CFAB	FLC[57.0215]TGGVSPYADPNTC[57.0215]R	3	NA	NA	L	a_healthy	3	3	7607.11
CFAB	FLC[57.0215]TGGVSPYADPNTC[57.0215]R	3	NA	NA	L	c_remission	1	7	13045.1
CFAB	FLC[57.0215]TGGVSPYADPNTC[57.0215]R	3	NA	NA	L	c_remission	2	8	NA
CFAB	FLC[57.0215]TGGVSPYADPNTC[57.0215]R	3	NA	NA	L	c_remission	3	9	NA
CFAB	FLC[57.0215]TGGVSPYADPNTC[57.0215]R	3	NA	NA	L	b_ulcer	1	4	13332.6
CFAB	FLC[57.0215]TGGVSPYADPNTC[57.0215]R	3	NA	NA	L	b_ulcer	2	5	NA
CFAB	FLC[57.0215]TGGVSPYADPNTC[57.0215]R	3	NA	NA	L	b_ulcer	3	6	9882.37
CFAB	STGSWSTLK	2	NA	NA	L	a_healthy	1	1	59076.5
CFAB	STGSWSTLK	2	NA	NA	L	a_healthy	2	2	87862.9
CFAB	STGSWSTLK	2	NA	NA	L	a_healthy	3	3	163687
CFAB	STGSWSTLK	2	NA	NA	L	c_remission	1	7	54840.3
CFAB	STGSWSTLK	2	NA	NA	L	c_remission	2	8	92256.6
CFAB	STGSWSTLK	2	NA	NA	L	c_remission	3	9	43469.1
CFAB	STGSWSTLK	2	NA	NA	L	b_ulcer	1	4	84609.6
CFAB	STGSWSTLK	2	NA	NA	L	b_ulcer	2	5	86832.9
CFAB	STGSWSTLK	2	NA	NA	L	b_ulcer	3	6	36186
CFAB	VGSQYRLEDSVTYHC[57.0215]SR	3	NA	NA	L	a_healthy	1	1	38982.2
CFAB	VGSQYRLEDSVTYHC[57.0215]SR	3	NA	NA	L	a_healthy	2	2	28647.6
CFAB	VGSQYRLEDSVTYHC[57.0215]SR	3	NA	NA	L	a_healthy	3	3	32988
CFAB	VGSQYRLEDSVTYHC[57.0215]SR	3	NA	NA	L	c_remission	1	7	18912.4
CFAB	VGSQYRLEDSVTYHC[57.0215]SR	3	NA	NA	L	c_remission	2	8	46732.8
CFAB	VGSQYRLEDSVTYHC[57.0215]SR	3	NA	NA	L	c_remission	3	9	24866.9
CFAB	VGSQYRLEDSVTYHC[57.0215]SR	3	NA	NA	L	b_ulcer	1	4	32890.6
CFAB	VGSQYRLEDSVTYHC[57.0215]SR	3	NA	NA	L	b_ulcer	2	5	59885.9
CFAB	VGSQYRLEDSVTYHC[57.0215]SR	3	NA	NA	L	b_ulcer	3	6	21569.8
CFAB	Q[-17.0265]LNEINYEDHKLK	3	NA	NA	L	a_healthy	1	1	188625
CFAB	Q[-17.0265]LNEINYEDHKLK	3	NA	NA	L	a_healthy	2	2	123636
CFAB	Q[-17.0265]LNEINYEDHKLK	3	NA	NA	L	a_healthy	3	3	161480
CFAB	Q[-17.0265]LNEINYEDHKLK	3	NA	NA	L	c_remission	1	7	120634
CFAB	Q[-17.0265]LNEINYEDHKLK	3	NA	NA	L	c_remission	2	8	248926
CFAB	Q[-17.0265]LNEINYEDHKLK	3	NA	NA	L	c_remission	3	9	151279
CFAB	Q[-17.0265]LNEINYEDHKLK	3	NA	NA	L	b_ulcer	1	4	198754
CFAB	Q[-17.0265]LNEINYEDHKLK	3	NA	NA	L	b_ulcer	2	5	251973
CFAB	Q[-17.0265]LNEINYEDHKLK	3	NA	NA	L	b_ulcer	3	6	129414
CFAB	FLC[57.0215]TGGVSPYADPNTC[57.0215]RGDSGGPLIVHK	4	NA	NA	L	a_healthy	1	1	134002
CFAB	FLC[57.0215]TGGVSPYADPNTC[57.0215]RGDSGGPLIVHK	4	NA	NA	L	a_healthy	2	2	81146.2
CFAB	FLC[57.0215]TGGVSPYADPNTC[57.0215]RGDSGGPLIVHK	4	NA	NA	L	a_healthy	3	3	103082
CFAB	FLC[57.0215]TGGVSPYADPNTC[57.0215]RGDSGGPLIVHK	4	NA	NA	L	c_remission	1	7	136920
CFAB	FLC[57.0215]TGGVSPYADPNTC[57.0215]RGDSGGPLIVHK	4	NA	NA	L	c_remission	2	8	88806.2
CFAB	FLC[57.0215]TGGVSPYADPNTC[57.0215]RGDSGGPLIVHK	4	NA	NA	L	c_remission	3	9	124357
CFAB	FLC[57.0215]TGGVSPYADPNTC[57.0215]RGDSGGPLIVHK	4	NA	NA	L	b_ulcer	1	4	154385
CFAB	FLC[57.0215]TGGVSPYADPNTC[57.0215]RGDSGGPLIVHK	4	NA	NA	L	b_ulcer	2	5	182239
CFAB	FLC[57.0215]TGGVSPYADPNTC[57.0215]RGDSGGPLIVHK	4	NA	NA	L	b_ulcer	3	6	149489
CFAB	ASYGVKPR	2	NA	NA	L	a_healthy	1	1	31724.4
CFAB	ASYGVKPR	2	NA	NA	L	a_healthy	2	2	39188.5
CFAB	ASYGVKPR	2	NA	NA	L	a_healthy	3	3	51113.1
CFAB	ASYGVKPR	2	NA	NA	L	c_remission	1	7	37298.9
CFAB	ASYGVKPR	2	NA	NA	L	c_remission	2	8	58828
CFAB	ASYGVKPR	2	NA	NA	L	c_remission	3	9	25196.7
CFAB	ASYGVKPR	2	NA	NA	L	b_ulcer	1	4	64339.2
CFAB	ASYGVKPR	2	NA	NA	L	b_ulcer	2	5	66144.1
CFAB	ASYGVKPR	2	NA	NA	L	b_ulcer	3	6	39797.8
CFAB	FLC[57.0215]TGGVSPYADPNTC[57.0215]RGDSGGPLIVHKR	4	NA	NA	L	a_healthy	1	1	311068
CFAB	FLC[57.0215]TGGVSPYADPNTC[57.0215]RGDSGGPLIVHKR	4	NA	NA	L	a_healthy	2	2	190738
CFAB	FLC[57.0215]TGGVSPYADPNTC[57.0215]RGDSGGPLIVHKR	4	NA	NA	L	a_healthy	3	3	185981
CFAB	FLC[57.0215]TGGVSPYADPNTC[57.0215]RGDSGGPLIVHKR	4	NA	NA	L	c_remission	1	7	185883
CFAB	FLC[57.0215]TGGVSPYADPNTC[57.0215]RGDSGGPLIVHKR	4	NA	NA	L	c_remission	2	8	167488
CFAB	FLC[57.0215]TGGVSPYADPNTC[57.0215]RGDSGGPLIVHKR	4	NA	NA	L	c_remission	3	9	221922
CFAB	FLC[57.0215]TGGVSPYADPNTC[57.0215]RGDSGGPLIVHKR	4	NA	NA	L	b_ulcer	1	4	298984
CFAB	FLC[57.0215]TGGVSPYADPNTC[57.0215]RGDSGGPLIVHKR	4	NA	NA	L	b_ulcer	2	5	344011
CFAB	FLC[57.0215]TGGVSPYADPNTC[57.0215]RGDSGGPLIVHKR	4	NA	NA	L	b_ulcer	3	6	221461
CFAB	DFHINLFQVLPWLK	2	NA	NA	L	a_healthy	1	1	21760.3
CFAB	DFHINLFQVLPWLK	2	NA	NA	L	a_healthy	2	2	NA
CFAB	DFHINLFQVLPWLK	2	NA	NA	L	a_healthy	3	3	24342
CFAB	DFHINLFQVLPWLK	2	NA	NA	L	c_remission	1	7	23082.8
CFAB	DFHINLFQVLPWLK	2	NA	NA	L	c_remission	2	8	NA
CFAB	DFHINLFQVLPWLK	2	NA	NA	L	c_remission	3	9	19429.3
CFAB	DFHINLFQVLPWLK	2	NA	NA	L	b_ulcer	1	4	23605.5
CFAB	DFHINLFQVLPWLK	2	NA	NA	L	b_ulcer	2	5	50077.9
CFAB	DFHINLFQVLPWLK	2	NA	NA	L	b_ulcer	3	6	22034.3
CFAB	STGSWSTLKTQDQK	2	NA	NA	L	a_healthy	1	1	42850.7
CFAB	STGSWSTLKTQDQK	2	NA	NA	L	a_healthy	2	2	40038.7
CFAB	STGSWSTLKTQDQK	2	NA	NA	L	a_healthy	3	3	22725.7
CFAB	STGSWSTLKTQDQK	2	NA	NA	L	c_remission	1	7	18838.9
CFAB	STGSWSTLKTQDQK	2	NA	NA	L	c_remission	2	8	40205.7
CFAB	STGSWSTLKTQDQK	2	NA	NA	L	c_remission	3	9	18440.5
CFAB	STGSWSTLKTQDQK	2	NA	NA	L	b_ulcer	1	4	18575.7
CFAB	STGSWSTLKTQDQK	2	NA	NA	L	b_ulcer	2	5	43027
CFAB	STGSWSTLKTQDQK	2	NA	NA	L	b_ulcer	3	6	18195.1
CFAB	FLC[57.0215]TGGVSPYADPNTC[57.0215]RGDSGGPLIVHKR	5	NA	NA	L	a_healthy	1	1	220433
CFAB	FLC[57.0215]TGGVSPYADPNTC[57.0215]RGDSGGPLIVHKR	5	NA	NA	L	a_healthy	2	2	104220
CFAB	FLC[57.0215]TGGVSPYADPNTC[57.0215]RGDSGGPLIVHKR	5	NA	NA	L	a_healthy	3	3	140481
CFAB	FLC[57.0215]TGGVSPYADPNTC[57.0215]RGDSGGPLIVHKR	5	NA	NA	L	c_remission	1	7	153506
CFAB	FLC[57.0215]TGGVSPYADPNTC[57.0215]RGDSGGPLIVHKR	5	NA	NA	L	c_remission	2	8	156537
CFAB	FLC[57.0215]TGGVSPYADPNTC[57.0215]RGDSGGPLIVHKR	5	NA	NA	L	c_remission	3	9	164501
CFAB	FLC[57.0215]TGGVSPYADPNTC[57.0215]RGDSGGPLIVHKR	5	NA	NA	L	b_ulcer	1	4	205072
CFAB	FLC[57.0215]TGGVSPYADPNTC[57.0215]RGDSGGPLIVHKR	5	NA	NA	L	b_ulcer	2	5	276599
CFAB	FLC[57.0215]TGGVSPYADPNTC[57.0215]RGDSGGPLIVHKR	5	NA	NA	L	b_ulcer	3	6	214561
CFAB	DFHINLFQVLPWLK	3	NA	NA	L	a_healthy	1	1	269028
CFAB	DFHINLFQVLPWLK	3	NA	NA	L	a_healthy	2	2	98214.9
CFAB	DFHINLFQVLPWLK	3	NA	NA	L	a_healthy	3	3	248013
CFAB	DFHINLFQVLPWLK	3	NA	NA	L	c_remission	1	7	220278
CFAB	DFHINLFQVLPWLK	3	NA	NA	L	c_remission	2	8	207852
CFAB	DFHINLFQVLPWLK	3	NA	NA	L	c_remission	3	9	250089
CFAB	DFHINLFQVLPWLK	3	NA	NA	L	b_ulcer	1	4	306826
CFAB	DFHINLFQVLPWLK	3	NA	NA	L	b_ulcer	2	5	670717
CFAB	DFHINLFQVLPWLK	3	NA	NA	L	b_ulcer	3	6	306846
CFAB	STGSWSTLKTQDQK	3	NA	NA	L	a_healthy	1	1	70065.8
CFAB	STGSWSTLKTQDQK	3	NA	NA	L	a_healthy	2	2	64251.8
CFAB	STGSWSTLKTQDQK	3	NA	NA	L	a_healthy	3	3	40186.9
CFAB	STGSWSTLKTQDQK	3	NA	NA	L	c_remission	1	7	46107.5
CFAB	STGSWSTLKTQDQK	3	NA	NA	L	c_remission	2	8	53786.5
CFAB	STGSWSTLKTQDQK	3	NA	NA	L	c_remission	3	9	50044.2
CFAB	STGSWSTLKTQDQK	3	NA	NA	L	b_ulcer	1	4	63121.6
CFAB	STGSWSTLKTQDQK	3	NA	NA	L	b_ulcer	2	5	67922
CFAB	STGSWSTLKTQDQK	3	NA	NA	L	b_ulcer	3	6	39950
CFAB	DFHINLFQVLPWLKEK	3	NA	NA	L	a_healthy	1	1	53929.2
CFAB	DFHINLFQVLPWLKEK	3	NA	NA	L	a_healthy	2	2	31456.5
CFAB	DFHINLFQVLPWLKEK	3	NA	NA	L	a_healthy	3	3	26011.8
CFAB	DFHINLFQVLPWLKEK	3	NA	NA	L	c_remission	1	7	26081.2
CFAB	DFHINLFQVLPWLKEK	3	NA	NA	L	c_remission	2	8	52775.4
CFAB	DFHINLFQVLPWLKEK	3	NA	NA	L	c_remission	3	9	35938.2
CFAB	DFHINLFQVLPWLKEK	3	NA	NA	L	b_ulcer	1	4	34908.1
CFAB	DFHINLFQVLPWLKEK	3	NA	NA	L	b_ulcer	2	5	60214.3
CFAB	DFHINLFQVLPWLKEK	3	NA	NA	L	b_ulcer	3	6	23023
CFAB	DFHINLFQVLPWLKEK	4	NA	NA	L	a_healthy	1	1	112127
CFAB	DFHINLFQVLPWLKEK	4	NA	NA	L	a_healthy	2	2	70468.1
CFAB	DFHINLFQVLPWLKEK	4	NA	NA	L	a_healthy	3	3	59739.8
CFAB	DFHINLFQVLPWLKEK	4	NA	NA	L	c_remission	1	7	49478.3
CFAB	DFHINLFQVLPWLKEK	4	NA	NA	L	c_remission	2	8	111404
CFAB	DFHINLFQVLPWLKEK	4	NA	NA	L	c_remission	3	9	73718.2
CFAB	DFHINLFQVLPWLKEK	4	NA	NA	L	b_ulcer	1	4	65901
CFAB	DFHINLFQVLPWLKEK	4	NA	NA	L	b_ulcer	2	5	127712
CFAB	DFHINLFQVLPWLKEK	4	NA	NA	L	b_ulcer	3	6	42999.4
CFAB	EKLQDEDLGFL	2	NA	NA	L	a_healthy	1	1	113281
CFAB	EKLQDEDLGFL	2	NA	NA	L	a_healthy	2	2	86571.3
CFAB	EKLQDEDLGFL	2	NA	NA	L	a_healthy	3	3	108132
CFAB	EKLQDEDLGFL	2	NA	NA	L	c_remission	1	7	101672
CFAB	EKLQDEDLGFL	2	NA	NA	L	c_remission	2	8	132011
CFAB	EKLQDEDLGFL	2	NA	NA	L	c_remission	3	9	130582
CFAB	EKLQDEDLGFL	2	NA	NA	L	b_ulcer	1	4	147525
CFAB	EKLQDEDLGFL	2	NA	NA	L	b_ulcer	2	5	177733
CFAB	EKLQDEDLGFL	2	NA	NA	L	b_ulcer	3	6	89225.5
CFAB	FVSEEEKK	2	NA	NA	L	a_healthy	1	1	119048
CFAB	FVSEEEKK	2	NA	NA	L	a_healthy	2	2	62750.5
CFAB	FVSEEEKK	2	NA	NA	L	a_healthy	3	3	86457.4
CFAB	FVSEEEKK	2	NA	NA	L	c_remission	1	7	107471
CFAB	FVSEEEKK	2	NA	NA	L	c_remission	2	8	92760.2
CFAB	FVSEEEKK	2	NA	NA	L	c_remission	3	9	124415
CFAB	FVSEEEKK	2	NA	NA	L	b_ulcer	1	4	127932
CFAB	FVSEEEKK	2	NA	NA	L	b_ulcer	2	5	132562
CFAB	FVSEEEKK	2	NA	NA	L	b_ulcer	3	6	93809
CFAB	ALRLPPTTTC[57.0215]QQQKEELLPAQDIK	4	NA	NA	L	a_healthy	1	1	398305
CFAB	ALRLPPTTTC[57.0215]QQQKEELLPAQDIK	4	NA	NA	L	a_healthy	2	2	245021
CFAB	ALRLPPTTTC[57.0215]QQQKEELLPAQDIK	4	NA	NA	L	a_healthy	3	3	216642
CFAB	ALRLPPTTTC[57.0215]QQQKEELLPAQDIK	4	NA	NA	L	c_remission	1	7	187949
CFAB	ALRLPPTTTC[57.0215]QQQKEELLPAQDIK	4	NA	NA	L	c_remission	2	8	191980
CFAB	ALRLPPTTTC[57.0215]QQQKEELLPAQDIK	4	NA	NA	L	c_remission	3	9	314642
CFAB	ALRLPPTTTC[57.0215]QQQKEELLPAQDIK	4	NA	NA	L	b_ulcer	1	4	417480
CFAB	ALRLPPTTTC[57.0215]QQQKEELLPAQDIK	4	NA	NA	L	b_ulcer	2	5	352764
CFAB	ALRLPPTTTC[57.0215]QQQKEELLPAQDIK	4	NA	NA	L	b_ulcer	3	6	202261
CFAB	LEDSVTYHC[57.0215]SR	2	NA	NA	L	a_healthy	1	1	13242.5
CFAB	LEDSVTYHC[57.0215]SR	2	NA	NA	L	a_healthy	2	2	NA
CFAB	LEDSVTYHC[57.0215]SR	2	NA	NA	L	a_healthy	3	3	18553.6
CFAB	LEDSVTYHC[57.0215]SR	2	NA	NA	L	c_remission	1	7	14653.6
CFAB	LEDSVTYHC[57.0215]SR	2	NA	NA	L	c_remission	2	8	17554.9
CFAB	LEDSVTYHC[57.0215]SR	2	NA	NA	L	c_remission	3	9	11284.4
CFAB	LEDSVTYHC[57.0215]SR	2	NA	NA	L	b_ulcer	1	4	21003.6
CFAB	LEDSVTYHC[57.0215]SR	2	NA	NA	L	b_ulcer	2	5	35979.8
CFAB	LEDSVTYHC[57.0215]SR	2	NA	NA	L	b_ulcer	3	6	17713.5
CFAB	LEDSVTYHC[57.0215]SR	3	NA	NA	L	a_healthy	1	1	59926.5
CFAB	LEDSVTYHC[57.0215]SR	3	NA	NA	L	a_healthy	2	2	39723.7
CFAB	LEDSVTYHC[57.0215]SR	3	NA	NA	L	a_healthy	3	3	63504.3
CFAB	LEDSVTYHC[57.0215]SR	3	NA	NA	L	c_remission	1	7	70055.7
CFAB	LEDSVTYHC[57.0215]SR	3	NA	NA	L	c_remission	2	8	61100.6
CFAB	LEDSVTYHC[57.0215]SR	3	NA	NA	L	c_remission	3	9	41570
CFAB	LEDSVTYHC[57.0215]SR	3	NA	NA	L	b_ulcer	1	4	66903.7
CFAB	LEDSVTYHC[57.0215]SR	3	NA	NA	L	b_ulcer	2	5	106827
CFAB	LEDSVTYHC[57.0215]SR	3	NA	NA	L	b_ulcer	3	6	71041
CFAB	WSGQTAIC[57.0215]DNGAGYC[57.0215]SNPGIPIGTR	3	NA	NA	L	a_healthy	1	1	27312.1
CFAB	WSGQTAIC[57.0215]DNGAGYC[57.0215]SNPGIPIGTR	3	NA	NA	L	a_healthy	2	2	NA
CFAB	WSGQTAIC[57.0215]DNGAGYC[57.0215]SNPGIPIGTR	3	NA	NA	L	a_healthy	3	3	NA
CFAB	WSGQTAIC[57.0215]DNGAGYC[57.0215]SNPGIPIGTR	3	NA	NA	L	c_remission	1	7	30569.1
CFAB	WSGQTAIC[57.0215]DNGAGYC[57.0215]SNPGIPIGTR	3	NA	NA	L	c_remission	2	8	NA
CFAB	WSGQTAIC[57.0215]DNGAGYC[57.0215]SNPGIPIGTR	3	NA	NA	L	c_remission	3	9	22074.7
CFAB	WSGQTAIC[57.0215]DNGAGYC[57.0215]SNPGIPIGTR	3	NA	NA	L	b_ulcer	1	4	46986.3
CFAB	WSGQTAIC[57.0215]DNGAGYC[57.0215]SNPGIPIGTR	3	NA	NA	L	b_ulcer	2	5	55364.2
CFAB	WSGQTAIC[57.0215]DNGAGYC[57.0215]SNPGIPIGTR	3	NA	NA	L	b_ulcer	3	6	NA
CFAB	WSGQTAIC[57.0215]DNGAGYC[57.0215]SNPGIPIGTRK	3	NA	NA	L	a_healthy	1	1	129602
CFAB	WSGQTAIC[57.0215]DNGAGYC[57.0215]SNPGIPIGTRK	3	NA	NA	L	a_healthy	2	2	90941.2
CFAB	WSGQTAIC[57.0215]DNGAGYC[57.0215]SNPGIPIGTRK	3	NA	NA	L	a_healthy	3	3	117479
CFAB	WSGQTAIC[57.0215]DNGAGYC[57.0215]SNPGIPIGTRK	3	NA	NA	L	c_remission	1	7	112136
CFAB	WSGQTAIC[57.0215]DNGAGYC[57.0215]SNPGIPIGTRK	3	NA	NA	L	c_remission	2	8	93428.5
CFAB	WSGQTAIC[57.0215]DNGAGYC[57.0215]SNPGIPIGTRK	3	NA	NA	L	c_remission	3	9	106234
CFAB	WSGQTAIC[57.0215]DNGAGYC[57.0215]SNPGIPIGTRK	3	NA	NA	L	b_ulcer	1	4	154338
CFAB	WSGQTAIC[57.0215]DNGAGYC[57.0215]SNPGIPIGTRK	3	NA	NA	L	b_ulcer	2	5	192416
CFAB	WSGQTAIC[57.0215]DNGAGYC[57.0215]SNPGIPIGTRK	3	NA	NA	L	b_ulcer	3	6	107414
CFAB	KC[57.0215]LVNLIEK	2	NA	NA	L	a_healthy	1	1	NA
CFAB	KC[57.0215]LVNLIEK	2	NA	NA	L	a_healthy	2	2	NA
CFAB	KC[57.0215]LVNLIEK	2	NA	NA	L	a_healthy	3	3	26979.7
CFAB	KC[57.0215]LVNLIEK	2	NA	NA	L	c_remission	1	7	NA
CFAB	KC[57.0215]LVNLIEK	2	NA	NA	L	c_remission	2	8	NA
CFAB	KC[57.0215]LVNLIEK	2	NA	NA	L	c_remission	3	9	NA
CFAB	KC[57.0215]LVNLIEK	2	NA	NA	L	b_ulcer	1	4	15237.2
CFAB	KC[57.0215]LVNLIEK	2	NA	NA	L	b_ulcer	2	5	40472.9
CFAB	KC[57.0215]LVNLIEK	2	NA	NA	L	b_ulcer	3	6	NA
CFAB	C[-17.0265]LPC[57.0215]TEGTTR	2	NA	NA	L	a_healthy	1	1	64058.9
CFAB	C[-17.0265]LPC[57.0215]TEGTTR	2	NA	NA	L	a_healthy	2	2	36535.6
CFAB	C[-17.0265]LPC[57.0215]TEGTTR	2	NA	NA	L	a_healthy	3	3	48941.8
CFAB	C[-17.0265]LPC[57.0215]TEGTTR	2	NA	NA	L	c_remission	1	7	36055.2
CFAB	C[-17.0265]LPC[57.0215]TEGTTR	2	NA	NA	L	c_remission	2	8	NA
CFAB	C[-17.0265]LPC[57.0215]TEGTTR	2	NA	NA	L	c_remission	3	9	38812.4
CFAB	C[-17.0265]LPC[57.0215]TEGTTR	2	NA	NA	L	b_ulcer	1	4	55943.5
CFAB	C[-17.0265]LPC[57.0215]TEGTTR	2	NA	NA	L	b_ulcer	2	5	19193.6
CFAB	C[-17.0265]LPC[57.0215]TEGTTR	2	NA	NA	L	b_ulcer	3	6	45050.2
CFAB	VKDISEVVTPR	2	NA	NA	L	a_healthy	1	1	42882.8
CFAB	VKDISEVVTPR	2	NA	NA	L	a_healthy	2	2	25607.9
CFAB	VKDISEVVTPR	2	NA	NA	L	a_healthy	3	3	55709.8
CFAB	VKDISEVVTPR	2	NA	NA	L	c_remission	1	7	33771.1
CFAB	VKDISEVVTPR	2	NA	NA	L	c_remission	2	8	47281.1
CFAB	VKDISEVVTPR	2	NA	NA	L	c_remission	3	9	32266.9
CFAB	VKDISEVVTPR	2	NA	NA	L	b_ulcer	1	4	48646.9
CFAB	VKDISEVVTPR	2	NA	NA	L	b_ulcer	2	5	95887.7
CFAB	VKDISEVVTPR	2	NA	NA	L	b_ulcer	3	6	40866.2
CFAB	VKDISEVVTPR	3	NA	NA	L	a_healthy	1	1	NA
CFAB	VKDISEVVTPR	3	NA	NA	L	a_healthy	2	2	NA
CFAB	VKDISEVVTPR	3	NA	NA	L	a_healthy	3	3	40878.7
CFAB	VKDISEVVTPR	3	NA	NA	L	c_remission	1	7	NA
CFAB	VKDISEVVTPR	3	NA	NA	L	c_remission	2	8	NA
CFAB	VKDISEVVTPR	3	NA	NA	L	c_remission	3	9	NA
CFAB	VKDISEVVTPR	3	NA	NA	L	b_ulcer	1	4	NA
CFAB	VKDISEVVTPR	3	NA	NA	L	b_ulcer	2	5	64565.9
CFAB	VKDISEVVTPR	3	NA	NA	L	b_ulcer	3	6	NA
CFAB	GTDYHKQPWQAK	3	NA	NA	L	a_healthy	1	1	48266.9
CFAB	GTDYHKQPWQAK	3	NA	NA	L	a_healthy	2	2	NA
CFAB	GTDYHKQPWQAK	3	NA	NA	L	a_healthy	3	3	27735.9
CFAB	GTDYHKQPWQAK	3	NA	NA	L	c_remission	1	7	39829.8
CFAB	GTDYHKQPWQAK	3	NA	NA	L	c_remission	2	8	49675.3
CFAB	GTDYHKQPWQAK	3	NA	NA	L	c_remission	3	9	72083.4
CFAB	GTDYHKQPWQAK	3	NA	NA	L	b_ulcer	1	4	19366.1
CFAB	GTDYHKQPWQAK	3	NA	NA	L	b_ulcer	2	5	69573.8
CFAB	GTDYHKQPWQAK	3	NA	NA	L	b_ulcer	3	6	45793.3
CFAB	QLNEINYEDHK	2	NA	NA	L	a_healthy	1	1	NA
CFAB	QLNEINYEDHK	2	NA	NA	L	a_healthy	2	2	NA
CFAB	QLNEINYEDHK	2	NA	NA	L	a_healthy	3	3	NA
CFAB	QLNEINYEDHK	2	NA	NA	L	c_remission	1	7	NA
CFAB	QLNEINYEDHK	2	NA	NA	L	c_remission	2	8	NA
CFAB	QLNEINYEDHK	2	NA	NA	L	c_remission	3	9	NA
CFAB	QLNEINYEDHK	2	NA	NA	L	b_ulcer	1	4	NA
CFAB	QLNEINYEDHK	2	NA	NA	L	b_ulcer	2	5	34034.6
CFAB	QLNEINYEDHK	2	NA	NA	L	b_ulcer	3	6	NA
CFAB	QLNEINYEDHK	3	NA	NA	L	a_healthy	1	1	42924.5
CFAB	QLNEINYEDHK	3	NA	NA	L	a_healthy	2	2	28425.8
CFAB	QLNEINYEDHK	3	NA	NA	L	a_healthy	3	3	47692.3
CFAB	QLNEINYEDHK	3	NA	NA	L	c_remission	1	7	71154.9
CFAB	QLNEINYEDHK	3	NA	NA	L	c_remission	2	8	24198.7
CFAB	QLNEINYEDHK	3	NA	NA	L	c_remission	3	9	51348.7
CFAB	QLNEINYEDHK	3	NA	NA	L	b_ulcer	1	4	72330.1
CFAB	QLNEINYEDHK	3	NA	NA	L	b_ulcer	2	5	80567.8
CFAB	QLNEINYEDHK	3	NA	NA	L	b_ulcer	3	6	58364.8
CFAB	SLARPQGSC[57.0215]SLEGVEIK	3	NA	NA	L	a_healthy	1	1	37480.9
CFAB	SLARPQGSC[57.0215]SLEGVEIK	3	NA	NA	L	a_healthy	2	2	24146.5
CFAB	SLARPQGSC[57.0215]SLEGVEIK	3	NA	NA	L	a_healthy	3	3	40396
CFAB	SLARPQGSC[57.0215]SLEGVEIK	3	NA	NA	L	c_remission	1	7	71544.6
CFAB	SLARPQGSC[57.0215]SLEGVEIK	3	NA	NA	L	c_remission	2	8	31126
CFAB	SLARPQGSC[57.0215]SLEGVEIK	3	NA	NA	L	c_remission	3	9	41641.3
CFAB	SLARPQGSC[57.0215]SLEGVEIK	3	NA	NA	L	b_ulcer	1	4	49208.8
CFAB	SLARPQGSC[57.0215]SLEGVEIK	3	NA	NA	L	b_ulcer	2	5	53959
CFAB	SLARPQGSC[57.0215]SLEGVEIK	3	NA	NA	L	b_ulcer	3	6	67547.3
CFAB	QLNEINYEDHKLK	3	NA	NA	L	a_healthy	1	1	90255.1
CFAB	QLNEINYEDHKLK	3	NA	NA	L	a_healthy	2	2	71563.8
CFAB	QLNEINYEDHKLK	3	NA	NA	L	a_healthy	3	3	73600.3
CFAB	QLNEINYEDHKLK	3	NA	NA	L	c_remission	1	7	54132.1
CFAB	QLNEINYEDHKLK	3	NA	NA	L	c_remission	2	8	47464.6
CFAB	QLNEINYEDHKLK	3	NA	NA	L	c_remission	3	9	51496.2
CFAB	QLNEINYEDHKLK	3	NA	NA	L	b_ulcer	1	4	106229
CFAB	QLNEINYEDHKLK	3	NA	NA	L	b_ulcer	2	5	146327
CFAB	QLNEINYEDHKLK	3	NA	NA	L	b_ulcer	3	6	76728.5
CFAB	QLNEINYEDHKLK	4	NA	NA	L	a_healthy	1	1	7286.26
CFAB	QLNEINYEDHKLK	4	NA	NA	L	a_healthy	2	2	NA
CFAB	QLNEINYEDHKLK	4	NA	NA	L	a_healthy	3	3	13276.1
CFAB	QLNEINYEDHKLK	4	NA	NA	L	c_remission	1	7	NA
CFAB	QLNEINYEDHKLK	4	NA	NA	L	c_remission	2	8	NA
CFAB	QLNEINYEDHKLK	4	NA	NA	L	c_remission	3	9	NA
CFAB	QLNEINYEDHKLK	4	NA	NA	L	b_ulcer	1	4	40127.1
CFAB	QLNEINYEDHKLK	4	NA	NA	L	b_ulcer	2	5	50296.7
CFAB	QLNEINYEDHKLK	4	NA	NA	L	b_ulcer	3	6	14061.8
CFAB	C[-17.0265]LVNLIEK	2	NA	NA	L	a_healthy	1	1	25249.7
CFAB	C[-17.0265]LVNLIEK	2	NA	NA	L	a_healthy	2	2	37621.3
CFAB	C[-17.0265]LVNLIEK	2	NA	NA	L	a_healthy	3	3	38820.9
CFAB	C[-17.0265]LVNLIEK	2	NA	NA	L	c_remission	1	7	30614.4
CFAB	C[-17.0265]LVNLIEK	2	NA	NA	L	c_remission	2	8	27143.9
CFAB	C[-17.0265]LVNLIEK	2	NA	NA	L	c_remission	3	9	39544.4
CFAB	C[-17.0265]LVNLIEK	2	NA	NA	L	b_ulcer	1	4	39840.2
CFAB	C[-17.0265]LVNLIEK	2	NA	NA	L	b_ulcer	2	5	14617.3
CFAB	C[-17.0265]LVNLIEK	2	NA	NA	L	b_ulcer	3	6	22774.7
CFAB	VSEADSSNADWVTK	2	NA	NA	L	a_healthy	1	1	184966
CFAB	VSEADSSNADWVTK	2	NA	NA	L	a_healthy	2	2	112972
CFAB	VSEADSSNADWVTK	2	NA	NA	L	a_healthy	3	3	259562
CFAB	VSEADSSNADWVTK	2	NA	NA	L	c_remission	1	7	134967
CFAB	VSEADSSNADWVTK	2	NA	NA	L	c_remission	2	8	213196
CFAB	VSEADSSNADWVTK	2	NA	NA	L	c_remission	3	9	163162
CFAB	VSEADSSNADWVTK	2	NA	NA	L	b_ulcer	1	4	237607
CFAB	VSEADSSNADWVTK	2	NA	NA	L	b_ulcer	2	5	442405
CFAB	VSEADSSNADWVTK	2	NA	NA	L	b_ulcer	3	6	195070
CFAB	VSEADSSNADWVTKQLNEINYEDHK	4	NA	NA	L	a_healthy	1	1	NA
CFAB	VSEADSSNADWVTKQLNEINYEDHK	4	NA	NA	L	a_healthy	2	2	28300.5
CFAB	VSEADSSNADWVTKQLNEINYEDHK	4	NA	NA	L	a_healthy	3	3	NA
CFAB	VSEADSSNADWVTKQLNEINYEDHK	4	NA	NA	L	c_remission	1	7	NA
CFAB	VSEADSSNADWVTKQLNEINYEDHK	4	NA	NA	L	c_remission	2	8	NA
CFAB	VSEADSSNADWVTKQLNEINYEDHK	4	NA	NA	L	c_remission	3	9	NA
CFAB	VSEADSSNADWVTKQLNEINYEDHK	4	NA	NA	L	b_ulcer	1	4	NA
CFAB	VSEADSSNADWVTKQLNEINYEDHK	4	NA	NA	L	b_ulcer	2	5	NA
CFAB	VSEADSSNADWVTKQLNEINYEDHK	4	NA	NA	L	b_ulcer	3	6	NA
CFAB	VSEADSSNADWVTKQLNEINYEDHKLK	4	NA	NA	L	a_healthy	1	1	NA
CFAB	VSEADSSNADWVTKQLNEINYEDHKLK	4	NA	NA	L	a_healthy	2	2	NA
CFAB	VSEADSSNADWVTKQLNEINYEDHKLK	4	NA	NA	L	a_healthy	3	3	NA
CFAB	VSEADSSNADWVTKQLNEINYEDHKLK	4	NA	NA	L	c_remission	1	7	NA
CFAB	VSEADSSNADWVTKQLNEINYEDHKLK	4	NA	NA	L	c_remission	2	8	30867.5
CFAB	VSEADSSNADWVTKQLNEINYEDHKLK	4	NA	NA	L	c_remission	3	9	17929.8
CFAB	VSEADSSNADWVTKQLNEINYEDHKLK	4	NA	NA	L	b_ulcer	1	4	NA
CFAB	VSEADSSNADWVTKQLNEINYEDHKLK	4	NA	NA	L	b_ulcer	2	5	26341.5
CFAB	VSEADSSNADWVTKQLNEINYEDHKLK	4	NA	NA	L	b_ulcer	3	6	NA
CFAB	VSEADSSNADWVTKQLNEINYEDHKLK	5	NA	NA	L	a_healthy	1	1	45742.1
CFAB	VSEADSSNADWVTKQLNEINYEDHKLK	5	NA	NA	L	a_healthy	2	2	48256
CFAB	VSEADSSNADWVTKQLNEINYEDHKLK	5	NA	NA	L	a_healthy	3	3	NA
CFAB	VSEADSSNADWVTKQLNEINYEDHKLK	5	NA	NA	L	c_remission	1	7	NA
CFAB	VSEADSSNADWVTKQLNEINYEDHKLK	5	NA	NA	L	c_remission	2	8	40781.1
CFAB	VSEADSSNADWVTKQLNEINYEDHKLK	5	NA	NA	L	c_remission	3	9	31508.9
CFAB	VSEADSSNADWVTKQLNEINYEDHKLK	5	NA	NA	L	b_ulcer	1	4	24090.2
CFAB	VSEADSSNADWVTKQLNEINYEDHKLK	5	NA	NA	L	b_ulcer	2	5	35470.3
CFAB	VSEADSSNADWVTKQLNEINYEDHKLK	5	NA	NA	L	b_ulcer	3	6	11854.9
CAH1	SLLSNVEGDNAVPMQHNNRPTQPLK	4	NA	NA	L	a_healthy	1	1	17512.1
CAH1	SLLSNVEGDNAVPMQHNNRPTQPLK	4	NA	NA	L	a_healthy	2	2	NA
CAH1	SLLSNVEGDNAVPMQHNNRPTQPLK	4	NA	NA	L	a_healthy	3	3	NA
CAH1	SLLSNVEGDNAVPMQHNNRPTQPLK	4	NA	NA	L	c_remission	1	7	33909.5
CAH1	SLLSNVEGDNAVPMQHNNRPTQPLK	4	NA	NA	L	c_remission	2	8	NA
CAH1	SLLSNVEGDNAVPMQHNNRPTQPLK	4	NA	NA	L	c_remission	3	9	17501.3
CAH1	SLLSNVEGDNAVPMQHNNRPTQPLK	4	NA	NA	L	b_ulcer	1	4	63031
CAH1	SLLSNVEGDNAVPMQHNNRPTQPLK	4	NA	NA	L	b_ulcer	2	5	42951.8
CAH1	SLLSNVEGDNAVPMQHNNRPTQPLK	4	NA	NA	L	b_ulcer	3	6	40332.6
CAH1	SLLSNVEGDNAVPMQHNNRPTQPLKGR	4	NA	NA	L	a_healthy	1	1	82185.1
CAH1	SLLSNVEGDNAVPMQHNNRPTQPLKGR	4	NA	NA	L	a_healthy	2	2	NA
CAH1	SLLSNVEGDNAVPMQHNNRPTQPLKGR	4	NA	NA	L	a_healthy	3	3	NA
CAH1	SLLSNVEGDNAVPMQHNNRPTQPLKGR	4	NA	NA	L	c_remission	1	7	85156.5
CAH1	SLLSNVEGDNAVPMQHNNRPTQPLKGR	4	NA	NA	L	c_remission	2	8	98725.3
CAH1	SLLSNVEGDNAVPMQHNNRPTQPLKGR	4	NA	NA	L	c_remission	3	9	50057.7
CAH1	SLLSNVEGDNAVPMQHNNRPTQPLKGR	4	NA	NA	L	b_ulcer	1	4	174209
CAH1	SLLSNVEGDNAVPMQHNNRPTQPLKGR	4	NA	NA	L	b_ulcer	2	5	130996
CAH1	SLLSNVEGDNAVPMQHNNRPTQPLKGR	4	NA	NA	L	b_ulcer	3	6	98721.8
CAH1	SLLSNVEGDNAVPMQHNNRPTQPLKGR	5	NA	NA	L	a_healthy	1	1	75532.7
CAH1	SLLSNVEGDNAVPMQHNNRPTQPLKGR	5	NA	NA	L	a_healthy	2	2	NA
CAH1	SLLSNVEGDNAVPMQHNNRPTQPLKGR	5	NA	NA	L	a_healthy	3	3	NA
CAH1	SLLSNVEGDNAVPMQHNNRPTQPLKGR	5	NA	NA	L	c_remission	1	7	106927
CAH1	SLLSNVEGDNAVPMQHNNRPTQPLKGR	5	NA	NA	L	c_remission	2	8	90155
CAH1	SLLSNVEGDNAVPMQHNNRPTQPLKGR	5	NA	NA	L	c_remission	3	9	61926.9
CAH1	SLLSNVEGDNAVPMQHNNRPTQPLKGR	5	NA	NA	L	b_ulcer	1	4	163743
CAH1	SLLSNVEGDNAVPMQHNNRPTQPLKGR	5	NA	NA	L	b_ulcer	2	5	122991
CAH1	SLLSNVEGDNAVPMQHNNRPTQPLKGR	5	NA	NA	L	b_ulcer	3	6	118027
CAH1	VLDALQAIK	2	NA	NA	L	a_healthy	1	1	67457.5
CAH1	VLDALQAIK	2	NA	NA	L	a_healthy	2	2	26780.8
CAH1	VLDALQAIK	2	NA	NA	L	a_healthy	3	3	30715.6
CAH1	VLDALQAIK	2	NA	NA	L	c_remission	1	7	160235
CAH1	VLDALQAIK	2	NA	NA	L	c_remission	2	8	147635
CAH1	VLDALQAIK	2	NA	NA	L	c_remission	3	9	83008.3
CAH1	VLDALQAIK	2	NA	NA	L	b_ulcer	1	4	268946
CAH1	VLDALQAIK	2	NA	NA	L	b_ulcer	2	5	166641
CAH1	VLDALQAIK	2	NA	NA	L	b_ulcer	3	6	135508
CAH1	YSSLAEAASKADGLAVIGVLMK	2	NA	NA	L	a_healthy	1	1	16291.1
CAH1	YSSLAEAASKADGLAVIGVLMK	2	NA	NA	L	a_healthy	2	2	NA
CAH1	YSSLAEAASKADGLAVIGVLMK	2	NA	NA	L	a_healthy	3	3	NA
CAH1	YSSLAEAASKADGLAVIGVLMK	2	NA	NA	L	c_remission	1	7	16054.4
CAH1	YSSLAEAASKADGLAVIGVLMK	2	NA	NA	L	c_remission	2	8	26271.3
CAH1	YSSLAEAASKADGLAVIGVLMK	2	NA	NA	L	c_remission	3	9	10799.9
CAH1	YSSLAEAASKADGLAVIGVLMK	2	NA	NA	L	b_ulcer	1	4	33916.3
CAH1	YSSLAEAASKADGLAVIGVLMK	2	NA	NA	L	b_ulcer	2	5	32531.6
CAH1	YSSLAEAASKADGLAVIGVLMK	2	NA	NA	L	b_ulcer	3	6	24692.7
CAH1	n[42.0106]ASPDWGYDDKNGPEQWSK	2	NA	NA	L	a_healthy	1	1	67432.4
CAH1	n[42.0106]ASPDWGYDDKNGPEQWSK	2	NA	NA	L	a_healthy	2	2	NA
CAH1	n[42.0106]ASPDWGYDDKNGPEQWSK	2	NA	NA	L	a_healthy	3	3	22172.2
CAH1	n[42.0106]ASPDWGYDDKNGPEQWSK	2	NA	NA	L	c_remission	1	7	94039.8
CAH1	n[42.0106]ASPDWGYDDKNGPEQWSK	2	NA	NA	L	c_remission	2	8	68448.4
CAH1	n[42.0106]ASPDWGYDDKNGPEQWSK	2	NA	NA	L	c_remission	3	9	33328.5
CAH1	n[42.0106]ASPDWGYDDKNGPEQWSK	2	NA	NA	L	b_ulcer	1	4	158976
CAH1	n[42.0106]ASPDWGYDDKNGPEQWSK	2	NA	NA	L	b_ulcer	2	5	98420.5
CAH1	n[42.0106]ASPDWGYDDKNGPEQWSK	2	NA	NA	L	b_ulcer	3	6	81606.5
CAH1	n[42.0106]ASPDWGYDDKNGPEQWSK	3	NA	NA	L	a_healthy	1	1	NA
CAH1	n[42.0106]ASPDWGYDDKNGPEQWSK	3	NA	NA	L	a_healthy	2	2	NA
CAH1	n[42.0106]ASPDWGYDDKNGPEQWSK	3	NA	NA	L	a_healthy	3	3	NA
CAH1	n[42.0106]ASPDWGYDDKNGPEQWSK	3	NA	NA	L	c_remission	1	7	NA
CAH1	n[42.0106]ASPDWGYDDKNGPEQWSK	3	NA	NA	L	c_remission	2	8	61417.6
CAH1	n[42.0106]ASPDWGYDDKNGPEQWSK	3	NA	NA	L	c_remission	3	9	NA
CAH1	n[42.0106]ASPDWGYDDKNGPEQWSK	3	NA	NA	L	b_ulcer	1	4	87007.9
CAH1	n[42.0106]ASPDWGYDDKNGPEQWSK	3	NA	NA	L	b_ulcer	2	5	58766.5
CAH1	n[42.0106]ASPDWGYDDKNGPEQWSK	3	NA	NA	L	b_ulcer	3	6	37665.5
CAH1	ADGLAVIGVLMK	2	NA	NA	L	a_healthy	1	1	16501.1
CAH1	ADGLAVIGVLMK	2	NA	NA	L	a_healthy	2	2	NA
CAH1	ADGLAVIGVLMK	2	NA	NA	L	a_healthy	3	3	NA
CAH1	ADGLAVIGVLMK	2	NA	NA	L	c_remission	1	7	18716.5
CAH1	ADGLAVIGVLMK	2	NA	NA	L	c_remission	2	8	26750.8
CAH1	ADGLAVIGVLMK	2	NA	NA	L	c_remission	3	9	NA
CAH1	ADGLAVIGVLMK	2	NA	NA	L	b_ulcer	1	4	51394.7
CAH1	ADGLAVIGVLMK	2	NA	NA	L	b_ulcer	2	5	34240.3
CAH1	ADGLAVIGVLMK	2	NA	NA	L	b_ulcer	3	6	34464.8
CAH2	VVDVLDSIK	2	NA	NA	L	a_healthy	1	1	30407.2
CAH2	VVDVLDSIK	2	NA	NA	L	a_healthy	2	2	NA
CAH2	VVDVLDSIK	2	NA	NA	L	a_healthy	3	3	30554.7
CAH2	VVDVLDSIK	2	NA	NA	L	c_remission	1	7	34951.7
CAH2	VVDVLDSIK	2	NA	NA	L	c_remission	2	8	44474.2
CAH2	VVDVLDSIK	2	NA	NA	L	c_remission	3	9	49989.4
CAH2	VVDVLDSIK	2	NA	NA	L	b_ulcer	1	4	51022.3
CAH2	VVDVLDSIK	2	NA	NA	L	b_ulcer	2	5	53044.7
CAH2	VVDVLDSIK	2	NA	NA	L	b_ulcer	3	6	44895.3
CAH2	VVDVLDSIKTK	3	NA	NA	L	a_healthy	1	1	36335.1
CAH2	VVDVLDSIKTK	3	NA	NA	L	a_healthy	2	2	29233.4
CAH2	VVDVLDSIKTK	3	NA	NA	L	a_healthy	3	3	20772.9
CAH2	VVDVLDSIKTK	3	NA	NA	L	c_remission	1	7	19544.7
CAH2	VVDVLDSIKTK	3	NA	NA	L	c_remission	2	8	37336.2
CAH2	VVDVLDSIKTK	3	NA	NA	L	c_remission	3	9	25715.5
CAH2	VVDVLDSIKTK	3	NA	NA	L	b_ulcer	1	4	37603.6
CAH2	VVDVLDSIKTK	3	NA	NA	L	b_ulcer	2	5	34172.9
CAH2	VVDVLDSIKTK	3	NA	NA	L	b_ulcer	3	6	24225.2
CAH2	QSPVDIDTHTAKYDPSLKPLSVSYDQATSLR	4	NA	NA	L	a_healthy	1	1	18232.3
CAH2	QSPVDIDTHTAKYDPSLKPLSVSYDQATSLR	4	NA	NA	L	a_healthy	2	2	NA
CAH2	QSPVDIDTHTAKYDPSLKPLSVSYDQATSLR	4	NA	NA	L	a_healthy	3	3	10044.7
CAH2	QSPVDIDTHTAKYDPSLKPLSVSYDQATSLR	4	NA	NA	L	c_remission	1	7	NA
CAH2	QSPVDIDTHTAKYDPSLKPLSVSYDQATSLR	4	NA	NA	L	c_remission	2	8	10721.7
CAH2	QSPVDIDTHTAKYDPSLKPLSVSYDQATSLR	4	NA	NA	L	c_remission	3	9	18096.1
CAH2	QSPVDIDTHTAKYDPSLKPLSVSYDQATSLR	4	NA	NA	L	b_ulcer	1	4	26332
CAH2	QSPVDIDTHTAKYDPSLKPLSVSYDQATSLR	4	NA	NA	L	b_ulcer	2	5	22556.2
CAH2	QSPVDIDTHTAKYDPSLKPLSVSYDQATSLR	4	NA	NA	L	b_ulcer	3	6	15426.2
CAH2	QSPVDIDTHTAKYDPSLKPLSVSYDQATSLR	5	NA	NA	L	a_healthy	1	1	25236.5
CAH2	QSPVDIDTHTAKYDPSLKPLSVSYDQATSLR	5	NA	NA	L	a_healthy	2	2	19047.8
CAH2	QSPVDIDTHTAKYDPSLKPLSVSYDQATSLR	5	NA	NA	L	a_healthy	3	3	NA
CAH2	QSPVDIDTHTAKYDPSLKPLSVSYDQATSLR	5	NA	NA	L	c_remission	1	7	NA
CAH2	QSPVDIDTHTAKYDPSLKPLSVSYDQATSLR	5	NA	NA	L	c_remission	2	8	NA
CAH2	QSPVDIDTHTAKYDPSLKPLSVSYDQATSLR	5	NA	NA	L	c_remission	3	9	NA
CAH2	QSPVDIDTHTAKYDPSLKPLSVSYDQATSLR	5	NA	NA	L	b_ulcer	1	4	28712.4
CAH2	QSPVDIDTHTAKYDPSLKPLSVSYDQATSLR	5	NA	NA	L	b_ulcer	2	5	NA
CAH2	QSPVDIDTHTAKYDPSLKPLSVSYDQATSLR	5	NA	NA	L	b_ulcer	3	6	NA
CAH2	AVQQPDGLAVLGIFLK	2	NA	NA	L	a_healthy	1	1	10634.7
CAH2	AVQQPDGLAVLGIFLK	2	NA	NA	L	a_healthy	2	2	NA
CAH2	AVQQPDGLAVLGIFLK	2	NA	NA	L	a_healthy	3	3	NA
CAH2	AVQQPDGLAVLGIFLK	2	NA	NA	L	c_remission	1	7	NA
CAH2	AVQQPDGLAVLGIFLK	2	NA	NA	L	c_remission	2	8	19605.3
CAH2	AVQQPDGLAVLGIFLK	2	NA	NA	L	c_remission	3	9	NA
CAH2	AVQQPDGLAVLGIFLK	2	NA	NA	L	b_ulcer	1	4	21788.3
CAH2	AVQQPDGLAVLGIFLK	2	NA	NA	L	b_ulcer	2	5	NA
CAH2	AVQQPDGLAVLGIFLK	2	NA	NA	L	b_ulcer	3	6	21471.1
CAH2	YDPSLKPLSVSYDQATSLR	3	NA	NA	L	a_healthy	1	1	34661.3
CAH2	YDPSLKPLSVSYDQATSLR	3	NA	NA	L	a_healthy	2	2	NA
CAH2	YDPSLKPLSVSYDQATSLR	3	NA	NA	L	a_healthy	3	3	38022
CAH2	YDPSLKPLSVSYDQATSLR	3	NA	NA	L	c_remission	1	7	52016.8
CAH2	YDPSLKPLSVSYDQATSLR	3	NA	NA	L	c_remission	2	8	31943.6
CAH2	YDPSLKPLSVSYDQATSLR	3	NA	NA	L	c_remission	3	9	43716.9
CAH2	YDPSLKPLSVSYDQATSLR	3	NA	NA	L	b_ulcer	1	4	65454.9
CAH2	YDPSLKPLSVSYDQATSLR	3	NA	NA	L	b_ulcer	2	5	57045.7
CAH2	YDPSLKPLSVSYDQATSLR	3	NA	NA	L	b_ulcer	3	6	49314.7
CAH2	AVQQPDGLAVLGIFLK	3	NA	NA	L	a_healthy	1	1	14816
CAH2	AVQQPDGLAVLGIFLK	3	NA	NA	L	a_healthy	2	2	16496.2
CAH2	AVQQPDGLAVLGIFLK	3	NA	NA	L	a_healthy	3	3	9200.68
CAH2	AVQQPDGLAVLGIFLK	3	NA	NA	L	c_remission	1	7	23924.8
CAH2	AVQQPDGLAVLGIFLK	3	NA	NA	L	c_remission	2	8	25837
CAH2	AVQQPDGLAVLGIFLK	3	NA	NA	L	c_remission	3	9	19220.4
CAH2	AVQQPDGLAVLGIFLK	3	NA	NA	L	b_ulcer	1	4	32414
CAH2	AVQQPDGLAVLGIFLK	3	NA	NA	L	b_ulcer	2	5	13476.2
CAH2	AVQQPDGLAVLGIFLK	3	NA	NA	L	b_ulcer	3	6	27232.4
CAH2	Q[-17.0265]SPVDIDTHTAK	2	NA	NA	L	a_healthy	1	1	NA
CAH2	Q[-17.0265]SPVDIDTHTAK	2	NA	NA	L	a_healthy	2	2	15670.1
CAH2	Q[-17.0265]SPVDIDTHTAK	2	NA	NA	L	a_healthy	3	3	20079.8
CAH2	Q[-17.0265]SPVDIDTHTAK	2	NA	NA	L	c_remission	1	7	NA
CAH2	Q[-17.0265]SPVDIDTHTAK	2	NA	NA	L	c_remission	2	8	27380
CAH2	Q[-17.0265]SPVDIDTHTAK	2	NA	NA	L	c_remission	3	9	17937.1
CAH2	Q[-17.0265]SPVDIDTHTAK	2	NA	NA	L	b_ulcer	1	4	30094.4
CAH2	Q[-17.0265]SPVDIDTHTAK	2	NA	NA	L	b_ulcer	2	5	38485.7
CAH2	Q[-17.0265]SPVDIDTHTAK	2	NA	NA	L	b_ulcer	3	6	21081.4
CAH2	n[42.0106]SHHWGYGK	2	NA	NA	L	a_healthy	1	1	NA
CAH2	n[42.0106]SHHWGYGK	2	NA	NA	L	a_healthy	2	2	NA
CAH2	n[42.0106]SHHWGYGK	2	NA	NA	L	a_healthy	3	3	NA
CAH2	n[42.0106]SHHWGYGK	2	NA	NA	L	c_remission	1	7	33045.1
CAH2	n[42.0106]SHHWGYGK	2	NA	NA	L	c_remission	2	8	NA
CAH2	n[42.0106]SHHWGYGK	2	NA	NA	L	c_remission	3	9	32521.8
CAH2	n[42.0106]SHHWGYGK	2	NA	NA	L	b_ulcer	1	4	NA
CAH2	n[42.0106]SHHWGYGK	2	NA	NA	L	b_ulcer	2	5	NA
CAH2	n[42.0106]SHHWGYGK	2	NA	NA	L	b_ulcer	3	6	NA
ANT3	SPVDIC[57.0215]TAKPR	2	NA	NA	L	a_healthy	1	1	80012.8
ANT3	SPVDIC[57.0215]TAKPR	2	NA	NA	L	a_healthy	2	2	NA
ANT3	SPVDIC[57.0215]TAKPR	2	NA	NA	L	a_healthy	3	3	NA
ANT3	SPVDIC[57.0215]TAKPR	2	NA	NA	L	c_remission	1	7	69861.7
ANT3	SPVDIC[57.0215]TAKPR	2	NA	NA	L	c_remission	2	8	NA
ANT3	SPVDIC[57.0215]TAKPR	2	NA	NA	L	c_remission	3	9	NA
ANT3	SPVDIC[57.0215]TAKPR	2	NA	NA	L	b_ulcer	1	4	38561
ANT3	SPVDIC[57.0215]TAKPR	2	NA	NA	L	b_ulcer	2	5	23361
ANT3	SPVDIC[57.0215]TAKPR	2	NA	NA	L	b_ulcer	3	6	63526.1
ANT3	VEKELTPEVLQEWLDELEEMMLVVHMPR	4	NA	NA	L	a_healthy	1	1	NA
ANT3	VEKELTPEVLQEWLDELEEMMLVVHMPR	4	NA	NA	L	a_healthy	2	2	NA
ANT3	VEKELTPEVLQEWLDELEEMMLVVHMPR	4	NA	NA	L	a_healthy	3	3	9649.62
ANT3	VEKELTPEVLQEWLDELEEMMLVVHMPR	4	NA	NA	L	c_remission	1	7	17242.8
ANT3	VEKELTPEVLQEWLDELEEMMLVVHMPR	4	NA	NA	L	c_remission	2	8	3249.95
ANT3	VEKELTPEVLQEWLDELEEMMLVVHMPR	4	NA	NA	L	c_remission	3	9	3396.8
ANT3	VEKELTPEVLQEWLDELEEMMLVVHMPR	4	NA	NA	L	b_ulcer	1	4	9350.73
ANT3	VEKELTPEVLQEWLDELEEMMLVVHMPR	4	NA	NA	L	b_ulcer	2	5	33950
ANT3	VEKELTPEVLQEWLDELEEMMLVVHMPR	4	NA	NA	L	b_ulcer	3	6	NA
ANT3	SPVDIC[57.0215]TAKPR	3	NA	NA	L	a_healthy	1	1	NA
ANT3	SPVDIC[57.0215]TAKPR	3	NA	NA	L	a_healthy	2	2	26774.5
ANT3	SPVDIC[57.0215]TAKPR	3	NA	NA	L	a_healthy	3	3	34212.6
ANT3	SPVDIC[57.0215]TAKPR	3	NA	NA	L	c_remission	1	7	36685.9
ANT3	SPVDIC[57.0215]TAKPR	3	NA	NA	L	c_remission	2	8	44940.9
ANT3	SPVDIC[57.0215]TAKPR	3	NA	NA	L	c_remission	3	9	40147.5
ANT3	SPVDIC[57.0215]TAKPR	3	NA	NA	L	b_ulcer	1	4	42611.2
ANT3	SPVDIC[57.0215]TAKPR	3	NA	NA	L	b_ulcer	2	5	53013.9
ANT3	SPVDIC[57.0215]TAKPR	3	NA	NA	L	b_ulcer	3	6	35046
ANT3	SKLPGIVAEGRDDLYVSDAFHK	4	NA	NA	L	a_healthy	1	1	NA
ANT3	SKLPGIVAEGRDDLYVSDAFHK	4	NA	NA	L	a_healthy	2	2	77668.3
ANT3	SKLPGIVAEGRDDLYVSDAFHK	4	NA	NA	L	a_healthy	3	3	101233
ANT3	SKLPGIVAEGRDDLYVSDAFHK	4	NA	NA	L	c_remission	1	7	154569
ANT3	SKLPGIVAEGRDDLYVSDAFHK	4	NA	NA	L	c_remission	2	8	134465
ANT3	SKLPGIVAEGRDDLYVSDAFHK	4	NA	NA	L	c_remission	3	9	NA
ANT3	SKLPGIVAEGRDDLYVSDAFHK	4	NA	NA	L	b_ulcer	1	4	143311
ANT3	SKLPGIVAEGRDDLYVSDAFHK	4	NA	NA	L	b_ulcer	2	5	352348
ANT3	SKLPGIVAEGRDDLYVSDAFHK	4	NA	NA	L	b_ulcer	3	6	138629
ANT3	ADGESC[57.0215]SASMMYQEGK	2	NA	NA	L	a_healthy	1	1	NA
ANT3	ADGESC[57.0215]SASMMYQEGK	2	NA	NA	L	a_healthy	2	2	NA
ANT3	ADGESC[57.0215]SASMMYQEGK	2	NA	NA	L	a_healthy	3	3	NA
ANT3	ADGESC[57.0215]SASMMYQEGK	2	NA	NA	L	c_remission	1	7	NA
ANT3	ADGESC[57.0215]SASMMYQEGK	2	NA	NA	L	c_remission	2	8	NA
ANT3	ADGESC[57.0215]SASMMYQEGK	2	NA	NA	L	c_remission	3	9	NA
ANT3	ADGESC[57.0215]SASMMYQEGK	2	NA	NA	L	b_ulcer	1	4	NA
ANT3	ADGESC[57.0215]SASMMYQEGK	2	NA	NA	L	b_ulcer	2	5	61570.1
ANT3	ADGESC[57.0215]SASMMYQEGK	2	NA	NA	L	b_ulcer	3	6	NA
ANT3	RVAEGTQVLELPFKGDDITMVLILPKPEK	4	NA	NA	L	a_healthy	1	1	24691.5
ANT3	RVAEGTQVLELPFKGDDITMVLILPKPEK	4	NA	NA	L	a_healthy	2	2	NA
ANT3	RVAEGTQVLELPFKGDDITMVLILPKPEK	4	NA	NA	L	a_healthy	3	3	14977.7
ANT3	RVAEGTQVLELPFKGDDITMVLILPKPEK	4	NA	NA	L	c_remission	1	7	20903.8
ANT3	RVAEGTQVLELPFKGDDITMVLILPKPEK	4	NA	NA	L	c_remission	2	8	NA
ANT3	RVAEGTQVLELPFKGDDITMVLILPKPEK	4	NA	NA	L	c_remission	3	9	NA
ANT3	RVAEGTQVLELPFKGDDITMVLILPKPEK	4	NA	NA	L	b_ulcer	1	4	28870.6
ANT3	RVAEGTQVLELPFKGDDITMVLILPKPEK	4	NA	NA	L	b_ulcer	2	5	64850
ANT3	RVAEGTQVLELPFKGDDITMVLILPKPEK	4	NA	NA	L	b_ulcer	3	6	15979.3
ANT3	SKLPGIVAEGRDDLYVSDAFHK	5	NA	NA	L	a_healthy	1	1	59278.5
ANT3	SKLPGIVAEGRDDLYVSDAFHK	5	NA	NA	L	a_healthy	2	2	30454.8
ANT3	SKLPGIVAEGRDDLYVSDAFHK	5	NA	NA	L	a_healthy	3	3	34142.5
ANT3	SKLPGIVAEGRDDLYVSDAFHK	5	NA	NA	L	c_remission	1	7	54687.8
ANT3	SKLPGIVAEGRDDLYVSDAFHK	5	NA	NA	L	c_remission	2	8	44619.5
ANT3	SKLPGIVAEGRDDLYVSDAFHK	5	NA	NA	L	c_remission	3	9	33455.8
ANT3	SKLPGIVAEGRDDLYVSDAFHK	5	NA	NA	L	b_ulcer	1	4	54758.9
ANT3	SKLPGIVAEGRDDLYVSDAFHK	5	NA	NA	L	b_ulcer	2	5	112436
ANT3	SKLPGIVAEGRDDLYVSDAFHK	5	NA	NA	L	b_ulcer	3	6	43726.4
ANT3	VAEGTQVLELPFKGDDITMV	2	NA	NA	L	a_healthy	1	1	NA
ANT3	VAEGTQVLELPFKGDDITMV	2	NA	NA	L	a_healthy	2	2	NA
ANT3	VAEGTQVLELPFKGDDITMV	2	NA	NA	L	a_healthy	3	3	NA
ANT3	VAEGTQVLELPFKGDDITMV	2	NA	NA	L	c_remission	1	7	NA
ANT3	VAEGTQVLELPFKGDDITMV	2	NA	NA	L	c_remission	2	8	NA
ANT3	VAEGTQVLELPFKGDDITMV	2	NA	NA	L	c_remission	3	9	35750.2
ANT3	VAEGTQVLELPFKGDDITMV	2	NA	NA	L	b_ulcer	1	4	NA
ANT3	VAEGTQVLELPFKGDDITMV	2	NA	NA	L	b_ulcer	2	5	NA
ANT3	VAEGTQVLELPFKGDDITMV	2	NA	NA	L	b_ulcer	3	6	NA
ANT3	VAEGTQVLELPFKGDDITMVLILPKPEK	3	NA	NA	L	a_healthy	1	1	92244.4
ANT3	VAEGTQVLELPFKGDDITMVLILPKPEK	3	NA	NA	L	a_healthy	2	2	70726.3
ANT3	VAEGTQVLELPFKGDDITMVLILPKPEK	3	NA	NA	L	a_healthy	3	3	59350.8
ANT3	VAEGTQVLELPFKGDDITMVLILPKPEK	3	NA	NA	L	c_remission	1	7	96381.3
ANT3	VAEGTQVLELPFKGDDITMVLILPKPEK	3	NA	NA	L	c_remission	2	8	83769.1
ANT3	VAEGTQVLELPFKGDDITMVLILPKPEK	3	NA	NA	L	c_remission	3	9	65794.7
ANT3	VAEGTQVLELPFKGDDITMVLILPKPEK	3	NA	NA	L	b_ulcer	1	4	110354
ANT3	VAEGTQVLELPFKGDDITMVLILPKPEK	3	NA	NA	L	b_ulcer	2	5	188604
ANT3	VAEGTQVLELPFKGDDITMVLILPKPEK	3	NA	NA	L	b_ulcer	3	6	76194.4
ANT3	ITDVIPSEAINELTVLVLVNTIYFK	3	NA	NA	L	a_healthy	1	1	26915.6
ANT3	ITDVIPSEAINELTVLVLVNTIYFK	3	NA	NA	L	a_healthy	2	2	17161.6
ANT3	ITDVIPSEAINELTVLVLVNTIYFK	3	NA	NA	L	a_healthy	3	3	12125.3
ANT3	ITDVIPSEAINELTVLVLVNTIYFK	3	NA	NA	L	c_remission	1	7	22018.3
ANT3	ITDVIPSEAINELTVLVLVNTIYFK	3	NA	NA	L	c_remission	2	8	NA
ANT3	ITDVIPSEAINELTVLVLVNTIYFK	3	NA	NA	L	c_remission	3	9	7389.95
ANT3	ITDVIPSEAINELTVLVLVNTIYFK	3	NA	NA	L	b_ulcer	1	4	22136.4
ANT3	ITDVIPSEAINELTVLVLVNTIYFK	3	NA	NA	L	b_ulcer	2	5	55436.8
ANT3	ITDVIPSEAINELTVLVLVNTIYFK	3	NA	NA	L	b_ulcer	3	6	14871.2
ANT3	VAEGTQVLELPFKGDDITMVLILPKPEK	4	NA	NA	L	a_healthy	1	1	130547
ANT3	VAEGTQVLELPFKGDDITMVLILPKPEK	4	NA	NA	L	a_healthy	2	2	105430
ANT3	VAEGTQVLELPFKGDDITMVLILPKPEK	4	NA	NA	L	a_healthy	3	3	80028.6
ANT3	VAEGTQVLELPFKGDDITMVLILPKPEK	4	NA	NA	L	c_remission	1	7	136808
ANT3	VAEGTQVLELPFKGDDITMVLILPKPEK	4	NA	NA	L	c_remission	2	8	138480
ANT3	VAEGTQVLELPFKGDDITMVLILPKPEK	4	NA	NA	L	c_remission	3	9	110760
ANT3	VAEGTQVLELPFKGDDITMVLILPKPEK	4	NA	NA	L	b_ulcer	1	4	169343
ANT3	VAEGTQVLELPFKGDDITMVLILPKPEK	4	NA	NA	L	b_ulcer	2	5	239898
ANT3	VAEGTQVLELPFKGDDITMVLILPKPEK	4	NA	NA	L	b_ulcer	3	6	88863.2
ANT3	RVWELSK	2	NA	NA	L	a_healthy	1	1	151874
ANT3	RVWELSK	2	NA	NA	L	a_healthy	2	2	116595
ANT3	RVWELSK	2	NA	NA	L	a_healthy	3	3	NA
ANT3	RVWELSK	2	NA	NA	L	c_remission	1	7	120461
ANT3	RVWELSK	2	NA	NA	L	c_remission	2	8	135497
ANT3	RVWELSK	2	NA	NA	L	c_remission	3	9	58575
ANT3	RVWELSK	2	NA	NA	L	b_ulcer	1	4	127010
ANT3	RVWELSK	2	NA	NA	L	b_ulcer	2	5	294731
ANT3	RVWELSK	2	NA	NA	L	b_ulcer	3	6	98353.9
ANT3	EVPLNTIIFMGR	2	NA	NA	L	a_healthy	1	1	155282
ANT3	EVPLNTIIFMGR	2	NA	NA	L	a_healthy	2	2	126819
ANT3	EVPLNTIIFMGR	2	NA	NA	L	a_healthy	3	3	95383.9
ANT3	EVPLNTIIFMGR	2	NA	NA	L	c_remission	1	7	139388
ANT3	EVPLNTIIFMGR	2	NA	NA	L	c_remission	2	8	175991
ANT3	EVPLNTIIFMGR	2	NA	NA	L	c_remission	3	9	75330.6
ANT3	EVPLNTIIFMGR	2	NA	NA	L	b_ulcer	1	4	198375
ANT3	EVPLNTIIFMGR	2	NA	NA	L	b_ulcer	2	5	292739
ANT3	EVPLNTIIFMGR	2	NA	NA	L	b_ulcer	3	6	117906
ANT3	SLNPNRVTFK	2	NA	NA	L	a_healthy	1	1	91306.8
ANT3	SLNPNRVTFK	2	NA	NA	L	a_healthy	2	2	66893.5
ANT3	SLNPNRVTFK	2	NA	NA	L	a_healthy	3	3	63472.9
ANT3	SLNPNRVTFK	2	NA	NA	L	c_remission	1	7	68788.8
ANT3	SLNPNRVTFK	2	NA	NA	L	c_remission	2	8	85558.6
ANT3	SLNPNRVTFK	2	NA	NA	L	c_remission	3	9	55093.3
ANT3	SLNPNRVTFK	2	NA	NA	L	b_ulcer	1	4	66764.4
ANT3	SLNPNRVTFK	2	NA	NA	L	b_ulcer	2	5	206091
ANT3	SLNPNRVTFK	2	NA	NA	L	b_ulcer	3	6	70814.8
ANT3	SLNPNRVTFK	3	NA	NA	L	a_healthy	1	1	70689.7
ANT3	SLNPNRVTFK	3	NA	NA	L	a_healthy	2	2	80752.2
ANT3	SLNPNRVTFK	3	NA	NA	L	a_healthy	3	3	101672
ANT3	SLNPNRVTFK	3	NA	NA	L	c_remission	1	7	52887.8
ANT3	SLNPNRVTFK	3	NA	NA	L	c_remission	2	8	139317
ANT3	SLNPNRVTFK	3	NA	NA	L	c_remission	3	9	40480
ANT3	SLNPNRVTFK	3	NA	NA	L	b_ulcer	1	4	97641.8
ANT3	SLNPNRVTFK	3	NA	NA	L	b_ulcer	2	5	188017
ANT3	SLNPNRVTFK	3	NA	NA	L	b_ulcer	3	6	47473.7
ANT3	ELFYKADGESC[57.0215]SASMMYQEGK	3	NA	NA	L	a_healthy	1	1	92159
ANT3	ELFYKADGESC[57.0215]SASMMYQEGK	3	NA	NA	L	a_healthy	2	2	69451.6
ANT3	ELFYKADGESC[57.0215]SASMMYQEGK	3	NA	NA	L	a_healthy	3	3	65214.5
ANT3	ELFYKADGESC[57.0215]SASMMYQEGK	3	NA	NA	L	c_remission	1	7	86173
ANT3	ELFYKADGESC[57.0215]SASMMYQEGK	3	NA	NA	L	c_remission	2	8	60445.5
ANT3	ELFYKADGESC[57.0215]SASMMYQEGK	3	NA	NA	L	c_remission	3	9	62421.5
ANT3	ELFYKADGESC[57.0215]SASMMYQEGK	3	NA	NA	L	b_ulcer	1	4	116677
ANT3	ELFYKADGESC[57.0215]SASMMYQEGK	3	NA	NA	L	b_ulcer	2	5	199041
ANT3	ELFYKADGESC[57.0215]SASMMYQEGK	3	NA	NA	L	b_ulcer	3	6	69264.3
ANT3	DIPMNPMC[57.0215]IYR	2	NA	NA	L	a_healthy	1	1	NA
ANT3	DIPMNPMC[57.0215]IYR	2	NA	NA	L	a_healthy	2	2	NA
ANT3	DIPMNPMC[57.0215]IYR	2	NA	NA	L	a_healthy	3	3	NA
ANT3	DIPMNPMC[57.0215]IYR	2	NA	NA	L	c_remission	1	7	NA
ANT3	DIPMNPMC[57.0215]IYR	2	NA	NA	L	c_remission	2	8	69428.7
ANT3	DIPMNPMC[57.0215]IYR	2	NA	NA	L	c_remission	3	9	NA
ANT3	DIPMNPMC[57.0215]IYR	2	NA	NA	L	b_ulcer	1	4	NA
ANT3	DIPMNPMC[57.0215]IYR	2	NA	NA	L	b_ulcer	2	5	NA
ANT3	DIPMNPMC[57.0215]IYR	2	NA	NA	L	b_ulcer	3	6	NA
ANT3	EQLQDMGLVDLFSPEK	2	NA	NA	L	a_healthy	1	1	NA
ANT3	EQLQDMGLVDLFSPEK	2	NA	NA	L	a_healthy	2	2	17662.8
ANT3	EQLQDMGLVDLFSPEK	2	NA	NA	L	a_healthy	3	3	26812.8
ANT3	EQLQDMGLVDLFSPEK	2	NA	NA	L	c_remission	1	7	41093.9
ANT3	EQLQDMGLVDLFSPEK	2	NA	NA	L	c_remission	2	8	NA
ANT3	EQLQDMGLVDLFSPEK	2	NA	NA	L	c_remission	3	9	NA
ANT3	EQLQDMGLVDLFSPEK	2	NA	NA	L	b_ulcer	1	4	41808.2
ANT3	EQLQDMGLVDLFSPEK	2	NA	NA	L	b_ulcer	2	5	52959.1
ANT3	EQLQDMGLVDLFSPEK	2	NA	NA	L	b_ulcer	3	6	33576.1
ANT3	SKFSPENTRK	3	NA	NA	L	a_healthy	1	1	27374.8
ANT3	SKFSPENTRK	3	NA	NA	L	a_healthy	2	2	20466.9
ANT3	SKFSPENTRK	3	NA	NA	L	a_healthy	3	3	NA
ANT3	SKFSPENTRK	3	NA	NA	L	c_remission	1	7	NA
ANT3	SKFSPENTRK	3	NA	NA	L	c_remission	2	8	27311.6
ANT3	SKFSPENTRK	3	NA	NA	L	c_remission	3	9	NA
ANT3	SKFSPENTRK	3	NA	NA	L	b_ulcer	1	4	26967.5
ANT3	SKFSPENTRK	3	NA	NA	L	b_ulcer	2	5	56991.1
ANT3	SKFSPENTRK	3	NA	NA	L	b_ulcer	3	6	24724.3
ANT3	DIPMNPMC[57.0215]IYRSPEK	3	NA	NA	L	a_healthy	1	1	75552.1
ANT3	DIPMNPMC[57.0215]IYRSPEK	3	NA	NA	L	a_healthy	2	2	49580.2
ANT3	DIPMNPMC[57.0215]IYRSPEK	3	NA	NA	L	a_healthy	3	3	NA
ANT3	DIPMNPMC[57.0215]IYRSPEK	3	NA	NA	L	c_remission	1	7	NA
ANT3	DIPMNPMC[57.0215]IYRSPEK	3	NA	NA	L	c_remission	2	8	63006.5
ANT3	DIPMNPMC[57.0215]IYRSPEK	3	NA	NA	L	c_remission	3	9	41706.9
ANT3	DIPMNPMC[57.0215]IYRSPEK	3	NA	NA	L	b_ulcer	1	4	51510.2
ANT3	DIPMNPMC[57.0215]IYRSPEK	3	NA	NA	L	b_ulcer	2	5	93134.5
ANT3	DIPMNPMC[57.0215]IYRSPEK	3	NA	NA	L	b_ulcer	3	6	11531.9
ANT3	DIPMNPMC[57.0215]IYRSPEKK	4	NA	NA	L	a_healthy	1	1	19258
ANT3	DIPMNPMC[57.0215]IYRSPEKK	4	NA	NA	L	a_healthy	2	2	30286.2
ANT3	DIPMNPMC[57.0215]IYRSPEKK	4	NA	NA	L	a_healthy	3	3	NA
ANT3	DIPMNPMC[57.0215]IYRSPEKK	4	NA	NA	L	c_remission	1	7	NA
ANT3	DIPMNPMC[57.0215]IYRSPEKK	4	NA	NA	L	c_remission	2	8	23207.2
ANT3	DIPMNPMC[57.0215]IYRSPEKK	4	NA	NA	L	c_remission	3	9	NA
ANT3	DIPMNPMC[57.0215]IYRSPEKK	4	NA	NA	L	b_ulcer	1	4	NA
ANT3	DIPMNPMC[57.0215]IYRSPEKK	4	NA	NA	L	b_ulcer	2	5	NA
ANT3	DIPMNPMC[57.0215]IYRSPEKK	4	NA	NA	L	b_ulcer	3	6	NA
ANT3	KATEDEGSEQKIPEATNR	3	NA	NA	L	a_healthy	1	1	NA
ANT3	KATEDEGSEQKIPEATNR	3	NA	NA	L	a_healthy	2	2	NA
ANT3	KATEDEGSEQKIPEATNR	3	NA	NA	L	a_healthy	3	3	25696.4
ANT3	KATEDEGSEQKIPEATNR	3	NA	NA	L	c_remission	1	7	NA
ANT3	KATEDEGSEQKIPEATNR	3	NA	NA	L	c_remission	2	8	NA
ANT3	KATEDEGSEQKIPEATNR	3	NA	NA	L	c_remission	3	9	NA
ANT3	KATEDEGSEQKIPEATNR	3	NA	NA	L	b_ulcer	1	4	30394.3
ANT3	KATEDEGSEQKIPEATNR	3	NA	NA	L	b_ulcer	2	5	88725.4
ANT3	KATEDEGSEQKIPEATNR	3	NA	NA	L	b_ulcer	3	6	31197.1
ANT3	HGSPVDIC[57.0215]TAKPR	3	NA	NA	L	a_healthy	1	1	NA
ANT3	HGSPVDIC[57.0215]TAKPR	3	NA	NA	L	a_healthy	2	2	212228
ANT3	HGSPVDIC[57.0215]TAKPR	3	NA	NA	L	a_healthy	3	3	NA
ANT3	HGSPVDIC[57.0215]TAKPR	3	NA	NA	L	c_remission	1	7	NA
ANT3	HGSPVDIC[57.0215]TAKPR	3	NA	NA	L	c_remission	2	8	277250
ANT3	HGSPVDIC[57.0215]TAKPR	3	NA	NA	L	c_remission	3	9	173111
ANT3	HGSPVDIC[57.0215]TAKPR	3	NA	NA	L	b_ulcer	1	4	195494
ANT3	HGSPVDIC[57.0215]TAKPR	3	NA	NA	L	b_ulcer	2	5	NA
ANT3	HGSPVDIC[57.0215]TAKPR	3	NA	NA	L	b_ulcer	3	6	NA
ANT3	PMNPMC[57.0215]IYR	2	NA	NA	L	a_healthy	1	1	99118.2
ANT3	PMNPMC[57.0215]IYR	2	NA	NA	L	a_healthy	2	2	96880.9
ANT3	PMNPMC[57.0215]IYR	2	NA	NA	L	a_healthy	3	3	144169
ANT3	PMNPMC[57.0215]IYR	2	NA	NA	L	c_remission	1	7	86343.1
ANT3	PMNPMC[57.0215]IYR	2	NA	NA	L	c_remission	2	8	132277
ANT3	PMNPMC[57.0215]IYR	2	NA	NA	L	c_remission	3	9	168970
ANT3	PMNPMC[57.0215]IYR	2	NA	NA	L	b_ulcer	1	4	224529
ANT3	PMNPMC[57.0215]IYR	2	NA	NA	L	b_ulcer	2	5	288311
ANT3	PMNPMC[57.0215]IYR	2	NA	NA	L	b_ulcer	3	6	149752
ANT3	FRIEDGFSLK	3	NA	NA	L	a_healthy	1	1	20339.5
ANT3	FRIEDGFSLK	3	NA	NA	L	a_healthy	2	2	NA
ANT3	FRIEDGFSLK	3	NA	NA	L	a_healthy	3	3	19331.9
ANT3	FRIEDGFSLK	3	NA	NA	L	c_remission	1	7	28011
ANT3	FRIEDGFSLK	3	NA	NA	L	c_remission	2	8	22888.5
ANT3	FRIEDGFSLK	3	NA	NA	L	c_remission	3	9	NA
ANT3	FRIEDGFSLK	3	NA	NA	L	b_ulcer	1	4	25502.6
ANT3	FRIEDGFSLK	3	NA	NA	L	b_ulcer	2	5	67250.9
ANT3	FRIEDGFSLK	3	NA	NA	L	b_ulcer	3	6	19374.2
ANT3	NDNDNIFLSPLSISTAFAMTK	2	NA	NA	L	a_healthy	1	1	NA
ANT3	NDNDNIFLSPLSISTAFAMTK	2	NA	NA	L	a_healthy	2	2	NA
ANT3	NDNDNIFLSPLSISTAFAMTK	2	NA	NA	L	a_healthy	3	3	14269.9
ANT3	NDNDNIFLSPLSISTAFAMTK	2	NA	NA	L	c_remission	1	7	16850.8
ANT3	NDNDNIFLSPLSISTAFAMTK	2	NA	NA	L	c_remission	2	8	NA
ANT3	NDNDNIFLSPLSISTAFAMTK	2	NA	NA	L	c_remission	3	9	NA
ANT3	NDNDNIFLSPLSISTAFAMTK	2	NA	NA	L	b_ulcer	1	4	15130.2
ANT3	NDNDNIFLSPLSISTAFAMTK	2	NA	NA	L	b_ulcer	2	5	NA
ANT3	NDNDNIFLSPLSISTAFAMTK	2	NA	NA	L	b_ulcer	3	6	7673.6
ANT3	ATEDEGSEQKIPEATNR	3	NA	NA	L	a_healthy	1	1	53018.2
ANT3	ATEDEGSEQKIPEATNR	3	NA	NA	L	a_healthy	2	2	47214.8
ANT3	ATEDEGSEQKIPEATNR	3	NA	NA	L	a_healthy	3	3	33114.6
ANT3	ATEDEGSEQKIPEATNR	3	NA	NA	L	c_remission	1	7	39471.8
ANT3	ATEDEGSEQKIPEATNR	3	NA	NA	L	c_remission	2	8	50786.8
ANT3	ATEDEGSEQKIPEATNR	3	NA	NA	L	c_remission	3	9	21066.8
ANT3	ATEDEGSEQKIPEATNR	3	NA	NA	L	b_ulcer	1	4	52809.8
ANT3	ATEDEGSEQKIPEATNR	3	NA	NA	L	b_ulcer	2	5	85474.5
ANT3	ATEDEGSEQKIPEATNR	3	NA	NA	L	b_ulcer	3	6	36315.5
ANT3	ANRPFLVFIR	2	NA	NA	L	a_healthy	1	1	60091.9
ANT3	ANRPFLVFIR	2	NA	NA	L	a_healthy	2	2	35053.7
ANT3	ANRPFLVFIR	2	NA	NA	L	a_healthy	3	3	38085.9
ANT3	ANRPFLVFIR	2	NA	NA	L	c_remission	1	7	36138.1
ANT3	ANRPFLVFIR	2	NA	NA	L	c_remission	2	8	70720
ANT3	ANRPFLVFIR	2	NA	NA	L	c_remission	3	9	40000.4
ANT3	ANRPFLVFIR	2	NA	NA	L	b_ulcer	1	4	45755.3
ANT3	ANRPFLVFIR	2	NA	NA	L	b_ulcer	2	5	146043
ANT3	ANRPFLVFIR	2	NA	NA	L	b_ulcer	3	6	31303.1
ANT3	TSDQIHFFFAK	2	NA	NA	L	a_healthy	1	1	61440.5
ANT3	TSDQIHFFFAK	2	NA	NA	L	a_healthy	2	2	48145.2
ANT3	TSDQIHFFFAK	2	NA	NA	L	a_healthy	3	3	42637.8
ANT3	TSDQIHFFFAK	2	NA	NA	L	c_remission	1	7	42040.2
ANT3	TSDQIHFFFAK	2	NA	NA	L	c_remission	2	8	63592.2
ANT3	TSDQIHFFFAK	2	NA	NA	L	c_remission	3	9	42195.4
ANT3	TSDQIHFFFAK	2	NA	NA	L	b_ulcer	1	4	58916.7
ANT3	TSDQIHFFFAK	2	NA	NA	L	b_ulcer	2	5	102231
ANT3	TSDQIHFFFAK	2	NA	NA	L	b_ulcer	3	6	48447.8
ANT3	ANRPFLVFIR	3	NA	NA	L	a_healthy	1	1	285131
ANT3	ANRPFLVFIR	3	NA	NA	L	a_healthy	2	2	86725
ANT3	ANRPFLVFIR	3	NA	NA	L	a_healthy	3	3	156588
ANT3	ANRPFLVFIR	3	NA	NA	L	c_remission	1	7	233623
ANT3	ANRPFLVFIR	3	NA	NA	L	c_remission	2	8	334439
ANT3	ANRPFLVFIR	3	NA	NA	L	c_remission	3	9	250072
ANT3	ANRPFLVFIR	3	NA	NA	L	b_ulcer	1	4	209274
ANT3	ANRPFLVFIR	3	NA	NA	L	b_ulcer	2	5	658161
ANT3	ANRPFLVFIR	3	NA	NA	L	b_ulcer	3	6	207752
ANT3	TSDQIHFFFAK	3	NA	NA	L	a_healthy	1	1	195644
ANT3	TSDQIHFFFAK	3	NA	NA	L	a_healthy	2	2	115969
ANT3	TSDQIHFFFAK	3	NA	NA	L	a_healthy	3	3	116730
ANT3	TSDQIHFFFAK	3	NA	NA	L	c_remission	1	7	189753
ANT3	TSDQIHFFFAK	3	NA	NA	L	c_remission	2	8	194110
ANT3	TSDQIHFFFAK	3	NA	NA	L	c_remission	3	9	132056
ANT3	TSDQIHFFFAK	3	NA	NA	L	b_ulcer	1	4	175675
ANT3	TSDQIHFFFAK	3	NA	NA	L	b_ulcer	2	5	393925
ANT3	TSDQIHFFFAK	3	NA	NA	L	b_ulcer	3	6	159731
ANT3	NPNRVTFK	2	NA	NA	L	a_healthy	1	1	87030.3
ANT3	NPNRVTFK	2	NA	NA	L	a_healthy	2	2	44355.5
ANT3	NPNRVTFK	2	NA	NA	L	a_healthy	3	3	36573.8
ANT3	NPNRVTFK	2	NA	NA	L	c_remission	1	7	92697.1
ANT3	NPNRVTFK	2	NA	NA	L	c_remission	2	8	45633.3
ANT3	NPNRVTFK	2	NA	NA	L	c_remission	3	9	68651.9
ANT3	NPNRVTFK	2	NA	NA	L	b_ulcer	1	4	30688.7
ANT3	NPNRVTFK	2	NA	NA	L	b_ulcer	2	5	67101
ANT3	NPNRVTFK	2	NA	NA	L	b_ulcer	3	6	65550.8
ANT3	LQPLDFKENAEQSR	2	NA	NA	L	a_healthy	1	1	75623.4
ANT3	LQPLDFKENAEQSR	2	NA	NA	L	a_healthy	2	2	55463.5
ANT3	LQPLDFKENAEQSR	2	NA	NA	L	a_healthy	3	3	44195.2
ANT3	LQPLDFKENAEQSR	2	NA	NA	L	c_remission	1	7	52608
ANT3	LQPLDFKENAEQSR	2	NA	NA	L	c_remission	2	8	55482.9
ANT3	LQPLDFKENAEQSR	2	NA	NA	L	c_remission	3	9	30491.1
ANT3	LQPLDFKENAEQSR	2	NA	NA	L	b_ulcer	1	4	63178.8
ANT3	LQPLDFKENAEQSR	2	NA	NA	L	b_ulcer	2	5	143980
ANT3	LQPLDFKENAEQSR	2	NA	NA	L	b_ulcer	3	6	42067
ANT3	FATTFYQHLADSKNDNDNIFLSPLSISTAFAMTK	4	NA	NA	L	a_healthy	1	1	103298
ANT3	FATTFYQHLADSKNDNDNIFLSPLSISTAFAMTK	4	NA	NA	L	a_healthy	2	2	42739.4
ANT3	FATTFYQHLADSKNDNDNIFLSPLSISTAFAMTK	4	NA	NA	L	a_healthy	3	3	65818.7
ANT3	FATTFYQHLADSKNDNDNIFLSPLSISTAFAMTK	4	NA	NA	L	c_remission	1	7	87066.8
ANT3	FATTFYQHLADSKNDNDNIFLSPLSISTAFAMTK	4	NA	NA	L	c_remission	2	8	57625.1
ANT3	FATTFYQHLADSKNDNDNIFLSPLSISTAFAMTK	4	NA	NA	L	c_remission	3	9	49462.5
ANT3	FATTFYQHLADSKNDNDNIFLSPLSISTAFAMTK	4	NA	NA	L	b_ulcer	1	4	107989
ANT3	FATTFYQHLADSKNDNDNIFLSPLSISTAFAMTK	4	NA	NA	L	b_ulcer	2	5	188809
ANT3	FATTFYQHLADSKNDNDNIFLSPLSISTAFAMTK	4	NA	NA	L	b_ulcer	3	6	68237.1
ANT3	LQPLDFKENAEQSR	3	NA	NA	L	a_healthy	1	1	530935
ANT3	LQPLDFKENAEQSR	3	NA	NA	L	a_healthy	2	2	321174
ANT3	LQPLDFKENAEQSR	3	NA	NA	L	a_healthy	3	3	250422
ANT3	LQPLDFKENAEQSR	3	NA	NA	L	c_remission	1	7	366822
ANT3	LQPLDFKENAEQSR	3	NA	NA	L	c_remission	2	8	368336
ANT3	LQPLDFKENAEQSR	3	NA	NA	L	c_remission	3	9	176254
ANT3	LQPLDFKENAEQSR	3	NA	NA	L	b_ulcer	1	4	384780
ANT3	LQPLDFKENAEQSR	3	NA	NA	L	b_ulcer	2	5	774733
ANT3	LQPLDFKENAEQSR	3	NA	NA	L	b_ulcer	3	6	298021
ANT3	PLNTIIFMGR	2	NA	NA	L	a_healthy	1	1	69172.2
ANT3	PLNTIIFMGR	2	NA	NA	L	a_healthy	2	2	37810.4
ANT3	PLNTIIFMGR	2	NA	NA	L	a_healthy	3	3	48412.8
ANT3	PLNTIIFMGR	2	NA	NA	L	c_remission	1	7	66183.4
ANT3	PLNTIIFMGR	2	NA	NA	L	c_remission	2	8	38523.6
ANT3	PLNTIIFMGR	2	NA	NA	L	c_remission	3	9	38983.3
ANT3	PLNTIIFMGR	2	NA	NA	L	b_ulcer	1	4	48634.4
ANT3	PLNTIIFMGR	2	NA	NA	L	b_ulcer	2	5	156040
ANT3	PLNTIIFMGR	2	NA	NA	L	b_ulcer	3	6	54085
A1AT	TDTSHHDQDHPTFNK	3	NA	NA	L	a_healthy	1	1	21340
A1AT	TDTSHHDQDHPTFNK	3	NA	NA	L	a_healthy	2	2	NA
A1AT	TDTSHHDQDHPTFNK	3	NA	NA	L	a_healthy	3	3	31999.4
A1AT	TDTSHHDQDHPTFNK	3	NA	NA	L	c_remission	1	7	44014.1
A1AT	TDTSHHDQDHPTFNK	3	NA	NA	L	c_remission	2	8	NA
A1AT	TDTSHHDQDHPTFNK	3	NA	NA	L	c_remission	3	9	NA
A1AT	TDTSHHDQDHPTFNK	3	NA	NA	L	b_ulcer	1	4	34096.5
A1AT	TDTSHHDQDHPTFNK	3	NA	NA	L	b_ulcer	2	5	63571.9
A1AT	TDTSHHDQDHPTFNK	3	NA	NA	L	b_ulcer	3	6	23919.2
A1AT	KLSSWVLLM[15.9949]K	3	NA	NA	L	a_healthy	1	1	20212.3
A1AT	KLSSWVLLM[15.9949]K	3	NA	NA	L	a_healthy	2	2	NA
A1AT	KLSSWVLLM[15.9949]K	3	NA	NA	L	a_healthy	3	3	NA
A1AT	KLSSWVLLM[15.9949]K	3	NA	NA	L	c_remission	1	7	23755.8
A1AT	KLSSWVLLM[15.9949]K	3	NA	NA	L	c_remission	2	8	24907.8
A1AT	KLSSWVLLM[15.9949]K	3	NA	NA	L	c_remission	3	9	NA
A1AT	KLSSWVLLM[15.9949]K	3	NA	NA	L	b_ulcer	1	4	12680.1
A1AT	KLSSWVLLM[15.9949]K	3	NA	NA	L	b_ulcer	2	5	24329.7
A1AT	KLSSWVLLM[15.9949]K	3	NA	NA	L	b_ulcer	3	6	10197.2
A1AT	TDTSHHDQDHPTFNK	4	NA	NA	L	a_healthy	1	1	53136.9
A1AT	TDTSHHDQDHPTFNK	4	NA	NA	L	a_healthy	2	2	23531.1
A1AT	TDTSHHDQDHPTFNK	4	NA	NA	L	a_healthy	3	3	87633.6
A1AT	TDTSHHDQDHPTFNK	4	NA	NA	L	c_remission	1	7	79850.1
A1AT	TDTSHHDQDHPTFNK	4	NA	NA	L	c_remission	2	8	NA
A1AT	TDTSHHDQDHPTFNK	4	NA	NA	L	c_remission	3	9	15518
A1AT	TDTSHHDQDHPTFNK	4	NA	NA	L	b_ulcer	1	4	102595
A1AT	TDTSHHDQDHPTFNK	4	NA	NA	L	b_ulcer	2	5	95812.7
A1AT	TDTSHHDQDHPTFNK	4	NA	NA	L	b_ulcer	3	6	58635
A1AT	TDTSHHDQDHPTFNKITPNLAEFAFSLYR	4	NA	NA	L	a_healthy	1	1	29835.3
A1AT	TDTSHHDQDHPTFNKITPNLAEFAFSLYR	4	NA	NA	L	a_healthy	2	2	NA
A1AT	TDTSHHDQDHPTFNKITPNLAEFAFSLYR	4	NA	NA	L	a_healthy	3	3	27693.8
A1AT	TDTSHHDQDHPTFNKITPNLAEFAFSLYR	4	NA	NA	L	c_remission	1	7	22803
A1AT	TDTSHHDQDHPTFNKITPNLAEFAFSLYR	4	NA	NA	L	c_remission	2	8	NA
A1AT	TDTSHHDQDHPTFNKITPNLAEFAFSLYR	4	NA	NA	L	c_remission	3	9	NA
A1AT	TDTSHHDQDHPTFNKITPNLAEFAFSLYR	4	NA	NA	L	b_ulcer	1	4	39870.5
A1AT	TDTSHHDQDHPTFNKITPNLAEFAFSLYR	4	NA	NA	L	b_ulcer	2	5	93680.4
A1AT	TDTSHHDQDHPTFNKITPNLAEFAFSLYR	4	NA	NA	L	b_ulcer	3	6	27142.5
A1AT	TDTSHHDQDHPTFNKITPNLAEFAFSLYR	5	NA	NA	L	a_healthy	1	1	56276.3
A1AT	TDTSHHDQDHPTFNKITPNLAEFAFSLYR	5	NA	NA	L	a_healthy	2	2	16209.9
A1AT	TDTSHHDQDHPTFNKITPNLAEFAFSLYR	5	NA	NA	L	a_healthy	3	3	47347.5
A1AT	TDTSHHDQDHPTFNKITPNLAEFAFSLYR	5	NA	NA	L	c_remission	1	7	51114.8
A1AT	TDTSHHDQDHPTFNKITPNLAEFAFSLYR	5	NA	NA	L	c_remission	2	8	39383.5
A1AT	TDTSHHDQDHPTFNKITPNLAEFAFSLYR	5	NA	NA	L	c_remission	3	9	18267.9
A1AT	TDTSHHDQDHPTFNKITPNLAEFAFSLYR	5	NA	NA	L	b_ulcer	1	4	29373.9
A1AT	TDTSHHDQDHPTFNKITPNLAEFAFSLYR	5	NA	NA	L	b_ulcer	2	5	95210.5
A1AT	TDTSHHDQDHPTFNKITPNLAEFAFSLYR	5	NA	NA	L	b_ulcer	3	6	32233.5
A1AT	E[-18.0106]DPQGDAAQKTDTSHHDQDHPTFNK	5	NA	NA	L	a_healthy	1	1	69656.2
A1AT	E[-18.0106]DPQGDAAQKTDTSHHDQDHPTFNK	5	NA	NA	L	a_healthy	2	2	23683.7
A1AT	E[-18.0106]DPQGDAAQKTDTSHHDQDHPTFNK	5	NA	NA	L	a_healthy	3	3	79210.3
A1AT	E[-18.0106]DPQGDAAQKTDTSHHDQDHPTFNK	5	NA	NA	L	c_remission	1	7	52501.9
A1AT	E[-18.0106]DPQGDAAQKTDTSHHDQDHPTFNK	5	NA	NA	L	c_remission	2	8	24681.9
A1AT	E[-18.0106]DPQGDAAQKTDTSHHDQDHPTFNK	5	NA	NA	L	c_remission	3	9	18223.6
A1AT	E[-18.0106]DPQGDAAQKTDTSHHDQDHPTFNK	5	NA	NA	L	b_ulcer	1	4	110157
A1AT	E[-18.0106]DPQGDAAQKTDTSHHDQDHPTFNK	5	NA	NA	L	b_ulcer	2	5	150903
A1AT	E[-18.0106]DPQGDAAQKTDTSHHDQDHPTFNK	5	NA	NA	L	b_ulcer	3	6	53871
A1AT	E[-18.0106]DPQGDAAQKTDTSHHDQDHPTFNKITPNLAEFAFSLYR	5	NA	NA	L	a_healthy	1	1	17294.6
A1AT	E[-18.0106]DPQGDAAQKTDTSHHDQDHPTFNKITPNLAEFAFSLYR	5	NA	NA	L	a_healthy	2	2	12207.9
A1AT	E[-18.0106]DPQGDAAQKTDTSHHDQDHPTFNKITPNLAEFAFSLYR	5	NA	NA	L	a_healthy	3	3	9922.08
A1AT	E[-18.0106]DPQGDAAQKTDTSHHDQDHPTFNKITPNLAEFAFSLYR	5	NA	NA	L	c_remission	1	7	NA
A1AT	E[-18.0106]DPQGDAAQKTDTSHHDQDHPTFNKITPNLAEFAFSLYR	5	NA	NA	L	c_remission	2	8	NA
A1AT	E[-18.0106]DPQGDAAQKTDTSHHDQDHPTFNKITPNLAEFAFSLYR	5	NA	NA	L	c_remission	3	9	NA
A1AT	E[-18.0106]DPQGDAAQKTDTSHHDQDHPTFNKITPNLAEFAFSLYR	5	NA	NA	L	b_ulcer	1	4	17003
A1AT	E[-18.0106]DPQGDAAQKTDTSHHDQDHPTFNKITPNLAEFAFSLYR	5	NA	NA	L	b_ulcer	2	5	21327.9
A1AT	E[-18.0106]DPQGDAAQKTDTSHHDQDHPTFNKITPNLAEFAFSLYR	5	NA	NA	L	b_ulcer	3	6	12058.3
A1AT	ELDRDTVFALVNYIFFK	3	NA	NA	L	a_healthy	1	1	289632
A1AT	ELDRDTVFALVNYIFFK	3	NA	NA	L	a_healthy	2	2	39047.1
A1AT	ELDRDTVFALVNYIFFK	3	NA	NA	L	a_healthy	3	3	341291
A1AT	ELDRDTVFALVNYIFFK	3	NA	NA	L	c_remission	1	7	372080
A1AT	ELDRDTVFALVNYIFFK	3	NA	NA	L	c_remission	2	8	113665
A1AT	ELDRDTVFALVNYIFFK	3	NA	NA	L	c_remission	3	9	94142.3
A1AT	ELDRDTVFALVNYIFFK	3	NA	NA	L	b_ulcer	1	4	432241
A1AT	ELDRDTVFALVNYIFFK	3	NA	NA	L	b_ulcer	2	5	986572
A1AT	ELDRDTVFALVNYIFFK	3	NA	NA	L	b_ulcer	3	6	389896
A1AT	LSSWVLLMK	2	NA	NA	L	a_healthy	1	1	143742
A1AT	LSSWVLLMK	2	NA	NA	L	a_healthy	2	2	188232
A1AT	LSSWVLLMK	2	NA	NA	L	a_healthy	3	3	168275
A1AT	LSSWVLLMK	2	NA	NA	L	c_remission	1	7	132689
A1AT	LSSWVLLMK	2	NA	NA	L	c_remission	2	8	461074
A1AT	LSSWVLLMK	2	NA	NA	L	c_remission	3	9	87146.3
A1AT	LSSWVLLMK	2	NA	NA	L	b_ulcer	1	4	422277
A1AT	LSSWVLLMK	2	NA	NA	L	b_ulcer	2	5	303816
A1AT	LSSWVLLMK	2	NA	NA	L	b_ulcer	3	6	226941
A1AT	LSSWVLLM[15.9949]K	2	NA	NA	L	a_healthy	1	1	41511.9
A1AT	LSSWVLLM[15.9949]K	2	NA	NA	L	a_healthy	2	2	17065.5
A1AT	LSSWVLLM[15.9949]K	2	NA	NA	L	a_healthy	3	3	19771.2
A1AT	LSSWVLLM[15.9949]K	2	NA	NA	L	c_remission	1	7	NA
A1AT	LSSWVLLM[15.9949]K	2	NA	NA	L	c_remission	2	8	54153.6
A1AT	LSSWVLLM[15.9949]K	2	NA	NA	L	c_remission	3	9	NA
A1AT	LSSWVLLM[15.9949]K	2	NA	NA	L	b_ulcer	1	4	31394.5
A1AT	LSSWVLLM[15.9949]K	2	NA	NA	L	b_ulcer	2	5	62412.6
A1AT	LSSWVLLM[15.9949]K	2	NA	NA	L	b_ulcer	3	6	NA
A1AT	IVDLVKELDRDTVF	3	NA	NA	L	a_healthy	1	1	NA
A1AT	IVDLVKELDRDTVF	3	NA	NA	L	a_healthy	2	2	NA
A1AT	IVDLVKELDRDTVF	3	NA	NA	L	a_healthy	3	3	22500.3
A1AT	IVDLVKELDRDTVF	3	NA	NA	L	c_remission	1	7	NA
A1AT	IVDLVKELDRDTVF	3	NA	NA	L	c_remission	2	8	NA
A1AT	IVDLVKELDRDTVF	3	NA	NA	L	c_remission	3	9	NA
A1AT	IVDLVKELDRDTVF	3	NA	NA	L	b_ulcer	1	4	NA
A1AT	IVDLVKELDRDTVF	3	NA	NA	L	b_ulcer	2	5	25668.5
A1AT	IVDLVKELDRDTVF	3	NA	NA	L	b_ulcer	3	6	NA
A1AT	IVDLVKELDRDTVFAL	3	NA	NA	L	a_healthy	1	1	26730.5
A1AT	IVDLVKELDRDTVFAL	3	NA	NA	L	a_healthy	2	2	NA
A1AT	IVDLVKELDRDTVFAL	3	NA	NA	L	a_healthy	3	3	14015.6
A1AT	IVDLVKELDRDTVFAL	3	NA	NA	L	c_remission	1	7	NA
A1AT	IVDLVKELDRDTVFAL	3	NA	NA	L	c_remission	2	8	17450.2
A1AT	IVDLVKELDRDTVFAL	3	NA	NA	L	c_remission	3	9	NA
A1AT	IVDLVKELDRDTVFAL	3	NA	NA	L	b_ulcer	1	4	NA
A1AT	IVDLVKELDRDTVFAL	3	NA	NA	L	b_ulcer	2	5	NA
A1AT	IVDLVKELDRDTVFAL	3	NA	NA	L	b_ulcer	3	6	NA
A1AT	IVDLVKELDRDTVFALVNYIFFK	3	NA	NA	L	a_healthy	1	1	29743.8
A1AT	IVDLVKELDRDTVFALVNYIFFK	3	NA	NA	L	a_healthy	2	2	14964.1
A1AT	IVDLVKELDRDTVFALVNYIFFK	3	NA	NA	L	a_healthy	3	3	23408.1
A1AT	IVDLVKELDRDTVFALVNYIFFK	3	NA	NA	L	c_remission	1	7	30792.3
A1AT	IVDLVKELDRDTVFALVNYIFFK	3	NA	NA	L	c_remission	2	8	NA
A1AT	IVDLVKELDRDTVFALVNYIFFK	3	NA	NA	L	c_remission	3	9	9153.91
A1AT	IVDLVKELDRDTVFALVNYIFFK	3	NA	NA	L	b_ulcer	1	4	21624.6
A1AT	IVDLVKELDRDTVFALVNYIFFK	3	NA	NA	L	b_ulcer	2	5	78748.7
A1AT	IVDLVKELDRDTVFALVNYIFFK	3	NA	NA	L	b_ulcer	3	6	21690.3
A1AT	IVDLVKELDRDTVFALVNYIFFK	4	NA	NA	L	a_healthy	1	1	77712.6
A1AT	IVDLVKELDRDTVFALVNYIFFK	4	NA	NA	L	a_healthy	2	2	35974.4
A1AT	IVDLVKELDRDTVFALVNYIFFK	4	NA	NA	L	a_healthy	3	3	65631.7
A1AT	IVDLVKELDRDTVFALVNYIFFK	4	NA	NA	L	c_remission	1	7	92730.2
A1AT	IVDLVKELDRDTVFALVNYIFFK	4	NA	NA	L	c_remission	2	8	25373.7
A1AT	IVDLVKELDRDTVFALVNYIFFK	4	NA	NA	L	c_remission	3	9	22414.8
A1AT	IVDLVKELDRDTVFALVNYIFFK	4	NA	NA	L	b_ulcer	1	4	96738.8
A1AT	IVDLVKELDRDTVFALVNYIFFK	4	NA	NA	L	b_ulcer	2	5	167794
A1AT	IVDLVKELDRDTVFALVNYIFFK	4	NA	NA	L	b_ulcer	3	6	62151.8
A1AT	FFLPDEGKLQHLENELTHDIITK	4	NA	NA	L	a_healthy	1	1	42895
A1AT	FFLPDEGKLQHLENELTHDIITK	4	NA	NA	L	a_healthy	2	2	NA
A1AT	FFLPDEGKLQHLENELTHDIITK	4	NA	NA	L	a_healthy	3	3	43008.6
A1AT	FFLPDEGKLQHLENELTHDIITK	4	NA	NA	L	c_remission	1	7	44147.8
A1AT	FFLPDEGKLQHLENELTHDIITK	4	NA	NA	L	c_remission	2	8	43776.1
A1AT	FFLPDEGKLQHLENELTHDIITK	4	NA	NA	L	c_remission	3	9	64821.6
A1AT	FFLPDEGKLQHLENELTHDIITK	4	NA	NA	L	b_ulcer	1	4	81478.6
A1AT	FFLPDEGKLQHLENELTHDIITK	4	NA	NA	L	b_ulcer	2	5	NA
A1AT	FFLPDEGKLQHLENELTHDIITK	4	NA	NA	L	b_ulcer	3	6	72306.9
A1AT	EDPQGDAAQK	2	NA	NA	L	a_healthy	1	1	NA
A1AT	EDPQGDAAQK	2	NA	NA	L	a_healthy	2	2	NA
A1AT	EDPQGDAAQK	2	NA	NA	L	a_healthy	3	3	117181
A1AT	EDPQGDAAQK	2	NA	NA	L	c_remission	1	7	NA
A1AT	EDPQGDAAQK	2	NA	NA	L	c_remission	2	8	NA
A1AT	EDPQGDAAQK	2	NA	NA	L	c_remission	3	9	NA
A1AT	EDPQGDAAQK	2	NA	NA	L	b_ulcer	1	4	NA
A1AT	EDPQGDAAQK	2	NA	NA	L	b_ulcer	2	5	175807
A1AT	EDPQGDAAQK	2	NA	NA	L	b_ulcer	3	6	NA
A1AT	EDPQGDAAQKTDTSHHDQDHPTFNK	3	NA	NA	L	a_healthy	1	1	39157
A1AT	EDPQGDAAQKTDTSHHDQDHPTFNK	3	NA	NA	L	a_healthy	2	2	NA
A1AT	EDPQGDAAQKTDTSHHDQDHPTFNK	3	NA	NA	L	a_healthy	3	3	44456.2
A1AT	EDPQGDAAQKTDTSHHDQDHPTFNK	3	NA	NA	L	c_remission	1	7	74513.8
A1AT	EDPQGDAAQKTDTSHHDQDHPTFNK	3	NA	NA	L	c_remission	2	8	NA
A1AT	EDPQGDAAQKTDTSHHDQDHPTFNK	3	NA	NA	L	c_remission	3	9	NA
A1AT	EDPQGDAAQKTDTSHHDQDHPTFNK	3	NA	NA	L	b_ulcer	1	4	29334.8
A1AT	EDPQGDAAQKTDTSHHDQDHPTFNK	3	NA	NA	L	b_ulcer	2	5	112313
A1AT	EDPQGDAAQKTDTSHHDQDHPTFNK	3	NA	NA	L	b_ulcer	3	6	48329.7
A1AT	EDPQGDAAQKTDTSHHDQDHPTFNK	4	NA	NA	L	a_healthy	1	1	193403
A1AT	EDPQGDAAQKTDTSHHDQDHPTFNK	4	NA	NA	L	a_healthy	2	2	76701.9
A1AT	EDPQGDAAQKTDTSHHDQDHPTFNK	4	NA	NA	L	a_healthy	3	3	159021
A1AT	EDPQGDAAQKTDTSHHDQDHPTFNK	4	NA	NA	L	c_remission	1	7	212820
A1AT	EDPQGDAAQKTDTSHHDQDHPTFNK	4	NA	NA	L	c_remission	2	8	129515
A1AT	EDPQGDAAQKTDTSHHDQDHPTFNK	4	NA	NA	L	c_remission	3	9	49293.4
A1AT	EDPQGDAAQKTDTSHHDQDHPTFNK	4	NA	NA	L	b_ulcer	1	4	221687
A1AT	EDPQGDAAQKTDTSHHDQDHPTFNK	4	NA	NA	L	b_ulcer	2	5	462856
A1AT	EDPQGDAAQKTDTSHHDQDHPTFNK	4	NA	NA	L	b_ulcer	3	6	223506
A1AT	EDPQGDAAQKTDTSHHDQDHPTFNK	5	NA	NA	L	a_healthy	1	1	241691
A1AT	EDPQGDAAQKTDTSHHDQDHPTFNK	5	NA	NA	L	a_healthy	2	2	139892
A1AT	EDPQGDAAQKTDTSHHDQDHPTFNK	5	NA	NA	L	a_healthy	3	3	201529
A1AT	EDPQGDAAQKTDTSHHDQDHPTFNK	5	NA	NA	L	c_remission	1	7	148864
A1AT	EDPQGDAAQKTDTSHHDQDHPTFNK	5	NA	NA	L	c_remission	2	8	155332
A1AT	EDPQGDAAQKTDTSHHDQDHPTFNK	5	NA	NA	L	c_remission	3	9	50683.4
A1AT	EDPQGDAAQKTDTSHHDQDHPTFNK	5	NA	NA	L	b_ulcer	1	4	238850
A1AT	EDPQGDAAQKTDTSHHDQDHPTFNK	5	NA	NA	L	b_ulcer	2	5	518531
A1AT	EDPQGDAAQKTDTSHHDQDHPTFNK	5	NA	NA	L	b_ulcer	3	6	292010
A1AT	EDPQGDAAQKTDTSHHDQDHPTFNKITPNLAEFAFSLYR	5	NA	NA	L	a_healthy	1	1	91703.5
A1AT	EDPQGDAAQKTDTSHHDQDHPTFNKITPNLAEFAFSLYR	5	NA	NA	L	a_healthy	2	2	51644.2
A1AT	EDPQGDAAQKTDTSHHDQDHPTFNKITPNLAEFAFSLYR	5	NA	NA	L	a_healthy	3	3	36523.4
A1AT	EDPQGDAAQKTDTSHHDQDHPTFNKITPNLAEFAFSLYR	5	NA	NA	L	c_remission	1	7	53541.8
A1AT	EDPQGDAAQKTDTSHHDQDHPTFNKITPNLAEFAFSLYR	5	NA	NA	L	c_remission	2	8	61085.7
A1AT	EDPQGDAAQKTDTSHHDQDHPTFNKITPNLAEFAFSLYR	5	NA	NA	L	c_remission	3	9	NA
A1AT	EDPQGDAAQKTDTSHHDQDHPTFNKITPNLAEFAFSLYR	5	NA	NA	L	b_ulcer	1	4	128191
A1AT	EDPQGDAAQKTDTSHHDQDHPTFNKITPNLAEFAFSLYR	5	NA	NA	L	b_ulcer	2	5	268502
A1AT	EDPQGDAAQKTDTSHHDQDHPTFNKITPNLAEFAFSLYR	5	NA	NA	L	b_ulcer	3	6	40310.5
A1AT	LEAIPM[15.9949]SIPPEVK	2	NA	NA	L	a_healthy	1	1	NA
A1AT	LEAIPM[15.9949]SIPPEVK	2	NA	NA	L	a_healthy	2	2	18298.2
A1AT	LEAIPM[15.9949]SIPPEVK	2	NA	NA	L	a_healthy	3	3	NA
A1AT	LEAIPM[15.9949]SIPPEVK	2	NA	NA	L	c_remission	1	7	21693
A1AT	LEAIPM[15.9949]SIPPEVK	2	NA	NA	L	c_remission	2	8	54763.5
A1AT	LEAIPM[15.9949]SIPPEVK	2	NA	NA	L	c_remission	3	9	NA
A1AT	LEAIPM[15.9949]SIPPEVK	2	NA	NA	L	b_ulcer	1	4	31072.1
A1AT	LEAIPM[15.9949]SIPPEVK	2	NA	NA	L	b_ulcer	2	5	NA
A1AT	LEAIPM[15.9949]SIPPEVK	2	NA	NA	L	b_ulcer	3	6	21158.3
A1AT	VFSNGADLSGVTEEAPLK	2	NA	NA	L	a_healthy	1	1	340330
A1AT	VFSNGADLSGVTEEAPLK	2	NA	NA	L	a_healthy	2	2	176395
A1AT	VFSNGADLSGVTEEAPLK	2	NA	NA	L	a_healthy	3	3	369782
A1AT	VFSNGADLSGVTEEAPLK	2	NA	NA	L	c_remission	1	7	314385
A1AT	VFSNGADLSGVTEEAPLK	2	NA	NA	L	c_remission	2	8	367054
A1AT	VFSNGADLSGVTEEAPLK	2	NA	NA	L	c_remission	3	9	142229
A1AT	VFSNGADLSGVTEEAPLK	2	NA	NA	L	b_ulcer	1	4	501819
A1AT	VFSNGADLSGVTEEAPLK	2	NA	NA	L	b_ulcer	2	5	814056
A1AT	VFSNGADLSGVTEEAPLK	2	NA	NA	L	b_ulcer	3	6	352957
A1AT	VFSNGADLSGVTEEAPLK	3	NA	NA	L	a_healthy	1	1	62467.9
A1AT	VFSNGADLSGVTEEAPLK	3	NA	NA	L	a_healthy	2	2	32109.3
A1AT	VFSNGADLSGVTEEAPLK	3	NA	NA	L	a_healthy	3	3	48766.3
A1AT	VFSNGADLSGVTEEAPLK	3	NA	NA	L	c_remission	1	7	76510.5
A1AT	VFSNGADLSGVTEEAPLK	3	NA	NA	L	c_remission	2	8	61307.2
A1AT	VFSNGADLSGVTEEAPLK	3	NA	NA	L	c_remission	3	9	27324.5
A1AT	VFSNGADLSGVTEEAPLK	3	NA	NA	L	b_ulcer	1	4	83229
A1AT	VFSNGADLSGVTEEAPLK	3	NA	NA	L	b_ulcer	2	5	132628
A1AT	VFSNGADLSGVTEEAPLK	3	NA	NA	L	b_ulcer	3	6	57437.2
A1AT	VFSNGADLSGVTEEAPLKLSK	2	NA	NA	L	a_healthy	1	1	221988
A1AT	VFSNGADLSGVTEEAPLKLSK	2	NA	NA	L	a_healthy	2	2	85380.1
A1AT	VFSNGADLSGVTEEAPLKLSK	2	NA	NA	L	a_healthy	3	3	161558
A1AT	VFSNGADLSGVTEEAPLKLSK	2	NA	NA	L	c_remission	1	7	95808.8
A1AT	VFSNGADLSGVTEEAPLKLSK	2	NA	NA	L	c_remission	2	8	142659
A1AT	VFSNGADLSGVTEEAPLKLSK	2	NA	NA	L	c_remission	3	9	51101.9
A1AT	VFSNGADLSGVTEEAPLKLSK	2	NA	NA	L	b_ulcer	1	4	231288
A1AT	VFSNGADLSGVTEEAPLKLSK	2	NA	NA	L	b_ulcer	2	5	489804
A1AT	VFSNGADLSGVTEEAPLKLSK	2	NA	NA	L	b_ulcer	3	6	132500
A1AT	VFSNGADLSGVTEEAPLKLSK	3	NA	NA	L	a_healthy	1	1	1.23364e+06
A1AT	VFSNGADLSGVTEEAPLKLSK	3	NA	NA	L	a_healthy	2	2	752944
A1AT	VFSNGADLSGVTEEAPLKLSK	3	NA	NA	L	a_healthy	3	3	931143
A1AT	VFSNGADLSGVTEEAPLKLSK	3	NA	NA	L	c_remission	1	7	817527
A1AT	VFSNGADLSGVTEEAPLKLSK	3	NA	NA	L	c_remission	2	8	1150500
A1AT	VFSNGADLSGVTEEAPLKLSK	3	NA	NA	L	c_remission	3	9	382734
A1AT	VFSNGADLSGVTEEAPLKLSK	3	NA	NA	L	b_ulcer	1	4	1.51003e+06
A1AT	VFSNGADLSGVTEEAPLKLSK	3	NA	NA	L	b_ulcer	2	5	2.26278e+06
A1AT	VFSNGADLSGVTEEAPLKLSK	3	NA	NA	L	b_ulcer	3	6	890701
A1AT	GADLSGVTEEAPLKLSK	2	NA	NA	L	a_healthy	1	1	18071.1
A1AT	GADLSGVTEEAPLKLSK	2	NA	NA	L	a_healthy	2	2	NA
A1AT	GADLSGVTEEAPLKLSK	2	NA	NA	L	a_healthy	3	3	NA
A1AT	GADLSGVTEEAPLKLSK	2	NA	NA	L	c_remission	1	7	NA
A1AT	GADLSGVTEEAPLKLSK	2	NA	NA	L	c_remission	2	8	NA
A1AT	GADLSGVTEEAPLKLSK	2	NA	NA	L	c_remission	3	9	NA
A1AT	GADLSGVTEEAPLKLSK	2	NA	NA	L	b_ulcer	1	4	NA
A1AT	GADLSGVTEEAPLKLSK	2	NA	NA	L	b_ulcer	2	5	39310.2
A1AT	GADLSGVTEEAPLKLSK	2	NA	NA	L	b_ulcer	3	6	13522.6
A1AT	SPLFMGK	2	NA	NA	L	a_healthy	1	1	21476.5
A1AT	SPLFMGK	2	NA	NA	L	a_healthy	2	2	49959.7
A1AT	SPLFMGK	2	NA	NA	L	a_healthy	3	3	NA
A1AT	SPLFMGK	2	NA	NA	L	c_remission	1	7	NA
A1AT	SPLFMGK	2	NA	NA	L	c_remission	2	8	155929
A1AT	SPLFMGK	2	NA	NA	L	c_remission	3	9	NA
A1AT	SPLFMGK	2	NA	NA	L	b_ulcer	1	4	116785
A1AT	SPLFMGK	2	NA	NA	L	b_ulcer	2	5	230510
A1AT	SPLFMGK	2	NA	NA	L	b_ulcer	3	6	NA
A1AT	LYHSEAFTVNFGDTEEAK	2	NA	NA	L	a_healthy	1	1	NA
A1AT	LYHSEAFTVNFGDTEEAK	2	NA	NA	L	a_healthy	2	2	NA
A1AT	LYHSEAFTVNFGDTEEAK	2	NA	NA	L	a_healthy	3	3	22423.5
A1AT	LYHSEAFTVNFGDTEEAK	2	NA	NA	L	c_remission	1	7	22676.6
A1AT	LYHSEAFTVNFGDTEEAK	2	NA	NA	L	c_remission	2	8	NA
A1AT	LYHSEAFTVNFGDTEEAK	2	NA	NA	L	c_remission	3	9	NA
A1AT	LYHSEAFTVNFGDTEEAK	2	NA	NA	L	b_ulcer	1	4	NA
A1AT	LYHSEAFTVNFGDTEEAK	2	NA	NA	L	b_ulcer	2	5	46106.8
A1AT	LYHSEAFTVNFGDTEEAK	2	NA	NA	L	b_ulcer	3	6	19221.5
A1AT	LYHSEAFTVNFGDTEEAK	3	NA	NA	L	a_healthy	1	1	43110.5
A1AT	LYHSEAFTVNFGDTEEAK	3	NA	NA	L	a_healthy	2	2	NA
A1AT	LYHSEAFTVNFGDTEEAK	3	NA	NA	L	a_healthy	3	3	82463.1
A1AT	LYHSEAFTVNFGDTEEAK	3	NA	NA	L	c_remission	1	7	109648
A1AT	LYHSEAFTVNFGDTEEAK	3	NA	NA	L	c_remission	2	8	NA
A1AT	LYHSEAFTVNFGDTEEAK	3	NA	NA	L	c_remission	3	9	NA
A1AT	LYHSEAFTVNFGDTEEAK	3	NA	NA	L	b_ulcer	1	4	88077.1
A1AT	LYHSEAFTVNFGDTEEAK	3	NA	NA	L	b_ulcer	2	5	160693
A1AT	LYHSEAFTVNFGDTEEAK	3	NA	NA	L	b_ulcer	3	6	69703.7
A1AT	LYHSEAFTVNFGDTEEAKK	2	NA	NA	L	a_healthy	1	1	13144
A1AT	LYHSEAFTVNFGDTEEAKK	2	NA	NA	L	a_healthy	2	2	NA
A1AT	LYHSEAFTVNFGDTEEAKK	2	NA	NA	L	a_healthy	3	3	14450.9
A1AT	LYHSEAFTVNFGDTEEAKK	2	NA	NA	L	c_remission	1	7	23516.7
A1AT	LYHSEAFTVNFGDTEEAKK	2	NA	NA	L	c_remission	2	8	NA
A1AT	LYHSEAFTVNFGDTEEAKK	2	NA	NA	L	c_remission	3	9	NA
A1AT	LYHSEAFTVNFGDTEEAKK	2	NA	NA	L	b_ulcer	1	4	16333.4
A1AT	LYHSEAFTVNFGDTEEAKK	2	NA	NA	L	b_ulcer	2	5	45105.2
A1AT	LYHSEAFTVNFGDTEEAKK	2	NA	NA	L	b_ulcer	3	6	17269.1
A1AT	LYHSEAFTVNFGDTEEAKK	3	NA	NA	L	a_healthy	1	1	107203
A1AT	LYHSEAFTVNFGDTEEAKK	3	NA	NA	L	a_healthy	2	2	50004.9
A1AT	LYHSEAFTVNFGDTEEAKK	3	NA	NA	L	a_healthy	3	3	130979
A1AT	LYHSEAFTVNFGDTEEAKK	3	NA	NA	L	c_remission	1	7	118090
A1AT	LYHSEAFTVNFGDTEEAKK	3	NA	NA	L	c_remission	2	8	61343.4
A1AT	LYHSEAFTVNFGDTEEAKK	3	NA	NA	L	c_remission	3	9	43729.8
A1AT	LYHSEAFTVNFGDTEEAKK	3	NA	NA	L	b_ulcer	1	4	172726
A1AT	LYHSEAFTVNFGDTEEAKK	3	NA	NA	L	b_ulcer	2	5	256868
A1AT	LYHSEAFTVNFGDTEEAKK	3	NA	NA	L	b_ulcer	3	6	114159
A1AT	LYHSEAFTVNFGDTEEAKK	4	NA	NA	L	a_healthy	1	1	156311
A1AT	LYHSEAFTVNFGDTEEAKK	4	NA	NA	L	a_healthy	2	2	67759.3
A1AT	LYHSEAFTVNFGDTEEAKK	4	NA	NA	L	a_healthy	3	3	205649
A1AT	LYHSEAFTVNFGDTEEAKK	4	NA	NA	L	c_remission	1	7	244580
A1AT	LYHSEAFTVNFGDTEEAKK	4	NA	NA	L	c_remission	2	8	86965.8
A1AT	LYHSEAFTVNFGDTEEAKK	4	NA	NA	L	c_remission	3	9	57690
A1AT	LYHSEAFTVNFGDTEEAKK	4	NA	NA	L	b_ulcer	1	4	268969
A1AT	LYHSEAFTVNFGDTEEAKK	4	NA	NA	L	b_ulcer	2	5	446448
A1AT	LYHSEAFTVNFGDTEEAKK	4	NA	NA	L	b_ulcer	3	6	214386
A1AT	LYHSEAFTVNFGDTEEAKKQINDYVEK	4	NA	NA	L	a_healthy	1	1	68068.5
A1AT	LYHSEAFTVNFGDTEEAKKQINDYVEK	4	NA	NA	L	a_healthy	2	2	26211.7
A1AT	LYHSEAFTVNFGDTEEAKKQINDYVEK	4	NA	NA	L	a_healthy	3	3	87756.8
A1AT	LYHSEAFTVNFGDTEEAKKQINDYVEK	4	NA	NA	L	c_remission	1	7	70261.6
A1AT	LYHSEAFTVNFGDTEEAKKQINDYVEK	4	NA	NA	L	c_remission	2	8	45741.8
A1AT	LYHSEAFTVNFGDTEEAKKQINDYVEK	4	NA	NA	L	c_remission	3	9	30702.2
A1AT	LYHSEAFTVNFGDTEEAKKQINDYVEK	4	NA	NA	L	b_ulcer	1	4	122460
A1AT	LYHSEAFTVNFGDTEEAKKQINDYVEK	4	NA	NA	L	b_ulcer	2	5	169344
A1AT	LYHSEAFTVNFGDTEEAKKQINDYVEK	4	NA	NA	L	b_ulcer	3	6	81358.9
A1AT	LYHSEAFTVNFGDTEEAKKQINDYVEK	5	NA	NA	L	a_healthy	1	1	55247.4
A1AT	LYHSEAFTVNFGDTEEAKKQINDYVEK	5	NA	NA	L	a_healthy	2	2	NA
A1AT	LYHSEAFTVNFGDTEEAKKQINDYVEK	5	NA	NA	L	a_healthy	3	3	NA
A1AT	LYHSEAFTVNFGDTEEAKKQINDYVEK	5	NA	NA	L	c_remission	1	7	NA
A1AT	LYHSEAFTVNFGDTEEAKKQINDYVEK	5	NA	NA	L	c_remission	2	8	NA
A1AT	LYHSEAFTVNFGDTEEAKKQINDYVEK	5	NA	NA	L	c_remission	3	9	NA
A1AT	LYHSEAFTVNFGDTEEAKKQINDYVEK	5	NA	NA	L	b_ulcer	1	4	114038
A1AT	LYHSEAFTVNFGDTEEAKKQINDYVEK	5	NA	NA	L	b_ulcer	2	5	150880
A1AT	LYHSEAFTVNFGDTEEAKKQINDYVEK	5	NA	NA	L	b_ulcer	3	6	67960.4
A1AT	LQHLENELTHDIITK	3	NA	NA	L	a_healthy	1	1	209592
A1AT	LQHLENELTHDIITK	3	NA	NA	L	a_healthy	2	2	115549
A1AT	LQHLENELTHDIITK	3	NA	NA	L	a_healthy	3	3	265122
A1AT	LQHLENELTHDIITK	3	NA	NA	L	c_remission	1	7	267986
A1AT	LQHLENELTHDIITK	3	NA	NA	L	c_remission	2	8	106628
A1AT	LQHLENELTHDIITK	3	NA	NA	L	c_remission	3	9	80535
A1AT	LQHLENELTHDIITK	3	NA	NA	L	b_ulcer	1	4	305562
A1AT	LQHLENELTHDIITK	3	NA	NA	L	b_ulcer	2	5	451299
A1AT	LQHLENELTHDIITK	3	NA	NA	L	b_ulcer	3	6	173234
A1AT	LQHLENELTHDIITK	4	NA	NA	L	a_healthy	1	1	151271
A1AT	LQHLENELTHDIITK	4	NA	NA	L	a_healthy	2	2	52121.1
A1AT	LQHLENELTHDIITK	4	NA	NA	L	a_healthy	3	3	188992
A1AT	LQHLENELTHDIITK	4	NA	NA	L	c_remission	1	7	240135
A1AT	LQHLENELTHDIITK	4	NA	NA	L	c_remission	2	8	97636
A1AT	LQHLENELTHDIITK	4	NA	NA	L	c_remission	3	9	66710.6
A1AT	LQHLENELTHDIITK	4	NA	NA	L	b_ulcer	1	4	222088
A1AT	LQHLENELTHDIITK	4	NA	NA	L	b_ulcer	2	5	408689
A1AT	LQHLENELTHDIITK	4	NA	NA	L	b_ulcer	3	6	135455
A1AT	RLGMFNIQHC[57.0215]K	2	NA	NA	L	a_healthy	1	1	35795.1
A1AT	RLGMFNIQHC[57.0215]K	2	NA	NA	L	a_healthy	2	2	NA
A1AT	RLGMFNIQHC[57.0215]K	2	NA	NA	L	a_healthy	3	3	40823.2
A1AT	RLGMFNIQHC[57.0215]K	2	NA	NA	L	c_remission	1	7	29439.6
A1AT	RLGMFNIQHC[57.0215]K	2	NA	NA	L	c_remission	2	8	30199.9
A1AT	RLGMFNIQHC[57.0215]K	2	NA	NA	L	c_remission	3	9	NA
A1AT	RLGMFNIQHC[57.0215]K	2	NA	NA	L	b_ulcer	1	4	29616.1
A1AT	RLGMFNIQHC[57.0215]K	2	NA	NA	L	b_ulcer	2	5	86002.7
A1AT	RLGMFNIQHC[57.0215]K	2	NA	NA	L	b_ulcer	3	6	27143.6
A1AT	DAAQKTDTSHHDQDHPTFNK	4	NA	NA	L	a_healthy	1	1	27922.4
A1AT	DAAQKTDTSHHDQDHPTFNK	4	NA	NA	L	a_healthy	2	2	NA
A1AT	DAAQKTDTSHHDQDHPTFNK	4	NA	NA	L	a_healthy	3	3	NA
A1AT	DAAQKTDTSHHDQDHPTFNK	4	NA	NA	L	c_remission	1	7	NA
A1AT	DAAQKTDTSHHDQDHPTFNK	4	NA	NA	L	c_remission	2	8	NA
A1AT	DAAQKTDTSHHDQDHPTFNK	4	NA	NA	L	c_remission	3	9	NA
A1AT	DAAQKTDTSHHDQDHPTFNK	4	NA	NA	L	b_ulcer	1	4	32064.9
A1AT	DAAQKTDTSHHDQDHPTFNK	4	NA	NA	L	b_ulcer	2	5	51389.7
A1AT	DAAQKTDTSHHDQDHPTFNK	4	NA	NA	L	b_ulcer	3	6	23096.4
A1AT	RLGMFNIQHC[57.0215]K	3	NA	NA	L	a_healthy	1	1	807910
A1AT	RLGMFNIQHC[57.0215]K	3	NA	NA	L	a_healthy	2	2	388428
A1AT	RLGMFNIQHC[57.0215]K	3	NA	NA	L	a_healthy	3	3	728096
A1AT	RLGMFNIQHC[57.0215]K	3	NA	NA	L	c_remission	1	7	627138
A1AT	RLGMFNIQHC[57.0215]K	3	NA	NA	L	c_remission	2	8	634851
A1AT	RLGMFNIQHC[57.0215]K	3	NA	NA	L	c_remission	3	9	223247
A1AT	RLGMFNIQHC[57.0215]K	3	NA	NA	L	b_ulcer	1	4	841886
A1AT	RLGMFNIQHC[57.0215]K	3	NA	NA	L	b_ulcer	2	5	1.74095e+06
A1AT	RLGMFNIQHC[57.0215]K	3	NA	NA	L	b_ulcer	3	6	627095
A1AT	MFNIQHC[57.0215]K	2	NA	NA	L	a_healthy	1	1	69406.6
A1AT	MFNIQHC[57.0215]K	2	NA	NA	L	a_healthy	2	2	33000.4
A1AT	MFNIQHC[57.0215]K	2	NA	NA	L	a_healthy	3	3	38538
A1AT	MFNIQHC[57.0215]K	2	NA	NA	L	c_remission	1	7	57608
A1AT	MFNIQHC[57.0215]K	2	NA	NA	L	c_remission	2	8	59458.8
A1AT	MFNIQHC[57.0215]K	2	NA	NA	L	c_remission	3	9	21630.4
A1AT	MFNIQHC[57.0215]K	2	NA	NA	L	b_ulcer	1	4	56039.9
A1AT	MFNIQHC[57.0215]K	2	NA	NA	L	b_ulcer	2	5	145278
A1AT	MFNIQHC[57.0215]K	2	NA	NA	L	b_ulcer	3	6	35515.7
A1AT	TLNQPDSQLQLTTGNGLFLSEGLK	2	NA	NA	L	a_healthy	1	1	21777.7
A1AT	TLNQPDSQLQLTTGNGLFLSEGLK	2	NA	NA	L	a_healthy	2	2	NA
A1AT	TLNQPDSQLQLTTGNGLFLSEGLK	2	NA	NA	L	a_healthy	3	3	38174.4
A1AT	TLNQPDSQLQLTTGNGLFLSEGLK	2	NA	NA	L	c_remission	1	7	39948.2
A1AT	TLNQPDSQLQLTTGNGLFLSEGLK	2	NA	NA	L	c_remission	2	8	NA
A1AT	TLNQPDSQLQLTTGNGLFLSEGLK	2	NA	NA	L	c_remission	3	9	NA
A1AT	TLNQPDSQLQLTTGNGLFLSEGLK	2	NA	NA	L	b_ulcer	1	4	49063.2
A1AT	TLNQPDSQLQLTTGNGLFLSEGLK	2	NA	NA	L	b_ulcer	2	5	97071.1
A1AT	TLNQPDSQLQLTTGNGLFLSEGLK	2	NA	NA	L	b_ulcer	3	6	31506.7
A1AT	RLGMFNIQHC[57.0215]KK	3	NA	NA	L	a_healthy	1	1	NA
A1AT	RLGMFNIQHC[57.0215]KK	3	NA	NA	L	a_healthy	2	2	NA
A1AT	RLGMFNIQHC[57.0215]KK	3	NA	NA	L	a_healthy	3	3	NA
A1AT	RLGMFNIQHC[57.0215]KK	3	NA	NA	L	c_remission	1	7	NA
A1AT	RLGMFNIQHC[57.0215]KK	3	NA	NA	L	c_remission	2	8	NA
A1AT	RLGMFNIQHC[57.0215]KK	3	NA	NA	L	c_remission	3	9	NA
A1AT	RLGMFNIQHC[57.0215]KK	3	NA	NA	L	b_ulcer	1	4	50769.3
A1AT	RLGMFNIQHC[57.0215]KK	3	NA	NA	L	b_ulcer	2	5	121951
A1AT	RLGMFNIQHC[57.0215]KK	3	NA	NA	L	b_ulcer	3	6	NA
A1AT	TLNQPDSQLQLTTGNGLFLSEGLK	3	NA	NA	L	a_healthy	1	1	NA
A1AT	TLNQPDSQLQLTTGNGLFLSEGLK	3	NA	NA	L	a_healthy	2	2	NA
A1AT	TLNQPDSQLQLTTGNGLFLSEGLK	3	NA	NA	L	a_healthy	3	3	34436.1
A1AT	TLNQPDSQLQLTTGNGLFLSEGLK	3	NA	NA	L	c_remission	1	7	NA
A1AT	TLNQPDSQLQLTTGNGLFLSEGLK	3	NA	NA	L	c_remission	2	8	NA
A1AT	TLNQPDSQLQLTTGNGLFLSEGLK	3	NA	NA	L	c_remission	3	9	NA
A1AT	TLNQPDSQLQLTTGNGLFLSEGLK	3	NA	NA	L	b_ulcer	1	4	55209.2
A1AT	TLNQPDSQLQLTTGNGLFLSEGLK	3	NA	NA	L	b_ulcer	2	5	34760.5
A1AT	TLNQPDSQLQLTTGNGLFLSEGLK	3	NA	NA	L	b_ulcer	3	6	23602.5
A1AT	RLGMFNIQHC[57.0215]KK	4	NA	NA	L	a_healthy	1	1	29285.9
A1AT	RLGMFNIQHC[57.0215]KK	4	NA	NA	L	a_healthy	2	2	NA
A1AT	RLGMFNIQHC[57.0215]KK	4	NA	NA	L	a_healthy	3	3	15863.3
A1AT	RLGMFNIQHC[57.0215]KK	4	NA	NA	L	c_remission	1	7	24515.8
A1AT	RLGMFNIQHC[57.0215]KK	4	NA	NA	L	c_remission	2	8	NA
A1AT	RLGMFNIQHC[57.0215]KK	4	NA	NA	L	c_remission	3	9	NA
A1AT	RLGMFNIQHC[57.0215]KK	4	NA	NA	L	b_ulcer	1	4	53115
A1AT	RLGMFNIQHC[57.0215]KK	4	NA	NA	L	b_ulcer	2	5	71736.1
A1AT	RLGMFNIQHC[57.0215]KK	4	NA	NA	L	b_ulcer	3	6	19010.3
A1AT	FLENEDRR	2	NA	NA	L	a_healthy	1	1	319148
A1AT	FLENEDRR	2	NA	NA	L	a_healthy	2	2	208583
A1AT	FLENEDRR	2	NA	NA	L	a_healthy	3	3	295901
A1AT	FLENEDRR	2	NA	NA	L	c_remission	1	7	225114
A1AT	FLENEDRR	2	NA	NA	L	c_remission	2	8	306224
A1AT	FLENEDRR	2	NA	NA	L	c_remission	3	9	53543.7
A1AT	FLENEDRR	2	NA	NA	L	b_ulcer	1	4	353405
A1AT	FLENEDRR	2	NA	NA	L	b_ulcer	2	5	633710
A1AT	FLENEDRR	2	NA	NA	L	b_ulcer	3	6	322583
A1AT	RLGM[15.9949]FNIQHC[57.0215]K	3	NA	NA	L	a_healthy	1	1	41792.5
A1AT	RLGM[15.9949]FNIQHC[57.0215]K	3	NA	NA	L	a_healthy	2	2	38354
A1AT	RLGM[15.9949]FNIQHC[57.0215]K	3	NA	NA	L	a_healthy	3	3	53873.8
A1AT	RLGM[15.9949]FNIQHC[57.0215]K	3	NA	NA	L	c_remission	1	7	44797.6
A1AT	RLGM[15.9949]FNIQHC[57.0215]K	3	NA	NA	L	c_remission	2	8	39049.2
A1AT	RLGM[15.9949]FNIQHC[57.0215]K	3	NA	NA	L	c_remission	3	9	17984
A1AT	RLGM[15.9949]FNIQHC[57.0215]K	3	NA	NA	L	b_ulcer	1	4	57274.2
A1AT	RLGM[15.9949]FNIQHC[57.0215]K	3	NA	NA	L	b_ulcer	2	5	33571.3
A1AT	RLGM[15.9949]FNIQHC[57.0215]K	3	NA	NA	L	b_ulcer	3	6	33877.9
A1AT	SASLHLPK	2	NA	NA	L	a_healthy	1	1	658118
A1AT	SASLHLPK	2	NA	NA	L	a_healthy	2	2	319589
A1AT	SASLHLPK	2	NA	NA	L	a_healthy	3	3	447348
A1AT	SASLHLPK	2	NA	NA	L	c_remission	1	7	440667
A1AT	SASLHLPK	2	NA	NA	L	c_remission	2	8	639215
A1AT	SASLHLPK	2	NA	NA	L	c_remission	3	9	104736
A1AT	SASLHLPK	2	NA	NA	L	b_ulcer	1	4	415304
A1AT	SASLHLPK	2	NA	NA	L	b_ulcer	2	5	1.18282e+06
A1AT	SASLHLPK	2	NA	NA	L	b_ulcer	3	6	489735
A1AT	SVLGQLGITK	2	NA	NA	L	a_healthy	1	1	2.22317e+06
A1AT	SVLGQLGITK	2	NA	NA	L	a_healthy	2	2	1.24785e+06
A1AT	SVLGQLGITK	2	NA	NA	L	a_healthy	3	3	1507686
A1AT	SVLGQLGITK	2	NA	NA	L	c_remission	1	7	1.53191e+06
A1AT	SVLGQLGITK	2	NA	NA	L	c_remission	2	8	1.50401e+06
A1AT	SVLGQLGITK	2	NA	NA	L	c_remission	3	9	788915
A1AT	SVLGQLGITK	2	NA	NA	L	b_ulcer	1	4	1.94649e+06
A1AT	SVLGQLGITK	2	NA	NA	L	b_ulcer	2	5	1.98196e+06
A1AT	SVLGQLGITK	2	NA	NA	L	b_ulcer	3	6	1.5014e+06
A1AT	GTEAAGAMFLEAIPMSIPPEVK	2	NA	NA	L	a_healthy	1	1	203343
A1AT	GTEAAGAMFLEAIPMSIPPEVK	2	NA	NA	L	a_healthy	2	2	NA
A1AT	GTEAAGAMFLEAIPMSIPPEVK	2	NA	NA	L	a_healthy	3	3	216246
A1AT	GTEAAGAMFLEAIPMSIPPEVK	2	NA	NA	L	c_remission	1	7	234824
A1AT	GTEAAGAMFLEAIPMSIPPEVK	2	NA	NA	L	c_remission	2	8	54089.2
A1AT	GTEAAGAMFLEAIPMSIPPEVK	2	NA	NA	L	c_remission	3	9	NA
A1AT	GTEAAGAMFLEAIPMSIPPEVK	2	NA	NA	L	b_ulcer	1	4	111364
A1AT	GTEAAGAMFLEAIPMSIPPEVK	2	NA	NA	L	b_ulcer	2	5	743000
A1AT	GTEAAGAMFLEAIPMSIPPEVK	2	NA	NA	L	b_ulcer	3	6	176598
A1AT	GTEAAGAMFLEAIPMSIPPEVK	3	NA	NA	L	a_healthy	1	1	39855.6
A1AT	GTEAAGAMFLEAIPMSIPPEVK	3	NA	NA	L	a_healthy	2	2	NA
A1AT	GTEAAGAMFLEAIPMSIPPEVK	3	NA	NA	L	a_healthy	3	3	44535.9
A1AT	GTEAAGAMFLEAIPMSIPPEVK	3	NA	NA	L	c_remission	1	7	NA
A1AT	GTEAAGAMFLEAIPMSIPPEVK	3	NA	NA	L	c_remission	2	8	41209.8
A1AT	GTEAAGAMFLEAIPMSIPPEVK	3	NA	NA	L	c_remission	3	9	NA
A1AT	GTEAAGAMFLEAIPMSIPPEVK	3	NA	NA	L	b_ulcer	1	4	58580.9
A1AT	GTEAAGAMFLEAIPMSIPPEVK	3	NA	NA	L	b_ulcer	2	5	147391
A1AT	GTEAAGAMFLEAIPMSIPPEVK	3	NA	NA	L	b_ulcer	3	6	47885.3
A1AT	DKFLEDVKK	2	NA	NA	L	a_healthy	1	1	NA
A1AT	DKFLEDVKK	2	NA	NA	L	a_healthy	2	2	NA
A1AT	DKFLEDVKK	2	NA	NA	L	a_healthy	3	3	15712.4
A1AT	DKFLEDVKK	2	NA	NA	L	c_remission	1	7	NA
A1AT	DKFLEDVKK	2	NA	NA	L	c_remission	2	8	NA
A1AT	DKFLEDVKK	2	NA	NA	L	c_remission	3	9	NA
A1AT	DKFLEDVKK	2	NA	NA	L	b_ulcer	1	4	21128
A1AT	DKFLEDVKK	2	NA	NA	L	b_ulcer	2	5	43104.2
A1AT	DKFLEDVKK	2	NA	NA	L	b_ulcer	3	6	21897.5
A1AT	GMFNIQHC[57.0215]K	2	NA	NA	L	a_healthy	1	1	45069.2
A1AT	GMFNIQHC[57.0215]K	2	NA	NA	L	a_healthy	2	2	31351.8
A1AT	GMFNIQHC[57.0215]K	2	NA	NA	L	a_healthy	3	3	51092
A1AT	GMFNIQHC[57.0215]K	2	NA	NA	L	c_remission	1	7	34951.5
A1AT	GMFNIQHC[57.0215]K	2	NA	NA	L	c_remission	2	8	47156.9
A1AT	GMFNIQHC[57.0215]K	2	NA	NA	L	c_remission	3	9	NA
A1AT	GMFNIQHC[57.0215]K	2	NA	NA	L	b_ulcer	1	4	82269.4
A1AT	GMFNIQHC[57.0215]K	2	NA	NA	L	b_ulcer	2	5	142460
A1AT	GMFNIQHC[57.0215]K	2	NA	NA	L	b_ulcer	3	6	52064.3
A1AT	LENEDRR	2	NA	NA	L	a_healthy	1	1	177466
A1AT	LENEDRR	2	NA	NA	L	a_healthy	2	2	104299
A1AT	LENEDRR	2	NA	NA	L	a_healthy	3	3	138817
A1AT	LENEDRR	2	NA	NA	L	c_remission	1	7	124224
A1AT	LENEDRR	2	NA	NA	L	c_remission	2	8	170383
A1AT	LENEDRR	2	NA	NA	L	c_remission	3	9	50932.6
A1AT	LENEDRR	2	NA	NA	L	b_ulcer	1	4	199448
A1AT	LENEDRR	2	NA	NA	L	b_ulcer	2	5	342214
A1AT	LENEDRR	2	NA	NA	L	b_ulcer	3	6	134347
A1AT	KQINDYVEK	2	NA	NA	L	a_healthy	1	1	29237.7
A1AT	KQINDYVEK	2	NA	NA	L	a_healthy	2	2	10634.1
A1AT	KQINDYVEK	2	NA	NA	L	a_healthy	3	3	57474.3
A1AT	KQINDYVEK	2	NA	NA	L	c_remission	1	7	41575.9
A1AT	KQINDYVEK	2	NA	NA	L	c_remission	2	8	30477.1
A1AT	KQINDYVEK	2	NA	NA	L	c_remission	3	9	NA
A1AT	KQINDYVEK	2	NA	NA	L	b_ulcer	1	4	40007.5
A1AT	KQINDYVEK	2	NA	NA	L	b_ulcer	2	5	114296
A1AT	KQINDYVEK	2	NA	NA	L	b_ulcer	3	6	31488.1
A1AT	KQINDYVEKGTQGK	2	NA	NA	L	a_healthy	1	1	NA
A1AT	KQINDYVEKGTQGK	2	NA	NA	L	a_healthy	2	2	NA
A1AT	KQINDYVEKGTQGK	2	NA	NA	L	a_healthy	3	3	21299.6
A1AT	KQINDYVEKGTQGK	2	NA	NA	L	c_remission	1	7	28196.6
A1AT	KQINDYVEKGTQGK	2	NA	NA	L	c_remission	2	8	NA
A1AT	KQINDYVEKGTQGK	2	NA	NA	L	c_remission	3	9	NA
A1AT	KQINDYVEKGTQGK	2	NA	NA	L	b_ulcer	1	4	NA
A1AT	KQINDYVEKGTQGK	2	NA	NA	L	b_ulcer	2	5	NA
A1AT	KQINDYVEKGTQGK	2	NA	NA	L	b_ulcer	3	6	NA
A1AT	KQINDYVEKGTQGK	3	NA	NA	L	a_healthy	1	1	183561
A1AT	KQINDYVEKGTQGK	3	NA	NA	L	a_healthy	2	2	83929.4
A1AT	KQINDYVEKGTQGK	3	NA	NA	L	a_healthy	3	3	195988
A1AT	KQINDYVEKGTQGK	3	NA	NA	L	c_remission	1	7	166342
A1AT	KQINDYVEKGTQGK	3	NA	NA	L	c_remission	2	8	138932
A1AT	KQINDYVEKGTQGK	3	NA	NA	L	c_remission	3	9	49581.2
A1AT	KQINDYVEKGTQGK	3	NA	NA	L	b_ulcer	1	4	218603
A1AT	KQINDYVEKGTQGK	3	NA	NA	L	b_ulcer	2	5	479553
A1AT	KQINDYVEKGTQGK	3	NA	NA	L	b_ulcer	3	6	174399
A1AT	AVLTIDEKGTEAAGAMFLEAIPMSIPPEVK	3	NA	NA	L	a_healthy	1	1	685734
A1AT	AVLTIDEKGTEAAGAMFLEAIPMSIPPEVK	3	NA	NA	L	a_healthy	2	2	261427
A1AT	AVLTIDEKGTEAAGAMFLEAIPMSIPPEVK	3	NA	NA	L	a_healthy	3	3	325242
A1AT	AVLTIDEKGTEAAGAMFLEAIPMSIPPEVK	3	NA	NA	L	c_remission	1	7	74956.9
A1AT	AVLTIDEKGTEAAGAMFLEAIPMSIPPEVK	3	NA	NA	L	c_remission	2	8	479064
A1AT	AVLTIDEKGTEAAGAMFLEAIPMSIPPEVK	3	NA	NA	L	c_remission	3	9	NA
A1AT	AVLTIDEKGTEAAGAMFLEAIPMSIPPEVK	3	NA	NA	L	b_ulcer	1	4	774957
A1AT	AVLTIDEKGTEAAGAMFLEAIPMSIPPEVK	3	NA	NA	L	b_ulcer	2	5	1.12408e+06
A1AT	AVLTIDEKGTEAAGAMFLEAIPMSIPPEVK	3	NA	NA	L	b_ulcer	3	6	529214
A1AT	AVLTIDEKGTEAAGAMFLEAIPMSIPPEVK	4	NA	NA	L	a_healthy	1	1	NA
A1AT	AVLTIDEKGTEAAGAMFLEAIPMSIPPEVK	4	NA	NA	L	a_healthy	2	2	NA
A1AT	AVLTIDEKGTEAAGAMFLEAIPMSIPPEVK	4	NA	NA	L	a_healthy	3	3	NA
A1AT	AVLTIDEKGTEAAGAMFLEAIPMSIPPEVK	4	NA	NA	L	c_remission	1	7	NA
A1AT	AVLTIDEKGTEAAGAMFLEAIPMSIPPEVK	4	NA	NA	L	c_remission	2	8	NA
A1AT	AVLTIDEKGTEAAGAMFLEAIPMSIPPEVK	4	NA	NA	L	c_remission	3	9	NA
A1AT	AVLTIDEKGTEAAGAMFLEAIPMSIPPEVK	4	NA	NA	L	b_ulcer	1	4	45650.3
A1AT	AVLTIDEKGTEAAGAMFLEAIPMSIPPEVK	4	NA	NA	L	b_ulcer	2	5	165053
A1AT	AVLTIDEKGTEAAGAMFLEAIPMSIPPEVK	4	NA	NA	L	b_ulcer	3	6	NA
A1AT	LSITGTYDLK	2	NA	NA	L	a_healthy	1	1	2.08407e+06
A1AT	LSITGTYDLK	2	NA	NA	L	a_healthy	2	2	1.22027e+06
A1AT	LSITGTYDLK	2	NA	NA	L	a_healthy	3	3	1.7816e+06
A1AT	LSITGTYDLK	2	NA	NA	L	c_remission	1	7	1.05576e+06
A1AT	LSITGTYDLK	2	NA	NA	L	c_remission	2	8	2.31146e+06
A1AT	LSITGTYDLK	2	NA	NA	L	c_remission	3	9	572777
A1AT	LSITGTYDLK	2	NA	NA	L	b_ulcer	1	4	2595472
A1AT	LSITGTYDLK	2	NA	NA	L	b_ulcer	2	5	4.06099e+06
A1AT	LSITGTYDLK	2	NA	NA	L	b_ulcer	3	6	1.24581e+06
A1AT	AVLTIDEKGTEAAGAMFLEAIPM[15.9949]SIPPEVK	3	NA	NA	L	a_healthy	1	1	98383.7
A1AT	AVLTIDEKGTEAAGAMFLEAIPM[15.9949]SIPPEVK	3	NA	NA	L	a_healthy	2	2	61920.2
A1AT	AVLTIDEKGTEAAGAMFLEAIPM[15.9949]SIPPEVK	3	NA	NA	L	a_healthy	3	3	47973.1
A1AT	AVLTIDEKGTEAAGAMFLEAIPM[15.9949]SIPPEVK	3	NA	NA	L	c_remission	1	7	63502.7
A1AT	AVLTIDEKGTEAAGAMFLEAIPM[15.9949]SIPPEVK	3	NA	NA	L	c_remission	2	8	86510.3
A1AT	AVLTIDEKGTEAAGAMFLEAIPM[15.9949]SIPPEVK	3	NA	NA	L	c_remission	3	9	NA
A1AT	AVLTIDEKGTEAAGAMFLEAIPM[15.9949]SIPPEVK	3	NA	NA	L	b_ulcer	1	4	195572
A1AT	AVLTIDEKGTEAAGAMFLEAIPM[15.9949]SIPPEVK	3	NA	NA	L	b_ulcer	2	5	289347
A1AT	AVLTIDEKGTEAAGAMFLEAIPM[15.9949]SIPPEVK	3	NA	NA	L	b_ulcer	3	6	125458
A1AT	AVLTIDEKGTEAAGAM[15.9949]FLEAIPMSIPPEVK	3	NA	NA	L	a_healthy	1	1	27028.4
A1AT	AVLTIDEKGTEAAGAM[15.9949]FLEAIPMSIPPEVK	3	NA	NA	L	a_healthy	2	2	41890.6
A1AT	AVLTIDEKGTEAAGAM[15.9949]FLEAIPMSIPPEVK	3	NA	NA	L	a_healthy	3	3	NA
A1AT	AVLTIDEKGTEAAGAM[15.9949]FLEAIPMSIPPEVK	3	NA	NA	L	c_remission	1	7	72583.7
A1AT	AVLTIDEKGTEAAGAM[15.9949]FLEAIPMSIPPEVK	3	NA	NA	L	c_remission	2	8	NA
A1AT	AVLTIDEKGTEAAGAM[15.9949]FLEAIPMSIPPEVK	3	NA	NA	L	c_remission	3	9	NA
A1AT	AVLTIDEKGTEAAGAM[15.9949]FLEAIPMSIPPEVK	3	NA	NA	L	b_ulcer	1	4	89272.6
A1AT	AVLTIDEKGTEAAGAM[15.9949]FLEAIPMSIPPEVK	3	NA	NA	L	b_ulcer	2	5	NA
A1AT	AVLTIDEKGTEAAGAM[15.9949]FLEAIPMSIPPEVK	3	NA	NA	L	b_ulcer	3	6	NA
A1AT	AVLTIDEKGTEAAGAM[15.9949]FLEAIPM[15.9949]SIPPEVK	3	NA	NA	L	a_healthy	1	1	NA
A1AT	AVLTIDEKGTEAAGAM[15.9949]FLEAIPM[15.9949]SIPPEVK	3	NA	NA	L	a_healthy	2	2	NA
A1AT	AVLTIDEKGTEAAGAM[15.9949]FLEAIPM[15.9949]SIPPEVK	3	NA	NA	L	a_healthy	3	3	NA
A1AT	AVLTIDEKGTEAAGAM[15.9949]FLEAIPM[15.9949]SIPPEVK	3	NA	NA	L	c_remission	1	7	NA
A1AT	AVLTIDEKGTEAAGAM[15.9949]FLEAIPM[15.9949]SIPPEVK	3	NA	NA	L	c_remission	2	8	NA
A1AT	AVLTIDEKGTEAAGAM[15.9949]FLEAIPM[15.9949]SIPPEVK	3	NA	NA	L	c_remission	3	9	NA
A1AT	AVLTIDEKGTEAAGAM[15.9949]FLEAIPM[15.9949]SIPPEVK	3	NA	NA	L	b_ulcer	1	4	42011.7
A1AT	AVLTIDEKGTEAAGAM[15.9949]FLEAIPM[15.9949]SIPPEVK	3	NA	NA	L	b_ulcer	2	5	47823.2
A1AT	AVLTIDEKGTEAAGAM[15.9949]FLEAIPM[15.9949]SIPPEVK	3	NA	NA	L	b_ulcer	3	6	12720.7
A1AT	MIEQNTK	2	NA	NA	L	a_healthy	1	1	NA
A1AT	MIEQNTK	2	NA	NA	L	a_healthy	2	2	NA
A1AT	MIEQNTK	2	NA	NA	L	a_healthy	3	3	NA
A1AT	MIEQNTK	2	NA	NA	L	c_remission	1	7	NA
A1AT	MIEQNTK	2	NA	NA	L	c_remission	2	8	22145.1
A1AT	MIEQNTK	2	NA	NA	L	c_remission	3	9	NA
A1AT	MIEQNTK	2	NA	NA	L	b_ulcer	1	4	23753.2
A1AT	MIEQNTK	2	NA	NA	L	b_ulcer	2	5	NA
A1AT	MIEQNTK	2	NA	NA	L	b_ulcer	3	6	16895.1
A1AT	Q[-17.0265]INDYVEK	2	NA	NA	L	a_healthy	1	1	NA
A1AT	Q[-17.0265]INDYVEK	2	NA	NA	L	a_healthy	2	2	NA
A1AT	Q[-17.0265]INDYVEK	2	NA	NA	L	a_healthy	3	3	NA
A1AT	Q[-17.0265]INDYVEK	2	NA	NA	L	c_remission	1	7	27082.5
A1AT	Q[-17.0265]INDYVEK	2	NA	NA	L	c_remission	2	8	NA
A1AT	Q[-17.0265]INDYVEK	2	NA	NA	L	c_remission	3	9	NA
A1AT	Q[-17.0265]INDYVEK	2	NA	NA	L	b_ulcer	1	4	NA
A1AT	Q[-17.0265]INDYVEK	2	NA	NA	L	b_ulcer	2	5	39942.5
A1AT	Q[-17.0265]INDYVEK	2	NA	NA	L	b_ulcer	3	6	NA
A1AT	Q[-17.0265]INDYVEKGTQGK	2	NA	NA	L	a_healthy	1	1	169229
A1AT	Q[-17.0265]INDYVEKGTQGK	2	NA	NA	L	a_healthy	2	2	69916.6
A1AT	Q[-17.0265]INDYVEKGTQGK	2	NA	NA	L	a_healthy	3	3	225517
A1AT	Q[-17.0265]INDYVEKGTQGK	2	NA	NA	L	c_remission	1	7	144494
A1AT	Q[-17.0265]INDYVEKGTQGK	2	NA	NA	L	c_remission	2	8	247586
A1AT	Q[-17.0265]INDYVEKGTQGK	2	NA	NA	L	c_remission	3	9	50016
A1AT	Q[-17.0265]INDYVEKGTQGK	2	NA	NA	L	b_ulcer	1	4	228046
A1AT	Q[-17.0265]INDYVEKGTQGK	2	NA	NA	L	b_ulcer	2	5	439930
A1AT	Q[-17.0265]INDYVEKGTQGK	2	NA	NA	L	b_ulcer	3	6	167425
A1AT	VDKFLEDVKK	3	NA	NA	L	a_healthy	1	1	28949.1
A1AT	VDKFLEDVKK	3	NA	NA	L	a_healthy	2	2	NA
A1AT	VDKFLEDVKK	3	NA	NA	L	a_healthy	3	3	40020.8
A1AT	VDKFLEDVKK	3	NA	NA	L	c_remission	1	7	58425.4
A1AT	VDKFLEDVKK	3	NA	NA	L	c_remission	2	8	24648.2
A1AT	VDKFLEDVKK	3	NA	NA	L	c_remission	3	9	NA
A1AT	VDKFLEDVKK	3	NA	NA	L	b_ulcer	1	4	50765.5
A1AT	VDKFLEDVKK	3	NA	NA	L	b_ulcer	2	5	104288
A1AT	VDKFLEDVKK	3	NA	NA	L	b_ulcer	3	6	51367.3
A1AT	GKWERPFEVKDTEEEDFHVDQVTTVK	4	NA	NA	L	a_healthy	1	1	NA
A1AT	GKWERPFEVKDTEEEDFHVDQVTTVK	4	NA	NA	L	a_healthy	2	2	NA
A1AT	GKWERPFEVKDTEEEDFHVDQVTTVK	4	NA	NA	L	a_healthy	3	3	NA
A1AT	GKWERPFEVKDTEEEDFHVDQVTTVK	4	NA	NA	L	c_remission	1	7	NA
A1AT	GKWERPFEVKDTEEEDFHVDQVTTVK	4	NA	NA	L	c_remission	2	8	NA
A1AT	GKWERPFEVKDTEEEDFHVDQVTTVK	4	NA	NA	L	c_remission	3	9	NA
A1AT	GKWERPFEVKDTEEEDFHVDQVTTVK	4	NA	NA	L	b_ulcer	1	4	10486
A1AT	GKWERPFEVKDTEEEDFHVDQVTTVK	4	NA	NA	L	b_ulcer	2	5	71823.1
A1AT	GKWERPFEVKDTEEEDFHVDQVTTVK	4	NA	NA	L	b_ulcer	3	6	NA
A1AT	QINDYVEK	2	NA	NA	L	a_healthy	1	1	47609.7
A1AT	QINDYVEK	2	NA	NA	L	a_healthy	2	2	32540.2
A1AT	QINDYVEK	2	NA	NA	L	a_healthy	3	3	57196.1
A1AT	QINDYVEK	2	NA	NA	L	c_remission	1	7	94418
A1AT	QINDYVEK	2	NA	NA	L	c_remission	2	8	NA
A1AT	QINDYVEK	2	NA	NA	L	c_remission	3	9	28020.3
A1AT	QINDYVEK	2	NA	NA	L	b_ulcer	1	4	71318.2
A1AT	QINDYVEK	2	NA	NA	L	b_ulcer	2	5	143123
A1AT	QINDYVEK	2	NA	NA	L	b_ulcer	3	6	92820.2
A1AT	PNLAEFAFSLYR	2	NA	NA	L	a_healthy	1	1	87900.9
A1AT	PNLAEFAFSLYR	2	NA	NA	L	a_healthy	2	2	NA
A1AT	PNLAEFAFSLYR	2	NA	NA	L	a_healthy	3	3	84060.4
A1AT	PNLAEFAFSLYR	2	NA	NA	L	c_remission	1	7	105748
A1AT	PNLAEFAFSLYR	2	NA	NA	L	c_remission	2	8	39712
A1AT	PNLAEFAFSLYR	2	NA	NA	L	c_remission	3	9	33151.7
A1AT	PNLAEFAFSLYR	2	NA	NA	L	b_ulcer	1	4	69637.4
A1AT	PNLAEFAFSLYR	2	NA	NA	L	b_ulcer	2	5	260358
A1AT	PNLAEFAFSLYR	2	NA	NA	L	b_ulcer	3	6	80898.2
A1AT	QINDYVEKGTQGK	2	NA	NA	L	a_healthy	1	1	41188.6
A1AT	QINDYVEKGTQGK	2	NA	NA	L	a_healthy	2	2	23038.5
A1AT	QINDYVEKGTQGK	2	NA	NA	L	a_healthy	3	3	44395.6
A1AT	QINDYVEKGTQGK	2	NA	NA	L	c_remission	1	7	38611.9
A1AT	QINDYVEKGTQGK	2	NA	NA	L	c_remission	2	8	19616.1
A1AT	QINDYVEKGTQGK	2	NA	NA	L	c_remission	3	9	NA
A1AT	QINDYVEKGTQGK	2	NA	NA	L	b_ulcer	1	4	51180.5
A1AT	QINDYVEKGTQGK	2	NA	NA	L	b_ulcer	2	5	118922
A1AT	QINDYVEKGTQGK	2	NA	NA	L	b_ulcer	3	6	45864.5
A1AT	QINDYVEKGTQGK	3	NA	NA	L	a_healthy	1	1	166110
A1AT	QINDYVEKGTQGK	3	NA	NA	L	a_healthy	2	2	81992.4
A1AT	QINDYVEKGTQGK	3	NA	NA	L	a_healthy	3	3	176479
A1AT	QINDYVEKGTQGK	3	NA	NA	L	c_remission	1	7	174187
A1AT	QINDYVEKGTQGK	3	NA	NA	L	c_remission	2	8	67688
A1AT	QINDYVEKGTQGK	3	NA	NA	L	c_remission	3	9	55750.5
A1AT	QINDYVEKGTQGK	3	NA	NA	L	b_ulcer	1	4	257513
A1AT	QINDYVEKGTQGK	3	NA	NA	L	b_ulcer	2	5	389658
A1AT	QINDYVEKGTQGK	3	NA	NA	L	b_ulcer	3	6	180395
A1AT	LGMFNIQHC[57.0215]K	2	NA	NA	L	a_healthy	1	1	133481
A1AT	LGMFNIQHC[57.0215]K	2	NA	NA	L	a_healthy	2	2	83333
A1AT	LGMFNIQHC[57.0215]K	2	NA	NA	L	a_healthy	3	3	177910
A1AT	LGMFNIQHC[57.0215]K	2	NA	NA	L	c_remission	1	7	77002.5
A1AT	LGMFNIQHC[57.0215]K	2	NA	NA	L	c_remission	2	8	134017
A1AT	LGMFNIQHC[57.0215]K	2	NA	NA	L	c_remission	3	9	22907.9
A1AT	LGMFNIQHC[57.0215]K	2	NA	NA	L	b_ulcer	1	4	216772
A1AT	LGMFNIQHC[57.0215]K	2	NA	NA	L	b_ulcer	2	5	427018
A1AT	LGMFNIQHC[57.0215]K	2	NA	NA	L	b_ulcer	3	6	158539
A1AT	LGMFNIQHC[57.0215]K	3	NA	NA	L	a_healthy	1	1	635671
A1AT	LGMFNIQHC[57.0215]K	3	NA	NA	L	a_healthy	2	2	369180
A1AT	LGMFNIQHC[57.0215]K	3	NA	NA	L	a_healthy	3	3	664270
A1AT	LGMFNIQHC[57.0215]K	3	NA	NA	L	c_remission	1	7	473271
A1AT	LGMFNIQHC[57.0215]K	3	NA	NA	L	c_remission	2	8	571494
A1AT	LGMFNIQHC[57.0215]K	3	NA	NA	L	c_remission	3	9	148075
A1AT	LGMFNIQHC[57.0215]K	3	NA	NA	L	b_ulcer	1	4	1.02644e+06
A1AT	LGMFNIQHC[57.0215]K	3	NA	NA	L	b_ulcer	2	5	1.47624e+06
A1AT	LGMFNIQHC[57.0215]K	3	NA	NA	L	b_ulcer	3	6	759320
A1AT	LGMFNIQHC[57.0215]KK	2	NA	NA	L	a_healthy	1	1	NA
A1AT	LGMFNIQHC[57.0215]KK	2	NA	NA	L	a_healthy	2	2	NA
A1AT	LGMFNIQHC[57.0215]KK	2	NA	NA	L	a_healthy	3	3	41728.1
A1AT	LGMFNIQHC[57.0215]KK	2	NA	NA	L	c_remission	1	7	NA
A1AT	LGMFNIQHC[57.0215]KK	2	NA	NA	L	c_remission	2	8	64151
A1AT	LGMFNIQHC[57.0215]KK	2	NA	NA	L	c_remission	3	9	NA
A1AT	LGMFNIQHC[57.0215]KK	2	NA	NA	L	b_ulcer	1	4	21369.8
A1AT	LGMFNIQHC[57.0215]KK	2	NA	NA	L	b_ulcer	2	5	120192
A1AT	LGMFNIQHC[57.0215]KK	2	NA	NA	L	b_ulcer	3	6	NA
A1AT	LGMFNIQHC[57.0215]KK	3	NA	NA	L	a_healthy	1	1	313710
A1AT	LGMFNIQHC[57.0215]KK	3	NA	NA	L	a_healthy	2	2	133238
A1AT	LGMFNIQHC[57.0215]KK	3	NA	NA	L	a_healthy	3	3	194163
A1AT	LGMFNIQHC[57.0215]KK	3	NA	NA	L	c_remission	1	7	232380
A1AT	LGMFNIQHC[57.0215]KK	3	NA	NA	L	c_remission	2	8	278927
A1AT	LGMFNIQHC[57.0215]KK	3	NA	NA	L	c_remission	3	9	73707.3
A1AT	LGMFNIQHC[57.0215]KK	3	NA	NA	L	b_ulcer	1	4	143261
A1AT	LGMFNIQHC[57.0215]KK	3	NA	NA	L	b_ulcer	2	5	643105
A1AT	LGMFNIQHC[57.0215]KK	3	NA	NA	L	b_ulcer	3	6	237094
A1AT	LGM[15.9949]FNIQHC[57.0215]K	2	NA	NA	L	a_healthy	1	1	NA
A1AT	LGM[15.9949]FNIQHC[57.0215]K	2	NA	NA	L	a_healthy	2	2	NA
A1AT	LGM[15.9949]FNIQHC[57.0215]K	2	NA	NA	L	a_healthy	3	3	30300.4
A1AT	LGM[15.9949]FNIQHC[57.0215]K	2	NA	NA	L	c_remission	1	7	NA
A1AT	LGM[15.9949]FNIQHC[57.0215]K	2	NA	NA	L	c_remission	2	8	23891.5
A1AT	LGM[15.9949]FNIQHC[57.0215]K	2	NA	NA	L	c_remission	3	9	NA
A1AT	LGM[15.9949]FNIQHC[57.0215]K	2	NA	NA	L	b_ulcer	1	4	NA
A1AT	LGM[15.9949]FNIQHC[57.0215]K	2	NA	NA	L	b_ulcer	2	5	46589.6
A1AT	LGM[15.9949]FNIQHC[57.0215]K	2	NA	NA	L	b_ulcer	3	6	NA
A1AT	LGM[15.9949]FNIQHC[57.0215]K	3	NA	NA	L	a_healthy	1	1	119540
A1AT	LGM[15.9949]FNIQHC[57.0215]K	3	NA	NA	L	a_healthy	2	2	84522.2
A1AT	LGM[15.9949]FNIQHC[57.0215]K	3	NA	NA	L	a_healthy	3	3	99126
A1AT	LGM[15.9949]FNIQHC[57.0215]K	3	NA	NA	L	c_remission	1	7	106210
A1AT	LGM[15.9949]FNIQHC[57.0215]K	3	NA	NA	L	c_remission	2	8	105329
A1AT	LGM[15.9949]FNIQHC[57.0215]K	3	NA	NA	L	c_remission	3	9	41575.1
A1AT	LGM[15.9949]FNIQHC[57.0215]K	3	NA	NA	L	b_ulcer	1	4	94125.3
A1AT	LGM[15.9949]FNIQHC[57.0215]K	3	NA	NA	L	b_ulcer	2	5	143383
A1AT	LGM[15.9949]FNIQHC[57.0215]K	3	NA	NA	L	b_ulcer	3	6	79716.4
A1AT	FNIQHC[57.0215]K	2	NA	NA	L	a_healthy	1	1	35266.8
A1AT	FNIQHC[57.0215]K	2	NA	NA	L	a_healthy	2	2	NA
A1AT	FNIQHC[57.0215]K	2	NA	NA	L	a_healthy	3	3	17911.5
A1AT	FNIQHC[57.0215]K	2	NA	NA	L	c_remission	1	7	29012.5
A1AT	FNIQHC[57.0215]K	2	NA	NA	L	c_remission	2	8	33230.9
A1AT	FNIQHC[57.0215]K	2	NA	NA	L	c_remission	3	9	NA
A1AT	FNIQHC[57.0215]K	2	NA	NA	L	b_ulcer	1	4	32919.1
A1AT	FNIQHC[57.0215]K	2	NA	NA	L	b_ulcer	2	5	74217.5
A1AT	FNIQHC[57.0215]K	2	NA	NA	L	b_ulcer	3	6	19494.1
A1AT	FNIQHC[57.0215]KK	2	NA	NA	L	a_healthy	1	1	NA
A1AT	FNIQHC[57.0215]KK	2	NA	NA	L	a_healthy	2	2	NA
A1AT	FNIQHC[57.0215]KK	2	NA	NA	L	a_healthy	3	3	NA
A1AT	FNIQHC[57.0215]KK	2	NA	NA	L	c_remission	1	7	NA
A1AT	FNIQHC[57.0215]KK	2	NA	NA	L	c_remission	2	8	NA
A1AT	FNIQHC[57.0215]KK	2	NA	NA	L	c_remission	3	9	NA
A1AT	FNIQHC[57.0215]KK	2	NA	NA	L	b_ulcer	1	4	22310.3
A1AT	FNIQHC[57.0215]KK	2	NA	NA	L	b_ulcer	2	5	21214
A1AT	FNIQHC[57.0215]KK	2	NA	NA	L	b_ulcer	3	6	NA
A1AT	FNKPFVF	2	NA	NA	L	a_healthy	1	1	50204.5
A1AT	FNKPFVF	2	NA	NA	L	a_healthy	2	2	NA
A1AT	FNKPFVF	2	NA	NA	L	a_healthy	3	3	NA
A1AT	FNKPFVF	2	NA	NA	L	c_remission	1	7	NA
A1AT	FNKPFVF	2	NA	NA	L	c_remission	2	8	NA
A1AT	FNKPFVF	2	NA	NA	L	c_remission	3	9	NA
A1AT	FNKPFVF	2	NA	NA	L	b_ulcer	1	4	NA
A1AT	FNKPFVF	2	NA	NA	L	b_ulcer	2	5	37448
A1AT	FNKPFVF	2	NA	NA	L	b_ulcer	3	6	40338.9
A1AT	LVDKFLEDVK	2	NA	NA	L	a_healthy	1	1	19863.3
A1AT	LVDKFLEDVK	2	NA	NA	L	a_healthy	2	2	NA
A1AT	LVDKFLEDVK	2	NA	NA	L	a_healthy	3	3	28461.8
A1AT	LVDKFLEDVK	2	NA	NA	L	c_remission	1	7	23080
A1AT	LVDKFLEDVK	2	NA	NA	L	c_remission	2	8	NA
A1AT	LVDKFLEDVK	2	NA	NA	L	c_remission	3	9	NA
A1AT	LVDKFLEDVK	2	NA	NA	L	b_ulcer	1	4	39447.9
A1AT	LVDKFLEDVK	2	NA	NA	L	b_ulcer	2	5	55994.1
A1AT	LVDKFLEDVK	2	NA	NA	L	b_ulcer	3	6	24876.6
A1AT	FNKPFVFL	2	NA	NA	L	a_healthy	1	1	61195.5
A1AT	FNKPFVFL	2	NA	NA	L	a_healthy	2	2	NA
A1AT	FNKPFVFL	2	NA	NA	L	a_healthy	3	3	NA
A1AT	FNKPFVFL	2	NA	NA	L	c_remission	1	7	37608.9
A1AT	FNKPFVFL	2	NA	NA	L	c_remission	2	8	46173.6
A1AT	FNKPFVFL	2	NA	NA	L	c_remission	3	9	NA
A1AT	FNKPFVFL	2	NA	NA	L	b_ulcer	1	4	57021.4
A1AT	FNKPFVFL	2	NA	NA	L	b_ulcer	2	5	55491.5
A1AT	FNKPFVFL	2	NA	NA	L	b_ulcer	3	6	46804.9
A1AT	FNKPFVFLMIEQNTK	2	NA	NA	L	a_healthy	1	1	375821
A1AT	FNKPFVFLMIEQNTK	2	NA	NA	L	a_healthy	2	2	162841
A1AT	FNKPFVFLMIEQNTK	2	NA	NA	L	a_healthy	3	3	332547
A1AT	FNKPFVFLMIEQNTK	2	NA	NA	L	c_remission	1	7	287013
A1AT	FNKPFVFLMIEQNTK	2	NA	NA	L	c_remission	2	8	246967
A1AT	FNKPFVFLMIEQNTK	2	NA	NA	L	c_remission	3	9	147012
A1AT	FNKPFVFLMIEQNTK	2	NA	NA	L	b_ulcer	1	4	465451
A1AT	FNKPFVFLMIEQNTK	2	NA	NA	L	b_ulcer	2	5	826128
A1AT	FNKPFVFLMIEQNTK	2	NA	NA	L	b_ulcer	3	6	383984
A1AT	LVDKFLEDVKK	2	NA	NA	L	a_healthy	1	1	31066.1
A1AT	LVDKFLEDVKK	2	NA	NA	L	a_healthy	2	2	NA
A1AT	LVDKFLEDVKK	2	NA	NA	L	a_healthy	3	3	53334.3
A1AT	LVDKFLEDVKK	2	NA	NA	L	c_remission	1	7	39431.3
A1AT	LVDKFLEDVKK	2	NA	NA	L	c_remission	2	8	23403.4
A1AT	LVDKFLEDVKK	2	NA	NA	L	c_remission	3	9	NA
A1AT	LVDKFLEDVKK	2	NA	NA	L	b_ulcer	1	4	57099.9
A1AT	LVDKFLEDVKK	2	NA	NA	L	b_ulcer	2	5	102232
A1AT	LVDKFLEDVKK	2	NA	NA	L	b_ulcer	3	6	46900.6
A1AT	FNKPFVFLMIEQNTK	3	NA	NA	L	a_healthy	1	1	524566
A1AT	FNKPFVFLMIEQNTK	3	NA	NA	L	a_healthy	2	2	270857
A1AT	FNKPFVFLMIEQNTK	3	NA	NA	L	a_healthy	3	3	806586
A1AT	FNKPFVFLMIEQNTK	3	NA	NA	L	c_remission	1	7	420467
A1AT	FNKPFVFLMIEQNTK	3	NA	NA	L	c_remission	2	8	387386
A1AT	FNKPFVFLMIEQNTK	3	NA	NA	L	c_remission	3	9	167216
A1AT	FNKPFVFLMIEQNTK	3	NA	NA	L	b_ulcer	1	4	1.04833e+06
A1AT	FNKPFVFLMIEQNTK	3	NA	NA	L	b_ulcer	2	5	941431
A1AT	FNKPFVFLMIEQNTK	3	NA	NA	L	b_ulcer	3	6	461458
A1AT	LVDKFLEDVKK	3	NA	NA	L	a_healthy	1	1	557833
A1AT	LVDKFLEDVKK	3	NA	NA	L	a_healthy	2	2	179877
A1AT	LVDKFLEDVKK	3	NA	NA	L	a_healthy	3	3	768554
A1AT	LVDKFLEDVKK	3	NA	NA	L	c_remission	1	7	817311
A1AT	LVDKFLEDVKK	3	NA	NA	L	c_remission	2	8	404723
A1AT	LVDKFLEDVKK	3	NA	NA	L	c_remission	3	9	151544
A1AT	LVDKFLEDVKK	3	NA	NA	L	b_ulcer	1	4	922027
A1AT	LVDKFLEDVKK	3	NA	NA	L	b_ulcer	2	5	1.38848e+06
A1AT	LVDKFLEDVKK	3	NA	NA	L	b_ulcer	3	6	785160
A1AT	FNKPFVFLMIEQNTKSPLFMGK	3	NA	NA	L	a_healthy	1	1	282317
A1AT	FNKPFVFLMIEQNTKSPLFMGK	3	NA	NA	L	a_healthy	2	2	150767
A1AT	FNKPFVFLMIEQNTKSPLFMGK	3	NA	NA	L	a_healthy	3	3	108093
A1AT	FNKPFVFLMIEQNTKSPLFMGK	3	NA	NA	L	c_remission	1	7	97282.9
A1AT	FNKPFVFLMIEQNTKSPLFMGK	3	NA	NA	L	c_remission	2	8	226981
A1AT	FNKPFVFLMIEQNTKSPLFMGK	3	NA	NA	L	c_remission	3	9	66491.7
A1AT	FNKPFVFLMIEQNTKSPLFMGK	3	NA	NA	L	b_ulcer	1	4	278279
A1AT	FNKPFVFLMIEQNTKSPLFMGK	3	NA	NA	L	b_ulcer	2	5	543348
A1AT	FNKPFVFLMIEQNTKSPLFMGK	3	NA	NA	L	b_ulcer	3	6	129865
A1AT	FNKPFVFLMIEQNTKSPLFMGK	4	NA	NA	L	a_healthy	1	1	565119
A1AT	FNKPFVFLMIEQNTKSPLFMGK	4	NA	NA	L	a_healthy	2	2	358681
A1AT	FNKPFVFLMIEQNTKSPLFMGK	4	NA	NA	L	a_healthy	3	3	335406
A1AT	FNKPFVFLMIEQNTKSPLFMGK	4	NA	NA	L	c_remission	1	7	253638
A1AT	FNKPFVFLMIEQNTKSPLFMGK	4	NA	NA	L	c_remission	2	8	596945
A1AT	FNKPFVFLMIEQNTKSPLFMGK	4	NA	NA	L	c_remission	3	9	191932
A1AT	FNKPFVFLMIEQNTKSPLFMGK	4	NA	NA	L	b_ulcer	1	4	560876
A1AT	FNKPFVFLMIEQNTKSPLFMGK	4	NA	NA	L	b_ulcer	2	5	525710
A1AT	FNKPFVFLMIEQNTKSPLFMGK	4	NA	NA	L	b_ulcer	3	6	282661
A1AT	LGQLGITK	2	NA	NA	L	a_healthy	1	1	87699.3
A1AT	LGQLGITK	2	NA	NA	L	a_healthy	2	2	NA
A1AT	LGQLGITK	2	NA	NA	L	a_healthy	3	3	114950
A1AT	LGQLGITK	2	NA	NA	L	c_remission	1	7	154384
A1AT	LGQLGITK	2	NA	NA	L	c_remission	2	8	172603
A1AT	LGQLGITK	2	NA	NA	L	c_remission	3	9	37296.2
A1AT	LGQLGITK	2	NA	NA	L	b_ulcer	1	4	189523
A1AT	LGQLGITK	2	NA	NA	L	b_ulcer	2	5	508059
A1AT	LGQLGITK	2	NA	NA	L	b_ulcer	3	6	138001
A1AT	FNKPFVFLMIEQNTKSPLFM[15.9949]GK	4	NA	NA	L	a_healthy	1	1	44902
A1AT	FNKPFVFLMIEQNTKSPLFM[15.9949]GK	4	NA	NA	L	a_healthy	2	2	26778.9
A1AT	FNKPFVFLMIEQNTKSPLFM[15.9949]GK	4	NA	NA	L	a_healthy	3	3	NA
A1AT	FNKPFVFLMIEQNTKSPLFM[15.9949]GK	4	NA	NA	L	c_remission	1	7	NA
A1AT	FNKPFVFLMIEQNTKSPLFM[15.9949]GK	4	NA	NA	L	c_remission	2	8	53934.7
A1AT	FNKPFVFLMIEQNTKSPLFM[15.9949]GK	4	NA	NA	L	c_remission	3	9	NA
A1AT	FNKPFVFLMIEQNTKSPLFM[15.9949]GK	4	NA	NA	L	b_ulcer	1	4	42870.3
A1AT	FNKPFVFLMIEQNTKSPLFM[15.9949]GK	4	NA	NA	L	b_ulcer	2	5	59978.2
A1AT	FNKPFVFLMIEQNTKSPLFM[15.9949]GK	4	NA	NA	L	b_ulcer	3	6	13259.8
A1AT	ITPNLAEFAFSLYR	2	NA	NA	L	a_healthy	1	1	504882
A1AT	ITPNLAEFAFSLYR	2	NA	NA	L	a_healthy	2	2	222899
A1AT	ITPNLAEFAFSLYR	2	NA	NA	L	a_healthy	3	3	615922
A1AT	ITPNLAEFAFSLYR	2	NA	NA	L	c_remission	1	7	582563
A1AT	ITPNLAEFAFSLYR	2	NA	NA	L	c_remission	2	8	484362
A1AT	ITPNLAEFAFSLYR	2	NA	NA	L	c_remission	3	9	193988
A1AT	ITPNLAEFAFSLYR	2	NA	NA	L	b_ulcer	1	4	966028
A1AT	ITPNLAEFAFSLYR	2	NA	NA	L	b_ulcer	2	5	1.19439e+06
A1AT	ITPNLAEFAFSLYR	2	NA	NA	L	b_ulcer	3	6	606829
A1AT	ITPNLAEFAFSLYR	3	NA	NA	L	a_healthy	1	1	499206
A1AT	ITPNLAEFAFSLYR	3	NA	NA	L	a_healthy	2	2	173235
A1AT	ITPNLAEFAFSLYR	3	NA	NA	L	a_healthy	3	3	625286
A1AT	ITPNLAEFAFSLYR	3	NA	NA	L	c_remission	1	7	618194
A1AT	ITPNLAEFAFSLYR	3	NA	NA	L	c_remission	2	8	364524
A1AT	ITPNLAEFAFSLYR	3	NA	NA	L	c_remission	3	9	174402
A1AT	ITPNLAEFAFSLYR	3	NA	NA	L	b_ulcer	1	4	764223
A1AT	ITPNLAEFAFSLYR	3	NA	NA	L	b_ulcer	2	5	1.14681e+06
A1AT	ITPNLAEFAFSLYR	3	NA	NA	L	b_ulcer	3	6	551341
A1AT	KLSSWVLLMK	2	NA	NA	L	a_healthy	1	1	541503
A1AT	KLSSWVLLMK	2	NA	NA	L	a_healthy	2	2	182164
A1AT	KLSSWVLLMK	2	NA	NA	L	a_healthy	3	3	422488
A1AT	KLSSWVLLMK	2	NA	NA	L	c_remission	1	7	342435
A1AT	KLSSWVLLMK	2	NA	NA	L	c_remission	2	8	409217
A1AT	KLSSWVLLMK	2	NA	NA	L	c_remission	3	9	141655
A1AT	KLSSWVLLMK	2	NA	NA	L	b_ulcer	1	4	468697
A1AT	KLSSWVLLMK	2	NA	NA	L	b_ulcer	2	5	1.44972e+06
A1AT	KLSSWVLLMK	2	NA	NA	L	b_ulcer	3	6	360754
A1AT	KLSSWVLLMK	3	NA	NA	L	a_healthy	1	1	914393
A1AT	KLSSWVLLMK	3	NA	NA	L	a_healthy	2	2	270206
A1AT	KLSSWVLLMK	3	NA	NA	L	a_healthy	3	3	706908
A1AT	KLSSWVLLMK	3	NA	NA	L	c_remission	1	7	544462
A1AT	KLSSWVLLMK	3	NA	NA	L	c_remission	2	8	782915
A1AT	KLSSWVLLMK	3	NA	NA	L	c_remission	3	9	292435
A1AT	KLSSWVLLMK	3	NA	NA	L	b_ulcer	1	4	677127
A1AT	KLSSWVLLMK	3	NA	NA	L	b_ulcer	2	5	1613072
A1AT	KLSSWVLLMK	3	NA	NA	L	b_ulcer	3	6	535056
AACT	LYGSEAFATDFQDSAAAKK	3	NA	NA	L	a_healthy	1	1	35183.5
AACT	LYGSEAFATDFQDSAAAKK	3	NA	NA	L	a_healthy	2	2	28310.1
AACT	LYGSEAFATDFQDSAAAKK	3	NA	NA	L	a_healthy	3	3	25354
AACT	LYGSEAFATDFQDSAAAKK	3	NA	NA	L	c_remission	1	7	44597.7
AACT	LYGSEAFATDFQDSAAAKK	3	NA	NA	L	c_remission	2	8	25872.9
AACT	LYGSEAFATDFQDSAAAKK	3	NA	NA	L	c_remission	3	9	20013.7
AACT	LYGSEAFATDFQDSAAAKK	3	NA	NA	L	b_ulcer	1	4	55082.4
AACT	LYGSEAFATDFQDSAAAKK	3	NA	NA	L	b_ulcer	2	5	45958.2
AACT	LYGSEAFATDFQDSAAAKK	3	NA	NA	L	b_ulcer	3	6	40668.1
AACT	WRDSLEFR	2	NA	NA	L	a_healthy	1	1	63828.4
AACT	WRDSLEFR	2	NA	NA	L	a_healthy	2	2	33017.9
AACT	WRDSLEFR	2	NA	NA	L	a_healthy	3	3	42804.7
AACT	WRDSLEFR	2	NA	NA	L	c_remission	1	7	56602.6
AACT	WRDSLEFR	2	NA	NA	L	c_remission	2	8	48245.6
AACT	WRDSLEFR	2	NA	NA	L	c_remission	3	9	35663.5
AACT	WRDSLEFR	2	NA	NA	L	b_ulcer	1	4	71261.4
AACT	WRDSLEFR	2	NA	NA	L	b_ulcer	2	5	85548.7
AACT	WRDSLEFR	2	NA	NA	L	b_ulcer	3	6	62870.2
AACT	WRDSLEFR	3	NA	NA	L	a_healthy	1	1	70455.1
AACT	WRDSLEFR	3	NA	NA	L	a_healthy	2	2	44090.9
AACT	WRDSLEFR	3	NA	NA	L	a_healthy	3	3	56050.3
AACT	WRDSLEFR	3	NA	NA	L	c_remission	1	7	75084.6
AACT	WRDSLEFR	3	NA	NA	L	c_remission	2	8	55963.2
AACT	WRDSLEFR	3	NA	NA	L	c_remission	3	9	28594.5
AACT	WRDSLEFR	3	NA	NA	L	b_ulcer	1	4	94245.4
AACT	WRDSLEFR	3	NA	NA	L	b_ulcer	2	5	124883
AACT	WRDSLEFR	3	NA	NA	L	b_ulcer	3	6	88626.9
AACT	NLAVSQVVHK	2	NA	NA	L	a_healthy	1	1	158024
AACT	NLAVSQVVHK	2	NA	NA	L	a_healthy	2	2	127301
AACT	NLAVSQVVHK	2	NA	NA	L	a_healthy	3	3	125474
AACT	NLAVSQVVHK	2	NA	NA	L	c_remission	1	7	140496
AACT	NLAVSQVVHK	2	NA	NA	L	c_remission	2	8	124230
AACT	NLAVSQVVHK	2	NA	NA	L	c_remission	3	9	64630.3
AACT	NLAVSQVVHK	2	NA	NA	L	b_ulcer	1	4	151854
AACT	NLAVSQVVHK	2	NA	NA	L	b_ulcer	2	5	297937
AACT	NLAVSQVVHK	2	NA	NA	L	b_ulcer	3	6	173905
AACT	ADLSGITGAR	2	NA	NA	L	a_healthy	1	1	NA
AACT	ADLSGITGAR	2	NA	NA	L	a_healthy	2	2	NA
AACT	ADLSGITGAR	2	NA	NA	L	a_healthy	3	3	14086.3
AACT	ADLSGITGAR	2	NA	NA	L	c_remission	1	7	NA
AACT	ADLSGITGAR	2	NA	NA	L	c_remission	2	8	25136.7
AACT	ADLSGITGAR	2	NA	NA	L	c_remission	3	9	NA
AACT	ADLSGITGAR	2	NA	NA	L	b_ulcer	1	4	12624.3
AACT	ADLSGITGAR	2	NA	NA	L	b_ulcer	2	5	NA
AACT	ADLSGITGAR	2	NA	NA	L	b_ulcer	3	6	NA
AACT	NLAVSQVVHK	3	NA	NA	L	a_healthy	1	1	25388.4
AACT	NLAVSQVVHK	3	NA	NA	L	a_healthy	2	2	22154.1
AACT	NLAVSQVVHK	3	NA	NA	L	a_healthy	3	3	18802.4
AACT	NLAVSQVVHK	3	NA	NA	L	c_remission	1	7	18420.6
AACT	NLAVSQVVHK	3	NA	NA	L	c_remission	2	8	22190.1
AACT	NLAVSQVVHK	3	NA	NA	L	c_remission	3	9	NA
AACT	NLAVSQVVHK	3	NA	NA	L	b_ulcer	1	4	20258.8
AACT	NLAVSQVVHK	3	NA	NA	L	b_ulcer	2	5	42537.3
AACT	NLAVSQVVHK	3	NA	NA	L	b_ulcer	3	6	20625.4
AACT	RLYGSEAFATDFQDSAAAK	3	NA	NA	L	a_healthy	1	1	27484.2
AACT	RLYGSEAFATDFQDSAAAK	3	NA	NA	L	a_healthy	2	2	18316.3
AACT	RLYGSEAFATDFQDSAAAK	3	NA	NA	L	a_healthy	3	3	28595.9
AACT	RLYGSEAFATDFQDSAAAK	3	NA	NA	L	c_remission	1	7	44739.3
AACT	RLYGSEAFATDFQDSAAAK	3	NA	NA	L	c_remission	2	8	NA
AACT	RLYGSEAFATDFQDSAAAK	3	NA	NA	L	c_remission	3	9	17436.4
AACT	RLYGSEAFATDFQDSAAAK	3	NA	NA	L	b_ulcer	1	4	37291.7
AACT	RLYGSEAFATDFQDSAAAK	3	NA	NA	L	b_ulcer	2	5	48543.5
AACT	RLYGSEAFATDFQDSAAAK	3	NA	NA	L	b_ulcer	3	6	22522.8
AACT	KLINDYVK	2	NA	NA	L	a_healthy	1	1	64825.5
AACT	KLINDYVK	2	NA	NA	L	a_healthy	2	2	41353.4
AACT	KLINDYVK	2	NA	NA	L	a_healthy	3	3	69086.5
AACT	KLINDYVK	2	NA	NA	L	c_remission	1	7	67543.9
AACT	KLINDYVK	2	NA	NA	L	c_remission	2	8	50633.9
AACT	KLINDYVK	2	NA	NA	L	c_remission	3	9	23478.7
AACT	KLINDYVK	2	NA	NA	L	b_ulcer	1	4	87731.3
AACT	KLINDYVK	2	NA	NA	L	b_ulcer	2	5	159518
AACT	KLINDYVK	2	NA	NA	L	b_ulcer	3	6	68376.1
AACT	AVLDVFEEGTEASAATAVK	2	NA	NA	L	a_healthy	1	1	20763.9
AACT	AVLDVFEEGTEASAATAVK	2	NA	NA	L	a_healthy	2	2	34723.6
AACT	AVLDVFEEGTEASAATAVK	2	NA	NA	L	a_healthy	3	3	37238.2
AACT	AVLDVFEEGTEASAATAVK	2	NA	NA	L	c_remission	1	7	NA
AACT	AVLDVFEEGTEASAATAVK	2	NA	NA	L	c_remission	2	8	58703.9
AACT	AVLDVFEEGTEASAATAVK	2	NA	NA	L	c_remission	3	9	NA
AACT	AVLDVFEEGTEASAATAVK	2	NA	NA	L	b_ulcer	1	4	51381.7
AACT	AVLDVFEEGTEASAATAVK	2	NA	NA	L	b_ulcer	2	5	106918
AACT	AVLDVFEEGTEASAATAVK	2	NA	NA	L	b_ulcer	3	6	60393.1
AACT	DYNLNDILLQLGIEEAFTSK	3	NA	NA	L	a_healthy	1	1	NA
AACT	DYNLNDILLQLGIEEAFTSK	3	NA	NA	L	a_healthy	2	2	NA
AACT	DYNLNDILLQLGIEEAFTSK	3	NA	NA	L	a_healthy	3	3	NA
AACT	DYNLNDILLQLGIEEAFTSK	3	NA	NA	L	c_remission	1	7	NA
AACT	DYNLNDILLQLGIEEAFTSK	3	NA	NA	L	c_remission	2	8	NA
AACT	DYNLNDILLQLGIEEAFTSK	3	NA	NA	L	c_remission	3	9	NA
AACT	DYNLNDILLQLGIEEAFTSK	3	NA	NA	L	b_ulcer	1	4	12707.2
AACT	DYNLNDILLQLGIEEAFTSK	3	NA	NA	L	b_ulcer	2	5	26179.9
AACT	DYNLNDILLQLGIEEAFTSK	3	NA	NA	L	b_ulcer	3	6	12348.7
AACT	EQLSLLDRFTEDAKR	3	NA	NA	L	a_healthy	1	1	60397
AACT	EQLSLLDRFTEDAKR	3	NA	NA	L	a_healthy	2	2	31893.2
AACT	EQLSLLDRFTEDAKR	3	NA	NA	L	a_healthy	3	3	58985.6
AACT	EQLSLLDRFTEDAKR	3	NA	NA	L	c_remission	1	7	88025.4
AACT	EQLSLLDRFTEDAKR	3	NA	NA	L	c_remission	2	8	62660.2
AACT	EQLSLLDRFTEDAKR	3	NA	NA	L	c_remission	3	9	44887.3
AACT	EQLSLLDRFTEDAKR	3	NA	NA	L	b_ulcer	1	4	101124
AACT	EQLSLLDRFTEDAKR	3	NA	NA	L	b_ulcer	2	5	143991
AACT	EQLSLLDRFTEDAKR	3	NA	NA	L	b_ulcer	3	6	79114
AACT	EQLSLLDRFTEDAKR	4	NA	NA	L	a_healthy	1	1	62436.7
AACT	EQLSLLDRFTEDAKR	4	NA	NA	L	a_healthy	2	2	31665
AACT	EQLSLLDRFTEDAKR	4	NA	NA	L	a_healthy	3	3	62414.7
AACT	EQLSLLDRFTEDAKR	4	NA	NA	L	c_remission	1	7	117856
AACT	EQLSLLDRFTEDAKR	4	NA	NA	L	c_remission	2	8	61254.9
AACT	EQLSLLDRFTEDAKR	4	NA	NA	L	c_remission	3	9	40466.5
AACT	EQLSLLDRFTEDAKR	4	NA	NA	L	b_ulcer	1	4	107263
AACT	EQLSLLDRFTEDAKR	4	NA	NA	L	b_ulcer	2	5	157460
AACT	EQLSLLDRFTEDAKR	4	NA	NA	L	b_ulcer	3	6	103379
AACT	AVSQVVHK	2	NA	NA	L	a_healthy	1	1	20585.5
AACT	AVSQVVHK	2	NA	NA	L	a_healthy	2	2	NA
AACT	AVSQVVHK	2	NA	NA	L	a_healthy	3	3	40095.2
AACT	AVSQVVHK	2	NA	NA	L	c_remission	1	7	143593
AACT	AVSQVVHK	2	NA	NA	L	c_remission	2	8	NA
AACT	AVSQVVHK	2	NA	NA	L	c_remission	3	9	48694.9
AACT	AVSQVVHK	2	NA	NA	L	b_ulcer	1	4	NA
AACT	AVSQVVHK	2	NA	NA	L	b_ulcer	2	5	61810.6
AACT	AVSQVVHK	2	NA	NA	L	b_ulcer	3	6	23400.2
AACT	ITLLSALVETR	2	NA	NA	L	a_healthy	1	1	NA
AACT	ITLLSALVETR	2	NA	NA	L	a_healthy	2	2	NA
AACT	ITLLSALVETR	2	NA	NA	L	a_healthy	3	3	NA
AACT	ITLLSALVETR	2	NA	NA	L	c_remission	1	7	NA
AACT	ITLLSALVETR	2	NA	NA	L	c_remission	2	8	72750.6
AACT	ITLLSALVETR	2	NA	NA	L	c_remission	3	9	NA
AACT	ITLLSALVETR	2	NA	NA	L	b_ulcer	1	4	NA
AACT	ITLLSALVETR	2	NA	NA	L	b_ulcer	2	5	NA
AACT	ITLLSALVETR	2	NA	NA	L	b_ulcer	3	6	NA
AACT	AKWEMPFDPQDTHQSR	3	NA	NA	L	a_healthy	1	1	102218
AACT	AKWEMPFDPQDTHQSR	3	NA	NA	L	a_healthy	2	2	77579.6
AACT	AKWEMPFDPQDTHQSR	3	NA	NA	L	a_healthy	3	3	67156.8
AACT	AKWEMPFDPQDTHQSR	3	NA	NA	L	c_remission	1	7	86638.6
AACT	AKWEMPFDPQDTHQSR	3	NA	NA	L	c_remission	2	8	37097.4
AACT	AKWEMPFDPQDTHQSR	3	NA	NA	L	c_remission	3	9	23921.2
AACT	AKWEMPFDPQDTHQSR	3	NA	NA	L	b_ulcer	1	4	105974
AACT	AKWEMPFDPQDTHQSR	3	NA	NA	L	b_ulcer	2	5	136458
AACT	AKWEMPFDPQDTHQSR	3	NA	NA	L	b_ulcer	3	6	91295.1
AACT	AKWEMPFDPQDTHQSR	4	NA	NA	L	a_healthy	1	1	66558.4
AACT	AKWEMPFDPQDTHQSR	4	NA	NA	L	a_healthy	2	2	63426.5
AACT	AKWEMPFDPQDTHQSR	4	NA	NA	L	a_healthy	3	3	39709.1
AACT	AKWEMPFDPQDTHQSR	4	NA	NA	L	c_remission	1	7	66098.9
AACT	AKWEMPFDPQDTHQSR	4	NA	NA	L	c_remission	2	8	64931.9
AACT	AKWEMPFDPQDTHQSR	4	NA	NA	L	c_remission	3	9	30975.5
AACT	AKWEMPFDPQDTHQSR	4	NA	NA	L	b_ulcer	1	4	71939.1
AACT	AKWEMPFDPQDTHQSR	4	NA	NA	L	b_ulcer	2	5	58569.1
AACT	AKWEMPFDPQDTHQSR	4	NA	NA	L	b_ulcer	3	6	78744
AACT	EIGELYLPK	2	NA	NA	L	a_healthy	1	1	121731
AACT	EIGELYLPK	2	NA	NA	L	a_healthy	2	2	92232.9
AACT	EIGELYLPK	2	NA	NA	L	a_healthy	3	3	98527.3
AACT	EIGELYLPK	2	NA	NA	L	c_remission	1	7	174595
AACT	EIGELYLPK	2	NA	NA	L	c_remission	2	8	80993.6
AACT	EIGELYLPK	2	NA	NA	L	c_remission	3	9	77689.1
AACT	EIGELYLPK	2	NA	NA	L	b_ulcer	1	4	161757
AACT	EIGELYLPK	2	NA	NA	L	b_ulcer	2	5	124541
AACT	EIGELYLPK	2	NA	NA	L	b_ulcer	3	6	153484
AACT	NSPLDEENLTQENQDR	2	NA	NA	L	a_healthy	1	1	13956.2
AACT	NSPLDEENLTQENQDR	2	NA	NA	L	a_healthy	2	2	NA
AACT	NSPLDEENLTQENQDR	2	NA	NA	L	a_healthy	3	3	NA
AACT	NSPLDEENLTQENQDR	2	NA	NA	L	c_remission	1	7	NA
AACT	NSPLDEENLTQENQDR	2	NA	NA	L	c_remission	2	8	NA
AACT	NSPLDEENLTQENQDR	2	NA	NA	L	c_remission	3	9	NA
AACT	NSPLDEENLTQENQDR	2	NA	NA	L	b_ulcer	1	4	37826.7
AACT	NSPLDEENLTQENQDR	2	NA	NA	L	b_ulcer	2	5	31409.5
AACT	NSPLDEENLTQENQDR	2	NA	NA	L	b_ulcer	3	6	27948
AACT	FNRPFLMIIVPTDTQNIFFMSK	3	NA	NA	L	a_healthy	1	1	25069.3
AACT	FNRPFLMIIVPTDTQNIFFMSK	3	NA	NA	L	a_healthy	2	2	58455.9
AACT	FNRPFLMIIVPTDTQNIFFMSK	3	NA	NA	L	a_healthy	3	3	40161.6
AACT	FNRPFLMIIVPTDTQNIFFMSK	3	NA	NA	L	c_remission	1	7	38579.5
AACT	FNRPFLMIIVPTDTQNIFFMSK	3	NA	NA	L	c_remission	2	8	87692.3
AACT	FNRPFLMIIVPTDTQNIFFMSK	3	NA	NA	L	c_remission	3	9	27157.3
AACT	FNRPFLMIIVPTDTQNIFFMSK	3	NA	NA	L	b_ulcer	1	4	84063.5
AACT	FNRPFLMIIVPTDTQNIFFMSK	3	NA	NA	L	b_ulcer	2	5	25204.4
AACT	FNRPFLMIIVPTDTQNIFFMSK	3	NA	NA	L	b_ulcer	3	6	30426.4
AACT	LYGSEAFATDFQDSAAAK	2	NA	NA	L	a_healthy	1	1	63133.7
AACT	LYGSEAFATDFQDSAAAK	2	NA	NA	L	a_healthy	2	2	49123.6
AACT	LYGSEAFATDFQDSAAAK	2	NA	NA	L	a_healthy	3	3	52041.6
AACT	LYGSEAFATDFQDSAAAK	2	NA	NA	L	c_remission	1	7	74107.2
AACT	LYGSEAFATDFQDSAAAK	2	NA	NA	L	c_remission	2	8	59732.6
AACT	LYGSEAFATDFQDSAAAK	2	NA	NA	L	c_remission	3	9	NA
AACT	LYGSEAFATDFQDSAAAK	2	NA	NA	L	b_ulcer	1	4	131107
AACT	LYGSEAFATDFQDSAAAK	2	NA	NA	L	b_ulcer	2	5	90774.5
AACT	LYGSEAFATDFQDSAAAK	2	NA	NA	L	b_ulcer	3	6	71466.2
AACT	LYGSEAFATDFQDSAAAKK	2	NA	NA	L	a_healthy	1	1	13012.4
AACT	LYGSEAFATDFQDSAAAKK	2	NA	NA	L	a_healthy	2	2	NA
AACT	LYGSEAFATDFQDSAAAKK	2	NA	NA	L	a_healthy	3	3	7012.85
AACT	LYGSEAFATDFQDSAAAKK	2	NA	NA	L	c_remission	1	7	21294
AACT	LYGSEAFATDFQDSAAAKK	2	NA	NA	L	c_remission	2	8	NA
AACT	LYGSEAFATDFQDSAAAKK	2	NA	NA	L	c_remission	3	9	NA
AACT	LYGSEAFATDFQDSAAAKK	2	NA	NA	L	b_ulcer	1	4	20297.8
AACT	LYGSEAFATDFQDSAAAKK	2	NA	NA	L	b_ulcer	2	5	20209
AACT	LYGSEAFATDFQDSAAAKK	2	NA	NA	L	b_ulcer	3	6	14831.1
ANGT	ANAGKPKDPTFIPAPIQAK	2	NA	NA	L	a_healthy	1	1	NA
ANGT	ANAGKPKDPTFIPAPIQAK	2	NA	NA	L	a_healthy	2	2	NA
ANGT	ANAGKPKDPTFIPAPIQAK	2	NA	NA	L	a_healthy	3	3	36763.4
ANGT	ANAGKPKDPTFIPAPIQAK	2	NA	NA	L	c_remission	1	7	37164.3
ANGT	ANAGKPKDPTFIPAPIQAK	2	NA	NA	L	c_remission	2	8	NA
ANGT	ANAGKPKDPTFIPAPIQAK	2	NA	NA	L	c_remission	3	9	18248.4
ANGT	ANAGKPKDPTFIPAPIQAK	2	NA	NA	L	b_ulcer	1	4	35266.8
ANGT	ANAGKPKDPTFIPAPIQAK	2	NA	NA	L	b_ulcer	2	5	79120.9
ANGT	ANAGKPKDPTFIPAPIQAK	2	NA	NA	L	b_ulcer	3	6	27748.4
ANGT	ANAGKPKDPTFIPAPIQAK	3	NA	NA	L	a_healthy	1	1	315366
ANGT	ANAGKPKDPTFIPAPIQAK	3	NA	NA	L	a_healthy	2	2	73834
ANGT	ANAGKPKDPTFIPAPIQAK	3	NA	NA	L	a_healthy	3	3	267765
ANGT	ANAGKPKDPTFIPAPIQAK	3	NA	NA	L	c_remission	1	7	185037
ANGT	ANAGKPKDPTFIPAPIQAK	3	NA	NA	L	c_remission	2	8	306864
ANGT	ANAGKPKDPTFIPAPIQAK	3	NA	NA	L	c_remission	3	9	105492
ANGT	ANAGKPKDPTFIPAPIQAK	3	NA	NA	L	b_ulcer	1	4	282324
ANGT	ANAGKPKDPTFIPAPIQAK	3	NA	NA	L	b_ulcer	2	5	486351
ANGT	ANAGKPKDPTFIPAPIQAK	3	NA	NA	L	b_ulcer	3	6	297918
ANGT	ANAGKPKDPTFIPAPIQAK	4	NA	NA	L	a_healthy	1	1	NA
ANGT	ANAGKPKDPTFIPAPIQAK	4	NA	NA	L	a_healthy	2	2	26930.6
ANGT	ANAGKPKDPTFIPAPIQAK	4	NA	NA	L	a_healthy	3	3	52275.5
ANGT	ANAGKPKDPTFIPAPIQAK	4	NA	NA	L	c_remission	1	7	45025.7
ANGT	ANAGKPKDPTFIPAPIQAK	4	NA	NA	L	c_remission	2	8	77233.5
ANGT	ANAGKPKDPTFIPAPIQAK	4	NA	NA	L	c_remission	3	9	14207.1
ANGT	ANAGKPKDPTFIPAPIQAK	4	NA	NA	L	b_ulcer	1	4	48532.3
ANGT	ANAGKPKDPTFIPAPIQAK	4	NA	NA	L	b_ulcer	2	5	66557.1
ANGT	ANAGKPKDPTFIPAPIQAK	4	NA	NA	L	b_ulcer	3	6	37844.2
ANGT	TSPVDEKALQDQLVLVAAK	2	NA	NA	L	a_healthy	1	1	59836.5
ANGT	TSPVDEKALQDQLVLVAAK	2	NA	NA	L	a_healthy	2	2	NA
ANGT	TSPVDEKALQDQLVLVAAK	2	NA	NA	L	a_healthy	3	3	41938.4
ANGT	TSPVDEKALQDQLVLVAAK	2	NA	NA	L	c_remission	1	7	44396.7
ANGT	TSPVDEKALQDQLVLVAAK	2	NA	NA	L	c_remission	2	8	56641.7
ANGT	TSPVDEKALQDQLVLVAAK	2	NA	NA	L	c_remission	3	9	NA
ANGT	TSPVDEKALQDQLVLVAAK	2	NA	NA	L	b_ulcer	1	4	46282.7
ANGT	TSPVDEKALQDQLVLVAAK	2	NA	NA	L	b_ulcer	2	5	76847.1
ANGT	TSPVDEKALQDQLVLVAAK	2	NA	NA	L	b_ulcer	3	6	36830.3
ANGT	FMQAVTGWK	2	NA	NA	L	a_healthy	1	1	209081
ANGT	FMQAVTGWK	2	NA	NA	L	a_healthy	2	2	70651.8
ANGT	FMQAVTGWK	2	NA	NA	L	a_healthy	3	3	191260
ANGT	FMQAVTGWK	2	NA	NA	L	c_remission	1	7	198228
ANGT	FMQAVTGWK	2	NA	NA	L	c_remission	2	8	148113
ANGT	FMQAVTGWK	2	NA	NA	L	c_remission	3	9	93817.6
ANGT	FMQAVTGWK	2	NA	NA	L	b_ulcer	1	4	190742
ANGT	FMQAVTGWK	2	NA	NA	L	b_ulcer	2	5	359197
ANGT	FMQAVTGWK	2	NA	NA	L	b_ulcer	3	6	248895
ANGT	TSPVDEKALQDQLVLVAAK	3	NA	NA	L	a_healthy	1	1	34858.3
ANGT	TSPVDEKALQDQLVLVAAK	3	NA	NA	L	a_healthy	2	2	15619.9
ANGT	TSPVDEKALQDQLVLVAAK	3	NA	NA	L	a_healthy	3	3	30290.8
ANGT	TSPVDEKALQDQLVLVAAK	3	NA	NA	L	c_remission	1	7	36257.1
ANGT	TSPVDEKALQDQLVLVAAK	3	NA	NA	L	c_remission	2	8	38978.2
ANGT	TSPVDEKALQDQLVLVAAK	3	NA	NA	L	c_remission	3	9	19300.2
ANGT	TSPVDEKALQDQLVLVAAK	3	NA	NA	L	b_ulcer	1	4	29169.8
ANGT	TSPVDEKALQDQLVLVAAK	3	NA	NA	L	b_ulcer	2	5	36132.5
ANGT	TSPVDEKALQDQLVLVAAK	3	NA	NA	L	b_ulcer	3	6	30572.2
ANGT	ADSQAQLLLSTVVGVFTAPGLHLK	3	NA	NA	L	a_healthy	1	1	67203.9
ANGT	ADSQAQLLLSTVVGVFTAPGLHLK	3	NA	NA	L	a_healthy	2	2	26385.1
ANGT	ADSQAQLLLSTVVGVFTAPGLHLK	3	NA	NA	L	a_healthy	3	3	76557.1
ANGT	ADSQAQLLLSTVVGVFTAPGLHLK	3	NA	NA	L	c_remission	1	7	110286
ANGT	ADSQAQLLLSTVVGVFTAPGLHLK	3	NA	NA	L	c_remission	2	8	69106.8
ANGT	ADSQAQLLLSTVVGVFTAPGLHLK	3	NA	NA	L	c_remission	3	9	51117.4
ANGT	ADSQAQLLLSTVVGVFTAPGLHLK	3	NA	NA	L	b_ulcer	1	4	95955.7
ANGT	ADSQAQLLLSTVVGVFTAPGLHLK	3	NA	NA	L	b_ulcer	2	5	175457
ANGT	ADSQAQLLLSTVVGVFTAPGLHLK	3	NA	NA	L	b_ulcer	3	6	160619
ANGT	LDTEDKLR	2	NA	NA	L	a_healthy	1	1	21189.1
ANGT	LDTEDKLR	2	NA	NA	L	a_healthy	2	2	NA
ANGT	LDTEDKLR	2	NA	NA	L	a_healthy	3	3	18507.2
ANGT	LDTEDKLR	2	NA	NA	L	c_remission	1	7	13944.2
ANGT	LDTEDKLR	2	NA	NA	L	c_remission	2	8	NA
ANGT	LDTEDKLR	2	NA	NA	L	c_remission	3	9	NA
ANGT	LDTEDKLR	2	NA	NA	L	b_ulcer	1	4	NA
ANGT	LDTEDKLR	2	NA	NA	L	b_ulcer	2	5	25177.6
ANGT	LDTEDKLR	2	NA	NA	L	b_ulcer	3	6	23216.4
ANGT	ADSQAQLLLSTVVGVFTAPGLHLK	4	NA	NA	L	a_healthy	1	1	NA
ANGT	ADSQAQLLLSTVVGVFTAPGLHLK	4	NA	NA	L	a_healthy	2	2	NA
ANGT	ADSQAQLLLSTVVGVFTAPGLHLK	4	NA	NA	L	a_healthy	3	3	29444.1
ANGT	ADSQAQLLLSTVVGVFTAPGLHLK	4	NA	NA	L	c_remission	1	7	42001.8
ANGT	ADSQAQLLLSTVVGVFTAPGLHLK	4	NA	NA	L	c_remission	2	8	22675.8
ANGT	ADSQAQLLLSTVVGVFTAPGLHLK	4	NA	NA	L	c_remission	3	9	13348.2
ANGT	ADSQAQLLLSTVVGVFTAPGLHLK	4	NA	NA	L	b_ulcer	1	4	22559.9
ANGT	ADSQAQLLLSTVVGVFTAPGLHLK	4	NA	NA	L	b_ulcer	2	5	50500.7
ANGT	ADSQAQLLLSTVVGVFTAPGLHLK	4	NA	NA	L	b_ulcer	3	6	42879.8
ANGT	IDRFMQAVTGWK	2	NA	NA	L	a_healthy	1	1	NA
ANGT	IDRFMQAVTGWK	2	NA	NA	L	a_healthy	2	2	NA
ANGT	IDRFMQAVTGWK	2	NA	NA	L	a_healthy	3	3	22096.3
ANGT	IDRFMQAVTGWK	2	NA	NA	L	c_remission	1	7	NA
ANGT	IDRFMQAVTGWK	2	NA	NA	L	c_remission	2	8	NA
ANGT	IDRFMQAVTGWK	2	NA	NA	L	c_remission	3	9	NA
ANGT	IDRFMQAVTGWK	2	NA	NA	L	b_ulcer	1	4	NA
ANGT	IDRFMQAVTGWK	2	NA	NA	L	b_ulcer	2	5	44990.8
ANGT	IDRFMQAVTGWK	2	NA	NA	L	b_ulcer	3	6	24466.9
ANGT	IDRFMQAVTGWK	3	NA	NA	L	a_healthy	1	1	97533.2
ANGT	IDRFMQAVTGWK	3	NA	NA	L	a_healthy	2	2	22271.4
ANGT	IDRFMQAVTGWK	3	NA	NA	L	a_healthy	3	3	99384.6
ANGT	IDRFMQAVTGWK	3	NA	NA	L	c_remission	1	7	138291
ANGT	IDRFMQAVTGWK	3	NA	NA	L	c_remission	2	8	142468
ANGT	IDRFMQAVTGWK	3	NA	NA	L	c_remission	3	9	89089.2
ANGT	IDRFMQAVTGWK	3	NA	NA	L	b_ulcer	1	4	78934.3
ANGT	IDRFMQAVTGWK	3	NA	NA	L	b_ulcer	2	5	246783
ANGT	IDRFMQAVTGWK	3	NA	NA	L	b_ulcer	3	6	128853
ANGT	QPFVQGLALYTPVVLPR	2	NA	NA	L	a_healthy	1	1	26269.6
ANGT	QPFVQGLALYTPVVLPR	2	NA	NA	L	a_healthy	2	2	NA
ANGT	QPFVQGLALYTPVVLPR	2	NA	NA	L	a_healthy	3	3	38822.6
ANGT	QPFVQGLALYTPVVLPR	2	NA	NA	L	c_remission	1	7	51888.9
ANGT	QPFVQGLALYTPVVLPR	2	NA	NA	L	c_remission	2	8	NA
ANGT	QPFVQGLALYTPVVLPR	2	NA	NA	L	c_remission	3	9	17658.2
ANGT	QPFVQGLALYTPVVLPR	2	NA	NA	L	b_ulcer	1	4	36947.7
ANGT	QPFVQGLALYTPVVLPR	2	NA	NA	L	b_ulcer	2	5	78617.4
ANGT	QPFVQGLALYTPVVLPR	2	NA	NA	L	b_ulcer	3	6	56125.8
ANGT	QPFVQGLALYTPVVLPR	3	NA	NA	L	a_healthy	1	1	NA
ANGT	QPFVQGLALYTPVVLPR	3	NA	NA	L	a_healthy	2	2	NA
ANGT	QPFVQGLALYTPVVLPR	3	NA	NA	L	a_healthy	3	3	34109.1
ANGT	QPFVQGLALYTPVVLPR	3	NA	NA	L	c_remission	1	7	38820.9
ANGT	QPFVQGLALYTPVVLPR	3	NA	NA	L	c_remission	2	8	14649.8
ANGT	QPFVQGLALYTPVVLPR	3	NA	NA	L	c_remission	3	9	12595.1
ANGT	QPFVQGLALYTPVVLPR	3	NA	NA	L	b_ulcer	1	4	44236.9
ANGT	QPFVQGLALYTPVVLPR	3	NA	NA	L	b_ulcer	2	5	36082
ANGT	QPFVQGLALYTPVVLPR	3	NA	NA	L	b_ulcer	3	6	24132
ANGT	TIHLTMPQLVLQGSYDLQDLLAQAELPAILHTELNLQK	4	NA	NA	L	a_healthy	1	1	76766.4
ANGT	TIHLTMPQLVLQGSYDLQDLLAQAELPAILHTELNLQK	4	NA	NA	L	a_healthy	2	2	17255.6
ANGT	TIHLTMPQLVLQGSYDLQDLLAQAELPAILHTELNLQK	4	NA	NA	L	a_healthy	3	3	71274.2
ANGT	TIHLTMPQLVLQGSYDLQDLLAQAELPAILHTELNLQK	4	NA	NA	L	c_remission	1	7	68740.6
ANGT	TIHLTMPQLVLQGSYDLQDLLAQAELPAILHTELNLQK	4	NA	NA	L	c_remission	2	8	29087.4
ANGT	TIHLTMPQLVLQGSYDLQDLLAQAELPAILHTELNLQK	4	NA	NA	L	c_remission	3	9	33610.3
ANGT	TIHLTMPQLVLQGSYDLQDLLAQAELPAILHTELNLQK	4	NA	NA	L	b_ulcer	1	4	57447
ANGT	TIHLTMPQLVLQGSYDLQDLLAQAELPAILHTELNLQK	4	NA	NA	L	b_ulcer	2	5	184884
ANGT	TIHLTMPQLVLQGSYDLQDLLAQAELPAILHTELNLQK	4	NA	NA	L	b_ulcer	3	6	59743.3
ANGT	VLSALQAVQGLLVAQGR	3	NA	NA	L	a_healthy	1	1	23793.4
ANGT	VLSALQAVQGLLVAQGR	3	NA	NA	L	a_healthy	2	2	11805
ANGT	VLSALQAVQGLLVAQGR	3	NA	NA	L	a_healthy	3	3	26820.9
ANGT	VLSALQAVQGLLVAQGR	3	NA	NA	L	c_remission	1	7	54964.5
ANGT	VLSALQAVQGLLVAQGR	3	NA	NA	L	c_remission	2	8	23266.3
ANGT	VLSALQAVQGLLVAQGR	3	NA	NA	L	c_remission	3	9	22534.4
ANGT	VLSALQAVQGLLVAQGR	3	NA	NA	L	b_ulcer	1	4	29697.3
ANGT	VLSALQAVQGLLVAQGR	3	NA	NA	L	b_ulcer	2	5	26727.8
ANGT	VLSALQAVQGLLVAQGR	3	NA	NA	L	b_ulcer	3	6	45818.8
ANGT	TIHLTMPQLVLQGSYDLQDLLAQAELPAILHTELNLQK	5	NA	NA	L	a_healthy	1	1	24850.7
ANGT	TIHLTMPQLVLQGSYDLQDLLAQAELPAILHTELNLQK	5	NA	NA	L	a_healthy	2	2	NA
ANGT	TIHLTMPQLVLQGSYDLQDLLAQAELPAILHTELNLQK	5	NA	NA	L	a_healthy	3	3	15243.4
ANGT	TIHLTMPQLVLQGSYDLQDLLAQAELPAILHTELNLQK	5	NA	NA	L	c_remission	1	7	23151.4
ANGT	TIHLTMPQLVLQGSYDLQDLLAQAELPAILHTELNLQK	5	NA	NA	L	c_remission	2	8	NA
ANGT	TIHLTMPQLVLQGSYDLQDLLAQAELPAILHTELNLQK	5	NA	NA	L	c_remission	3	9	13859.6
ANGT	TIHLTMPQLVLQGSYDLQDLLAQAELPAILHTELNLQK	5	NA	NA	L	b_ulcer	1	4	20046.2
ANGT	TIHLTMPQLVLQGSYDLQDLLAQAELPAILHTELNLQK	5	NA	NA	L	b_ulcer	2	5	40210.7
ANGT	TIHLTMPQLVLQGSYDLQDLLAQAELPAILHTELNLQK	5	NA	NA	L	b_ulcer	3	6	21353.8
ANGT	Q[-17.0265]PFVQGLALYTPVVLPR	2	NA	NA	L	a_healthy	1	1	20352.4
ANGT	Q[-17.0265]PFVQGLALYTPVVLPR	2	NA	NA	L	a_healthy	2	2	NA
ANGT	Q[-17.0265]PFVQGLALYTPVVLPR	2	NA	NA	L	a_healthy	3	3	33251.9
ANGT	Q[-17.0265]PFVQGLALYTPVVLPR	2	NA	NA	L	c_remission	1	7	NA
ANGT	Q[-17.0265]PFVQGLALYTPVVLPR	2	NA	NA	L	c_remission	2	8	42285.8
ANGT	Q[-17.0265]PFVQGLALYTPVVLPR	2	NA	NA	L	c_remission	3	9	16084.9
ANGT	Q[-17.0265]PFVQGLALYTPVVLPR	2	NA	NA	L	b_ulcer	1	4	29190.5
ANGT	Q[-17.0265]PFVQGLALYTPVVLPR	2	NA	NA	L	b_ulcer	2	5	59936.6
ANGT	Q[-17.0265]PFVQGLALYTPVVLPR	2	NA	NA	L	b_ulcer	3	6	48677.3
ANGT	SLDFTELDVAAEK	2	NA	NA	L	a_healthy	1	1	49131.4
ANGT	SLDFTELDVAAEK	2	NA	NA	L	a_healthy	2	2	NA
ANGT	SLDFTELDVAAEK	2	NA	NA	L	a_healthy	3	3	70966.8
ANGT	SLDFTELDVAAEK	2	NA	NA	L	c_remission	1	7	95891.1
ANGT	SLDFTELDVAAEK	2	NA	NA	L	c_remission	2	8	64891.9
ANGT	SLDFTELDVAAEK	2	NA	NA	L	c_remission	3	9	50582.3
ANGT	SLDFTELDVAAEK	2	NA	NA	L	b_ulcer	1	4	63172.8
ANGT	SLDFTELDVAAEK	2	NA	NA	L	b_ulcer	2	5	114887
ANGT	SLDFTELDVAAEK	2	NA	NA	L	b_ulcer	3	6	79983
ANGT	LDAHKVLSALQAVQGLLVAQGR	4	NA	NA	L	a_healthy	1	1	24561.8
ANGT	LDAHKVLSALQAVQGLLVAQGR	4	NA	NA	L	a_healthy	2	2	4553.57
ANGT	LDAHKVLSALQAVQGLLVAQGR	4	NA	NA	L	a_healthy	3	3	23644.6
ANGT	LDAHKVLSALQAVQGLLVAQGR	4	NA	NA	L	c_remission	1	7	36727.2
ANGT	LDAHKVLSALQAVQGLLVAQGR	4	NA	NA	L	c_remission	2	8	27255.9
ANGT	LDAHKVLSALQAVQGLLVAQGR	4	NA	NA	L	c_remission	3	9	20962.5
ANGT	LDAHKVLSALQAVQGLLVAQGR	4	NA	NA	L	b_ulcer	1	4	26122.5
ANGT	LDAHKVLSALQAVQGLLVAQGR	4	NA	NA	L	b_ulcer	2	5	29724
ANGT	LDAHKVLSALQAVQGLLVAQGR	4	NA	NA	L	b_ulcer	3	6	38112.3
ANGT	SLDFTELDVAAEKIDR	2	NA	NA	L	a_healthy	1	1	29450.7
ANGT	SLDFTELDVAAEKIDR	2	NA	NA	L	a_healthy	2	2	4710.16
ANGT	SLDFTELDVAAEKIDR	2	NA	NA	L	a_healthy	3	3	29893.3
ANGT	SLDFTELDVAAEKIDR	2	NA	NA	L	c_remission	1	7	34349.4
ANGT	SLDFTELDVAAEKIDR	2	NA	NA	L	c_remission	2	8	47797.5
ANGT	SLDFTELDVAAEKIDR	2	NA	NA	L	c_remission	3	9	16248.6
ANGT	SLDFTELDVAAEKIDR	2	NA	NA	L	b_ulcer	1	4	21835.3
ANGT	SLDFTELDVAAEKIDR	2	NA	NA	L	b_ulcer	2	5	78453.6
ANGT	SLDFTELDVAAEKIDR	2	NA	NA	L	b_ulcer	3	6	53367.5
ANGT	SLDFTELDVAAEKIDR	3	NA	NA	L	a_healthy	1	1	136710
ANGT	SLDFTELDVAAEKIDR	3	NA	NA	L	a_healthy	2	2	59207
ANGT	SLDFTELDVAAEKIDR	3	NA	NA	L	a_healthy	3	3	181430
ANGT	SLDFTELDVAAEKIDR	3	NA	NA	L	c_remission	1	7	111561
ANGT	SLDFTELDVAAEKIDR	3	NA	NA	L	c_remission	2	8	240007
ANGT	SLDFTELDVAAEKIDR	3	NA	NA	L	c_remission	3	9	55179.6
ANGT	SLDFTELDVAAEKIDR	3	NA	NA	L	b_ulcer	1	4	177830
ANGT	SLDFTELDVAAEKIDR	3	NA	NA	L	b_ulcer	2	5	369138
ANGT	SLDFTELDVAAEKIDR	3	NA	NA	L	b_ulcer	3	6	255531
ANGT	SLDFTELDVAAEKIDRFMQAVTGWK	4	NA	NA	L	a_healthy	1	1	80566.7
ANGT	SLDFTELDVAAEKIDRFMQAVTGWK	4	NA	NA	L	a_healthy	2	2	13316.7
ANGT	SLDFTELDVAAEKIDRFMQAVTGWK	4	NA	NA	L	a_healthy	3	3	35052.7
ANGT	SLDFTELDVAAEKIDRFMQAVTGWK	4	NA	NA	L	c_remission	1	7	44915.2
ANGT	SLDFTELDVAAEKIDRFMQAVTGWK	4	NA	NA	L	c_remission	2	8	70756.5
ANGT	SLDFTELDVAAEKIDRFMQAVTGWK	4	NA	NA	L	c_remission	3	9	34760.9
ANGT	SLDFTELDVAAEKIDRFMQAVTGWK	4	NA	NA	L	b_ulcer	1	4	30542.7
ANGT	SLDFTELDVAAEKIDRFMQAVTGWK	4	NA	NA	L	b_ulcer	2	5	115531
ANGT	SLDFTELDVAAEKIDRFMQAVTGWK	4	NA	NA	L	b_ulcer	3	6	47228.7
ANGT	ALQDQLVLVAAK	2	NA	NA	L	a_healthy	1	1	57467.6
ANGT	ALQDQLVLVAAK	2	NA	NA	L	a_healthy	2	2	NA
ANGT	ALQDQLVLVAAK	2	NA	NA	L	a_healthy	3	3	85383.7
ANGT	ALQDQLVLVAAK	2	NA	NA	L	c_remission	1	7	110312
ANGT	ALQDQLVLVAAK	2	NA	NA	L	c_remission	2	8	70959
ANGT	ALQDQLVLVAAK	2	NA	NA	L	c_remission	3	9	37909.4
ANGT	ALQDQLVLVAAK	2	NA	NA	L	b_ulcer	1	4	70067.4
ANGT	ALQDQLVLVAAK	2	NA	NA	L	b_ulcer	2	5	116634
ANGT	ALQDQLVLVAAK	2	NA	NA	L	b_ulcer	3	6	88918.1
ANGT	ALQDQLVLVAAKLDTEDKLR	4	NA	NA	L	a_healthy	1	1	22900.5
ANGT	ALQDQLVLVAAKLDTEDKLR	4	NA	NA	L	a_healthy	2	2	NA
ANGT	ALQDQLVLVAAKLDTEDKLR	4	NA	NA	L	a_healthy	3	3	17895
ANGT	ALQDQLVLVAAKLDTEDKLR	4	NA	NA	L	c_remission	1	7	17737.1
ANGT	ALQDQLVLVAAKLDTEDKLR	4	NA	NA	L	c_remission	2	8	24920.7
ANGT	ALQDQLVLVAAKLDTEDKLR	4	NA	NA	L	c_remission	3	9	5053.85
ANGT	ALQDQLVLVAAKLDTEDKLR	4	NA	NA	L	b_ulcer	1	4	17589.5
ANGT	ALQDQLVLVAAKLDTEDKLR	4	NA	NA	L	b_ulcer	2	5	37576
ANGT	ALQDQLVLVAAKLDTEDKLR	4	NA	NA	L	b_ulcer	3	6	22420.8
A2MG	DRSPC[57.0215]YGYQWVSEEHEEAHHTAYLVFSPSK	5	NA	NA	L	a_healthy	1	1	11946.9
A2MG	DRSPC[57.0215]YGYQWVSEEHEEAHHTAYLVFSPSK	5	NA	NA	L	a_healthy	2	2	NA
A2MG	DRSPC[57.0215]YGYQWVSEEHEEAHHTAYLVFSPSK	5	NA	NA	L	a_healthy	3	3	12256.5
A2MG	DRSPC[57.0215]YGYQWVSEEHEEAHHTAYLVFSPSK	5	NA	NA	L	c_remission	1	7	13554.8
A2MG	DRSPC[57.0215]YGYQWVSEEHEEAHHTAYLVFSPSK	5	NA	NA	L	c_remission	2	8	NA
A2MG	DRSPC[57.0215]YGYQWVSEEHEEAHHTAYLVFSPSK	5	NA	NA	L	c_remission	3	9	7751.14
A2MG	DRSPC[57.0215]YGYQWVSEEHEEAHHTAYLVFSPSK	5	NA	NA	L	b_ulcer	1	4	NA
A2MG	DRSPC[57.0215]YGYQWVSEEHEEAHHTAYLVFSPSK	5	NA	NA	L	b_ulcer	2	5	31256
A2MG	DRSPC[57.0215]YGYQWVSEEHEEAHHTAYLVFSPSK	5	NA	NA	L	b_ulcer	3	6	15962.5
A2MG	FSISIPVKSDIAPVAR	2	NA	NA	L	a_healthy	1	1	38710.1
A2MG	FSISIPVKSDIAPVAR	2	NA	NA	L	a_healthy	2	2	NA
A2MG	FSISIPVKSDIAPVAR	2	NA	NA	L	a_healthy	3	3	12855.3
A2MG	FSISIPVKSDIAPVAR	2	NA	NA	L	c_remission	1	7	29835.4
A2MG	FSISIPVKSDIAPVAR	2	NA	NA	L	c_remission	2	8	28425.3
A2MG	FSISIPVKSDIAPVAR	2	NA	NA	L	c_remission	3	9	25717.1
A2MG	FSISIPVKSDIAPVAR	2	NA	NA	L	b_ulcer	1	4	31875.9
A2MG	FSISIPVKSDIAPVAR	2	NA	NA	L	b_ulcer	2	5	100177
A2MG	FSISIPVKSDIAPVAR	2	NA	NA	L	b_ulcer	3	6	46406.6
A2MG	TTVMVKNEDSLVFVQTDK	2	NA	NA	L	a_healthy	1	1	26070.3
A2MG	TTVMVKNEDSLVFVQTDK	2	NA	NA	L	a_healthy	2	2	NA
A2MG	TTVMVKNEDSLVFVQTDK	2	NA	NA	L	a_healthy	3	3	22676.6
A2MG	TTVMVKNEDSLVFVQTDK	2	NA	NA	L	c_remission	1	7	35979.5
A2MG	TTVMVKNEDSLVFVQTDK	2	NA	NA	L	c_remission	2	8	NA
A2MG	TTVMVKNEDSLVFVQTDK	2	NA	NA	L	c_remission	3	9	16626.8
A2MG	TTVMVKNEDSLVFVQTDK	2	NA	NA	L	b_ulcer	1	4	28974.8
A2MG	TTVMVKNEDSLVFVQTDK	2	NA	NA	L	b_ulcer	2	5	54252.6
A2MG	TTVMVKNEDSLVFVQTDK	2	NA	NA	L	b_ulcer	3	6	38622.1
A2MG	KYSDASDC[57.0215]HGEDSQAFC[57.0215]EK	2	NA	NA	L	a_healthy	1	1	56640.7
A2MG	KYSDASDC[57.0215]HGEDSQAFC[57.0215]EK	2	NA	NA	L	a_healthy	2	2	25154.9
A2MG	KYSDASDC[57.0215]HGEDSQAFC[57.0215]EK	2	NA	NA	L	a_healthy	3	3	20303.8
A2MG	KYSDASDC[57.0215]HGEDSQAFC[57.0215]EK	2	NA	NA	L	c_remission	1	7	39192
A2MG	KYSDASDC[57.0215]HGEDSQAFC[57.0215]EK	2	NA	NA	L	c_remission	2	8	27902.1
A2MG	KYSDASDC[57.0215]HGEDSQAFC[57.0215]EK	2	NA	NA	L	c_remission	3	9	26962.4
A2MG	KYSDASDC[57.0215]HGEDSQAFC[57.0215]EK	2	NA	NA	L	b_ulcer	1	4	44299.7
A2MG	KYSDASDC[57.0215]HGEDSQAFC[57.0215]EK	2	NA	NA	L	b_ulcer	2	5	82248.5
A2MG	KYSDASDC[57.0215]HGEDSQAFC[57.0215]EK	2	NA	NA	L	b_ulcer	3	6	66875.5
A2MG	KYSDASDC[57.0215]HGEDSQAFC[57.0215]EK	3	NA	NA	L	a_healthy	1	1	215163
A2MG	KYSDASDC[57.0215]HGEDSQAFC[57.0215]EK	3	NA	NA	L	a_healthy	2	2	113845
A2MG	KYSDASDC[57.0215]HGEDSQAFC[57.0215]EK	3	NA	NA	L	a_healthy	3	3	191993
A2MG	KYSDASDC[57.0215]HGEDSQAFC[57.0215]EK	3	NA	NA	L	c_remission	1	7	180201
A2MG	KYSDASDC[57.0215]HGEDSQAFC[57.0215]EK	3	NA	NA	L	c_remission	2	8	147684
A2MG	KYSDASDC[57.0215]HGEDSQAFC[57.0215]EK	3	NA	NA	L	c_remission	3	9	118069
A2MG	KYSDASDC[57.0215]HGEDSQAFC[57.0215]EK	3	NA	NA	L	b_ulcer	1	4	205778
A2MG	KYSDASDC[57.0215]HGEDSQAFC[57.0215]EK	3	NA	NA	L	b_ulcer	2	5	418851
A2MG	KYSDASDC[57.0215]HGEDSQAFC[57.0215]EK	3	NA	NA	L	b_ulcer	3	6	317047
A2MG	KYSDASDC[57.0215]HGEDSQAFC[57.0215]EK	4	NA	NA	L	a_healthy	1	1	180055
A2MG	KYSDASDC[57.0215]HGEDSQAFC[57.0215]EK	4	NA	NA	L	a_healthy	2	2	121334
A2MG	KYSDASDC[57.0215]HGEDSQAFC[57.0215]EK	4	NA	NA	L	a_healthy	3	3	198985
A2MG	KYSDASDC[57.0215]HGEDSQAFC[57.0215]EK	4	NA	NA	L	c_remission	1	7	131359
A2MG	KYSDASDC[57.0215]HGEDSQAFC[57.0215]EK	4	NA	NA	L	c_remission	2	8	154063
A2MG	KYSDASDC[57.0215]HGEDSQAFC[57.0215]EK	4	NA	NA	L	c_remission	3	9	88998.1
A2MG	KYSDASDC[57.0215]HGEDSQAFC[57.0215]EK	4	NA	NA	L	b_ulcer	1	4	157990
A2MG	KYSDASDC[57.0215]HGEDSQAFC[57.0215]EK	4	NA	NA	L	b_ulcer	2	5	371536
A2MG	KYSDASDC[57.0215]HGEDSQAFC[57.0215]EK	4	NA	NA	L	b_ulcer	3	6	258256
A2MG	ATVLNYLPK	2	NA	NA	L	a_healthy	1	1	89843.4
A2MG	ATVLNYLPK	2	NA	NA	L	a_healthy	2	2	60548
A2MG	ATVLNYLPK	2	NA	NA	L	a_healthy	3	3	126001
A2MG	ATVLNYLPK	2	NA	NA	L	c_remission	1	7	151972
A2MG	ATVLNYLPK	2	NA	NA	L	c_remission	2	8	100423
A2MG	ATVLNYLPK	2	NA	NA	L	c_remission	3	9	135184
A2MG	ATVLNYLPK	2	NA	NA	L	b_ulcer	1	4	135177
A2MG	ATVLNYLPK	2	NA	NA	L	b_ulcer	2	5	240332
A2MG	ATVLNYLPK	2	NA	NA	L	b_ulcer	3	6	157824
A2MG	KYSDASDC[57.0215]HGEDSQAFC[57.0215]EKFSGQLNSHGC[57.0215]FYQQVK	5	NA	NA	L	a_healthy	1	1	63573.1
A2MG	KYSDASDC[57.0215]HGEDSQAFC[57.0215]EKFSGQLNSHGC[57.0215]FYQQVK	5	NA	NA	L	a_healthy	2	2	41689.6
A2MG	KYSDASDC[57.0215]HGEDSQAFC[57.0215]EKFSGQLNSHGC[57.0215]FYQQVK	5	NA	NA	L	a_healthy	3	3	20579.9
A2MG	KYSDASDC[57.0215]HGEDSQAFC[57.0215]EKFSGQLNSHGC[57.0215]FYQQVK	5	NA	NA	L	c_remission	1	7	NA
A2MG	KYSDASDC[57.0215]HGEDSQAFC[57.0215]EKFSGQLNSHGC[57.0215]FYQQVK	5	NA	NA	L	c_remission	2	8	27582
A2MG	KYSDASDC[57.0215]HGEDSQAFC[57.0215]EKFSGQLNSHGC[57.0215]FYQQVK	5	NA	NA	L	c_remission	3	9	27708.4
A2MG	KYSDASDC[57.0215]HGEDSQAFC[57.0215]EKFSGQLNSHGC[57.0215]FYQQVK	5	NA	NA	L	b_ulcer	1	4	41118.6
A2MG	KYSDASDC[57.0215]HGEDSQAFC[57.0215]EKFSGQLNSHGC[57.0215]FYQQVK	5	NA	NA	L	b_ulcer	2	5	50918.2
A2MG	KYSDASDC[57.0215]HGEDSQAFC[57.0215]EKFSGQLNSHGC[57.0215]FYQQVK	5	NA	NA	L	b_ulcer	3	6	26020.2
A2MG	KDNSVHWERPQKPK	2	NA	NA	L	a_healthy	1	1	5218.57
A2MG	KDNSVHWERPQKPK	2	NA	NA	L	a_healthy	2	2	NA
A2MG	KDNSVHWERPQKPK	2	NA	NA	L	a_healthy	3	3	NA
A2MG	KDNSVHWERPQKPK	2	NA	NA	L	c_remission	1	7	8837.92
A2MG	KDNSVHWERPQKPK	2	NA	NA	L	c_remission	2	8	NA
A2MG	KDNSVHWERPQKPK	2	NA	NA	L	c_remission	3	9	4776.11
A2MG	KDNSVHWERPQKPK	2	NA	NA	L	b_ulcer	1	4	NA
A2MG	KDNSVHWERPQKPK	2	NA	NA	L	b_ulcer	2	5	13295.8
A2MG	KDNSVHWERPQKPK	2	NA	NA	L	b_ulcer	3	6	10239.7
A2MG	KDNSVHWERPQKPK	4	NA	NA	L	a_healthy	1	1	37618.8
A2MG	KDNSVHWERPQKPK	4	NA	NA	L	a_healthy	2	2	NA
A2MG	KDNSVHWERPQKPK	4	NA	NA	L	a_healthy	3	3	68214.5
A2MG	KDNSVHWERPQKPK	4	NA	NA	L	c_remission	1	7	66393.8
A2MG	KDNSVHWERPQKPK	4	NA	NA	L	c_remission	2	8	48085.5
A2MG	KDNSVHWERPQKPK	4	NA	NA	L	c_remission	3	9	28610.6
A2MG	KDNSVHWERPQKPK	4	NA	NA	L	b_ulcer	1	4	86505
A2MG	KDNSVHWERPQKPK	4	NA	NA	L	b_ulcer	2	5	95829.8
A2MG	KDNSVHWERPQKPK	4	NA	NA	L	b_ulcer	3	6	57900.6
A2MG	SPC[57.0215]YGYQWVSEEHEEAHHTAYLVFSPSK	4	NA	NA	L	a_healthy	1	1	73973.4
A2MG	SPC[57.0215]YGYQWVSEEHEEAHHTAYLVFSPSK	4	NA	NA	L	a_healthy	2	2	26416.1
A2MG	SPC[57.0215]YGYQWVSEEHEEAHHTAYLVFSPSK	4	NA	NA	L	a_healthy	3	3	78386
A2MG	SPC[57.0215]YGYQWVSEEHEEAHHTAYLVFSPSK	4	NA	NA	L	c_remission	1	7	94212.3
A2MG	SPC[57.0215]YGYQWVSEEHEEAHHTAYLVFSPSK	4	NA	NA	L	c_remission	2	8	44655.5
A2MG	SPC[57.0215]YGYQWVSEEHEEAHHTAYLVFSPSK	4	NA	NA	L	c_remission	3	9	72538.7
A2MG	SPC[57.0215]YGYQWVSEEHEEAHHTAYLVFSPSK	4	NA	NA	L	b_ulcer	1	4	114278
A2MG	SPC[57.0215]YGYQWVSEEHEEAHHTAYLVFSPSK	4	NA	NA	L	b_ulcer	2	5	189565
A2MG	SPC[57.0215]YGYQWVSEEHEEAHHTAYLVFSPSK	4	NA	NA	L	b_ulcer	3	6	128678
A2MG	SPC[57.0215]YGYQWVSEEHEEAHHTAYLVFSPSK	5	NA	NA	L	a_healthy	1	1	40723.5
A2MG	SPC[57.0215]YGYQWVSEEHEEAHHTAYLVFSPSK	5	NA	NA	L	a_healthy	2	2	24103
A2MG	SPC[57.0215]YGYQWVSEEHEEAHHTAYLVFSPSK	5	NA	NA	L	a_healthy	3	3	39166.3
A2MG	SPC[57.0215]YGYQWVSEEHEEAHHTAYLVFSPSK	5	NA	NA	L	c_remission	1	7	56473.3
A2MG	SPC[57.0215]YGYQWVSEEHEEAHHTAYLVFSPSK	5	NA	NA	L	c_remission	2	8	24789.6
A2MG	SPC[57.0215]YGYQWVSEEHEEAHHTAYLVFSPSK	5	NA	NA	L	c_remission	3	9	39713.5
A2MG	SPC[57.0215]YGYQWVSEEHEEAHHTAYLVFSPSK	5	NA	NA	L	b_ulcer	1	4	58897.7
A2MG	SPC[57.0215]YGYQWVSEEHEEAHHTAYLVFSPSK	5	NA	NA	L	b_ulcer	2	5	107081
A2MG	SPC[57.0215]YGYQWVSEEHEEAHHTAYLVFSPSK	5	NA	NA	L	b_ulcer	3	6	72076.8
A2MG	HYDGSYSTFGER	2	NA	NA	L	a_healthy	1	1	214521
A2MG	HYDGSYSTFGER	2	NA	NA	L	a_healthy	2	2	80392.9
A2MG	HYDGSYSTFGER	2	NA	NA	L	a_healthy	3	3	269087
A2MG	HYDGSYSTFGER	2	NA	NA	L	c_remission	1	7	45185.3
A2MG	HYDGSYSTFGER	2	NA	NA	L	c_remission	2	8	174876
A2MG	HYDGSYSTFGER	2	NA	NA	L	c_remission	3	9	73846.2
A2MG	HYDGSYSTFGER	2	NA	NA	L	b_ulcer	1	4	160713
A2MG	HYDGSYSTFGER	2	NA	NA	L	b_ulcer	2	5	608541
A2MG	HYDGSYSTFGER	2	NA	NA	L	b_ulcer	3	6	260004
A2MG	HYDGSYSTFGERYGR	3	NA	NA	L	a_healthy	1	1	10929.9
A2MG	HYDGSYSTFGERYGR	3	NA	NA	L	a_healthy	2	2	NA
A2MG	HYDGSYSTFGERYGR	3	NA	NA	L	a_healthy	3	3	NA
A2MG	HYDGSYSTFGERYGR	3	NA	NA	L	c_remission	1	7	NA
A2MG	HYDGSYSTFGERYGR	3	NA	NA	L	c_remission	2	8	17332.8
A2MG	HYDGSYSTFGERYGR	3	NA	NA	L	c_remission	3	9	NA
A2MG	HYDGSYSTFGERYGR	3	NA	NA	L	b_ulcer	1	4	2917.79
A2MG	HYDGSYSTFGERYGR	3	NA	NA	L	b_ulcer	2	5	14017.4
A2MG	HYDGSYSTFGERYGR	3	NA	NA	L	b_ulcer	3	6	NA
A2MG	PPNVVEESAR	2	NA	NA	L	a_healthy	1	1	59436.8
A2MG	PPNVVEESAR	2	NA	NA	L	a_healthy	2	2	NA
A2MG	PPNVVEESAR	2	NA	NA	L	a_healthy	3	3	32895.2
A2MG	PPNVVEESAR	2	NA	NA	L	c_remission	1	7	39835.1
A2MG	PPNVVEESAR	2	NA	NA	L	c_remission	2	8	NA
A2MG	PPNVVEESAR	2	NA	NA	L	c_remission	3	9	41556.9
A2MG	PPNVVEESAR	2	NA	NA	L	b_ulcer	1	4	48068.4
A2MG	PPNVVEESAR	2	NA	NA	L	b_ulcer	2	5	109818
A2MG	PPNVVEESAR	2	NA	NA	L	b_ulcer	3	6	53520.7
A2MG	VNYKDRSPC[57.0215]YGYQWVSEEHEEAHHTAYLVFSPSK	5	NA	NA	L	a_healthy	1	1	NA
A2MG	VNYKDRSPC[57.0215]YGYQWVSEEHEEAHHTAYLVFSPSK	5	NA	NA	L	a_healthy	2	2	NA
A2MG	VNYKDRSPC[57.0215]YGYQWVSEEHEEAHHTAYLVFSPSK	5	NA	NA	L	a_healthy	3	3	NA
A2MG	VNYKDRSPC[57.0215]YGYQWVSEEHEEAHHTAYLVFSPSK	5	NA	NA	L	c_remission	1	7	NA
A2MG	VNYKDRSPC[57.0215]YGYQWVSEEHEEAHHTAYLVFSPSK	5	NA	NA	L	c_remission	2	8	NA
A2MG	VNYKDRSPC[57.0215]YGYQWVSEEHEEAHHTAYLVFSPSK	5	NA	NA	L	c_remission	3	9	NA
A2MG	VNYKDRSPC[57.0215]YGYQWVSEEHEEAHHTAYLVFSPSK	5	NA	NA	L	b_ulcer	1	4	NA
A2MG	VNYKDRSPC[57.0215]YGYQWVSEEHEEAHHTAYLVFSPSK	5	NA	NA	L	b_ulcer	2	5	110965
A2MG	VNYKDRSPC[57.0215]YGYQWVSEEHEEAHHTAYLVFSPSK	5	NA	NA	L	b_ulcer	3	6	NA
A2MG	PELPGEYSMK	2	NA	NA	L	a_healthy	1	1	44231.4
A2MG	PELPGEYSMK	2	NA	NA	L	a_healthy	2	2	NA
A2MG	PELPGEYSMK	2	NA	NA	L	a_healthy	3	3	32511
A2MG	PELPGEYSMK	2	NA	NA	L	c_remission	1	7	38924.9
A2MG	PELPGEYSMK	2	NA	NA	L	c_remission	2	8	NA
A2MG	PELPGEYSMK	2	NA	NA	L	c_remission	3	9	18667.4
A2MG	PELPGEYSMK	2	NA	NA	L	b_ulcer	1	4	21566.4
A2MG	PELPGEYSMK	2	NA	NA	L	b_ulcer	2	5	95850.6
A2MG	PELPGEYSMK	2	NA	NA	L	b_ulcer	3	6	50543.5
A2MG	SLFTDLEAENDVLHC[57.0215]V	2	NA	NA	L	a_healthy	1	1	NA
A2MG	SLFTDLEAENDVLHC[57.0215]V	2	NA	NA	L	a_healthy	2	2	NA
A2MG	SLFTDLEAENDVLHC[57.0215]V	2	NA	NA	L	a_healthy	3	3	NA
A2MG	SLFTDLEAENDVLHC[57.0215]V	2	NA	NA	L	c_remission	1	7	NA
A2MG	SLFTDLEAENDVLHC[57.0215]V	2	NA	NA	L	c_remission	2	8	NA
A2MG	SLFTDLEAENDVLHC[57.0215]V	2	NA	NA	L	c_remission	3	9	35049.5
A2MG	SLFTDLEAENDVLHC[57.0215]V	2	NA	NA	L	b_ulcer	1	4	NA
A2MG	SLFTDLEAENDVLHC[57.0215]V	2	NA	NA	L	b_ulcer	2	5	NA
A2MG	SLFTDLEAENDVLHC[57.0215]V	2	NA	NA	L	b_ulcer	3	6	NA
A2MG	SLFTDLEAENDVLHC[57.0215]VAFAVPK	2	NA	NA	L	a_healthy	1	1	448655
A2MG	SLFTDLEAENDVLHC[57.0215]VAFAVPK	2	NA	NA	L	a_healthy	2	2	95656.6
A2MG	SLFTDLEAENDVLHC[57.0215]VAFAVPK	2	NA	NA	L	a_healthy	3	3	340493
A2MG	SLFTDLEAENDVLHC[57.0215]VAFAVPK	2	NA	NA	L	c_remission	1	7	358115
A2MG	SLFTDLEAENDVLHC[57.0215]VAFAVPK	2	NA	NA	L	c_remission	2	8	142559
A2MG	SLFTDLEAENDVLHC[57.0215]VAFAVPK	2	NA	NA	L	c_remission	3	9	238642
A2MG	SLFTDLEAENDVLHC[57.0215]VAFAVPK	2	NA	NA	L	b_ulcer	1	4	333793
A2MG	SLFTDLEAENDVLHC[57.0215]VAFAVPK	2	NA	NA	L	b_ulcer	2	5	827229
A2MG	SLFTDLEAENDVLHC[57.0215]VAFAVPK	2	NA	NA	L	b_ulcer	3	6	516008
A2MG	SLFTDLEAENDVLHC[57.0215]VAFAVPK	3	NA	NA	L	a_healthy	1	1	987935
A2MG	SLFTDLEAENDVLHC[57.0215]VAFAVPK	3	NA	NA	L	a_healthy	2	2	658934
A2MG	SLFTDLEAENDVLHC[57.0215]VAFAVPK	3	NA	NA	L	a_healthy	3	3	828218
A2MG	SLFTDLEAENDVLHC[57.0215]VAFAVPK	3	NA	NA	L	c_remission	1	7	681675
A2MG	SLFTDLEAENDVLHC[57.0215]VAFAVPK	3	NA	NA	L	c_remission	2	8	959985
A2MG	SLFTDLEAENDVLHC[57.0215]VAFAVPK	3	NA	NA	L	c_remission	3	9	744311
A2MG	SLFTDLEAENDVLHC[57.0215]VAFAVPK	3	NA	NA	L	b_ulcer	1	4	1.213e+06
A2MG	SLFTDLEAENDVLHC[57.0215]VAFAVPK	3	NA	NA	L	b_ulcer	2	5	1.24745e+06
A2MG	SLFTDLEAENDVLHC[57.0215]VAFAVPK	3	NA	NA	L	b_ulcer	3	6	1.09639e+06
A2MG	SLFTDLEAENDVLHC[57.0215]VAFAVPK	4	NA	NA	L	a_healthy	1	1	63758.7
A2MG	SLFTDLEAENDVLHC[57.0215]VAFAVPK	4	NA	NA	L	a_healthy	2	2	34328.2
A2MG	SLFTDLEAENDVLHC[57.0215]VAFAVPK	4	NA	NA	L	a_healthy	3	3	56096.8
A2MG	SLFTDLEAENDVLHC[57.0215]VAFAVPK	4	NA	NA	L	c_remission	1	7	53862.8
A2MG	SLFTDLEAENDVLHC[57.0215]VAFAVPK	4	NA	NA	L	c_remission	2	8	56189.6
A2MG	SLFTDLEAENDVLHC[57.0215]VAFAVPK	4	NA	NA	L	c_remission	3	9	47171.8
A2MG	SLFTDLEAENDVLHC[57.0215]VAFAVPK	4	NA	NA	L	b_ulcer	1	4	76180.6
A2MG	SLFTDLEAENDVLHC[57.0215]VAFAVPK	4	NA	NA	L	b_ulcer	2	5	102711
A2MG	SLFTDLEAENDVLHC[57.0215]VAFAVPK	4	NA	NA	L	b_ulcer	3	6	74954.2
A2MG	LLIYAVLPTGDVIGDSAK	2	NA	NA	L	a_healthy	1	1	490032
A2MG	LLIYAVLPTGDVIGDSAK	2	NA	NA	L	a_healthy	2	2	265859
A2MG	LLIYAVLPTGDVIGDSAK	2	NA	NA	L	a_healthy	3	3	632019
A2MG	LLIYAVLPTGDVIGDSAK	2	NA	NA	L	c_remission	1	7	708468
A2MG	LLIYAVLPTGDVIGDSAK	2	NA	NA	L	c_remission	2	8	419337
A2MG	LLIYAVLPTGDVIGDSAK	2	NA	NA	L	c_remission	3	9	450963
A2MG	LLIYAVLPTGDVIGDSAK	2	NA	NA	L	b_ulcer	1	4	896661
A2MG	LLIYAVLPTGDVIGDSAK	2	NA	NA	L	b_ulcer	2	5	1.25717e+06
A2MG	LLIYAVLPTGDVIGDSAK	2	NA	NA	L	b_ulcer	3	6	874470
A2MG	AIGYLNTGYQR	2	NA	NA	L	a_healthy	1	1	1.49423e+06
A2MG	AIGYLNTGYQR	2	NA	NA	L	a_healthy	2	2	812460
A2MG	AIGYLNTGYQR	2	NA	NA	L	a_healthy	3	3	1.10959e+06
A2MG	AIGYLNTGYQR	2	NA	NA	L	c_remission	1	7	1.05252e+06
A2MG	AIGYLNTGYQR	2	NA	NA	L	c_remission	2	8	1.0034e+06
A2MG	AIGYLNTGYQR	2	NA	NA	L	c_remission	3	9	873629
A2MG	AIGYLNTGYQR	2	NA	NA	L	b_ulcer	1	4	1.55299e+06
A2MG	AIGYLNTGYQR	2	NA	NA	L	b_ulcer	2	5	2142285
A2MG	AIGYLNTGYQR	2	NA	NA	L	b_ulcer	3	6	1.55877e+06
A2MG	LLIYAVLPTGDVIGDSAK	3	NA	NA	L	a_healthy	1	1	116200
A2MG	LLIYAVLPTGDVIGDSAK	3	NA	NA	L	a_healthy	2	2	41781.9
A2MG	LLIYAVLPTGDVIGDSAK	3	NA	NA	L	a_healthy	3	3	203441
A2MG	LLIYAVLPTGDVIGDSAK	3	NA	NA	L	c_remission	1	7	130968
A2MG	LLIYAVLPTGDVIGDSAK	3	NA	NA	L	c_remission	2	8	97658.8
A2MG	LLIYAVLPTGDVIGDSAK	3	NA	NA	L	c_remission	3	9	80292.7
A2MG	LLIYAVLPTGDVIGDSAK	3	NA	NA	L	b_ulcer	1	4	152992
A2MG	LLIYAVLPTGDVIGDSAK	3	NA	NA	L	b_ulcer	2	5	282673
A2MG	LLIYAVLPTGDVIGDSAK	3	NA	NA	L	b_ulcer	3	6	142400
A2MG	NALFC[57.0215]LESAWK	2	NA	NA	L	a_healthy	1	1	273187
A2MG	NALFC[57.0215]LESAWK	2	NA	NA	L	a_healthy	2	2	156365
A2MG	NALFC[57.0215]LESAWK	2	NA	NA	L	a_healthy	3	3	267863
A2MG	NALFC[57.0215]LESAWK	2	NA	NA	L	c_remission	1	7	272155
A2MG	NALFC[57.0215]LESAWK	2	NA	NA	L	c_remission	2	8	202513
A2MG	NALFC[57.0215]LESAWK	2	NA	NA	L	c_remission	3	9	154733
A2MG	NALFC[57.0215]LESAWK	2	NA	NA	L	b_ulcer	1	4	362660
A2MG	NALFC[57.0215]LESAWK	2	NA	NA	L	b_ulcer	2	5	585318
A2MG	NALFC[57.0215]LESAWK	2	NA	NA	L	b_ulcer	3	6	356344
A2MG	LLIYAVLPTGDVIGDSAKYDVENC[57.0215]LANK	3	NA	NA	L	a_healthy	1	1	42866
A2MG	LLIYAVLPTGDVIGDSAKYDVENC[57.0215]LANK	3	NA	NA	L	a_healthy	2	2	23594.8
A2MG	LLIYAVLPTGDVIGDSAKYDVENC[57.0215]LANK	3	NA	NA	L	a_healthy	3	3	46765.3
A2MG	LLIYAVLPTGDVIGDSAKYDVENC[57.0215]LANK	3	NA	NA	L	c_remission	1	7	50084.5
A2MG	LLIYAVLPTGDVIGDSAKYDVENC[57.0215]LANK	3	NA	NA	L	c_remission	2	8	28652
A2MG	LLIYAVLPTGDVIGDSAKYDVENC[57.0215]LANK	3	NA	NA	L	c_remission	3	9	31506.1
A2MG	LLIYAVLPTGDVIGDSAKYDVENC[57.0215]LANK	3	NA	NA	L	b_ulcer	1	4	80206.8
A2MG	LLIYAVLPTGDVIGDSAKYDVENC[57.0215]LANK	3	NA	NA	L	b_ulcer	2	5	113692
A2MG	LLIYAVLPTGDVIGDSAKYDVENC[57.0215]LANK	3	NA	NA	L	b_ulcer	3	6	65040.9
A2MG	NALFC[57.0215]LESAWKTAQEGDHGSHVYTK	4	NA	NA	L	a_healthy	1	1	91900.6
A2MG	NALFC[57.0215]LESAWKTAQEGDHGSHVYTK	4	NA	NA	L	a_healthy	2	2	63620.8
A2MG	NALFC[57.0215]LESAWKTAQEGDHGSHVYTK	4	NA	NA	L	a_healthy	3	3	46920.8
A2MG	NALFC[57.0215]LESAWKTAQEGDHGSHVYTK	4	NA	NA	L	c_remission	1	7	NA
A2MG	NALFC[57.0215]LESAWKTAQEGDHGSHVYTK	4	NA	NA	L	c_remission	2	8	66952.2
A2MG	NALFC[57.0215]LESAWKTAQEGDHGSHVYTK	4	NA	NA	L	c_remission	3	9	44296.3
A2MG	NALFC[57.0215]LESAWKTAQEGDHGSHVYTK	4	NA	NA	L	b_ulcer	1	4	53334.7
A2MG	NALFC[57.0215]LESAWKTAQEGDHGSHVYTK	4	NA	NA	L	b_ulcer	2	5	112535
A2MG	NALFC[57.0215]LESAWKTAQEGDHGSHVYTK	4	NA	NA	L	b_ulcer	3	6	44156.4
A2MG	LLIYAVLPTGDVIGDSAKYDVENC[57.0215]LANK	4	NA	NA	L	a_healthy	1	1	34506.6
A2MG	LLIYAVLPTGDVIGDSAKYDVENC[57.0215]LANK	4	NA	NA	L	a_healthy	2	2	17209.6
A2MG	LLIYAVLPTGDVIGDSAKYDVENC[57.0215]LANK	4	NA	NA	L	a_healthy	3	3	33406.9
A2MG	LLIYAVLPTGDVIGDSAKYDVENC[57.0215]LANK	4	NA	NA	L	c_remission	1	7	47985.1
A2MG	LLIYAVLPTGDVIGDSAKYDVENC[57.0215]LANK	4	NA	NA	L	c_remission	2	8	49570.6
A2MG	LLIYAVLPTGDVIGDSAKYDVENC[57.0215]LANK	4	NA	NA	L	c_remission	3	9	25134.6
A2MG	LLIYAVLPTGDVIGDSAKYDVENC[57.0215]LANK	4	NA	NA	L	b_ulcer	1	4	52675.7
A2MG	LLIYAVLPTGDVIGDSAKYDVENC[57.0215]LANK	4	NA	NA	L	b_ulcer	2	5	80420.9
A2MG	LLIYAVLPTGDVIGDSAKYDVENC[57.0215]LANK	4	NA	NA	L	b_ulcer	3	6	43235.6
A2MG	NALFC[57.0215]LESAWKTAQEGDHGSHVYTK	5	NA	NA	L	a_healthy	1	1	101718
A2MG	NALFC[57.0215]LESAWKTAQEGDHGSHVYTK	5	NA	NA	L	a_healthy	2	2	72448.4
A2MG	NALFC[57.0215]LESAWKTAQEGDHGSHVYTK	5	NA	NA	L	a_healthy	3	3	43124.2
A2MG	NALFC[57.0215]LESAWKTAQEGDHGSHVYTK	5	NA	NA	L	c_remission	1	7	39562.7
A2MG	NALFC[57.0215]LESAWKTAQEGDHGSHVYTK	5	NA	NA	L	c_remission	2	8	79768.8
A2MG	NALFC[57.0215]LESAWKTAQEGDHGSHVYTK	5	NA	NA	L	c_remission	3	9	44265.9
A2MG	NALFC[57.0215]LESAWKTAQEGDHGSHVYTK	5	NA	NA	L	b_ulcer	1	4	57494.1
A2MG	NALFC[57.0215]LESAWKTAQEGDHGSHVYTK	5	NA	NA	L	b_ulcer	2	5	112871
A2MG	NALFC[57.0215]LESAWKTAQEGDHGSHVYTK	5	NA	NA	L	b_ulcer	3	6	51292.7
A2MG	TEHPFTVEEFVLPK	2	NA	NA	L	a_healthy	1	1	NA
A2MG	TEHPFTVEEFVLPK	2	NA	NA	L	a_healthy	2	2	NA
A2MG	TEHPFTVEEFVLPK	2	NA	NA	L	a_healthy	3	3	NA
A2MG	TEHPFTVEEFVLPK	2	NA	NA	L	c_remission	1	7	50562.2
A2MG	TEHPFTVEEFVLPK	2	NA	NA	L	c_remission	2	8	NA
A2MG	TEHPFTVEEFVLPK	2	NA	NA	L	c_remission	3	9	NA
A2MG	TEHPFTVEEFVLPK	2	NA	NA	L	b_ulcer	1	4	62314.1
A2MG	TEHPFTVEEFVLPK	2	NA	NA	L	b_ulcer	2	5	94574.8
A2MG	TEHPFTVEEFVLPK	2	NA	NA	L	b_ulcer	3	6	62384.5
A2MG	TEHPFTVEEFVLPK	3	NA	NA	L	a_healthy	1	1	NA
A2MG	TEHPFTVEEFVLPK	3	NA	NA	L	a_healthy	2	2	NA
A2MG	TEHPFTVEEFVLPK	3	NA	NA	L	a_healthy	3	3	NA
A2MG	TEHPFTVEEFVLPK	3	NA	NA	L	c_remission	1	7	NA
A2MG	TEHPFTVEEFVLPK	3	NA	NA	L	c_remission	2	8	NA
A2MG	TEHPFTVEEFVLPK	3	NA	NA	L	c_remission	3	9	NA
A2MG	TEHPFTVEEFVLPK	3	NA	NA	L	b_ulcer	1	4	NA
A2MG	TEHPFTVEEFVLPK	3	NA	NA	L	b_ulcer	2	5	NA
A2MG	TEHPFTVEEFVLPK	3	NA	NA	L	b_ulcer	3	6	NA
A2MG	TEHPFTVEEFVLPKFEVQVTVPK	4	NA	NA	L	a_healthy	1	1	84014.7
A2MG	TEHPFTVEEFVLPKFEVQVTVPK	4	NA	NA	L	a_healthy	2	2	36803.2
A2MG	TEHPFTVEEFVLPKFEVQVTVPK	4	NA	NA	L	a_healthy	3	3	62451.1
A2MG	TEHPFTVEEFVLPKFEVQVTVPK	4	NA	NA	L	c_remission	1	7	78187.3
A2MG	TEHPFTVEEFVLPKFEVQVTVPK	4	NA	NA	L	c_remission	2	8	60977.8
A2MG	TEHPFTVEEFVLPKFEVQVTVPK	4	NA	NA	L	c_remission	3	9	46633.2
A2MG	TEHPFTVEEFVLPKFEVQVTVPK	4	NA	NA	L	b_ulcer	1	4	100211
A2MG	TEHPFTVEEFVLPKFEVQVTVPK	4	NA	NA	L	b_ulcer	2	5	171123
A2MG	TEHPFTVEEFVLPKFEVQVTVPK	4	NA	NA	L	b_ulcer	3	6	81945.1
A2MG	Q[-17.0265]LNYKHYDGSYSTFGER	2	NA	NA	L	a_healthy	1	1	28829
A2MG	Q[-17.0265]LNYKHYDGSYSTFGER	2	NA	NA	L	a_healthy	2	2	NA
A2MG	Q[-17.0265]LNYKHYDGSYSTFGER	2	NA	NA	L	a_healthy	3	3	NA
A2MG	Q[-17.0265]LNYKHYDGSYSTFGER	2	NA	NA	L	c_remission	1	7	NA
A2MG	Q[-17.0265]LNYKHYDGSYSTFGER	2	NA	NA	L	c_remission	2	8	46053.3
A2MG	Q[-17.0265]LNYKHYDGSYSTFGER	2	NA	NA	L	c_remission	3	9	NA
A2MG	Q[-17.0265]LNYKHYDGSYSTFGER	2	NA	NA	L	b_ulcer	1	4	NA
A2MG	Q[-17.0265]LNYKHYDGSYSTFGER	2	NA	NA	L	b_ulcer	2	5	49668
A2MG	Q[-17.0265]LNYKHYDGSYSTFGER	2	NA	NA	L	b_ulcer	3	6	10402.2
A2MG	TITKLSFVK	2	NA	NA	L	a_healthy	1	1	35859.2
A2MG	TITKLSFVK	2	NA	NA	L	a_healthy	2	2	26307.1
A2MG	TITKLSFVK	2	NA	NA	L	a_healthy	3	3	21545.7
A2MG	TITKLSFVK	2	NA	NA	L	c_remission	1	7	14555.2
A2MG	TITKLSFVK	2	NA	NA	L	c_remission	2	8	36498.1
A2MG	TITKLSFVK	2	NA	NA	L	c_remission	3	9	18941.6
A2MG	TITKLSFVK	2	NA	NA	L	b_ulcer	1	4	27435.2
A2MG	TITKLSFVK	2	NA	NA	L	b_ulcer	2	5	51506.5
A2MG	TITKLSFVK	2	NA	NA	L	b_ulcer	3	6	25421.7
A2MG	Q[-17.0265]LNYKHYDGSYSTFGER	3	NA	NA	L	a_healthy	1	1	172551
A2MG	Q[-17.0265]LNYKHYDGSYSTFGER	3	NA	NA	L	a_healthy	2	2	104029
A2MG	Q[-17.0265]LNYKHYDGSYSTFGER	3	NA	NA	L	a_healthy	3	3	64535.8
A2MG	Q[-17.0265]LNYKHYDGSYSTFGER	3	NA	NA	L	c_remission	1	7	50997.8
A2MG	Q[-17.0265]LNYKHYDGSYSTFGER	3	NA	NA	L	c_remission	2	8	252494
A2MG	Q[-17.0265]LNYKHYDGSYSTFGER	3	NA	NA	L	c_remission	3	9	62397.9
A2MG	Q[-17.0265]LNYKHYDGSYSTFGER	3	NA	NA	L	b_ulcer	1	4	93249.5
A2MG	Q[-17.0265]LNYKHYDGSYSTFGER	3	NA	NA	L	b_ulcer	2	5	192545
A2MG	Q[-17.0265]LNYKHYDGSYSTFGER	3	NA	NA	L	b_ulcer	3	6	71379.4
A2MG	TITKLSFVK	3	NA	NA	L	a_healthy	1	1	NA
A2MG	TITKLSFVK	3	NA	NA	L	a_healthy	2	2	NA
A2MG	TITKLSFVK	3	NA	NA	L	a_healthy	3	3	17160
A2MG	TITKLSFVK	3	NA	NA	L	c_remission	1	7	NA
A2MG	TITKLSFVK	3	NA	NA	L	c_remission	2	8	29081.4
A2MG	TITKLSFVK	3	NA	NA	L	c_remission	3	9	NA
A2MG	TITKLSFVK	3	NA	NA	L	b_ulcer	1	4	18906.3
A2MG	TITKLSFVK	3	NA	NA	L	b_ulcer	2	5	NA
A2MG	TITKLSFVK	3	NA	NA	L	b_ulcer	3	6	NA
A2MG	TITKLSFVKVDSHFR	4	NA	NA	L	a_healthy	1	1	100274
A2MG	TITKLSFVKVDSHFR	4	NA	NA	L	a_healthy	2	2	62244
A2MG	TITKLSFVKVDSHFR	4	NA	NA	L	a_healthy	3	3	46901
A2MG	TITKLSFVKVDSHFR	4	NA	NA	L	c_remission	1	7	30739.9
A2MG	TITKLSFVKVDSHFR	4	NA	NA	L	c_remission	2	8	70550.9
A2MG	TITKLSFVKVDSHFR	4	NA	NA	L	c_remission	3	9	37724.1
A2MG	TITKLSFVKVDSHFR	4	NA	NA	L	b_ulcer	1	4	72941.4
A2MG	TITKLSFVKVDSHFR	4	NA	NA	L	b_ulcer	2	5	128484
A2MG	TITKLSFVKVDSHFR	4	NA	NA	L	b_ulcer	3	6	50283.5
A2MG	YDVENC[57.0215]LANK	2	NA	NA	L	a_healthy	1	1	31506.9
A2MG	YDVENC[57.0215]LANK	2	NA	NA	L	a_healthy	2	2	NA
A2MG	YDVENC[57.0215]LANK	2	NA	NA	L	a_healthy	3	3	74388.3
A2MG	YDVENC[57.0215]LANK	2	NA	NA	L	c_remission	1	7	43717.2
A2MG	YDVENC[57.0215]LANK	2	NA	NA	L	c_remission	2	8	35517.9
A2MG	YDVENC[57.0215]LANK	2	NA	NA	L	c_remission	3	9	34768.2
A2MG	YDVENC[57.0215]LANK	2	NA	NA	L	b_ulcer	1	4	56403.5
A2MG	YDVENC[57.0215]LANK	2	NA	NA	L	b_ulcer	2	5	130681
A2MG	YDVENC[57.0215]LANK	2	NA	NA	L	b_ulcer	3	6	53998.2
A2MG	YDVENC[57.0215]LANKVDLSFSPSQSLPASHAHLR	4	NA	NA	L	a_healthy	1	1	110016
A2MG	YDVENC[57.0215]LANKVDLSFSPSQSLPASHAHLR	4	NA	NA	L	a_healthy	2	2	50785.3
A2MG	YDVENC[57.0215]LANKVDLSFSPSQSLPASHAHLR	4	NA	NA	L	a_healthy	3	3	118909
A2MG	YDVENC[57.0215]LANKVDLSFSPSQSLPASHAHLR	4	NA	NA	L	c_remission	1	7	110121
A2MG	YDVENC[57.0215]LANKVDLSFSPSQSLPASHAHLR	4	NA	NA	L	c_remission	2	8	64024.4
A2MG	YDVENC[57.0215]LANKVDLSFSPSQSLPASHAHLR	4	NA	NA	L	c_remission	3	9	95767.4
A2MG	YDVENC[57.0215]LANKVDLSFSPSQSLPASHAHLR	4	NA	NA	L	b_ulcer	1	4	162575
A2MG	YDVENC[57.0215]LANKVDLSFSPSQSLPASHAHLR	4	NA	NA	L	b_ulcer	2	5	143321
A2MG	YDVENC[57.0215]LANKVDLSFSPSQSLPASHAHLR	4	NA	NA	L	b_ulcer	3	6	128292
A2MG	YDVENC[57.0215]LANKVDLSFSPSQSLPASHAHLR	5	NA	NA	L	a_healthy	1	1	173694
A2MG	YDVENC[57.0215]LANKVDLSFSPSQSLPASHAHLR	5	NA	NA	L	a_healthy	2	2	77070.2
A2MG	YDVENC[57.0215]LANKVDLSFSPSQSLPASHAHLR	5	NA	NA	L	a_healthy	3	3	177374
A2MG	YDVENC[57.0215]LANKVDLSFSPSQSLPASHAHLR	5	NA	NA	L	c_remission	1	7	165295
A2MG	YDVENC[57.0215]LANKVDLSFSPSQSLPASHAHLR	5	NA	NA	L	c_remission	2	8	103013
A2MG	YDVENC[57.0215]LANKVDLSFSPSQSLPASHAHLR	5	NA	NA	L	c_remission	3	9	125849
A2MG	YDVENC[57.0215]LANKVDLSFSPSQSLPASHAHLR	5	NA	NA	L	b_ulcer	1	4	232829
A2MG	YDVENC[57.0215]LANKVDLSFSPSQSLPASHAHLR	5	NA	NA	L	b_ulcer	2	5	234411
A2MG	YDVENC[57.0215]LANKVDLSFSPSQSLPASHAHLR	5	NA	NA	L	b_ulcer	3	6	215656
A2MG	SSSNEEVMFLTVQVK	2	NA	NA	L	a_healthy	1	1	NA
A2MG	SSSNEEVMFLTVQVK	2	NA	NA	L	a_healthy	2	2	25261.7
A2MG	SSSNEEVMFLTVQVK	2	NA	NA	L	a_healthy	3	3	64439.5
A2MG	SSSNEEVMFLTVQVK	2	NA	NA	L	c_remission	1	7	NA
A2MG	SSSNEEVMFLTVQVK	2	NA	NA	L	c_remission	2	8	53519.8
A2MG	SSSNEEVMFLTVQVK	2	NA	NA	L	c_remission	3	9	NA
A2MG	SSSNEEVMFLTVQVK	2	NA	NA	L	b_ulcer	1	4	89438.6
A2MG	SSSNEEVMFLTVQVK	2	NA	NA	L	b_ulcer	2	5	110065
A2MG	SSSNEEVMFLTVQVK	2	NA	NA	L	b_ulcer	3	6	38618.5
A2MG	PFFGQVR	2	NA	NA	L	a_healthy	1	1	163382
A2MG	PFFGQVR	2	NA	NA	L	a_healthy	2	2	NA
A2MG	PFFGQVR	2	NA	NA	L	a_healthy	3	3	151472
A2MG	PFFGQVR	2	NA	NA	L	c_remission	1	7	121884
A2MG	PFFGQVR	2	NA	NA	L	c_remission	2	8	NA
A2MG	PFFGQVR	2	NA	NA	L	c_remission	3	9	NA
A2MG	PFFGQVR	2	NA	NA	L	b_ulcer	1	4	156709
A2MG	PFFGQVR	2	NA	NA	L	b_ulcer	2	5	272848
A2MG	PFFGQVR	2	NA	NA	L	b_ulcer	3	6	215460
A2MG	SSSNEEVMFLTVQVK	3	NA	NA	L	a_healthy	1	1	NA
A2MG	SSSNEEVMFLTVQVK	3	NA	NA	L	a_healthy	2	2	NA
A2MG	SSSNEEVMFLTVQVK	3	NA	NA	L	a_healthy	3	3	51745.8
A2MG	SSSNEEVMFLTVQVK	3	NA	NA	L	c_remission	1	7	NA
A2MG	SSSNEEVMFLTVQVK	3	NA	NA	L	c_remission	2	8	54402.7
A2MG	SSSNEEVMFLTVQVK	3	NA	NA	L	c_remission	3	9	NA
A2MG	SSSNEEVMFLTVQVK	3	NA	NA	L	b_ulcer	1	4	78175.4
A2MG	SSSNEEVMFLTVQVK	3	NA	NA	L	b_ulcer	2	5	NA
A2MG	SSSNEEVMFLTVQVK	3	NA	NA	L	b_ulcer	3	6	NA
A2MG	SSSNEEVMFLTVQVKGPTQEFK	3	NA	NA	L	a_healthy	1	1	NA
A2MG	SSSNEEVMFLTVQVKGPTQEFK	3	NA	NA	L	a_healthy	2	2	NA
A2MG	SSSNEEVMFLTVQVKGPTQEFK	3	NA	NA	L	a_healthy	3	3	NA
A2MG	SSSNEEVMFLTVQVKGPTQEFK	3	NA	NA	L	c_remission	1	7	NA
A2MG	SSSNEEVMFLTVQVKGPTQEFK	3	NA	NA	L	c_remission	2	8	NA
A2MG	SSSNEEVMFLTVQVKGPTQEFK	3	NA	NA	L	c_remission	3	9	NA
A2MG	SSSNEEVMFLTVQVKGPTQEFK	3	NA	NA	L	b_ulcer	1	4	NA
A2MG	SSSNEEVMFLTVQVKGPTQEFK	3	NA	NA	L	b_ulcer	2	5	NA
A2MG	SSSNEEVMFLTVQVKGPTQEFK	3	NA	NA	L	b_ulcer	3	6	NA
A2MG	SSSNEEVMFLTVQVKGPTQEFKK	4	NA	NA	L	a_healthy	1	1	87201.7
A2MG	SSSNEEVMFLTVQVKGPTQEFKK	4	NA	NA	L	a_healthy	2	2	57050.5
A2MG	SSSNEEVMFLTVQVKGPTQEFKK	4	NA	NA	L	a_healthy	3	3	42318.3
A2MG	SSSNEEVMFLTVQVKGPTQEFKK	4	NA	NA	L	c_remission	1	7	31210.5
A2MG	SSSNEEVMFLTVQVKGPTQEFKK	4	NA	NA	L	c_remission	2	8	66164.3
A2MG	SSSNEEVMFLTVQVKGPTQEFKK	4	NA	NA	L	c_remission	3	9	40922
A2MG	SSSNEEVMFLTVQVKGPTQEFKK	4	NA	NA	L	b_ulcer	1	4	52365.7
A2MG	SSSNEEVMFLTVQVKGPTQEFKK	4	NA	NA	L	b_ulcer	2	5	99541
A2MG	SSSNEEVMFLTVQVKGPTQEFKK	4	NA	NA	L	b_ulcer	3	6	37420
A2MG	SSSNEEVM[15.9949]FLTVQVK	2	NA	NA	L	a_healthy	1	1	24152.5
A2MG	SSSNEEVM[15.9949]FLTVQVK	2	NA	NA	L	a_healthy	2	2	NA
A2MG	SSSNEEVM[15.9949]FLTVQVK	2	NA	NA	L	a_healthy	3	3	23289.4
A2MG	SSSNEEVM[15.9949]FLTVQVK	2	NA	NA	L	c_remission	1	7	25014.3
A2MG	SSSNEEVM[15.9949]FLTVQVK	2	NA	NA	L	c_remission	2	8	NA
A2MG	SSSNEEVM[15.9949]FLTVQVK	2	NA	NA	L	c_remission	3	9	NA
A2MG	SSSNEEVM[15.9949]FLTVQVK	2	NA	NA	L	b_ulcer	1	4	NA
A2MG	SSSNEEVM[15.9949]FLTVQVK	2	NA	NA	L	b_ulcer	2	5	39824.8
A2MG	SSSNEEVM[15.9949]FLTVQVK	2	NA	NA	L	b_ulcer	3	6	26115.3
A2MG	TEVSSNHVLIYLDK	2	NA	NA	L	a_healthy	1	1	26965.5
A2MG	TEVSSNHVLIYLDK	2	NA	NA	L	a_healthy	2	2	NA
A2MG	TEVSSNHVLIYLDK	2	NA	NA	L	a_healthy	3	3	36722.1
A2MG	TEVSSNHVLIYLDK	2	NA	NA	L	c_remission	1	7	37613.7
A2MG	TEVSSNHVLIYLDK	2	NA	NA	L	c_remission	2	8	23413.7
A2MG	TEVSSNHVLIYLDK	2	NA	NA	L	c_remission	3	9	NA
A2MG	TEVSSNHVLIYLDK	2	NA	NA	L	b_ulcer	1	4	42543.8
A2MG	TEVSSNHVLIYLDK	2	NA	NA	L	b_ulcer	2	5	64739.7
A2MG	TEVSSNHVLIYLDK	2	NA	NA	L	b_ulcer	3	6	50599.7
A2MG	TEVSSNHVLIYLDK	3	NA	NA	L	a_healthy	1	1	61150
A2MG	TEVSSNHVLIYLDK	3	NA	NA	L	a_healthy	2	2	24400.5
A2MG	TEVSSNHVLIYLDK	3	NA	NA	L	a_healthy	3	3	56858.7
A2MG	TEVSSNHVLIYLDK	3	NA	NA	L	c_remission	1	7	102341
A2MG	TEVSSNHVLIYLDK	3	NA	NA	L	c_remission	2	8	44991.4
A2MG	TEVSSNHVLIYLDK	3	NA	NA	L	c_remission	3	9	43444.1
A2MG	TEVSSNHVLIYLDK	3	NA	NA	L	b_ulcer	1	4	85881.6
A2MG	TEVSSNHVLIYLDK	3	NA	NA	L	b_ulcer	2	5	163760
A2MG	TEVSSNHVLIYLDK	3	NA	NA	L	b_ulcer	3	6	114002
A2MG	TEVSSNHVLIYLDKVSNQTLSLFFTVLQDVPVRDLKPAIVK	5	NA	NA	L	a_healthy	1	1	27757.3
A2MG	TEVSSNHVLIYLDKVSNQTLSLFFTVLQDVPVRDLKPAIVK	5	NA	NA	L	a_healthy	2	2	10541.9
A2MG	TEVSSNHVLIYLDKVSNQTLSLFFTVLQDVPVRDLKPAIVK	5	NA	NA	L	a_healthy	3	3	19408.8
A2MG	TEVSSNHVLIYLDKVSNQTLSLFFTVLQDVPVRDLKPAIVK	5	NA	NA	L	c_remission	1	7	20844.9
A2MG	TEVSSNHVLIYLDKVSNQTLSLFFTVLQDVPVRDLKPAIVK	5	NA	NA	L	c_remission	2	8	10979.1
A2MG	TEVSSNHVLIYLDKVSNQTLSLFFTVLQDVPVRDLKPAIVK	5	NA	NA	L	c_remission	3	9	16066.6
A2MG	TEVSSNHVLIYLDKVSNQTLSLFFTVLQDVPVRDLKPAIVK	5	NA	NA	L	b_ulcer	1	4	21054.4
A2MG	TEVSSNHVLIYLDKVSNQTLSLFFTVLQDVPVRDLKPAIVK	5	NA	NA	L	b_ulcer	2	5	47302.3
A2MG	TEVSSNHVLIYLDKVSNQTLSLFFTVLQDVPVRDLKPAIVK	5	NA	NA	L	b_ulcer	3	6	26554.4
A2MG	SSTNEKDMYSFLEDMGLK	3	NA	NA	L	a_healthy	1	1	16534.7
A2MG	SSTNEKDMYSFLEDMGLK	3	NA	NA	L	a_healthy	2	2	NA
A2MG	SSTNEKDMYSFLEDMGLK	3	NA	NA	L	a_healthy	3	3	NA
A2MG	SSTNEKDMYSFLEDMGLK	3	NA	NA	L	c_remission	1	7	NA
A2MG	SSTNEKDMYSFLEDMGLK	3	NA	NA	L	c_remission	2	8	NA
A2MG	SSTNEKDMYSFLEDMGLK	3	NA	NA	L	c_remission	3	9	23908.7
A2MG	SSTNEKDMYSFLEDMGLK	3	NA	NA	L	b_ulcer	1	4	17811.1
A2MG	SSTNEKDMYSFLEDMGLK	3	NA	NA	L	b_ulcer	2	5	NA
A2MG	SSTNEKDMYSFLEDMGLK	3	NA	NA	L	b_ulcer	3	6	24792.7
A2MG	QLNYKHYDGSYSTFGER	2	NA	NA	L	a_healthy	1	1	50781.5
A2MG	QLNYKHYDGSYSTFGER	2	NA	NA	L	a_healthy	2	2	26019.5
A2MG	QLNYKHYDGSYSTFGER	2	NA	NA	L	a_healthy	3	3	16429.5
A2MG	QLNYKHYDGSYSTFGER	2	NA	NA	L	c_remission	1	7	17722.9
A2MG	QLNYKHYDGSYSTFGER	2	NA	NA	L	c_remission	2	8	NA
A2MG	QLNYKHYDGSYSTFGER	2	NA	NA	L	c_remission	3	9	21236.9
A2MG	QLNYKHYDGSYSTFGER	2	NA	NA	L	b_ulcer	1	4	34421.6
A2MG	QLNYKHYDGSYSTFGER	2	NA	NA	L	b_ulcer	2	5	96352.4
A2MG	QLNYKHYDGSYSTFGER	2	NA	NA	L	b_ulcer	3	6	38203.9
A2MG	QLNYKHYDGSYSTFGER	3	NA	NA	L	a_healthy	1	1	108070
A2MG	QLNYKHYDGSYSTFGER	3	NA	NA	L	a_healthy	2	2	73659.3
A2MG	QLNYKHYDGSYSTFGER	3	NA	NA	L	a_healthy	3	3	44569.1
A2MG	QLNYKHYDGSYSTFGER	3	NA	NA	L	c_remission	1	7	39249
A2MG	QLNYKHYDGSYSTFGER	3	NA	NA	L	c_remission	2	8	54425.6
A2MG	QLNYKHYDGSYSTFGER	3	NA	NA	L	c_remission	3	9	48356.2
A2MG	QLNYKHYDGSYSTFGER	3	NA	NA	L	b_ulcer	1	4	83100.4
A2MG	QLNYKHYDGSYSTFGER	3	NA	NA	L	b_ulcer	2	5	109763
A2MG	QLNYKHYDGSYSTFGER	3	NA	NA	L	b_ulcer	3	6	59238.4
A2MG	QLNYKHYDGSYSTFGER	4	NA	NA	L	a_healthy	1	1	26308.1
A2MG	QLNYKHYDGSYSTFGER	4	NA	NA	L	a_healthy	2	2	43746.8
A2MG	QLNYKHYDGSYSTFGER	4	NA	NA	L	a_healthy	3	3	NA
A2MG	QLNYKHYDGSYSTFGER	4	NA	NA	L	c_remission	1	7	NA
A2MG	QLNYKHYDGSYSTFGER	4	NA	NA	L	c_remission	2	8	30545.3
A2MG	QLNYKHYDGSYSTFGER	4	NA	NA	L	c_remission	3	9	NA
A2MG	QLNYKHYDGSYSTFGER	4	NA	NA	L	b_ulcer	1	4	NA
A2MG	QLNYKHYDGSYSTFGER	4	NA	NA	L	b_ulcer	2	5	NA
A2MG	QLNYKHYDGSYSTFGER	4	NA	NA	L	b_ulcer	3	6	NA
A2MG	LLLQQVSLPELPGEYSMK	2	NA	NA	L	a_healthy	1	1	297717
A2MG	LLLQQVSLPELPGEYSMK	2	NA	NA	L	a_healthy	2	2	96141.5
A2MG	LLLQQVSLPELPGEYSMK	2	NA	NA	L	a_healthy	3	3	204639
A2MG	LLLQQVSLPELPGEYSMK	2	NA	NA	L	c_remission	1	7	436113
A2MG	LLLQQVSLPELPGEYSMK	2	NA	NA	L	c_remission	2	8	135417
A2MG	LLLQQVSLPELPGEYSMK	2	NA	NA	L	c_remission	3	9	143511
A2MG	LLLQQVSLPELPGEYSMK	2	NA	NA	L	b_ulcer	1	4	440893
A2MG	LLLQQVSLPELPGEYSMK	2	NA	NA	L	b_ulcer	2	5	601774
A2MG	LLLQQVSLPELPGEYSMK	2	NA	NA	L	b_ulcer	3	6	542460
A2MG	LLLQQVSLPELPGEYSMK	3	NA	NA	L	a_healthy	1	1	NA
A2MG	LLLQQVSLPELPGEYSMK	3	NA	NA	L	a_healthy	2	2	NA
A2MG	LLLQQVSLPELPGEYSMK	3	NA	NA	L	a_healthy	3	3	261533
A2MG	LLLQQVSLPELPGEYSMK	3	NA	NA	L	c_remission	1	7	270010
A2MG	LLLQQVSLPELPGEYSMK	3	NA	NA	L	c_remission	2	8	194129
A2MG	LLLQQVSLPELPGEYSMK	3	NA	NA	L	c_remission	3	9	188050
A2MG	LLLQQVSLPELPGEYSMK	3	NA	NA	L	b_ulcer	1	4	341199
A2MG	LLLQQVSLPELPGEYSMK	3	NA	NA	L	b_ulcer	2	5	NA
A2MG	LLLQQVSLPELPGEYSMK	3	NA	NA	L	b_ulcer	3	6	256077
A2MG	PFQGSYK	2	NA	NA	L	a_healthy	1	1	NA
A2MG	PFQGSYK	2	NA	NA	L	a_healthy	2	2	NA
A2MG	PFQGSYK	2	NA	NA	L	a_healthy	3	3	NA
A2MG	PFQGSYK	2	NA	NA	L	c_remission	1	7	NA
A2MG	PFQGSYK	2	NA	NA	L	c_remission	2	8	NA
A2MG	PFQGSYK	2	NA	NA	L	c_remission	3	9	NA
A2MG	PFQGSYK	2	NA	NA	L	b_ulcer	1	4	19218.2
A2MG	PFQGSYK	2	NA	NA	L	b_ulcer	2	5	27323
A2MG	PFQGSYK	2	NA	NA	L	b_ulcer	3	6	NA
A2MG	RTTVMVK	2	NA	NA	L	a_healthy	1	1	26388.6
A2MG	RTTVMVK	2	NA	NA	L	a_healthy	2	2	NA
A2MG	RTTVMVK	2	NA	NA	L	a_healthy	3	3	31653.8
A2MG	RTTVMVK	2	NA	NA	L	c_remission	1	7	69101.2
A2MG	RTTVMVK	2	NA	NA	L	c_remission	2	8	NA
A2MG	RTTVMVK	2	NA	NA	L	c_remission	3	9	NA
A2MG	RTTVMVK	2	NA	NA	L	b_ulcer	1	4	48511.8
A2MG	RTTVMVK	2	NA	NA	L	b_ulcer	2	5	NA
A2MG	RTTVMVK	2	NA	NA	L	b_ulcer	3	6	53309.1
A2MG	LHTEAQIQEEGTVVELTGR	2	NA	NA	L	a_healthy	1	1	188187
A2MG	LHTEAQIQEEGTVVELTGR	2	NA	NA	L	a_healthy	2	2	42007.5
A2MG	LHTEAQIQEEGTVVELTGR	2	NA	NA	L	a_healthy	3	3	50220.5
A2MG	LHTEAQIQEEGTVVELTGR	2	NA	NA	L	c_remission	1	7	185261
A2MG	LHTEAQIQEEGTVVELTGR	2	NA	NA	L	c_remission	2	8	46737.2
A2MG	LHTEAQIQEEGTVVELTGR	2	NA	NA	L	c_remission	3	9	67140.1
A2MG	LHTEAQIQEEGTVVELTGR	2	NA	NA	L	b_ulcer	1	4	227280
A2MG	LHTEAQIQEEGTVVELTGR	2	NA	NA	L	b_ulcer	2	5	273215
A2MG	LHTEAQIQEEGTVVELTGR	2	NA	NA	L	b_ulcer	3	6	145527
A2MG	LHTEAQIQEEGTVVELTGR	3	NA	NA	L	a_healthy	1	1	939125
A2MG	LHTEAQIQEEGTVVELTGR	3	NA	NA	L	a_healthy	2	2	472039
A2MG	LHTEAQIQEEGTVVELTGR	3	NA	NA	L	a_healthy	3	3	629605
A2MG	LHTEAQIQEEGTVVELTGR	3	NA	NA	L	c_remission	1	7	853268
A2MG	LHTEAQIQEEGTVVELTGR	3	NA	NA	L	c_remission	2	8	478806
A2MG	LHTEAQIQEEGTVVELTGR	3	NA	NA	L	c_remission	3	9	532929
A2MG	LHTEAQIQEEGTVVELTGR	3	NA	NA	L	b_ulcer	1	4	1144078
A2MG	LHTEAQIQEEGTVVELTGR	3	NA	NA	L	b_ulcer	2	5	1271941
A2MG	LHTEAQIQEEGTVVELTGR	3	NA	NA	L	b_ulcer	3	6	1.11252e+06
A2MG	VGFYESDVMGR	2	NA	NA	L	a_healthy	1	1	1.11333e+06
A2MG	VGFYESDVMGR	2	NA	NA	L	a_healthy	2	2	485211
A2MG	VGFYESDVMGR	2	NA	NA	L	a_healthy	3	3	895336
A2MG	VGFYESDVMGR	2	NA	NA	L	c_remission	1	7	801010
A2MG	VGFYESDVMGR	2	NA	NA	L	c_remission	2	8	874117
A2MG	VGFYESDVMGR	2	NA	NA	L	c_remission	3	9	422792
A2MG	VGFYESDVMGR	2	NA	NA	L	b_ulcer	1	4	1.28561e+06
A2MG	VGFYESDVMGR	2	NA	NA	L	b_ulcer	2	5	1.80919e+06
A2MG	VGFYESDVMGR	2	NA	NA	L	b_ulcer	3	6	1.25742e+06
A2MG	VGFYESDVM[15.9949]GR	2	NA	NA	L	a_healthy	1	1	194853
A2MG	VGFYESDVM[15.9949]GR	2	NA	NA	L	a_healthy	2	2	160225
A2MG	VGFYESDVM[15.9949]GR	2	NA	NA	L	a_healthy	3	3	160917
A2MG	VGFYESDVM[15.9949]GR	2	NA	NA	L	c_remission	1	7	121632
A2MG	VGFYESDVM[15.9949]GR	2	NA	NA	L	c_remission	2	8	214067
A2MG	VGFYESDVM[15.9949]GR	2	NA	NA	L	c_remission	3	9	50230
A2MG	VGFYESDVM[15.9949]GR	2	NA	NA	L	b_ulcer	1	4	232036
A2MG	VGFYESDVM[15.9949]GR	2	NA	NA	L	b_ulcer	2	5	313710
A2MG	VGFYESDVM[15.9949]GR	2	NA	NA	L	b_ulcer	3	6	262849
A2MG	YNILPEKEEFPFALGVQTLPQTC[57.0215]DEPK	3	NA	NA	L	a_healthy	1	1	71406.2
A2MG	YNILPEKEEFPFALGVQTLPQTC[57.0215]DEPK	3	NA	NA	L	a_healthy	2	2	42516.5
A2MG	YNILPEKEEFPFALGVQTLPQTC[57.0215]DEPK	3	NA	NA	L	a_healthy	3	3	109295
A2MG	YNILPEKEEFPFALGVQTLPQTC[57.0215]DEPK	3	NA	NA	L	c_remission	1	7	151025
A2MG	YNILPEKEEFPFALGVQTLPQTC[57.0215]DEPK	3	NA	NA	L	c_remission	2	8	45438.3
A2MG	YNILPEKEEFPFALGVQTLPQTC[57.0215]DEPK	3	NA	NA	L	c_remission	3	9	78320.9
A2MG	YNILPEKEEFPFALGVQTLPQTC[57.0215]DEPK	3	NA	NA	L	b_ulcer	1	4	142045
A2MG	YNILPEKEEFPFALGVQTLPQTC[57.0215]DEPK	3	NA	NA	L	b_ulcer	2	5	211196
A2MG	YNILPEKEEFPFALGVQTLPQTC[57.0215]DEPK	3	NA	NA	L	b_ulcer	3	6	178323
A2MG	DTVIKPLLVEPEGLEK	2	NA	NA	L	a_healthy	1	1	25610.3
A2MG	DTVIKPLLVEPEGLEK	2	NA	NA	L	a_healthy	2	2	11386.1
A2MG	DTVIKPLLVEPEGLEK	2	NA	NA	L	a_healthy	3	3	37502.1
A2MG	DTVIKPLLVEPEGLEK	2	NA	NA	L	c_remission	1	7	34177.3
A2MG	DTVIKPLLVEPEGLEK	2	NA	NA	L	c_remission	2	8	24456.4
A2MG	DTVIKPLLVEPEGLEK	2	NA	NA	L	c_remission	3	9	23678.4
A2MG	DTVIKPLLVEPEGLEK	2	NA	NA	L	b_ulcer	1	4	43910.3
A2MG	DTVIKPLLVEPEGLEK	2	NA	NA	L	b_ulcer	2	5	65548.3
A2MG	DTVIKPLLVEPEGLEK	2	NA	NA	L	b_ulcer	3	6	46108.9
A2MG	DTVIKPLLVEPEGLEK	3	NA	NA	L	a_healthy	1	1	NA
A2MG	DTVIKPLLVEPEGLEK	3	NA	NA	L	a_healthy	2	2	NA
A2MG	DTVIKPLLVEPEGLEK	3	NA	NA	L	a_healthy	3	3	NA
A2MG	DTVIKPLLVEPEGLEK	3	NA	NA	L	c_remission	1	7	NA
A2MG	DTVIKPLLVEPEGLEK	3	NA	NA	L	c_remission	2	8	NA
A2MG	DTVIKPLLVEPEGLEK	3	NA	NA	L	c_remission	3	9	NA
A2MG	DTVIKPLLVEPEGLEK	3	NA	NA	L	b_ulcer	1	4	NA
A2MG	DTVIKPLLVEPEGLEK	3	NA	NA	L	b_ulcer	2	5	NA
A2MG	DTVIKPLLVEPEGLEK	3	NA	NA	L	b_ulcer	3	6	NA
A2MG	DTVIKPLLVEPEGLEKETTFNSLLC[57.0215]PSGGEVSEELSLK	4	NA	NA	L	a_healthy	1	1	21788.6
A2MG	DTVIKPLLVEPEGLEKETTFNSLLC[57.0215]PSGGEVSEELSLK	4	NA	NA	L	a_healthy	2	2	17425.2
A2MG	DTVIKPLLVEPEGLEKETTFNSLLC[57.0215]PSGGEVSEELSLK	4	NA	NA	L	a_healthy	3	3	23267.1
A2MG	DTVIKPLLVEPEGLEKETTFNSLLC[57.0215]PSGGEVSEELSLK	4	NA	NA	L	c_remission	1	7	40578
A2MG	DTVIKPLLVEPEGLEKETTFNSLLC[57.0215]PSGGEVSEELSLK	4	NA	NA	L	c_remission	2	8	26364
A2MG	DTVIKPLLVEPEGLEKETTFNSLLC[57.0215]PSGGEVSEELSLK	4	NA	NA	L	c_remission	3	9	25520.6
A2MG	DTVIKPLLVEPEGLEKETTFNSLLC[57.0215]PSGGEVSEELSLK	4	NA	NA	L	b_ulcer	1	4	67437.5
A2MG	DTVIKPLLVEPEGLEKETTFNSLLC[57.0215]PSGGEVSEELSLK	4	NA	NA	L	b_ulcer	2	5	34733.5
A2MG	DTVIKPLLVEPEGLEKETTFNSLLC[57.0215]PSGGEVSEELSLK	4	NA	NA	L	b_ulcer	3	6	46049.2
A2MG	WITKQQNAQGGFSSTQDTVVALHALSK	4	NA	NA	L	a_healthy	1	1	60480.7
A2MG	WITKQQNAQGGFSSTQDTVVALHALSK	4	NA	NA	L	a_healthy	2	2	33499.5
A2MG	WITKQQNAQGGFSSTQDTVVALHALSK	4	NA	NA	L	a_healthy	3	3	25022.4
A2MG	WITKQQNAQGGFSSTQDTVVALHALSK	4	NA	NA	L	c_remission	1	7	26396.2
A2MG	WITKQQNAQGGFSSTQDTVVALHALSK	4	NA	NA	L	c_remission	2	8	45493.2
A2MG	WITKQQNAQGGFSSTQDTVVALHALSK	4	NA	NA	L	c_remission	3	9	31378.6
A2MG	WITKQQNAQGGFSSTQDTVVALHALSK	4	NA	NA	L	b_ulcer	1	4	46984.5
A2MG	WITKQQNAQGGFSSTQDTVVALHALSK	4	NA	NA	L	b_ulcer	2	5	71840.8
A2MG	WITKQQNAQGGFSSTQDTVVALHALSK	4	NA	NA	L	b_ulcer	3	6	31416.9
A2MG	TKVFQLK	2	NA	NA	L	a_healthy	1	1	83331.1
A2MG	TKVFQLK	2	NA	NA	L	a_healthy	2	2	79334
A2MG	TKVFQLK	2	NA	NA	L	a_healthy	3	3	36762.4
A2MG	TKVFQLK	2	NA	NA	L	c_remission	1	7	46824
A2MG	TKVFQLK	2	NA	NA	L	c_remission	2	8	94588
A2MG	TKVFQLK	2	NA	NA	L	c_remission	3	9	20505.4
A2MG	TKVFQLK	2	NA	NA	L	b_ulcer	1	4	NA
A2MG	TKVFQLK	2	NA	NA	L	b_ulcer	2	5	131615
A2MG	TKVFQLK	2	NA	NA	L	b_ulcer	3	6	97084.9
A2MG	IAQWQSFQLEGGLK	2	NA	NA	L	a_healthy	1	1	NA
A2MG	IAQWQSFQLEGGLK	2	NA	NA	L	a_healthy	2	2	NA
A2MG	IAQWQSFQLEGGLK	2	NA	NA	L	a_healthy	3	3	43906.3
A2MG	IAQWQSFQLEGGLK	2	NA	NA	L	c_remission	1	7	NA
A2MG	IAQWQSFQLEGGLK	2	NA	NA	L	c_remission	2	8	48397.4
A2MG	IAQWQSFQLEGGLK	2	NA	NA	L	c_remission	3	9	42992.7
A2MG	IAQWQSFQLEGGLK	2	NA	NA	L	b_ulcer	1	4	85582
A2MG	IAQWQSFQLEGGLK	2	NA	NA	L	b_ulcer	2	5	67952.4
A2MG	IAQWQSFQLEGGLK	2	NA	NA	L	b_ulcer	3	6	74463.6
A2MG	IAQWQSFQLEGGLK	3	NA	NA	L	a_healthy	1	1	NA
A2MG	IAQWQSFQLEGGLK	3	NA	NA	L	a_healthy	2	2	NA
A2MG	IAQWQSFQLEGGLK	3	NA	NA	L	a_healthy	3	3	NA
A2MG	IAQWQSFQLEGGLK	3	NA	NA	L	c_remission	1	7	NA
A2MG	IAQWQSFQLEGGLK	3	NA	NA	L	c_remission	2	8	NA
A2MG	IAQWQSFQLEGGLK	3	NA	NA	L	c_remission	3	9	NA
A2MG	IAQWQSFQLEGGLK	3	NA	NA	L	b_ulcer	1	4	NA
A2MG	IAQWQSFQLEGGLK	3	NA	NA	L	b_ulcer	2	5	NA
A2MG	IAQWQSFQLEGGLK	3	NA	NA	L	b_ulcer	3	6	NA
A2MG	IAQWQSFQLEGGLKQFSFPLSSEPFQGSYK	3	NA	NA	L	a_healthy	1	1	60013.4
A2MG	IAQWQSFQLEGGLKQFSFPLSSEPFQGSYK	3	NA	NA	L	a_healthy	2	2	36286.1
A2MG	IAQWQSFQLEGGLKQFSFPLSSEPFQGSYK	3	NA	NA	L	a_healthy	3	3	44572
A2MG	IAQWQSFQLEGGLKQFSFPLSSEPFQGSYK	3	NA	NA	L	c_remission	1	7	34830.7
A2MG	IAQWQSFQLEGGLKQFSFPLSSEPFQGSYK	3	NA	NA	L	c_remission	2	8	41493
A2MG	IAQWQSFQLEGGLKQFSFPLSSEPFQGSYK	3	NA	NA	L	c_remission	3	9	35826.5
A2MG	IAQWQSFQLEGGLKQFSFPLSSEPFQGSYK	3	NA	NA	L	b_ulcer	1	4	65143
A2MG	IAQWQSFQLEGGLKQFSFPLSSEPFQGSYK	3	NA	NA	L	b_ulcer	2	5	79470.4
A2MG	IAQWQSFQLEGGLKQFSFPLSSEPFQGSYK	3	NA	NA	L	b_ulcer	3	6	37694
A2MG	IAQWQSFQLEGGLKQFSFPLSSEPFQGSYK	4	NA	NA	L	a_healthy	1	1	46847.5
A2MG	IAQWQSFQLEGGLKQFSFPLSSEPFQGSYK	4	NA	NA	L	a_healthy	2	2	28336.7
A2MG	IAQWQSFQLEGGLKQFSFPLSSEPFQGSYK	4	NA	NA	L	a_healthy	3	3	40979.7
A2MG	IAQWQSFQLEGGLKQFSFPLSSEPFQGSYK	4	NA	NA	L	c_remission	1	7	32175.8
A2MG	IAQWQSFQLEGGLKQFSFPLSSEPFQGSYK	4	NA	NA	L	c_remission	2	8	35619.1
A2MG	IAQWQSFQLEGGLKQFSFPLSSEPFQGSYK	4	NA	NA	L	c_remission	3	9	24583.4
A2MG	IAQWQSFQLEGGLKQFSFPLSSEPFQGSYK	4	NA	NA	L	b_ulcer	1	4	54271.7
A2MG	IAQWQSFQLEGGLKQFSFPLSSEPFQGSYK	4	NA	NA	L	b_ulcer	2	5	60320.1
A2MG	IAQWQSFQLEGGLKQFSFPLSSEPFQGSYK	4	NA	NA	L	b_ulcer	3	6	30912.3
A2MG	AAQVTIQSSGTFSSK	2	NA	NA	L	a_healthy	1	1	NA
A2MG	AAQVTIQSSGTFSSK	2	NA	NA	L	a_healthy	2	2	NA
A2MG	AAQVTIQSSGTFSSK	2	NA	NA	L	a_healthy	3	3	82110.5
A2MG	AAQVTIQSSGTFSSK	2	NA	NA	L	c_remission	1	7	NA
A2MG	AAQVTIQSSGTFSSK	2	NA	NA	L	c_remission	2	8	NA
A2MG	AAQVTIQSSGTFSSK	2	NA	NA	L	c_remission	3	9	NA
A2MG	AAQVTIQSSGTFSSK	2	NA	NA	L	b_ulcer	1	4	53451.5
A2MG	AAQVTIQSSGTFSSK	2	NA	NA	L	b_ulcer	2	5	172318
A2MG	AAQVTIQSSGTFSSK	2	NA	NA	L	b_ulcer	3	6	84574.4
A2MG	SLNEEAVKK	2	NA	NA	L	a_healthy	1	1	80356.8
A2MG	SLNEEAVKK	2	NA	NA	L	a_healthy	2	2	47964
A2MG	SLNEEAVKK	2	NA	NA	L	a_healthy	3	3	133790
A2MG	SLNEEAVKK	2	NA	NA	L	c_remission	1	7	61511.4
A2MG	SLNEEAVKK	2	NA	NA	L	c_remission	2	8	70854.1
A2MG	SLNEEAVKK	2	NA	NA	L	c_remission	3	9	41179.8
A2MG	SLNEEAVKK	2	NA	NA	L	b_ulcer	1	4	116140
A2MG	SLNEEAVKK	2	NA	NA	L	b_ulcer	2	5	122811
A2MG	SLNEEAVKK	2	NA	NA	L	b_ulcer	3	6	96432.4
A2MG	SLNEEAVKKDNSVHWERPQKPK	4	NA	NA	L	a_healthy	1	1	116495
A2MG	SLNEEAVKKDNSVHWERPQKPK	4	NA	NA	L	a_healthy	2	2	88942.5
A2MG	SLNEEAVKKDNSVHWERPQKPK	4	NA	NA	L	a_healthy	3	3	116071
A2MG	SLNEEAVKKDNSVHWERPQKPK	4	NA	NA	L	c_remission	1	7	70503.2
A2MG	SLNEEAVKKDNSVHWERPQKPK	4	NA	NA	L	c_remission	2	8	115386
A2MG	SLNEEAVKKDNSVHWERPQKPK	4	NA	NA	L	c_remission	3	9	42788.8
A2MG	SLNEEAVKKDNSVHWERPQKPK	4	NA	NA	L	b_ulcer	1	4	105866
A2MG	SLNEEAVKKDNSVHWERPQKPK	4	NA	NA	L	b_ulcer	2	5	207403
A2MG	SLNEEAVKKDNSVHWERPQKPK	4	NA	NA	L	b_ulcer	3	6	136759
A2MG	SLNEEAVKKDNSVHWERPQKPK	5	NA	NA	L	a_healthy	1	1	622771
A2MG	SLNEEAVKKDNSVHWERPQKPK	5	NA	NA	L	a_healthy	2	2	422251
A2MG	SLNEEAVKKDNSVHWERPQKPK	5	NA	NA	L	a_healthy	3	3	408137
A2MG	SLNEEAVKKDNSVHWERPQKPK	5	NA	NA	L	c_remission	1	7	393988
A2MG	SLNEEAVKKDNSVHWERPQKPK	5	NA	NA	L	c_remission	2	8	534025
A2MG	SLNEEAVKKDNSVHWERPQKPK	5	NA	NA	L	c_remission	3	9	384430
A2MG	SLNEEAVKKDNSVHWERPQKPK	5	NA	NA	L	b_ulcer	1	4	330326
A2MG	SLNEEAVKKDNSVHWERPQKPK	5	NA	NA	L	b_ulcer	2	5	915795
A2MG	SLNEEAVKKDNSVHWERPQKPK	5	NA	NA	L	b_ulcer	3	6	622424
A2MG	NEDSLVFVQTDK	2	NA	NA	L	a_healthy	1	1	157500
A2MG	NEDSLVFVQTDK	2	NA	NA	L	a_healthy	2	2	124778
A2MG	NEDSLVFVQTDK	2	NA	NA	L	a_healthy	3	3	202359
A2MG	NEDSLVFVQTDK	2	NA	NA	L	c_remission	1	7	286871
A2MG	NEDSLVFVQTDK	2	NA	NA	L	c_remission	2	8	83696.3
A2MG	NEDSLVFVQTDK	2	NA	NA	L	c_remission	3	9	251726
A2MG	NEDSLVFVQTDK	2	NA	NA	L	b_ulcer	1	4	297874
A2MG	NEDSLVFVQTDK	2	NA	NA	L	b_ulcer	2	5	335013
A2MG	NEDSLVFVQTDK	2	NA	NA	L	b_ulcer	3	6	325184
A2MG	GPTQEFKK	2	NA	NA	L	a_healthy	1	1	31646.8
A2MG	GPTQEFKK	2	NA	NA	L	a_healthy	2	2	NA
A2MG	GPTQEFKK	2	NA	NA	L	a_healthy	3	3	44303.6
A2MG	GPTQEFKK	2	NA	NA	L	c_remission	1	7	32621.5
A2MG	GPTQEFKK	2	NA	NA	L	c_remission	2	8	NA
A2MG	GPTQEFKK	2	NA	NA	L	c_remission	3	9	39868.3
A2MG	GPTQEFKK	2	NA	NA	L	b_ulcer	1	4	NA
A2MG	GPTQEFKK	2	NA	NA	L	b_ulcer	2	5	63485.5
A2MG	GPTQEFKK	2	NA	NA	L	b_ulcer	3	6	44184.6
A2MG	NEDSLVFVQTDKSIYKPGQTVK	3	NA	NA	L	a_healthy	1	1	66856.1
A2MG	NEDSLVFVQTDKSIYKPGQTVK	3	NA	NA	L	a_healthy	2	2	39279.4
A2MG	NEDSLVFVQTDKSIYKPGQTVK	3	NA	NA	L	a_healthy	3	3	44689.4
A2MG	NEDSLVFVQTDKSIYKPGQTVK	3	NA	NA	L	c_remission	1	7	29518.7
A2MG	NEDSLVFVQTDKSIYKPGQTVK	3	NA	NA	L	c_remission	2	8	46892
A2MG	NEDSLVFVQTDKSIYKPGQTVK	3	NA	NA	L	c_remission	3	9	31673.7
A2MG	NEDSLVFVQTDKSIYKPGQTVK	3	NA	NA	L	b_ulcer	1	4	69395.9
A2MG	NEDSLVFVQTDKSIYKPGQTVK	3	NA	NA	L	b_ulcer	2	5	88884.6
A2MG	NEDSLVFVQTDKSIYKPGQTVK	3	NA	NA	L	b_ulcer	3	6	48150.5
A2MG	NEDSLVFVQTDKSIYKPGQTVK	4	NA	NA	L	a_healthy	1	1	112806
A2MG	NEDSLVFVQTDKSIYKPGQTVK	4	NA	NA	L	a_healthy	2	2	65548.2
A2MG	NEDSLVFVQTDKSIYKPGQTVK	4	NA	NA	L	a_healthy	3	3	64535.7
A2MG	NEDSLVFVQTDKSIYKPGQTVK	4	NA	NA	L	c_remission	1	7	74301.1
A2MG	NEDSLVFVQTDKSIYKPGQTVK	4	NA	NA	L	c_remission	2	8	73047.9
A2MG	NEDSLVFVQTDKSIYKPGQTVK	4	NA	NA	L	c_remission	3	9	61054.5
A2MG	NEDSLVFVQTDKSIYKPGQTVK	4	NA	NA	L	b_ulcer	1	4	127193
A2MG	NEDSLVFVQTDKSIYKPGQTVK	4	NA	NA	L	b_ulcer	2	5	151438
A2MG	NEDSLVFVQTDKSIYKPGQTVK	4	NA	NA	L	b_ulcer	3	6	90652.2
A2MG	VDLSFSPSQSLPASHAHLR	3	NA	NA	L	a_healthy	1	1	88625.3
A2MG	VDLSFSPSQSLPASHAHLR	3	NA	NA	L	a_healthy	2	2	71770
A2MG	VDLSFSPSQSLPASHAHLR	3	NA	NA	L	a_healthy	3	3	90741.9
A2MG	VDLSFSPSQSLPASHAHLR	3	NA	NA	L	c_remission	1	7	109229
A2MG	VDLSFSPSQSLPASHAHLR	3	NA	NA	L	c_remission	2	8	61394.2
A2MG	VDLSFSPSQSLPASHAHLR	3	NA	NA	L	c_remission	3	9	83295
A2MG	VDLSFSPSQSLPASHAHLR	3	NA	NA	L	b_ulcer	1	4	161234
A2MG	VDLSFSPSQSLPASHAHLR	3	NA	NA	L	b_ulcer	2	5	191108
A2MG	VDLSFSPSQSLPASHAHLR	3	NA	NA	L	b_ulcer	3	6	114051
A2MG	VDLSFSPSQSLPASHAHLR	4	NA	NA	L	a_healthy	1	1	274833
A2MG	VDLSFSPSQSLPASHAHLR	4	NA	NA	L	a_healthy	2	2	139766
A2MG	VDLSFSPSQSLPASHAHLR	4	NA	NA	L	a_healthy	3	3	263862
A2MG	VDLSFSPSQSLPASHAHLR	4	NA	NA	L	c_remission	1	7	337703
A2MG	VDLSFSPSQSLPASHAHLR	4	NA	NA	L	c_remission	2	8	193171
A2MG	VDLSFSPSQSLPASHAHLR	4	NA	NA	L	c_remission	3	9	250612
A2MG	VDLSFSPSQSLPASHAHLR	4	NA	NA	L	b_ulcer	1	4	397349
A2MG	VDLSFSPSQSLPASHAHLR	4	NA	NA	L	b_ulcer	2	5	598706
A2MG	VDLSFSPSQSLPASHAHLR	4	NA	NA	L	b_ulcer	3	6	333072
A2MG	MC[57.0215]PQLQQYEMHGPEG	2	NA	NA	L	a_healthy	1	1	46077.8
A2MG	MC[57.0215]PQLQQYEMHGPEG	2	NA	NA	L	a_healthy	2	2	31771.1
A2MG	MC[57.0215]PQLQQYEMHGPEG	2	NA	NA	L	a_healthy	3	3	42078.3
A2MG	MC[57.0215]PQLQQYEMHGPEG	2	NA	NA	L	c_remission	1	7	42531.4
A2MG	MC[57.0215]PQLQQYEMHGPEG	2	NA	NA	L	c_remission	2	8	33682.7
A2MG	MC[57.0215]PQLQQYEMHGPEG	2	NA	NA	L	c_remission	3	9	27407.4
A2MG	MC[57.0215]PQLQQYEMHGPEG	2	NA	NA	L	b_ulcer	1	4	73788.8
A2MG	MC[57.0215]PQLQQYEMHGPEG	2	NA	NA	L	b_ulcer	2	5	61131.3
A2MG	MC[57.0215]PQLQQYEMHGPEG	2	NA	NA	L	b_ulcer	3	6	42262.4
A2MG	MC[57.0215]PQLQQYEMHGPEGLR	2	NA	NA	L	a_healthy	1	1	125064
A2MG	MC[57.0215]PQLQQYEMHGPEGLR	2	NA	NA	L	a_healthy	2	2	NA
A2MG	MC[57.0215]PQLQQYEMHGPEGLR	2	NA	NA	L	a_healthy	3	3	65370.1
A2MG	MC[57.0215]PQLQQYEMHGPEGLR	2	NA	NA	L	c_remission	1	7	53880.3
A2MG	MC[57.0215]PQLQQYEMHGPEGLR	2	NA	NA	L	c_remission	2	8	51161.5
A2MG	MC[57.0215]PQLQQYEMHGPEGLR	2	NA	NA	L	c_remission	3	9	46191.3
A2MG	MC[57.0215]PQLQQYEMHGPEGLR	2	NA	NA	L	b_ulcer	1	4	165542
A2MG	MC[57.0215]PQLQQYEMHGPEGLR	2	NA	NA	L	b_ulcer	2	5	188462
A2MG	MC[57.0215]PQLQQYEMHGPEGLR	2	NA	NA	L	b_ulcer	3	6	66552.1
A2MG	Q[-17.0265]QNAQGGFSSTQDTVVALHALSK	2	NA	NA	L	a_healthy	1	1	86453.6
A2MG	Q[-17.0265]QNAQGGFSSTQDTVVALHALSK	2	NA	NA	L	a_healthy	2	2	48496.8
A2MG	Q[-17.0265]QNAQGGFSSTQDTVVALHALSK	2	NA	NA	L	a_healthy	3	3	68021.6
A2MG	Q[-17.0265]QNAQGGFSSTQDTVVALHALSK	2	NA	NA	L	c_remission	1	7	74201.9
A2MG	Q[-17.0265]QNAQGGFSSTQDTVVALHALSK	2	NA	NA	L	c_remission	2	8	81846.2
A2MG	Q[-17.0265]QNAQGGFSSTQDTVVALHALSK	2	NA	NA	L	c_remission	3	9	31399.9
A2MG	Q[-17.0265]QNAQGGFSSTQDTVVALHALSK	2	NA	NA	L	b_ulcer	1	4	126046
A2MG	Q[-17.0265]QNAQGGFSSTQDTVVALHALSK	2	NA	NA	L	b_ulcer	2	5	210479
A2MG	Q[-17.0265]QNAQGGFSSTQDTVVALHALSK	2	NA	NA	L	b_ulcer	3	6	117782
A2MG	LVDGKGVPIPNKVIFIR	3	NA	NA	L	a_healthy	1	1	129019
A2MG	LVDGKGVPIPNKVIFIR	3	NA	NA	L	a_healthy	2	2	47438.8
A2MG	LVDGKGVPIPNKVIFIR	3	NA	NA	L	a_healthy	3	3	79013.1
A2MG	LVDGKGVPIPNKVIFIR	3	NA	NA	L	c_remission	1	7	50891.7
A2MG	LVDGKGVPIPNKVIFIR	3	NA	NA	L	c_remission	2	8	107032
A2MG	LVDGKGVPIPNKVIFIR	3	NA	NA	L	c_remission	3	9	56690.4
A2MG	LVDGKGVPIPNKVIFIR	3	NA	NA	L	b_ulcer	1	4	100903
A2MG	LVDGKGVPIPNKVIFIR	3	NA	NA	L	b_ulcer	2	5	238565
A2MG	LVDGKGVPIPNKVIFIR	3	NA	NA	L	b_ulcer	3	6	97631.9
A2MG	MC[57.0215]PQLQQYEMHGPEGLR	3	NA	NA	L	a_healthy	1	1	1.44732e+06
A2MG	MC[57.0215]PQLQQYEMHGPEGLR	3	NA	NA	L	a_healthy	2	2	681521
A2MG	MC[57.0215]PQLQQYEMHGPEGLR	3	NA	NA	L	a_healthy	3	3	1.00621e+06
A2MG	MC[57.0215]PQLQQYEMHGPEGLR	3	NA	NA	L	c_remission	1	7	1.00145e+06
A2MG	MC[57.0215]PQLQQYEMHGPEGLR	3	NA	NA	L	c_remission	2	8	877155
A2MG	MC[57.0215]PQLQQYEMHGPEGLR	3	NA	NA	L	c_remission	3	9	625934
A2MG	MC[57.0215]PQLQQYEMHGPEGLR	3	NA	NA	L	b_ulcer	1	4	1.59421e+06
A2MG	MC[57.0215]PQLQQYEMHGPEGLR	3	NA	NA	L	b_ulcer	2	5	2314019
A2MG	MC[57.0215]PQLQQYEMHGPEGLR	3	NA	NA	L	b_ulcer	3	6	1.49281e+06
A2MG	MC[57.0215]PQLQQYEMHGPEGLRV	3	NA	NA	L	a_healthy	1	1	69017.2
A2MG	MC[57.0215]PQLQQYEMHGPEGLRV	3	NA	NA	L	a_healthy	2	2	74323.2
A2MG	MC[57.0215]PQLQQYEMHGPEGLRV	3	NA	NA	L	a_healthy	3	3	95031
A2MG	MC[57.0215]PQLQQYEMHGPEGLRV	3	NA	NA	L	c_remission	1	7	67880.5
A2MG	MC[57.0215]PQLQQYEMHGPEGLRV	3	NA	NA	L	c_remission	2	8	59692.6
A2MG	MC[57.0215]PQLQQYEMHGPEGLRV	3	NA	NA	L	c_remission	3	9	161572
A2MG	MC[57.0215]PQLQQYEMHGPEGLRV	3	NA	NA	L	b_ulcer	1	4	115056
A2MG	MC[57.0215]PQLQQYEMHGPEGLRV	3	NA	NA	L	b_ulcer	2	5	80731.1
A2MG	MC[57.0215]PQLQQYEMHGPEGLRV	3	NA	NA	L	b_ulcer	3	6	155214
A2MG	Q[-17.0265]QNAQGGFSSTQDTVVALHALSK	3	NA	NA	L	a_healthy	1	1	82275.6
A2MG	Q[-17.0265]QNAQGGFSSTQDTVVALHALSK	3	NA	NA	L	a_healthy	2	2	75052.4
A2MG	Q[-17.0265]QNAQGGFSSTQDTVVALHALSK	3	NA	NA	L	a_healthy	3	3	45752.2
A2MG	Q[-17.0265]QNAQGGFSSTQDTVVALHALSK	3	NA	NA	L	c_remission	1	7	32021.9
A2MG	Q[-17.0265]QNAQGGFSSTQDTVVALHALSK	3	NA	NA	L	c_remission	2	8	110464
A2MG	Q[-17.0265]QNAQGGFSSTQDTVVALHALSK	3	NA	NA	L	c_remission	3	9	NA
A2MG	Q[-17.0265]QNAQGGFSSTQDTVVALHALSK	3	NA	NA	L	b_ulcer	1	4	200307
A2MG	Q[-17.0265]QNAQGGFSSTQDTVVALHALSK	3	NA	NA	L	b_ulcer	2	5	175010
A2MG	Q[-17.0265]QNAQGGFSSTQDTVVALHALSK	3	NA	NA	L	b_ulcer	3	6	76507.2
A2MG	LVDGKGVPIPNKVIFIR	4	NA	NA	L	a_healthy	1	1	611218
A2MG	LVDGKGVPIPNKVIFIR	4	NA	NA	L	a_healthy	2	2	302720
A2MG	LVDGKGVPIPNKVIFIR	4	NA	NA	L	a_healthy	3	3	387612
A2MG	LVDGKGVPIPNKVIFIR	4	NA	NA	L	c_remission	1	7	371024
A2MG	LVDGKGVPIPNKVIFIR	4	NA	NA	L	c_remission	2	8	526330
A2MG	LVDGKGVPIPNKVIFIR	4	NA	NA	L	c_remission	3	9	329257
A2MG	LVDGKGVPIPNKVIFIR	4	NA	NA	L	b_ulcer	1	4	535903
A2MG	LVDGKGVPIPNKVIFIR	4	NA	NA	L	b_ulcer	2	5	1.00229e+06
A2MG	LVDGKGVPIPNKVIFIR	4	NA	NA	L	b_ulcer	3	6	554140
A2MG	AFQPFFVELTMPYSVIR	2	NA	NA	L	a_healthy	1	1	136163
A2MG	AFQPFFVELTMPYSVIR	2	NA	NA	L	a_healthy	2	2	49496.8
A2MG	AFQPFFVELTMPYSVIR	2	NA	NA	L	a_healthy	3	3	174359
A2MG	AFQPFFVELTMPYSVIR	2	NA	NA	L	c_remission	1	7	207181
A2MG	AFQPFFVELTMPYSVIR	2	NA	NA	L	c_remission	2	8	108079
A2MG	AFQPFFVELTMPYSVIR	2	NA	NA	L	c_remission	3	9	114908
A2MG	AFQPFFVELTMPYSVIR	2	NA	NA	L	b_ulcer	1	4	219664
A2MG	AFQPFFVELTMPYSVIR	2	NA	NA	L	b_ulcer	2	5	328293
A2MG	AFQPFFVELTMPYSVIR	2	NA	NA	L	b_ulcer	3	6	323475
A2MG	MC[57.0215]PQLQQYEMHGPEGLRVGFYESDVMGR	4	NA	NA	L	a_healthy	1	1	57213.5
A2MG	MC[57.0215]PQLQQYEMHGPEGLRVGFYESDVMGR	4	NA	NA	L	a_healthy	2	2	NA
A2MG	MC[57.0215]PQLQQYEMHGPEGLRVGFYESDVMGR	4	NA	NA	L	a_healthy	3	3	29736.5
A2MG	MC[57.0215]PQLQQYEMHGPEGLRVGFYESDVMGR	4	NA	NA	L	c_remission	1	7	NA
A2MG	MC[57.0215]PQLQQYEMHGPEGLRVGFYESDVMGR	4	NA	NA	L	c_remission	2	8	41806.4
A2MG	MC[57.0215]PQLQQYEMHGPEGLRVGFYESDVMGR	4	NA	NA	L	c_remission	3	9	NA
A2MG	MC[57.0215]PQLQQYEMHGPEGLRVGFYESDVMGR	4	NA	NA	L	b_ulcer	1	4	49734.2
A2MG	MC[57.0215]PQLQQYEMHGPEGLRVGFYESDVMGR	4	NA	NA	L	b_ulcer	2	5	99088.4
A2MG	MC[57.0215]PQLQQYEMHGPEGLRVGFYESDVMGR	4	NA	NA	L	b_ulcer	3	6	31274.9
A2MG	AFQPFFVELTMPYSVIR	3	NA	NA	L	a_healthy	1	1	62192.5
A2MG	AFQPFFVELTMPYSVIR	3	NA	NA	L	a_healthy	2	2	16639.9
A2MG	AFQPFFVELTMPYSVIR	3	NA	NA	L	a_healthy	3	3	51401.7
A2MG	AFQPFFVELTMPYSVIR	3	NA	NA	L	c_remission	1	7	63369.7
A2MG	AFQPFFVELTMPYSVIR	3	NA	NA	L	c_remission	2	8	40479.6
A2MG	AFQPFFVELTMPYSVIR	3	NA	NA	L	c_remission	3	9	50076.8
A2MG	AFQPFFVELTMPYSVIR	3	NA	NA	L	b_ulcer	1	4	65976.2
A2MG	AFQPFFVELTMPYSVIR	3	NA	NA	L	b_ulcer	2	5	224715
A2MG	AFQPFFVELTMPYSVIR	3	NA	NA	L	b_ulcer	3	6	141237
A2MG	AFQPFFVELTMPYSVIRGEAFTLK	3	NA	NA	L	a_healthy	1	1	83654.8
A2MG	AFQPFFVELTMPYSVIRGEAFTLK	3	NA	NA	L	a_healthy	2	2	30391.8
A2MG	AFQPFFVELTMPYSVIRGEAFTLK	3	NA	NA	L	a_healthy	3	3	57351.6
A2MG	AFQPFFVELTMPYSVIRGEAFTLK	3	NA	NA	L	c_remission	1	7	47809.9
A2MG	AFQPFFVELTMPYSVIRGEAFTLK	3	NA	NA	L	c_remission	2	8	65824.6
A2MG	AFQPFFVELTMPYSVIRGEAFTLK	3	NA	NA	L	c_remission	3	9	60033.6
A2MG	AFQPFFVELTMPYSVIRGEAFTLK	3	NA	NA	L	b_ulcer	1	4	96889
A2MG	AFQPFFVELTMPYSVIRGEAFTLK	3	NA	NA	L	b_ulcer	2	5	216508
A2MG	AFQPFFVELTMPYSVIRGEAFTLK	3	NA	NA	L	b_ulcer	3	6	116269
A2MG	AFQPFFVELTMPYSVIRGEAFTLK	4	NA	NA	L	a_healthy	1	1	29544.3
A2MG	AFQPFFVELTMPYSVIRGEAFTLK	4	NA	NA	L	a_healthy	2	2	NA
A2MG	AFQPFFVELTMPYSVIRGEAFTLK	4	NA	NA	L	a_healthy	3	3	27401.3
A2MG	AFQPFFVELTMPYSVIRGEAFTLK	4	NA	NA	L	c_remission	1	7	24921.2
A2MG	AFQPFFVELTMPYSVIRGEAFTLK	4	NA	NA	L	c_remission	2	8	23684.1
A2MG	AFQPFFVELTMPYSVIRGEAFTLK	4	NA	NA	L	c_remission	3	9	20322.2
A2MG	AFQPFFVELTMPYSVIRGEAFTLK	4	NA	NA	L	b_ulcer	1	4	28367
A2MG	AFQPFFVELTMPYSVIRGEAFTLK	4	NA	NA	L	b_ulcer	2	5	75811.1
A2MG	AFQPFFVELTMPYSVIRGEAFTLK	4	NA	NA	L	b_ulcer	3	6	36396.8
A2MG	MC[57.0215]PQLQQYEM[15.9949]HGPEGLR	2	NA	NA	L	a_healthy	1	1	83743.8
A2MG	MC[57.0215]PQLQQYEM[15.9949]HGPEGLR	2	NA	NA	L	a_healthy	2	2	45940.2
A2MG	MC[57.0215]PQLQQYEM[15.9949]HGPEGLR	2	NA	NA	L	a_healthy	3	3	55719.9
A2MG	MC[57.0215]PQLQQYEM[15.9949]HGPEGLR	2	NA	NA	L	c_remission	1	7	78109.6
A2MG	MC[57.0215]PQLQQYEM[15.9949]HGPEGLR	2	NA	NA	L	c_remission	2	8	45437.4
A2MG	MC[57.0215]PQLQQYEM[15.9949]HGPEGLR	2	NA	NA	L	c_remission	3	9	NA
A2MG	MC[57.0215]PQLQQYEM[15.9949]HGPEGLR	2	NA	NA	L	b_ulcer	1	4	116545
A2MG	MC[57.0215]PQLQQYEM[15.9949]HGPEGLR	2	NA	NA	L	b_ulcer	2	5	109358
A2MG	MC[57.0215]PQLQQYEM[15.9949]HGPEGLR	2	NA	NA	L	b_ulcer	3	6	101807
A2MG	MC[57.0215]PQLQQYEM[15.9949]HGPEGLR	3	NA	NA	L	a_healthy	1	1	168248
A2MG	MC[57.0215]PQLQQYEM[15.9949]HGPEGLR	3	NA	NA	L	a_healthy	2	2	127376
A2MG	MC[57.0215]PQLQQYEM[15.9949]HGPEGLR	3	NA	NA	L	a_healthy	3	3	103327
A2MG	MC[57.0215]PQLQQYEM[15.9949]HGPEGLR	3	NA	NA	L	c_remission	1	7	146659
A2MG	MC[57.0215]PQLQQYEM[15.9949]HGPEGLR	3	NA	NA	L	c_remission	2	8	124973
A2MG	MC[57.0215]PQLQQYEM[15.9949]HGPEGLR	3	NA	NA	L	c_remission	3	9	83216.6
A2MG	MC[57.0215]PQLQQYEM[15.9949]HGPEGLR	3	NA	NA	L	b_ulcer	1	4	210358
A2MG	MC[57.0215]PQLQQYEM[15.9949]HGPEGLR	3	NA	NA	L	b_ulcer	2	5	260206
A2MG	MC[57.0215]PQLQQYEM[15.9949]HGPEGLR	3	NA	NA	L	b_ulcer	3	6	221401
A2MG	MC[57.0215]PQLQQYEM[15.9949]HGPEGLRV	3	NA	NA	L	a_healthy	1	1	NA
A2MG	MC[57.0215]PQLQQYEM[15.9949]HGPEGLRV	3	NA	NA	L	a_healthy	2	2	NA
A2MG	MC[57.0215]PQLQQYEM[15.9949]HGPEGLRV	3	NA	NA	L	a_healthy	3	3	NA
A2MG	MC[57.0215]PQLQQYEM[15.9949]HGPEGLRV	3	NA	NA	L	c_remission	1	7	NA
A2MG	MC[57.0215]PQLQQYEM[15.9949]HGPEGLRV	3	NA	NA	L	c_remission	2	8	NA
A2MG	MC[57.0215]PQLQQYEM[15.9949]HGPEGLRV	3	NA	NA	L	c_remission	3	9	51002
A2MG	MC[57.0215]PQLQQYEM[15.9949]HGPEGLRV	3	NA	NA	L	b_ulcer	1	4	53458.2
A2MG	MC[57.0215]PQLQQYEM[15.9949]HGPEGLRV	3	NA	NA	L	b_ulcer	2	5	30212.9
A2MG	MC[57.0215]PQLQQYEM[15.9949]HGPEGLRV	3	NA	NA	L	b_ulcer	3	6	48815.8
A2MG	YGAATFTR	2	NA	NA	L	a_healthy	1	1	644183
A2MG	YGAATFTR	2	NA	NA	L	a_healthy	2	2	411981
A2MG	YGAATFTR	2	NA	NA	L	a_healthy	3	3	640200
A2MG	YGAATFTR	2	NA	NA	L	c_remission	1	7	545888
A2MG	YGAATFTR	2	NA	NA	L	c_remission	2	8	623788
A2MG	YGAATFTR	2	NA	NA	L	c_remission	3	9	368023
A2MG	YGAATFTR	2	NA	NA	L	b_ulcer	1	4	559508
A2MG	YGAATFTR	2	NA	NA	L	b_ulcer	2	5	964431
A2MG	YGAATFTR	2	NA	NA	L	b_ulcer	3	6	722556
A2MG	Q[-17.0265]FSFPLSSEPFQGSYK	2	NA	NA	L	a_healthy	1	1	21650.2
A2MG	Q[-17.0265]FSFPLSSEPFQGSYK	2	NA	NA	L	a_healthy	2	2	NA
A2MG	Q[-17.0265]FSFPLSSEPFQGSYK	2	NA	NA	L	a_healthy	3	3	NA
A2MG	Q[-17.0265]FSFPLSSEPFQGSYK	2	NA	NA	L	c_remission	1	7	NA
A2MG	Q[-17.0265]FSFPLSSEPFQGSYK	2	NA	NA	L	c_remission	2	8	56913.6
A2MG	Q[-17.0265]FSFPLSSEPFQGSYK	2	NA	NA	L	c_remission	3	9	NA
A2MG	Q[-17.0265]FSFPLSSEPFQGSYK	2	NA	NA	L	b_ulcer	1	4	NA
A2MG	Q[-17.0265]FSFPLSSEPFQGSYK	2	NA	NA	L	b_ulcer	2	5	34052.8
A2MG	Q[-17.0265]FSFPLSSEPFQGSYK	2	NA	NA	L	b_ulcer	3	6	23031.1
A2MG	FEVQVTVPK	2	NA	NA	L	a_healthy	1	1	801583
A2MG	FEVQVTVPK	2	NA	NA	L	a_healthy	2	2	415702
A2MG	FEVQVTVPK	2	NA	NA	L	a_healthy	3	3	707027
A2MG	FEVQVTVPK	2	NA	NA	L	c_remission	1	7	833267
A2MG	FEVQVTVPK	2	NA	NA	L	c_remission	2	8	622896
A2MG	FEVQVTVPK	2	NA	NA	L	c_remission	3	9	601964
A2MG	FEVQVTVPK	2	NA	NA	L	b_ulcer	1	4	995301
A2MG	FEVQVTVPK	2	NA	NA	L	b_ulcer	2	5	1.58623e+06
A2MG	FEVQVTVPK	2	NA	NA	L	b_ulcer	3	6	1014172
A2MG	GFYESDVMGR	2	NA	NA	L	a_healthy	1	1	25349.9
A2MG	GFYESDVMGR	2	NA	NA	L	a_healthy	2	2	22699.2
A2MG	GFYESDVMGR	2	NA	NA	L	a_healthy	3	3	33598.1
A2MG	GFYESDVMGR	2	NA	NA	L	c_remission	1	7	28229.9
A2MG	GFYESDVMGR	2	NA	NA	L	c_remission	2	8	26906.6
A2MG	GFYESDVMGR	2	NA	NA	L	c_remission	3	9	55919.1
A2MG	GFYESDVMGR	2	NA	NA	L	b_ulcer	1	4	46539.5
A2MG	GFYESDVMGR	2	NA	NA	L	b_ulcer	2	5	33985.4
A2MG	GFYESDVMGR	2	NA	NA	L	b_ulcer	3	6	45698.6
A2MG	KSGGRTEHPFTVEEFVLPK	4	NA	NA	L	a_healthy	1	1	33174.3
A2MG	KSGGRTEHPFTVEEFVLPK	4	NA	NA	L	a_healthy	2	2	NA
A2MG	KSGGRTEHPFTVEEFVLPK	4	NA	NA	L	a_healthy	3	3	28833.5
A2MG	KSGGRTEHPFTVEEFVLPK	4	NA	NA	L	c_remission	1	7	NA
A2MG	KSGGRTEHPFTVEEFVLPK	4	NA	NA	L	c_remission	2	8	NA
A2MG	KSGGRTEHPFTVEEFVLPK	4	NA	NA	L	c_remission	3	9	NA
A2MG	KSGGRTEHPFTVEEFVLPK	4	NA	NA	L	b_ulcer	1	4	65428.5
A2MG	KSGGRTEHPFTVEEFVLPK	4	NA	NA	L	b_ulcer	2	5	NA
A2MG	KSGGRTEHPFTVEEFVLPK	4	NA	NA	L	b_ulcer	3	6	45296.3
A2MG	HNVYINGITYTPVSSTNEKDMYSFLEDMGLK	4	NA	NA	L	a_healthy	1	1	13300.9
A2MG	HNVYINGITYTPVSSTNEKDMYSFLEDMGLK	4	NA	NA	L	a_healthy	2	2	NA
A2MG	HNVYINGITYTPVSSTNEKDMYSFLEDMGLK	4	NA	NA	L	a_healthy	3	3	14402.7
A2MG	HNVYINGITYTPVSSTNEKDMYSFLEDMGLK	4	NA	NA	L	c_remission	1	7	8501.12
A2MG	HNVYINGITYTPVSSTNEKDMYSFLEDMGLK	4	NA	NA	L	c_remission	2	8	19974.9
A2MG	HNVYINGITYTPVSSTNEKDMYSFLEDMGLK	4	NA	NA	L	c_remission	3	9	NA
A2MG	HNVYINGITYTPVSSTNEKDMYSFLEDMGLK	4	NA	NA	L	b_ulcer	1	4	24706.4
A2MG	HNVYINGITYTPVSSTNEKDMYSFLEDMGLK	4	NA	NA	L	b_ulcer	2	5	34098.1
A2MG	HNVYINGITYTPVSSTNEKDMYSFLEDMGLK	4	NA	NA	L	b_ulcer	3	6	17311.5
A2MG	TAQEGDHGSHVYTK	2	NA	NA	L	a_healthy	1	1	12813.6
A2MG	TAQEGDHGSHVYTK	2	NA	NA	L	a_healthy	2	2	NA
A2MG	TAQEGDHGSHVYTK	2	NA	NA	L	a_healthy	3	3	7399.61
A2MG	TAQEGDHGSHVYTK	2	NA	NA	L	c_remission	1	7	NA
A2MG	TAQEGDHGSHVYTK	2	NA	NA	L	c_remission	2	8	NA
A2MG	TAQEGDHGSHVYTK	2	NA	NA	L	c_remission	3	9	NA
A2MG	TAQEGDHGSHVYTK	2	NA	NA	L	b_ulcer	1	4	NA
A2MG	TAQEGDHGSHVYTK	2	NA	NA	L	b_ulcer	2	5	NA
A2MG	TAQEGDHGSHVYTK	2	NA	NA	L	b_ulcer	3	6	NA
A2MG	TAQEGDHGSHVYTK	3	NA	NA	L	a_healthy	1	1	27101.4
A2MG	TAQEGDHGSHVYTK	3	NA	NA	L	a_healthy	2	2	44698.9
A2MG	TAQEGDHGSHVYTK	3	NA	NA	L	a_healthy	3	3	145500
A2MG	TAQEGDHGSHVYTK	3	NA	NA	L	c_remission	1	7	NA
A2MG	TAQEGDHGSHVYTK	3	NA	NA	L	c_remission	2	8	56179.4
A2MG	TAQEGDHGSHVYTK	3	NA	NA	L	c_remission	3	9	NA
A2MG	TAQEGDHGSHVYTK	3	NA	NA	L	b_ulcer	1	4	NA
A2MG	TAQEGDHGSHVYTK	3	NA	NA	L	b_ulcer	2	5	NA
A2MG	TAQEGDHGSHVYTK	3	NA	NA	L	b_ulcer	3	6	NA
A2MG	GVPIPNKVIFIR	2	NA	NA	L	a_healthy	1	1	56541.1
A2MG	GVPIPNKVIFIR	2	NA	NA	L	a_healthy	2	2	23437.3
A2MG	GVPIPNKVIFIR	2	NA	NA	L	a_healthy	3	3	65433.3
A2MG	GVPIPNKVIFIR	2	NA	NA	L	c_remission	1	7	39958.8
A2MG	GVPIPNKVIFIR	2	NA	NA	L	c_remission	2	8	59783.2
A2MG	GVPIPNKVIFIR	2	NA	NA	L	c_remission	3	9	41252.9
A2MG	GVPIPNKVIFIR	2	NA	NA	L	b_ulcer	1	4	65109.6
A2MG	GVPIPNKVIFIR	2	NA	NA	L	b_ulcer	2	5	111790
A2MG	GVPIPNKVIFIR	2	NA	NA	L	b_ulcer	3	6	57066.6
A2MG	GVPIPNKVIFIR	3	NA	NA	L	a_healthy	1	1	121111
A2MG	GVPIPNKVIFIR	3	NA	NA	L	a_healthy	2	2	57114.9
A2MG	GVPIPNKVIFIR	3	NA	NA	L	a_healthy	3	3	144447
A2MG	GVPIPNKVIFIR	3	NA	NA	L	c_remission	1	7	174289
A2MG	GVPIPNKVIFIR	3	NA	NA	L	c_remission	2	8	117867
A2MG	GVPIPNKVIFIR	3	NA	NA	L	c_remission	3	9	48123
A2MG	GVPIPNKVIFIR	3	NA	NA	L	b_ulcer	1	4	185427
A2MG	GVPIPNKVIFIR	3	NA	NA	L	b_ulcer	2	5	93533.5
A2MG	GVPIPNKVIFIR	3	NA	NA	L	b_ulcer	3	6	185258
A2MG	RKEYEMK	2	NA	NA	L	a_healthy	1	1	60129.8
A2MG	RKEYEMK	2	NA	NA	L	a_healthy	2	2	28934.7
A2MG	RKEYEMK	2	NA	NA	L	a_healthy	3	3	NA
A2MG	RKEYEMK	2	NA	NA	L	c_remission	1	7	38722.6
A2MG	RKEYEMK	2	NA	NA	L	c_remission	2	8	35123.5
A2MG	RKEYEMK	2	NA	NA	L	c_remission	3	9	28582.2
A2MG	RKEYEMK	2	NA	NA	L	b_ulcer	1	4	63553.5
A2MG	RKEYEMK	2	NA	NA	L	b_ulcer	2	5	104993
A2MG	RKEYEMK	2	NA	NA	L	b_ulcer	3	6	67269.7
A2MG	QQNAQGGFSSTQDTVVALHALSK	2	NA	NA	L	a_healthy	1	1	15084.5
A2MG	QQNAQGGFSSTQDTVVALHALSK	2	NA	NA	L	a_healthy	2	2	NA
A2MG	QQNAQGGFSSTQDTVVALHALSK	2	NA	NA	L	a_healthy	3	3	8500.11
A2MG	QQNAQGGFSSTQDTVVALHALSK	2	NA	NA	L	c_remission	1	7	NA
A2MG	QQNAQGGFSSTQDTVVALHALSK	2	NA	NA	L	c_remission	2	8	NA
A2MG	QQNAQGGFSSTQDTVVALHALSK	2	NA	NA	L	c_remission	3	9	24160.4
A2MG	QQNAQGGFSSTQDTVVALHALSK	2	NA	NA	L	b_ulcer	1	4	4380.93
A2MG	QQNAQGGFSSTQDTVVALHALSK	2	NA	NA	L	b_ulcer	2	5	97694.4
A2MG	QQNAQGGFSSTQDTVVALHALSK	2	NA	NA	L	b_ulcer	3	6	13235.5
A2MG	QQNAQGGFSSTQDTVVALHALSK	3	NA	NA	L	a_healthy	1	1	410321
A2MG	QQNAQGGFSSTQDTVVALHALSK	3	NA	NA	L	a_healthy	2	2	282034
A2MG	QQNAQGGFSSTQDTVVALHALSK	3	NA	NA	L	a_healthy	3	3	418556
A2MG	QQNAQGGFSSTQDTVVALHALSK	3	NA	NA	L	c_remission	1	7	400442
A2MG	QQNAQGGFSSTQDTVVALHALSK	3	NA	NA	L	c_remission	2	8	33620.6
A2MG	QQNAQGGFSSTQDTVVALHALSK	3	NA	NA	L	c_remission	3	9	309892
A2MG	QQNAQGGFSSTQDTVVALHALSK	3	NA	NA	L	b_ulcer	1	4	757434
A2MG	QQNAQGGFSSTQDTVVALHALSK	3	NA	NA	L	b_ulcer	2	5	751027
A2MG	QQNAQGGFSSTQDTVVALHALSK	3	NA	NA	L	b_ulcer	3	6	553308
A2MG	QQNAQGGFSSTQDTVVALHALSK	4	NA	NA	L	a_healthy	1	1	26352.5
A2MG	QQNAQGGFSSTQDTVVALHALSK	4	NA	NA	L	a_healthy	2	2	18712.9
A2MG	QQNAQGGFSSTQDTVVALHALSK	4	NA	NA	L	a_healthy	3	3	23608.4
A2MG	QQNAQGGFSSTQDTVVALHALSK	4	NA	NA	L	c_remission	1	7	34233.7
A2MG	QQNAQGGFSSTQDTVVALHALSK	4	NA	NA	L	c_remission	2	8	NA
A2MG	QQNAQGGFSSTQDTVVALHALSK	4	NA	NA	L	c_remission	3	9	NA
A2MG	QQNAQGGFSSTQDTVVALHALSK	4	NA	NA	L	b_ulcer	1	4	29367
A2MG	QQNAQGGFSSTQDTVVALHALSK	4	NA	NA	L	b_ulcer	2	5	49232.5
A2MG	QQNAQGGFSSTQDTVVALHALSK	4	NA	NA	L	b_ulcer	3	6	37360.1
A2MG	QFSFPLSSEPFQGSYK	2	NA	NA	L	a_healthy	1	1	NA
A2MG	QFSFPLSSEPFQGSYK	2	NA	NA	L	a_healthy	2	2	NA
A2MG	QFSFPLSSEPFQGSYK	2	NA	NA	L	a_healthy	3	3	NA
A2MG	QFSFPLSSEPFQGSYK	2	NA	NA	L	c_remission	1	7	NA
A2MG	QFSFPLSSEPFQGSYK	2	NA	NA	L	c_remission	2	8	NA
A2MG	QFSFPLSSEPFQGSYK	2	NA	NA	L	c_remission	3	9	NA
A2MG	QFSFPLSSEPFQGSYK	2	NA	NA	L	b_ulcer	1	4	NA
A2MG	QFSFPLSSEPFQGSYK	2	NA	NA	L	b_ulcer	2	5	NA
A2MG	QFSFPLSSEPFQGSYK	2	NA	NA	L	b_ulcer	3	6	NA
A2MG	QFSFPLSSEPFQGSYK	3	NA	NA	L	a_healthy	1	1	NA
A2MG	QFSFPLSSEPFQGSYK	3	NA	NA	L	a_healthy	2	2	NA
A2MG	QFSFPLSSEPFQGSYK	3	NA	NA	L	a_healthy	3	3	NA
A2MG	QFSFPLSSEPFQGSYK	3	NA	NA	L	c_remission	1	7	NA
A2MG	QFSFPLSSEPFQGSYK	3	NA	NA	L	c_remission	2	8	NA
A2MG	QFSFPLSSEPFQGSYK	3	NA	NA	L	c_remission	3	9	NA
A2MG	QFSFPLSSEPFQGSYK	3	NA	NA	L	b_ulcer	1	4	NA
A2MG	QFSFPLSSEPFQGSYK	3	NA	NA	L	b_ulcer	2	5	NA
A2MG	QFSFPLSSEPFQGSYK	3	NA	NA	L	b_ulcer	3	6	NA
A2MG	QFSFPLSSEPFQGSYKVVVQKK	4	NA	NA	L	a_healthy	1	1	NA
A2MG	QFSFPLSSEPFQGSYKVVVQKK	4	NA	NA	L	a_healthy	2	2	NA
A2MG	QFSFPLSSEPFQGSYKVVVQKK	4	NA	NA	L	a_healthy	3	3	NA
A2MG	QFSFPLSSEPFQGSYKVVVQKK	4	NA	NA	L	c_remission	1	7	NA
A2MG	QFSFPLSSEPFQGSYKVVVQKK	4	NA	NA	L	c_remission	2	8	NA
A2MG	QFSFPLSSEPFQGSYKVVVQKK	4	NA	NA	L	c_remission	3	9	NA
A2MG	QFSFPLSSEPFQGSYKVVVQKK	4	NA	NA	L	b_ulcer	1	4	NA
A2MG	QFSFPLSSEPFQGSYKVVVQKK	4	NA	NA	L	b_ulcer	2	5	NA
A2MG	QFSFPLSSEPFQGSYKVVVQKK	4	NA	NA	L	b_ulcer	3	6	NA
A2MG	GGFSSTQDTVVALHALSK	2	NA	NA	L	a_healthy	1	1	NA
A2MG	GGFSSTQDTVVALHALSK	2	NA	NA	L	a_healthy	2	2	NA
A2MG	GGFSSTQDTVVALHALSK	2	NA	NA	L	a_healthy	3	3	NA
A2MG	GGFSSTQDTVVALHALSK	2	NA	NA	L	c_remission	1	7	18247.1
A2MG	GGFSSTQDTVVALHALSK	2	NA	NA	L	c_remission	2	8	NA
A2MG	GGFSSTQDTVVALHALSK	2	NA	NA	L	c_remission	3	9	NA
A2MG	GGFSSTQDTVVALHALSK	2	NA	NA	L	b_ulcer	1	4	NA
A2MG	GGFSSTQDTVVALHALSK	2	NA	NA	L	b_ulcer	2	5	NA
A2MG	GGFSSTQDTVVALHALSK	2	NA	NA	L	b_ulcer	3	6	21658.9
A2MG	Q[-17.0265]GIPFFGQVR	2	NA	NA	L	a_healthy	1	1	67056
A2MG	Q[-17.0265]GIPFFGQVR	2	NA	NA	L	a_healthy	2	2	166329
A2MG	Q[-17.0265]GIPFFGQVR	2	NA	NA	L	a_healthy	3	3	NA
A2MG	Q[-17.0265]GIPFFGQVR	2	NA	NA	L	c_remission	1	7	42872.1
A2MG	Q[-17.0265]GIPFFGQVR	2	NA	NA	L	c_remission	2	8	345744
A2MG	Q[-17.0265]GIPFFGQVR	2	NA	NA	L	c_remission	3	9	NA
A2MG	Q[-17.0265]GIPFFGQVR	2	NA	NA	L	b_ulcer	1	4	98036.9
A2MG	Q[-17.0265]GIPFFGQVR	2	NA	NA	L	b_ulcer	2	5	76587.8
A2MG	Q[-17.0265]GIPFFGQVR	2	NA	NA	L	b_ulcer	3	6	64234.5
A2MG	EQAPHC[57.0215]IC[57.0215]ANGR	2	NA	NA	L	a_healthy	1	1	NA
A2MG	EQAPHC[57.0215]IC[57.0215]ANGR	2	NA	NA	L	a_healthy	2	2	NA
A2MG	EQAPHC[57.0215]IC[57.0215]ANGR	2	NA	NA	L	a_healthy	3	3	NA
A2MG	EQAPHC[57.0215]IC[57.0215]ANGR	2	NA	NA	L	c_remission	1	7	NA
A2MG	EQAPHC[57.0215]IC[57.0215]ANGR	2	NA	NA	L	c_remission	2	8	NA
A2MG	EQAPHC[57.0215]IC[57.0215]ANGR	2	NA	NA	L	c_remission	3	9	NA
A2MG	EQAPHC[57.0215]IC[57.0215]ANGR	2	NA	NA	L	b_ulcer	1	4	NA
A2MG	EQAPHC[57.0215]IC[57.0215]ANGR	2	NA	NA	L	b_ulcer	2	5	10802.1
A2MG	EQAPHC[57.0215]IC[57.0215]ANGR	2	NA	NA	L	b_ulcer	3	6	6411.85
A2MG	VHVEEPHTETVR	3	NA	NA	L	a_healthy	1	1	47025.4
A2MG	VHVEEPHTETVR	3	NA	NA	L	a_healthy	2	2	26077.3
A2MG	VHVEEPHTETVR	3	NA	NA	L	a_healthy	3	3	38460.2
A2MG	VHVEEPHTETVR	3	NA	NA	L	c_remission	1	7	42275.7
A2MG	VHVEEPHTETVR	3	NA	NA	L	c_remission	2	8	30520
A2MG	VHVEEPHTETVR	3	NA	NA	L	c_remission	3	9	NA
A2MG	VHVEEPHTETVR	3	NA	NA	L	b_ulcer	1	4	45849
A2MG	VHVEEPHTETVR	3	NA	NA	L	b_ulcer	2	5	81432.9
A2MG	VHVEEPHTETVR	3	NA	NA	L	b_ulcer	3	6	58205.5
A2MG	YGRNQGNTWLTAFVLK	3	NA	NA	L	a_healthy	1	1	42207.2
A2MG	YGRNQGNTWLTAFVLK	3	NA	NA	L	a_healthy	2	2	31883.2
A2MG	YGRNQGNTWLTAFVLK	3	NA	NA	L	a_healthy	3	3	32548
A2MG	YGRNQGNTWLTAFVLK	3	NA	NA	L	c_remission	1	7	22979.4
A2MG	YGRNQGNTWLTAFVLK	3	NA	NA	L	c_remission	2	8	42698.8
A2MG	YGRNQGNTWLTAFVLK	3	NA	NA	L	c_remission	3	9	24755.4
A2MG	YGRNQGNTWLTAFVLK	3	NA	NA	L	b_ulcer	1	4	39924.7
A2MG	YGRNQGNTWLTAFVLK	3	NA	NA	L	b_ulcer	2	5	99578.6
A2MG	YGRNQGNTWLTAFVLK	3	NA	NA	L	b_ulcer	3	6	53123.1
A2MG	LVHVEEPHTETVR	3	NA	NA	L	a_healthy	1	1	522473
A2MG	LVHVEEPHTETVR	3	NA	NA	L	a_healthy	2	2	115954
A2MG	LVHVEEPHTETVR	3	NA	NA	L	a_healthy	3	3	443424
A2MG	LVHVEEPHTETVR	3	NA	NA	L	c_remission	1	7	462620
A2MG	LVHVEEPHTETVR	3	NA	NA	L	c_remission	2	8	348318
A2MG	LVHVEEPHTETVR	3	NA	NA	L	c_remission	3	9	NA
A2MG	LVHVEEPHTETVR	3	NA	NA	L	b_ulcer	1	4	532993
A2MG	LVHVEEPHTETVR	3	NA	NA	L	b_ulcer	2	5	889342
A2MG	LVHVEEPHTETVR	3	NA	NA	L	b_ulcer	3	6	602480
A2MG	LVHVEEPHTETVR	4	NA	NA	L	a_healthy	1	1	761260
A2MG	LVHVEEPHTETVR	4	NA	NA	L	a_healthy	2	2	410067
A2MG	LVHVEEPHTETVR	4	NA	NA	L	a_healthy	3	3	377063
A2MG	LVHVEEPHTETVR	4	NA	NA	L	c_remission	1	7	744752
A2MG	LVHVEEPHTETVR	4	NA	NA	L	c_remission	2	8	721658
A2MG	LVHVEEPHTETVR	4	NA	NA	L	c_remission	3	9	295162
A2MG	LVHVEEPHTETVR	4	NA	NA	L	b_ulcer	1	4	872683
A2MG	LVHVEEPHTETVR	4	NA	NA	L	b_ulcer	2	5	1.29982e+06
A2MG	LVHVEEPHTETVR	4	NA	NA	L	b_ulcer	3	6	986585
A2MG	YSDASDC[57.0215]HGEDSQAFC[57.0215]EK	2	NA	NA	L	a_healthy	1	1	64415.2
A2MG	YSDASDC[57.0215]HGEDSQAFC[57.0215]EK	2	NA	NA	L	a_healthy	2	2	31750.2
A2MG	YSDASDC[57.0215]HGEDSQAFC[57.0215]EK	2	NA	NA	L	a_healthy	3	3	51611.7
A2MG	YSDASDC[57.0215]HGEDSQAFC[57.0215]EK	2	NA	NA	L	c_remission	1	7	64903.6
A2MG	YSDASDC[57.0215]HGEDSQAFC[57.0215]EK	2	NA	NA	L	c_remission	2	8	35860.1
A2MG	YSDASDC[57.0215]HGEDSQAFC[57.0215]EK	2	NA	NA	L	c_remission	3	9	36046.5
A2MG	YSDASDC[57.0215]HGEDSQAFC[57.0215]EK	2	NA	NA	L	b_ulcer	1	4	30237.6
A2MG	YSDASDC[57.0215]HGEDSQAFC[57.0215]EK	2	NA	NA	L	b_ulcer	2	5	102368
A2MG	YSDASDC[57.0215]HGEDSQAFC[57.0215]EK	2	NA	NA	L	b_ulcer	3	6	85704.2
A2MG	YSDASDC[57.0215]HGEDSQAFC[57.0215]EK	3	NA	NA	L	a_healthy	1	1	171513
A2MG	YSDASDC[57.0215]HGEDSQAFC[57.0215]EK	3	NA	NA	L	a_healthy	2	2	99297
A2MG	YSDASDC[57.0215]HGEDSQAFC[57.0215]EK	3	NA	NA	L	a_healthy	3	3	171699
A2MG	YSDASDC[57.0215]HGEDSQAFC[57.0215]EK	3	NA	NA	L	c_remission	1	7	149682
A2MG	YSDASDC[57.0215]HGEDSQAFC[57.0215]EK	3	NA	NA	L	c_remission	2	8	126843
A2MG	YSDASDC[57.0215]HGEDSQAFC[57.0215]EK	3	NA	NA	L	c_remission	3	9	119479
A2MG	YSDASDC[57.0215]HGEDSQAFC[57.0215]EK	3	NA	NA	L	b_ulcer	1	4	269240
A2MG	YSDASDC[57.0215]HGEDSQAFC[57.0215]EK	3	NA	NA	L	b_ulcer	2	5	347509
A2MG	YSDASDC[57.0215]HGEDSQAFC[57.0215]EK	3	NA	NA	L	b_ulcer	3	6	244182
A2MG	LVHVEEPHTETVRK	3	NA	NA	L	a_healthy	1	1	88086.1
A2MG	LVHVEEPHTETVRK	3	NA	NA	L	a_healthy	2	2	38975
A2MG	LVHVEEPHTETVRK	3	NA	NA	L	a_healthy	3	3	48642.6
A2MG	LVHVEEPHTETVRK	3	NA	NA	L	c_remission	1	7	92209.4
A2MG	LVHVEEPHTETVRK	3	NA	NA	L	c_remission	2	8	60483.5
A2MG	LVHVEEPHTETVRK	3	NA	NA	L	c_remission	3	9	20482.3
A2MG	LVHVEEPHTETVRK	3	NA	NA	L	b_ulcer	1	4	86280.5
A2MG	LVHVEEPHTETVRK	3	NA	NA	L	b_ulcer	2	5	111145
A2MG	LVHVEEPHTETVRK	3	NA	NA	L	b_ulcer	3	6	93077.7
A2MG	LVHVEEPHTETVRK	4	NA	NA	L	a_healthy	1	1	359901
A2MG	LVHVEEPHTETVRK	4	NA	NA	L	a_healthy	2	2	108046
A2MG	LVHVEEPHTETVRK	4	NA	NA	L	a_healthy	3	3	293344
A2MG	LVHVEEPHTETVRK	4	NA	NA	L	c_remission	1	7	340570
A2MG	LVHVEEPHTETVRK	4	NA	NA	L	c_remission	2	8	303484
A2MG	LVHVEEPHTETVRK	4	NA	NA	L	c_remission	3	9	118129
A2MG	LVHVEEPHTETVRK	4	NA	NA	L	b_ulcer	1	4	453637
A2MG	LVHVEEPHTETVRK	4	NA	NA	L	b_ulcer	2	5	765596
A2MG	LVHVEEPHTETVRK	4	NA	NA	L	b_ulcer	3	6	403292
A2MG	ASVSVLGDILGSAMQNTQNLLQMPYGC[57.0215]GE	3	NA	NA	L	a_healthy	1	1	78421.2
A2MG	ASVSVLGDILGSAMQNTQNLLQMPYGC[57.0215]GE	3	NA	NA	L	a_healthy	2	2	12116.8
A2MG	ASVSVLGDILGSAMQNTQNLLQMPYGC[57.0215]GE	3	NA	NA	L	a_healthy	3	3	33280.3
A2MG	ASVSVLGDILGSAMQNTQNLLQMPYGC[57.0215]GE	3	NA	NA	L	c_remission	1	7	48307.3
A2MG	ASVSVLGDILGSAMQNTQNLLQMPYGC[57.0215]GE	3	NA	NA	L	c_remission	2	8	34514.9
A2MG	ASVSVLGDILGSAMQNTQNLLQMPYGC[57.0215]GE	3	NA	NA	L	c_remission	3	9	9479.26
A2MG	ASVSVLGDILGSAMQNTQNLLQMPYGC[57.0215]GE	3	NA	NA	L	b_ulcer	1	4	68473.4
A2MG	ASVSVLGDILGSAMQNTQNLLQMPYGC[57.0215]GE	3	NA	NA	L	b_ulcer	2	5	188828
A2MG	ASVSVLGDILGSAMQNTQNLLQMPYGC[57.0215]GE	3	NA	NA	L	b_ulcer	3	6	48301.3
A2MG	ASVSVLGDILGSAMQNTQNLLQMPYGC[57.0215]GE	4	NA	NA	L	a_healthy	1	1	19584.2
A2MG	ASVSVLGDILGSAMQNTQNLLQMPYGC[57.0215]GE	4	NA	NA	L	a_healthy	2	2	NA
A2MG	ASVSVLGDILGSAMQNTQNLLQMPYGC[57.0215]GE	4	NA	NA	L	a_healthy	3	3	14347.3
A2MG	ASVSVLGDILGSAMQNTQNLLQMPYGC[57.0215]GE	4	NA	NA	L	c_remission	1	7	NA
A2MG	ASVSVLGDILGSAMQNTQNLLQMPYGC[57.0215]GE	4	NA	NA	L	c_remission	2	8	NA
A2MG	ASVSVLGDILGSAMQNTQNLLQMPYGC[57.0215]GE	4	NA	NA	L	c_remission	3	9	NA
A2MG	ASVSVLGDILGSAMQNTQNLLQMPYGC[57.0215]GE	4	NA	NA	L	b_ulcer	1	4	17699.7
A2MG	ASVSVLGDILGSAMQNTQNLLQMPYGC[57.0215]GE	4	NA	NA	L	b_ulcer	2	5	47459.1
A2MG	ASVSVLGDILGSAMQNTQNLLQMPYGC[57.0215]GE	4	NA	NA	L	b_ulcer	3	6	15472.9
A2MG	AYIFIDEAHITQALIWLSQR	2	NA	NA	L	a_healthy	1	1	28134.1
A2MG	AYIFIDEAHITQALIWLSQR	2	NA	NA	L	a_healthy	2	2	NA
A2MG	AYIFIDEAHITQALIWLSQR	2	NA	NA	L	a_healthy	3	3	18927.1
A2MG	AYIFIDEAHITQALIWLSQR	2	NA	NA	L	c_remission	1	7	24302.1
A2MG	AYIFIDEAHITQALIWLSQR	2	NA	NA	L	c_remission	2	8	NA
A2MG	AYIFIDEAHITQALIWLSQR	2	NA	NA	L	c_remission	3	9	NA
A2MG	AYIFIDEAHITQALIWLSQR	2	NA	NA	L	b_ulcer	1	4	9185.99
A2MG	AYIFIDEAHITQALIWLSQR	2	NA	NA	L	b_ulcer	2	5	87551.9
A2MG	AYIFIDEAHITQALIWLSQR	2	NA	NA	L	b_ulcer	3	6	26056.4
A2MG	AYIFIDEAHITQALIWLSQR	3	NA	NA	L	a_healthy	1	1	106198
A2MG	AYIFIDEAHITQALIWLSQR	3	NA	NA	L	a_healthy	2	2	44882.5
A2MG	AYIFIDEAHITQALIWLSQR	3	NA	NA	L	a_healthy	3	3	93254.5
A2MG	AYIFIDEAHITQALIWLSQR	3	NA	NA	L	c_remission	1	7	96845.1
A2MG	AYIFIDEAHITQALIWLSQR	3	NA	NA	L	c_remission	2	8	49090.2
A2MG	AYIFIDEAHITQALIWLSQR	3	NA	NA	L	c_remission	3	9	78136.3
A2MG	AYIFIDEAHITQALIWLSQR	3	NA	NA	L	b_ulcer	1	4	104404
A2MG	AYIFIDEAHITQALIWLSQR	3	NA	NA	L	b_ulcer	2	5	268059
A2MG	AYIFIDEAHITQALIWLSQR	3	NA	NA	L	b_ulcer	3	6	170837
A2MG	AYIFIDEAHITQALIWLSQR	4	NA	NA	L	a_healthy	1	1	47592.1
A2MG	AYIFIDEAHITQALIWLSQR	4	NA	NA	L	a_healthy	2	2	22990.8
A2MG	AYIFIDEAHITQALIWLSQR	4	NA	NA	L	a_healthy	3	3	28825.7
A2MG	AYIFIDEAHITQALIWLSQR	4	NA	NA	L	c_remission	1	7	NA
A2MG	AYIFIDEAHITQALIWLSQR	4	NA	NA	L	c_remission	2	8	20184.1
A2MG	AYIFIDEAHITQALIWLSQR	4	NA	NA	L	c_remission	3	9	30212.7
A2MG	AYIFIDEAHITQALIWLSQR	4	NA	NA	L	b_ulcer	1	4	33067.8
A2MG	AYIFIDEAHITQALIWLSQR	4	NA	NA	L	b_ulcer	2	5	92388.7
A2MG	AYIFIDEAHITQALIWLSQR	4	NA	NA	L	b_ulcer	3	6	45382.6
A2MG	DMYSFLEDMGLK	2	NA	NA	L	a_healthy	1	1	NA
A2MG	DMYSFLEDMGLK	2	NA	NA	L	a_healthy	2	2	12244.4
A2MG	DMYSFLEDMGLK	2	NA	NA	L	a_healthy	3	3	18180.6
A2MG	DMYSFLEDMGLK	2	NA	NA	L	c_remission	1	7	NA
A2MG	DMYSFLEDMGLK	2	NA	NA	L	c_remission	2	8	28805.3
A2MG	DMYSFLEDMGLK	2	NA	NA	L	c_remission	3	9	NA
A2MG	DMYSFLEDMGLK	2	NA	NA	L	b_ulcer	1	4	32204.3
A2MG	DMYSFLEDMGLK	2	NA	NA	L	b_ulcer	2	5	14200.9
A2MG	DMYSFLEDMGLK	2	NA	NA	L	b_ulcer	3	6	18464.2
A2MG	SVHWERPQKPK	3	NA	NA	L	a_healthy	1	1	51514.9
A2MG	SVHWERPQKPK	3	NA	NA	L	a_healthy	2	2	NA
A2MG	SVHWERPQKPK	3	NA	NA	L	a_healthy	3	3	NA
A2MG	SVHWERPQKPK	3	NA	NA	L	c_remission	1	7	25749.4
A2MG	SVHWERPQKPK	3	NA	NA	L	c_remission	2	8	NA
A2MG	SVHWERPQKPK	3	NA	NA	L	c_remission	3	9	51875.1
A2MG	SVHWERPQKPK	3	NA	NA	L	b_ulcer	1	4	NA
A2MG	SVHWERPQKPK	3	NA	NA	L	b_ulcer	2	5	78281.8
A2MG	SVHWERPQKPK	3	NA	NA	L	b_ulcer	3	6	56296.6
A2MG	NQGNTWLTAFVLK	2	NA	NA	L	a_healthy	1	1	196346
A2MG	NQGNTWLTAFVLK	2	NA	NA	L	a_healthy	2	2	152277
A2MG	NQGNTWLTAFVLK	2	NA	NA	L	a_healthy	3	3	224201
A2MG	NQGNTWLTAFVLK	2	NA	NA	L	c_remission	1	7	250777
A2MG	NQGNTWLTAFVLK	2	NA	NA	L	c_remission	2	8	195513
A2MG	NQGNTWLTAFVLK	2	NA	NA	L	c_remission	3	9	160041
A2MG	NQGNTWLTAFVLK	2	NA	NA	L	b_ulcer	1	4	270190
A2MG	NQGNTWLTAFVLK	2	NA	NA	L	b_ulcer	2	5	403837
A2MG	NQGNTWLTAFVLK	2	NA	NA	L	b_ulcer	3	6	301276
A2MG	NQGNTWLTAFVLK	3	NA	NA	L	a_healthy	1	1	76253.2
A2MG	NQGNTWLTAFVLK	3	NA	NA	L	a_healthy	2	2	61625.4
A2MG	NQGNTWLTAFVLK	3	NA	NA	L	a_healthy	3	3	81163.1
A2MG	NQGNTWLTAFVLK	3	NA	NA	L	c_remission	1	7	95476.2
A2MG	NQGNTWLTAFVLK	3	NA	NA	L	c_remission	2	8	76667.3
A2MG	NQGNTWLTAFVLK	3	NA	NA	L	c_remission	3	9	59402.7
A2MG	NQGNTWLTAFVLK	3	NA	NA	L	b_ulcer	1	4	108664
A2MG	NQGNTWLTAFVLK	3	NA	NA	L	b_ulcer	2	5	120812
A2MG	NQGNTWLTAFVLK	3	NA	NA	L	b_ulcer	3	6	115164
A2MG	QGIPFFGQVR	2	NA	NA	L	a_healthy	1	1	269701
A2MG	QGIPFFGQVR	2	NA	NA	L	a_healthy	2	2	126179
A2MG	QGIPFFGQVR	2	NA	NA	L	a_healthy	3	3	253818
A2MG	QGIPFFGQVR	2	NA	NA	L	c_remission	1	7	190814
A2MG	QGIPFFGQVR	2	NA	NA	L	c_remission	2	8	63944.8
A2MG	QGIPFFGQVR	2	NA	NA	L	c_remission	3	9	138345
A2MG	QGIPFFGQVR	2	NA	NA	L	b_ulcer	1	4	379204
A2MG	QGIPFFGQVR	2	NA	NA	L	b_ulcer	2	5	599710
A2MG	QGIPFFGQVR	2	NA	NA	L	b_ulcer	3	6	453568
A2MG	PQSVC[57.0215]ALR	2	NA	NA	L	a_healthy	1	1	21809.2
A2MG	PQSVC[57.0215]ALR	2	NA	NA	L	a_healthy	2	2	NA
A2MG	PQSVC[57.0215]ALR	2	NA	NA	L	a_healthy	3	3	NA
A2MG	PQSVC[57.0215]ALR	2	NA	NA	L	c_remission	1	7	28174.3
A2MG	PQSVC[57.0215]ALR	2	NA	NA	L	c_remission	2	8	NA
A2MG	PQSVC[57.0215]ALR	2	NA	NA	L	c_remission	3	9	NA
A2MG	PQSVC[57.0215]ALR	2	NA	NA	L	b_ulcer	1	4	20913.4
A2MG	PQSVC[57.0215]ALR	2	NA	NA	L	b_ulcer	2	5	NA
A2MG	PQSVC[57.0215]ALR	2	NA	NA	L	b_ulcer	3	6	20831.4
A2MG	SIYKPGQTVK	2	NA	NA	L	a_healthy	1	1	NA
A2MG	SIYKPGQTVK	2	NA	NA	L	a_healthy	2	2	NA
A2MG	SIYKPGQTVK	2	NA	NA	L	a_healthy	3	3	NA
A2MG	SIYKPGQTVK	2	NA	NA	L	c_remission	1	7	63707.6
A2MG	SIYKPGQTVK	2	NA	NA	L	c_remission	2	8	NA
A2MG	SIYKPGQTVK	2	NA	NA	L	c_remission	3	9	NA
A2MG	SIYKPGQTVK	2	NA	NA	L	b_ulcer	1	4	105641
A2MG	SIYKPGQTVK	2	NA	NA	L	b_ulcer	2	5	NA
A2MG	SIYKPGQTVK	2	NA	NA	L	b_ulcer	3	6	139283
A2MG	SASNMAIVDVK	2	NA	NA	L	a_healthy	1	1	331099
A2MG	SASNMAIVDVK	2	NA	NA	L	a_healthy	2	2	244679
A2MG	SASNMAIVDVK	2	NA	NA	L	a_healthy	3	3	352517
A2MG	SASNMAIVDVK	2	NA	NA	L	c_remission	1	7	422205
A2MG	SASNMAIVDVK	2	NA	NA	L	c_remission	2	8	221577
A2MG	SASNMAIVDVK	2	NA	NA	L	c_remission	3	9	285877
A2MG	SASNMAIVDVK	2	NA	NA	L	b_ulcer	1	4	362162
A2MG	SASNMAIVDVK	2	NA	NA	L	b_ulcer	2	5	386907
A2MG	SASNMAIVDVK	2	NA	NA	L	b_ulcer	3	6	534478
A2MG	Q[-17.0265]TVSWAVTPK	2	NA	NA	L	a_healthy	1	1	79074.6
A2MG	Q[-17.0265]TVSWAVTPK	2	NA	NA	L	a_healthy	2	2	117346
A2MG	Q[-17.0265]TVSWAVTPK	2	NA	NA	L	a_healthy	3	3	164642
A2MG	Q[-17.0265]TVSWAVTPK	2	NA	NA	L	c_remission	1	7	100315
A2MG	Q[-17.0265]TVSWAVTPK	2	NA	NA	L	c_remission	2	8	277568
A2MG	Q[-17.0265]TVSWAVTPK	2	NA	NA	L	c_remission	3	9	111125
A2MG	Q[-17.0265]TVSWAVTPK	2	NA	NA	L	b_ulcer	1	4	198759
A2MG	Q[-17.0265]TVSWAVTPK	2	NA	NA	L	b_ulcer	2	5	231109
A2MG	Q[-17.0265]TVSWAVTPK	2	NA	NA	L	b_ulcer	3	6	132100
A2MG	VVSMDENFHPLNELIPLVYIQDPK	3	NA	NA	L	a_healthy	1	1	56242.5
A2MG	VVSMDENFHPLNELIPLVYIQDPK	3	NA	NA	L	a_healthy	2	2	59369.9
A2MG	VVSMDENFHPLNELIPLVYIQDPK	3	NA	NA	L	a_healthy	3	3	NA
A2MG	VVSMDENFHPLNELIPLVYIQDPK	3	NA	NA	L	c_remission	1	7	NA
A2MG	VVSMDENFHPLNELIPLVYIQDPK	3	NA	NA	L	c_remission	2	8	95825.4
A2MG	VVSMDENFHPLNELIPLVYIQDPK	3	NA	NA	L	c_remission	3	9	49180.9
A2MG	VVSMDENFHPLNELIPLVYIQDPK	3	NA	NA	L	b_ulcer	1	4	110108
A2MG	VVSMDENFHPLNELIPLVYIQDPK	3	NA	NA	L	b_ulcer	2	5	NA
A2MG	VVSMDENFHPLNELIPLVYIQDPK	3	NA	NA	L	b_ulcer	3	6	80014.1
A2MG	VVSMDENFHPLNELIPLVYIQDPK	4	NA	NA	L	a_healthy	1	1	60846.8
A2MG	VVSMDENFHPLNELIPLVYIQDPK	4	NA	NA	L	a_healthy	2	2	39689.9
A2MG	VVSMDENFHPLNELIPLVYIQDPK	4	NA	NA	L	a_healthy	3	3	40094.9
A2MG	VVSMDENFHPLNELIPLVYIQDPK	4	NA	NA	L	c_remission	1	7	42307.7
A2MG	VVSMDENFHPLNELIPLVYIQDPK	4	NA	NA	L	c_remission	2	8	56617.4
A2MG	VVSMDENFHPLNELIPLVYIQDPK	4	NA	NA	L	c_remission	3	9	44669.6
A2MG	VVSMDENFHPLNELIPLVYIQDPK	4	NA	NA	L	b_ulcer	1	4	86775.9
A2MG	VVSMDENFHPLNELIPLVYIQDPK	4	NA	NA	L	b_ulcer	2	5	56396
A2MG	VVSMDENFHPLNELIPLVYIQDPK	4	NA	NA	L	b_ulcer	3	6	80120
A2MG	VVSMDENFHPLNELIPLVYIQDPKGNR	4	NA	NA	L	a_healthy	1	1	71223.3
A2MG	VVSMDENFHPLNELIPLVYIQDPKGNR	4	NA	NA	L	a_healthy	2	2	57000.7
A2MG	VVSMDENFHPLNELIPLVYIQDPKGNR	4	NA	NA	L	a_healthy	3	3	37866.9
A2MG	VVSMDENFHPLNELIPLVYIQDPKGNR	4	NA	NA	L	c_remission	1	7	34919.7
A2MG	VVSMDENFHPLNELIPLVYIQDPKGNR	4	NA	NA	L	c_remission	2	8	59598.8
A2MG	VVSMDENFHPLNELIPLVYIQDPKGNR	4	NA	NA	L	c_remission	3	9	32685.5
A2MG	VVSMDENFHPLNELIPLVYIQDPKGNR	4	NA	NA	L	b_ulcer	1	4	61972.8
A2MG	VVSMDENFHPLNELIPLVYIQDPKGNR	4	NA	NA	L	b_ulcer	2	5	88733.3
A2MG	VVSMDENFHPLNELIPLVYIQDPKGNR	4	NA	NA	L	b_ulcer	3	6	34516.8
A2MG	TGTHGLLVK	2	NA	NA	L	a_healthy	1	1	17333.8
A2MG	TGTHGLLVK	2	NA	NA	L	a_healthy	2	2	NA
A2MG	TGTHGLLVK	2	NA	NA	L	a_healthy	3	3	33098.3
A2MG	TGTHGLLVK	2	NA	NA	L	c_remission	1	7	38562.4
A2MG	TGTHGLLVK	2	NA	NA	L	c_remission	2	8	NA
A2MG	TGTHGLLVK	2	NA	NA	L	c_remission	3	9	NA
A2MG	TGTHGLLVK	2	NA	NA	L	b_ulcer	1	4	34977.2
A2MG	TGTHGLLVK	2	NA	NA	L	b_ulcer	2	5	58110.8
A2MG	TGTHGLLVK	2	NA	NA	L	b_ulcer	3	6	54481.3
A2MG	TGTHGLLVKQEDMK	2	NA	NA	L	a_healthy	1	1	88820.3
A2MG	TGTHGLLVKQEDMK	2	NA	NA	L	a_healthy	2	2	55902.3
A2MG	TGTHGLLVKQEDMK	2	NA	NA	L	a_healthy	3	3	51971.8
A2MG	TGTHGLLVKQEDMK	2	NA	NA	L	c_remission	1	7	94919
A2MG	TGTHGLLVKQEDMK	2	NA	NA	L	c_remission	2	8	62528.8
A2MG	TGTHGLLVKQEDMK	2	NA	NA	L	c_remission	3	9	57821.3
A2MG	TGTHGLLVKQEDMK	2	NA	NA	L	b_ulcer	1	4	40143.2
A2MG	TGTHGLLVKQEDMK	2	NA	NA	L	b_ulcer	2	5	175721
A2MG	TGTHGLLVKQEDMK	2	NA	NA	L	b_ulcer	3	6	124680
A2MG	TGTHGLLVKQEDMK	3	NA	NA	L	a_healthy	1	1	397221
A2MG	TGTHGLLVKQEDMK	3	NA	NA	L	a_healthy	2	2	247191
A2MG	TGTHGLLVKQEDMK	3	NA	NA	L	a_healthy	3	3	409486
A2MG	TGTHGLLVKQEDMK	3	NA	NA	L	c_remission	1	7	327160
A2MG	TGTHGLLVKQEDMK	3	NA	NA	L	c_remission	2	8	363254
A2MG	TGTHGLLVKQEDMK	3	NA	NA	L	c_remission	3	9	269018
A2MG	TGTHGLLVKQEDMK	3	NA	NA	L	b_ulcer	1	4	469146
A2MG	TGTHGLLVKQEDMK	3	NA	NA	L	b_ulcer	2	5	623457
A2MG	TGTHGLLVKQEDMK	3	NA	NA	L	b_ulcer	3	6	539738
A2MG	SKAIGYLNTGYQR	2	NA	NA	L	a_healthy	1	1	61417.6
A2MG	SKAIGYLNTGYQR	2	NA	NA	L	a_healthy	2	2	45718.3
A2MG	SKAIGYLNTGYQR	2	NA	NA	L	a_healthy	3	3	48974.9
A2MG	SKAIGYLNTGYQR	2	NA	NA	L	c_remission	1	7	13689.9
A2MG	SKAIGYLNTGYQR	2	NA	NA	L	c_remission	2	8	54484.6
A2MG	SKAIGYLNTGYQR	2	NA	NA	L	c_remission	3	9	NA
A2MG	SKAIGYLNTGYQR	2	NA	NA	L	b_ulcer	1	4	42530.1
A2MG	SKAIGYLNTGYQR	2	NA	NA	L	b_ulcer	2	5	103252
A2MG	SKAIGYLNTGYQR	2	NA	NA	L	b_ulcer	3	6	30563
A2MG	TGTHGLLVKQEDMK	4	NA	NA	L	a_healthy	1	1	205201
A2MG	TGTHGLLVKQEDMK	4	NA	NA	L	a_healthy	2	2	153262
A2MG	TGTHGLLVKQEDMK	4	NA	NA	L	a_healthy	3	3	299064
A2MG	TGTHGLLVKQEDMK	4	NA	NA	L	c_remission	1	7	190532
A2MG	TGTHGLLVKQEDMK	4	NA	NA	L	c_remission	2	8	202304
A2MG	TGTHGLLVKQEDMK	4	NA	NA	L	c_remission	3	9	136808
A2MG	TGTHGLLVKQEDMK	4	NA	NA	L	b_ulcer	1	4	364834
A2MG	TGTHGLLVKQEDMK	4	NA	NA	L	b_ulcer	2	5	322550
A2MG	TGTHGLLVKQEDMK	4	NA	NA	L	b_ulcer	3	6	307862
A2MG	SKAIGYLNTGYQR	3	NA	NA	L	a_healthy	1	1	NA
A2MG	SKAIGYLNTGYQR	3	NA	NA	L	a_healthy	2	2	NA
A2MG	SKAIGYLNTGYQR	3	NA	NA	L	a_healthy	3	3	NA
A2MG	SKAIGYLNTGYQR	3	NA	NA	L	c_remission	1	7	NA
A2MG	SKAIGYLNTGYQR	3	NA	NA	L	c_remission	2	8	NA
A2MG	SKAIGYLNTGYQR	3	NA	NA	L	c_remission	3	9	NA
A2MG	SKAIGYLNTGYQR	3	NA	NA	L	b_ulcer	1	4	NA
A2MG	SKAIGYLNTGYQR	3	NA	NA	L	b_ulcer	2	5	NA
A2MG	SKAIGYLNTGYQR	3	NA	NA	L	b_ulcer	3	6	NA
A2MG	TYTPVSSTNEKDMYSFLEDMGLK	3	NA	NA	L	a_healthy	1	1	10295.3
A2MG	TYTPVSSTNEKDMYSFLEDMGLK	3	NA	NA	L	a_healthy	2	2	NA
A2MG	TYTPVSSTNEKDMYSFLEDMGLK	3	NA	NA	L	a_healthy	3	3	11349.9
A2MG	TYTPVSSTNEKDMYSFLEDMGLK	3	NA	NA	L	c_remission	1	7	NA
A2MG	TYTPVSSTNEKDMYSFLEDMGLK	3	NA	NA	L	c_remission	2	8	NA
A2MG	TYTPVSSTNEKDMYSFLEDMGLK	3	NA	NA	L	c_remission	3	9	26975.7
A2MG	TYTPVSSTNEKDMYSFLEDMGLK	3	NA	NA	L	b_ulcer	1	4	21229
A2MG	TYTPVSSTNEKDMYSFLEDMGLK	3	NA	NA	L	b_ulcer	2	5	NA
A2MG	TYTPVSSTNEKDMYSFLEDMGLK	3	NA	NA	L	b_ulcer	3	6	27206.8
A2MG	MVSGFIPLKPTVK	2	NA	NA	L	a_healthy	1	1	251145
A2MG	MVSGFIPLKPTVK	2	NA	NA	L	a_healthy	2	2	137319
A2MG	MVSGFIPLKPTVK	2	NA	NA	L	a_healthy	3	3	188082
A2MG	MVSGFIPLKPTVK	2	NA	NA	L	c_remission	1	7	137379
A2MG	MVSGFIPLKPTVK	2	NA	NA	L	c_remission	2	8	186463
A2MG	MVSGFIPLKPTVK	2	NA	NA	L	c_remission	3	9	125277
A2MG	MVSGFIPLKPTVK	2	NA	NA	L	b_ulcer	1	4	280836
A2MG	MVSGFIPLKPTVK	2	NA	NA	L	b_ulcer	2	5	390664
A2MG	MVSGFIPLKPTVK	2	NA	NA	L	b_ulcer	3	6	208554
A2MG	MVSGFIPLKPTVK	3	NA	NA	L	a_healthy	1	1	680708
A2MG	MVSGFIPLKPTVK	3	NA	NA	L	a_healthy	2	2	448043
A2MG	MVSGFIPLKPTVK	3	NA	NA	L	a_healthy	3	3	539359
A2MG	MVSGFIPLKPTVK	3	NA	NA	L	c_remission	1	7	596517
A2MG	MVSGFIPLKPTVK	3	NA	NA	L	c_remission	2	8	702443
A2MG	MVSGFIPLKPTVK	3	NA	NA	L	c_remission	3	9	471080
A2MG	MVSGFIPLKPTVK	3	NA	NA	L	b_ulcer	1	4	828159
A2MG	MVSGFIPLKPTVK	3	NA	NA	L	b_ulcer	2	5	904110
A2MG	MVSGFIPLKPTVK	3	NA	NA	L	b_ulcer	3	6	635105
A2MG	SFVHLEPMSHELPC[57.0215]GHTQTVQAHYILNGGTLLGLKK	5	NA	NA	L	a_healthy	1	1	13984.1
A2MG	SFVHLEPMSHELPC[57.0215]GHTQTVQAHYILNGGTLLGLKK	5	NA	NA	L	a_healthy	2	2	NA
A2MG	SFVHLEPMSHELPC[57.0215]GHTQTVQAHYILNGGTLLGLKK	5	NA	NA	L	a_healthy	3	3	NA
A2MG	SFVHLEPMSHELPC[57.0215]GHTQTVQAHYILNGGTLLGLKK	5	NA	NA	L	c_remission	1	7	NA
A2MG	SFVHLEPMSHELPC[57.0215]GHTQTVQAHYILNGGTLLGLKK	5	NA	NA	L	c_remission	2	8	NA
A2MG	SFVHLEPMSHELPC[57.0215]GHTQTVQAHYILNGGTLLGLKK	5	NA	NA	L	c_remission	3	9	NA
A2MG	SFVHLEPMSHELPC[57.0215]GHTQTVQAHYILNGGTLLGLKK	5	NA	NA	L	b_ulcer	1	4	NA
A2MG	SFVHLEPMSHELPC[57.0215]GHTQTVQAHYILNGGTLLGLKK	5	NA	NA	L	b_ulcer	2	5	10168.7
A2MG	SFVHLEPMSHELPC[57.0215]GHTQTVQAHYILNGGTLLGLKK	5	NA	NA	L	b_ulcer	3	6	6177.31
A2MG	SFVKVDSHFR	3	NA	NA	L	a_healthy	1	1	103733
A2MG	SFVKVDSHFR	3	NA	NA	L	a_healthy	2	2	55214.6
A2MG	SFVKVDSHFR	3	NA	NA	L	a_healthy	3	3	58016
A2MG	SFVKVDSHFR	3	NA	NA	L	c_remission	1	7	NA
A2MG	SFVKVDSHFR	3	NA	NA	L	c_remission	2	8	NA
A2MG	SFVKVDSHFR	3	NA	NA	L	c_remission	3	9	39012
A2MG	SFVKVDSHFR	3	NA	NA	L	b_ulcer	1	4	63125
A2MG	SFVKVDSHFR	3	NA	NA	L	b_ulcer	2	5	145550
A2MG	SFVKVDSHFR	3	NA	NA	L	b_ulcer	3	6	90220.2
A2MG	FQVDNNNR	2	NA	NA	L	a_healthy	1	1	NA
A2MG	FQVDNNNR	2	NA	NA	L	a_healthy	2	2	NA
A2MG	FQVDNNNR	2	NA	NA	L	a_healthy	3	3	60719.6
A2MG	FQVDNNNR	2	NA	NA	L	c_remission	1	7	NA
A2MG	FQVDNNNR	2	NA	NA	L	c_remission	2	8	54208.4
A2MG	FQVDNNNR	2	NA	NA	L	c_remission	3	9	NA
A2MG	FQVDNNNR	2	NA	NA	L	b_ulcer	1	4	127597
A2MG	FQVDNNNR	2	NA	NA	L	b_ulcer	2	5	42075.9
A2MG	FQVDNNNR	2	NA	NA	L	b_ulcer	3	6	71209.9
A2MG	LSFVKVDSHFR	3	NA	NA	L	a_healthy	1	1	284824
A2MG	LSFVKVDSHFR	3	NA	NA	L	a_healthy	2	2	148229
A2MG	LSFVKVDSHFR	3	NA	NA	L	a_healthy	3	3	NA
A2MG	LSFVKVDSHFR	3	NA	NA	L	c_remission	1	7	147794
A2MG	LSFVKVDSHFR	3	NA	NA	L	c_remission	2	8	245546
A2MG	LSFVKVDSHFR	3	NA	NA	L	c_remission	3	9	102584
A2MG	LSFVKVDSHFR	3	NA	NA	L	b_ulcer	1	4	250530
A2MG	LSFVKVDSHFR	3	NA	NA	L	b_ulcer	2	5	358252
A2MG	LSFVKVDSHFR	3	NA	NA	L	b_ulcer	3	6	273759
A2MG	FQVDNNNRLLLQQVSLPELPGEYSMK	3	NA	NA	L	a_healthy	1	1	76162.2
A2MG	FQVDNNNRLLLQQVSLPELPGEYSMK	3	NA	NA	L	a_healthy	2	2	42626.1
A2MG	FQVDNNNRLLLQQVSLPELPGEYSMK	3	NA	NA	L	a_healthy	3	3	64328.8
A2MG	FQVDNNNRLLLQQVSLPELPGEYSMK	3	NA	NA	L	c_remission	1	7	65161.7
A2MG	FQVDNNNRLLLQQVSLPELPGEYSMK	3	NA	NA	L	c_remission	2	8	61330.2
A2MG	FQVDNNNRLLLQQVSLPELPGEYSMK	3	NA	NA	L	c_remission	3	9	55330.5
A2MG	FQVDNNNRLLLQQVSLPELPGEYSMK	3	NA	NA	L	b_ulcer	1	4	85494.9
A2MG	FQVDNNNRLLLQQVSLPELPGEYSMK	3	NA	NA	L	b_ulcer	2	5	136890
A2MG	FQVDNNNRLLLQQVSLPELPGEYSMK	3	NA	NA	L	b_ulcer	3	6	76331.3
A2MG	LSFVKVDSHFR	4	NA	NA	L	a_healthy	1	1	42731.5
A2MG	LSFVKVDSHFR	4	NA	NA	L	a_healthy	2	2	NA
A2MG	LSFVKVDSHFR	4	NA	NA	L	a_healthy	3	3	22094.5
A2MG	LSFVKVDSHFR	4	NA	NA	L	c_remission	1	7	NA
A2MG	LSFVKVDSHFR	4	NA	NA	L	c_remission	2	8	41104.8
A2MG	LSFVKVDSHFR	4	NA	NA	L	c_remission	3	9	NA
A2MG	LSFVKVDSHFR	4	NA	NA	L	b_ulcer	1	4	45207.1
A2MG	LSFVKVDSHFR	4	NA	NA	L	b_ulcer	2	5	72363.2
A2MG	LSFVKVDSHFR	4	NA	NA	L	b_ulcer	3	6	38488
A2MG	LSFYYLIMAK	2	NA	NA	L	a_healthy	1	1	149228
A2MG	LSFYYLIMAK	2	NA	NA	L	a_healthy	2	2	82356.7
A2MG	LSFYYLIMAK	2	NA	NA	L	a_healthy	3	3	159785
A2MG	LSFYYLIMAK	2	NA	NA	L	c_remission	1	7	175834
A2MG	LSFYYLIMAK	2	NA	NA	L	c_remission	2	8	126005
A2MG	LSFYYLIMAK	2	NA	NA	L	c_remission	3	9	112730
A2MG	LSFYYLIMAK	2	NA	NA	L	b_ulcer	1	4	160614
A2MG	LSFYYLIMAK	2	NA	NA	L	b_ulcer	2	5	343836
A2MG	LSFYYLIMAK	2	NA	NA	L	b_ulcer	3	6	227802
A2MG	PSGGEVSEELSLKLPPNVVEESAR	2	NA	NA	L	a_healthy	1	1	94284
A2MG	PSGGEVSEELSLKLPPNVVEESAR	2	NA	NA	L	a_healthy	2	2	NA
A2MG	PSGGEVSEELSLKLPPNVVEESAR	2	NA	NA	L	a_healthy	3	3	54752.2
A2MG	PSGGEVSEELSLKLPPNVVEESAR	2	NA	NA	L	c_remission	1	7	103839
A2MG	PSGGEVSEELSLKLPPNVVEESAR	2	NA	NA	L	c_remission	2	8	NA
A2MG	PSGGEVSEELSLKLPPNVVEESAR	2	NA	NA	L	c_remission	3	9	57598.9
A2MG	PSGGEVSEELSLKLPPNVVEESAR	2	NA	NA	L	b_ulcer	1	4	37341.2
A2MG	PSGGEVSEELSLKLPPNVVEESAR	2	NA	NA	L	b_ulcer	2	5	158064
A2MG	PSGGEVSEELSLKLPPNVVEESAR	2	NA	NA	L	b_ulcer	3	6	74438.4
A2MG	APVGHFYEPQAPSAEVEMTSYVLLAYLTAQPAPTSEDLTSATNIVK	4	NA	NA	L	a_healthy	1	1	142876
A2MG	APVGHFYEPQAPSAEVEMTSYVLLAYLTAQPAPTSEDLTSATNIVK	4	NA	NA	L	a_healthy	2	2	74841.7
A2MG	APVGHFYEPQAPSAEVEMTSYVLLAYLTAQPAPTSEDLTSATNIVK	4	NA	NA	L	a_healthy	3	3	138239
A2MG	APVGHFYEPQAPSAEVEMTSYVLLAYLTAQPAPTSEDLTSATNIVK	4	NA	NA	L	c_remission	1	7	143419
A2MG	APVGHFYEPQAPSAEVEMTSYVLLAYLTAQPAPTSEDLTSATNIVK	4	NA	NA	L	c_remission	2	8	71471.4
A2MG	APVGHFYEPQAPSAEVEMTSYVLLAYLTAQPAPTSEDLTSATNIVK	4	NA	NA	L	c_remission	3	9	106026
A2MG	APVGHFYEPQAPSAEVEMTSYVLLAYLTAQPAPTSEDLTSATNIVK	4	NA	NA	L	b_ulcer	1	4	202468
A2MG	APVGHFYEPQAPSAEVEMTSYVLLAYLTAQPAPTSEDLTSATNIVK	4	NA	NA	L	b_ulcer	2	5	336901
A2MG	APVGHFYEPQAPSAEVEMTSYVLLAYLTAQPAPTSEDLTSATNIVK	4	NA	NA	L	b_ulcer	3	6	243479
A2MG	APVGHFYEPQAPSAEVEMTSYVLLAYLTAQPAPTSEDLTSATNIVK	5	NA	NA	L	a_healthy	1	1	121647
A2MG	APVGHFYEPQAPSAEVEMTSYVLLAYLTAQPAPTSEDLTSATNIVK	5	NA	NA	L	a_healthy	2	2	51512.5
A2MG	APVGHFYEPQAPSAEVEMTSYVLLAYLTAQPAPTSEDLTSATNIVK	5	NA	NA	L	a_healthy	3	3	102224
A2MG	APVGHFYEPQAPSAEVEMTSYVLLAYLTAQPAPTSEDLTSATNIVK	5	NA	NA	L	c_remission	1	7	118866
A2MG	APVGHFYEPQAPSAEVEMTSYVLLAYLTAQPAPTSEDLTSATNIVK	5	NA	NA	L	c_remission	2	8	71879.4
A2MG	APVGHFYEPQAPSAEVEMTSYVLLAYLTAQPAPTSEDLTSATNIVK	5	NA	NA	L	c_remission	3	9	92544.1
A2MG	APVGHFYEPQAPSAEVEMTSYVLLAYLTAQPAPTSEDLTSATNIVK	5	NA	NA	L	b_ulcer	1	4	154458
A2MG	APVGHFYEPQAPSAEVEMTSYVLLAYLTAQPAPTSEDLTSATNIVK	5	NA	NA	L	b_ulcer	2	5	274784
A2MG	APVGHFYEPQAPSAEVEMTSYVLLAYLTAQPAPTSEDLTSATNIVK	5	NA	NA	L	b_ulcer	3	6	186646
A2MG	PLSSEPFQGSYK	2	NA	NA	L	a_healthy	1	1	NA
A2MG	PLSSEPFQGSYK	2	NA	NA	L	a_healthy	2	2	NA
A2MG	PLSSEPFQGSYK	2	NA	NA	L	a_healthy	3	3	NA
A2MG	PLSSEPFQGSYK	2	NA	NA	L	c_remission	1	7	NA
A2MG	PLSSEPFQGSYK	2	NA	NA	L	c_remission	2	8	NA
A2MG	PLSSEPFQGSYK	2	NA	NA	L	c_remission	3	9	NA
A2MG	PLSSEPFQGSYK	2	NA	NA	L	b_ulcer	1	4	NA
A2MG	PLSSEPFQGSYK	2	NA	NA	L	b_ulcer	2	5	36176.9
A2MG	PLSSEPFQGSYK	2	NA	NA	L	b_ulcer	3	6	26411.7
A2MG	C[57.0215]PSGGEVSEELSLKLPPNVVEESAR	2	NA	NA	L	a_healthy	1	1	10286.3
A2MG	C[57.0215]PSGGEVSEELSLKLPPNVVEESAR	2	NA	NA	L	a_healthy	2	2	NA
A2MG	C[57.0215]PSGGEVSEELSLKLPPNVVEESAR	2	NA	NA	L	a_healthy	3	3	5663.74
A2MG	C[57.0215]PSGGEVSEELSLKLPPNVVEESAR	2	NA	NA	L	c_remission	1	7	NA
A2MG	C[57.0215]PSGGEVSEELSLKLPPNVVEESAR	2	NA	NA	L	c_remission	2	8	NA
A2MG	C[57.0215]PSGGEVSEELSLKLPPNVVEESAR	2	NA	NA	L	c_remission	3	9	NA
A2MG	C[57.0215]PSGGEVSEELSLKLPPNVVEESAR	2	NA	NA	L	b_ulcer	1	4	NA
A2MG	C[57.0215]PSGGEVSEELSLKLPPNVVEESAR	2	NA	NA	L	b_ulcer	2	5	43388.8
A2MG	C[57.0215]PSGGEVSEELSLKLPPNVVEESAR	2	NA	NA	L	b_ulcer	3	6	7870.47
A2MG	DNSVHWERPQKPK	3	NA	NA	L	a_healthy	1	1	144108
A2MG	DNSVHWERPQKPK	3	NA	NA	L	a_healthy	2	2	56207.8
A2MG	DNSVHWERPQKPK	3	NA	NA	L	a_healthy	3	3	130537
A2MG	DNSVHWERPQKPK	3	NA	NA	L	c_remission	1	7	110321
A2MG	DNSVHWERPQKPK	3	NA	NA	L	c_remission	2	8	109723
A2MG	DNSVHWERPQKPK	3	NA	NA	L	c_remission	3	9	66697
A2MG	DNSVHWERPQKPK	3	NA	NA	L	b_ulcer	1	4	157604
A2MG	DNSVHWERPQKPK	3	NA	NA	L	b_ulcer	2	5	275483
A2MG	DNSVHWERPQKPK	3	NA	NA	L	b_ulcer	3	6	216183
A2MG	DNSVHWERPQKPK	4	NA	NA	L	a_healthy	1	1	119948
A2MG	DNSVHWERPQKPK	4	NA	NA	L	a_healthy	2	2	94581.7
A2MG	DNSVHWERPQKPK	4	NA	NA	L	a_healthy	3	3	181984
A2MG	DNSVHWERPQKPK	4	NA	NA	L	c_remission	1	7	131219
A2MG	DNSVHWERPQKPK	4	NA	NA	L	c_remission	2	8	132458
A2MG	DNSVHWERPQKPK	4	NA	NA	L	c_remission	3	9	50928.1
A2MG	DNSVHWERPQKPK	4	NA	NA	L	b_ulcer	1	4	330338
A2MG	DNSVHWERPQKPK	4	NA	NA	L	b_ulcer	2	5	263895
A2MG	DNSVHWERPQKPK	4	NA	NA	L	b_ulcer	3	6	252179
A2MG	PLVYIQDPK	2	NA	NA	L	a_healthy	1	1	42041.5
A2MG	PLVYIQDPK	2	NA	NA	L	a_healthy	2	2	11316.6
A2MG	PLVYIQDPK	2	NA	NA	L	a_healthy	3	3	35049.5
A2MG	PLVYIQDPK	2	NA	NA	L	c_remission	1	7	39581.2
A2MG	PLVYIQDPK	2	NA	NA	L	c_remission	2	8	18995
A2MG	PLVYIQDPK	2	NA	NA	L	c_remission	3	9	18096.2
A2MG	PLVYIQDPK	2	NA	NA	L	b_ulcer	1	4	50429.9
A2MG	PLVYIQDPK	2	NA	NA	L	b_ulcer	2	5	92816.2
A2MG	PLVYIQDPK	2	NA	NA	L	b_ulcer	3	6	47556.1
A2MG	PLVYIQDPKGNR	3	NA	NA	L	a_healthy	1	1	33879.2
A2MG	PLVYIQDPKGNR	3	NA	NA	L	a_healthy	2	2	NA
A2MG	PLVYIQDPKGNR	3	NA	NA	L	a_healthy	3	3	NA
A2MG	PLVYIQDPKGNR	3	NA	NA	L	c_remission	1	7	NA
A2MG	PLVYIQDPKGNR	3	NA	NA	L	c_remission	2	8	17320.1
A2MG	PLVYIQDPKGNR	3	NA	NA	L	c_remission	3	9	NA
A2MG	PLVYIQDPKGNR	3	NA	NA	L	b_ulcer	1	4	NA
A2MG	PLVYIQDPKGNR	3	NA	NA	L	b_ulcer	2	5	33928.1
A2MG	PLVYIQDPKGNR	3	NA	NA	L	b_ulcer	3	6	NA
A2MG	QTVSWAVTPK	2	NA	NA	L	a_healthy	1	1	1.00592e+06
A2MG	QTVSWAVTPK	2	NA	NA	L	a_healthy	2	2	705850
A2MG	QTVSWAVTPK	2	NA	NA	L	a_healthy	3	3	760079
A2MG	QTVSWAVTPK	2	NA	NA	L	c_remission	1	7	693085
A2MG	QTVSWAVTPK	2	NA	NA	L	c_remission	2	8	507305
A2MG	QTVSWAVTPK	2	NA	NA	L	c_remission	3	9	549465
A2MG	QTVSWAVTPK	2	NA	NA	L	b_ulcer	1	4	1.27334e+06
A2MG	QTVSWAVTPK	2	NA	NA	L	b_ulcer	2	5	1.70021e+06
A2MG	QTVSWAVTPK	2	NA	NA	L	b_ulcer	3	6	1.10585e+06
A2MG	YKPGQTVK	2	NA	NA	L	a_healthy	1	1	NA
A2MG	YKPGQTVK	2	NA	NA	L	a_healthy	2	2	85024.9
A2MG	YKPGQTVK	2	NA	NA	L	a_healthy	3	3	114544
A2MG	YKPGQTVK	2	NA	NA	L	c_remission	1	7	NA
A2MG	YKPGQTVK	2	NA	NA	L	c_remission	2	8	90879.3
A2MG	YKPGQTVK	2	NA	NA	L	c_remission	3	9	NA
A2MG	YKPGQTVK	2	NA	NA	L	b_ulcer	1	4	190191
A2MG	YKPGQTVK	2	NA	NA	L	b_ulcer	2	5	95504.2
A2MG	YKPGQTVK	2	NA	NA	L	b_ulcer	3	6	91014.2
A2MG	SVSGKPQYMVLVPSLLHTETTEK	2	NA	NA	L	a_healthy	1	1	13200.8
A2MG	SVSGKPQYMVLVPSLLHTETTEK	2	NA	NA	L	a_healthy	2	2	NA
A2MG	SVSGKPQYMVLVPSLLHTETTEK	2	NA	NA	L	a_healthy	3	3	22939
A2MG	SVSGKPQYMVLVPSLLHTETTEK	2	NA	NA	L	c_remission	1	7	19227.3
A2MG	SVSGKPQYMVLVPSLLHTETTEK	2	NA	NA	L	c_remission	2	8	19183.7
A2MG	SVSGKPQYMVLVPSLLHTETTEK	2	NA	NA	L	c_remission	3	9	10000
A2MG	SVSGKPQYMVLVPSLLHTETTEK	2	NA	NA	L	b_ulcer	1	4	24992.2
A2MG	SVSGKPQYMVLVPSLLHTETTEK	2	NA	NA	L	b_ulcer	2	5	29127.7
A2MG	SVSGKPQYMVLVPSLLHTETTEK	2	NA	NA	L	b_ulcer	3	6	15340.5
A2MG	SVSGKPQYMVLVPSLLHTETTEK	3	NA	NA	L	a_healthy	1	1	133074
A2MG	SVSGKPQYMVLVPSLLHTETTEK	3	NA	NA	L	a_healthy	2	2	74810.2
A2MG	SVSGKPQYMVLVPSLLHTETTEK	3	NA	NA	L	a_healthy	3	3	146302
A2MG	SVSGKPQYMVLVPSLLHTETTEK	3	NA	NA	L	c_remission	1	7	143741
A2MG	SVSGKPQYMVLVPSLLHTETTEK	3	NA	NA	L	c_remission	2	8	96958.2
A2MG	SVSGKPQYMVLVPSLLHTETTEK	3	NA	NA	L	c_remission	3	9	111083
A2MG	SVSGKPQYMVLVPSLLHTETTEK	3	NA	NA	L	b_ulcer	1	4	196611
A2MG	SVSGKPQYMVLVPSLLHTETTEK	3	NA	NA	L	b_ulcer	2	5	279554
A2MG	SVSGKPQYMVLVPSLLHTETTEK	3	NA	NA	L	b_ulcer	3	6	175014
A2MG	VSNQTLSLFFTVLQDVPVR	3	NA	NA	L	a_healthy	1	1	10168.6
A2MG	VSNQTLSLFFTVLQDVPVR	3	NA	NA	L	a_healthy	2	2	NA
A2MG	VSNQTLSLFFTVLQDVPVR	3	NA	NA	L	a_healthy	3	3	13360
A2MG	VSNQTLSLFFTVLQDVPVR	3	NA	NA	L	c_remission	1	7	16662.6
A2MG	VSNQTLSLFFTVLQDVPVR	3	NA	NA	L	c_remission	2	8	NA
A2MG	VSNQTLSLFFTVLQDVPVR	3	NA	NA	L	c_remission	3	9	NA
A2MG	VSNQTLSLFFTVLQDVPVR	3	NA	NA	L	b_ulcer	1	4	16239.5
A2MG	VSNQTLSLFFTVLQDVPVR	3	NA	NA	L	b_ulcer	2	5	29948.1
A2MG	VSNQTLSLFFTVLQDVPVR	3	NA	NA	L	b_ulcer	3	6	19277.3
A2MG	VSNQTLSLFFTVLQDVPVRDLKPAIVK	4	NA	NA	L	a_healthy	1	1	17934.9
A2MG	VSNQTLSLFFTVLQDVPVRDLKPAIVK	4	NA	NA	L	a_healthy	2	2	10519.2
A2MG	VSNQTLSLFFTVLQDVPVRDLKPAIVK	4	NA	NA	L	a_healthy	3	3	18403.3
A2MG	VSNQTLSLFFTVLQDVPVRDLKPAIVK	4	NA	NA	L	c_remission	1	7	25842.1
A2MG	VSNQTLSLFFTVLQDVPVRDLKPAIVK	4	NA	NA	L	c_remission	2	8	20976.2
A2MG	VSNQTLSLFFTVLQDVPVRDLKPAIVK	4	NA	NA	L	c_remission	3	9	18112.3
A2MG	VSNQTLSLFFTVLQDVPVRDLKPAIVK	4	NA	NA	L	b_ulcer	1	4	24961
A2MG	VSNQTLSLFFTVLQDVPVRDLKPAIVK	4	NA	NA	L	b_ulcer	2	5	39750.5
A2MG	VSNQTLSLFFTVLQDVPVRDLKPAIVK	4	NA	NA	L	b_ulcer	3	6	33928.3
A2MG	M[15.9949]C[57.0215]PQLQQYEMHGPEGLR	3	NA	NA	L	a_healthy	1	1	NA
A2MG	M[15.9949]C[57.0215]PQLQQYEMHGPEGLR	3	NA	NA	L	a_healthy	2	2	NA
A2MG	M[15.9949]C[57.0215]PQLQQYEMHGPEGLR	3	NA	NA	L	a_healthy	3	3	NA
A2MG	M[15.9949]C[57.0215]PQLQQYEMHGPEGLR	3	NA	NA	L	c_remission	1	7	34668.9
A2MG	M[15.9949]C[57.0215]PQLQQYEMHGPEGLR	3	NA	NA	L	c_remission	2	8	NA
A2MG	M[15.9949]C[57.0215]PQLQQYEMHGPEGLR	3	NA	NA	L	c_remission	3	9	NA
A2MG	M[15.9949]C[57.0215]PQLQQYEMHGPEGLR	3	NA	NA	L	b_ulcer	1	4	47616.3
A2MG	M[15.9949]C[57.0215]PQLQQYEMHGPEGLR	3	NA	NA	L	b_ulcer	2	5	54447.4
A2MG	M[15.9949]C[57.0215]PQLQQYEMHGPEGLR	3	NA	NA	L	b_ulcer	3	6	49866.5
A2MG	M[15.9949]C[57.0215]PQLQQYEM[15.9949]HGPEGLR	3	NA	NA	L	a_healthy	1	1	19285
A2MG	M[15.9949]C[57.0215]PQLQQYEM[15.9949]HGPEGLR	3	NA	NA	L	a_healthy	2	2	NA
A2MG	M[15.9949]C[57.0215]PQLQQYEM[15.9949]HGPEGLR	3	NA	NA	L	a_healthy	3	3	23063
A2MG	M[15.9949]C[57.0215]PQLQQYEM[15.9949]HGPEGLR	3	NA	NA	L	c_remission	1	7	26812.7
A2MG	M[15.9949]C[57.0215]PQLQQYEM[15.9949]HGPEGLR	3	NA	NA	L	c_remission	2	8	NA
A2MG	M[15.9949]C[57.0215]PQLQQYEM[15.9949]HGPEGLR	3	NA	NA	L	c_remission	3	9	NA
A2MG	M[15.9949]C[57.0215]PQLQQYEM[15.9949]HGPEGLR	3	NA	NA	L	b_ulcer	1	4	47385.8
A2MG	M[15.9949]C[57.0215]PQLQQYEM[15.9949]HGPEGLR	3	NA	NA	L	b_ulcer	2	5	NA
A2MG	M[15.9949]C[57.0215]PQLQQYEM[15.9949]HGPEGLR	3	NA	NA	L	b_ulcer	3	6	31801.8
A2MG	FRVVSMDENFHPLNELIPL	3	NA	NA	L	a_healthy	1	1	NA
A2MG	FRVVSMDENFHPLNELIPL	3	NA	NA	L	a_healthy	2	2	NA
A2MG	FRVVSMDENFHPLNELIPL	3	NA	NA	L	a_healthy	3	3	NA
A2MG	FRVVSMDENFHPLNELIPL	3	NA	NA	L	c_remission	1	7	NA
A2MG	FRVVSMDENFHPLNELIPL	3	NA	NA	L	c_remission	2	8	NA
A2MG	FRVVSMDENFHPLNELIPL	3	NA	NA	L	c_remission	3	9	71022.5
A2MG	FRVVSMDENFHPLNELIPL	3	NA	NA	L	b_ulcer	1	4	36315.2
A2MG	FRVVSMDENFHPLNELIPL	3	NA	NA	L	b_ulcer	2	5	NA
A2MG	FRVVSMDENFHPLNELIPL	3	NA	NA	L	b_ulcer	3	6	16832.4
A2MG	FRVVSMDENFHPLNELIPLVYIQDPK	3	NA	NA	L	a_healthy	1	1	79155.4
A2MG	FRVVSMDENFHPLNELIPLVYIQDPK	3	NA	NA	L	a_healthy	2	2	34120.4
A2MG	FRVVSMDENFHPLNELIPLVYIQDPK	3	NA	NA	L	a_healthy	3	3	54617.8
A2MG	FRVVSMDENFHPLNELIPLVYIQDPK	3	NA	NA	L	c_remission	1	7	68192.4
A2MG	FRVVSMDENFHPLNELIPLVYIQDPK	3	NA	NA	L	c_remission	2	8	45183.6
A2MG	FRVVSMDENFHPLNELIPLVYIQDPK	3	NA	NA	L	c_remission	3	9	41015.3
A2MG	FRVVSMDENFHPLNELIPLVYIQDPK	3	NA	NA	L	b_ulcer	1	4	93556.4
A2MG	FRVVSMDENFHPLNELIPLVYIQDPK	3	NA	NA	L	b_ulcer	2	5	137310
A2MG	FRVVSMDENFHPLNELIPLVYIQDPK	3	NA	NA	L	b_ulcer	3	6	81350.7
A2MG	FRVVSMDENFHPLNELIPLVYIQDPK	4	NA	NA	L	a_healthy	1	1	162001
A2MG	FRVVSMDENFHPLNELIPLVYIQDPK	4	NA	NA	L	a_healthy	2	2	67644.7
A2MG	FRVVSMDENFHPLNELIPLVYIQDPK	4	NA	NA	L	a_healthy	3	3	136924
A2MG	FRVVSMDENFHPLNELIPLVYIQDPK	4	NA	NA	L	c_remission	1	7	148480
A2MG	FRVVSMDENFHPLNELIPLVYIQDPK	4	NA	NA	L	c_remission	2	8	109863
A2MG	FRVVSMDENFHPLNELIPLVYIQDPK	4	NA	NA	L	c_remission	3	9	76804.9
A2MG	FRVVSMDENFHPLNELIPLVYIQDPK	4	NA	NA	L	b_ulcer	1	4	213013
A2MG	FRVVSMDENFHPLNELIPLVYIQDPK	4	NA	NA	L	b_ulcer	2	5	297350
A2MG	FRVVSMDENFHPLNELIPLVYIQDPK	4	NA	NA	L	b_ulcer	3	6	184248
A2MG	FRVVSMDENFHPLNELIPLVYIQDPK	5	NA	NA	L	a_healthy	1	1	31058.2
A2MG	FRVVSMDENFHPLNELIPLVYIQDPK	5	NA	NA	L	a_healthy	2	2	14747.9
A2MG	FRVVSMDENFHPLNELIPLVYIQDPK	5	NA	NA	L	a_healthy	3	3	25954.3
A2MG	FRVVSMDENFHPLNELIPLVYIQDPK	5	NA	NA	L	c_remission	1	7	35707.8
A2MG	FRVVSMDENFHPLNELIPLVYIQDPK	5	NA	NA	L	c_remission	2	8	23695.7
A2MG	FRVVSMDENFHPLNELIPLVYIQDPK	5	NA	NA	L	c_remission	3	9	17215.7
A2MG	FRVVSMDENFHPLNELIPLVYIQDPK	5	NA	NA	L	b_ulcer	1	4	36017.6
A2MG	FRVVSMDENFHPLNELIPLVYIQDPK	5	NA	NA	L	b_ulcer	2	5	63321.5
A2MG	FRVVSMDENFHPLNELIPLVYIQDPK	5	NA	NA	L	b_ulcer	3	6	32862.7
A2MG	FRVVSMDENFHPLNELIPLVYIQDPKGNR	4	NA	NA	L	a_healthy	1	1	48724.4
A2MG	FRVVSMDENFHPLNELIPLVYIQDPKGNR	4	NA	NA	L	a_healthy	2	2	35229
A2MG	FRVVSMDENFHPLNELIPLVYIQDPKGNR	4	NA	NA	L	a_healthy	3	3	NA
A2MG	FRVVSMDENFHPLNELIPLVYIQDPKGNR	4	NA	NA	L	c_remission	1	7	NA
A2MG	FRVVSMDENFHPLNELIPLVYIQDPKGNR	4	NA	NA	L	c_remission	2	8	25485.8
A2MG	FRVVSMDENFHPLNELIPLVYIQDPKGNR	4	NA	NA	L	c_remission	3	9	22382
A2MG	FRVVSMDENFHPLNELIPLVYIQDPKGNR	4	NA	NA	L	b_ulcer	1	4	51415
A2MG	FRVVSMDENFHPLNELIPLVYIQDPKGNR	4	NA	NA	L	b_ulcer	2	5	48411.5
A2MG	FRVVSMDENFHPLNELIPLVYIQDPKGNR	4	NA	NA	L	b_ulcer	3	6	41754.2
A2MG	FRVVSMDENFHPLNELIPLVYIQDPKGNR	5	NA	NA	L	a_healthy	1	1	26066.2
A2MG	FRVVSMDENFHPLNELIPLVYIQDPKGNR	5	NA	NA	L	a_healthy	2	2	NA
A2MG	FRVVSMDENFHPLNELIPLVYIQDPKGNR	5	NA	NA	L	a_healthy	3	3	NA
A2MG	FRVVSMDENFHPLNELIPLVYIQDPKGNR	5	NA	NA	L	c_remission	1	7	NA
A2MG	FRVVSMDENFHPLNELIPLVYIQDPKGNR	5	NA	NA	L	c_remission	2	8	NA
A2MG	FRVVSMDENFHPLNELIPLVYIQDPKGNR	5	NA	NA	L	c_remission	3	9	NA
A2MG	FRVVSMDENFHPLNELIPLVYIQDPKGNR	5	NA	NA	L	b_ulcer	1	4	36321.2
A2MG	FRVVSMDENFHPLNELIPLVYIQDPKGNR	5	NA	NA	L	b_ulcer	2	5	36524
A2MG	FRVVSMDENFHPLNELIPLVYIQDPKGNR	5	NA	NA	L	b_ulcer	3	6	21353.6
A2MG	SGFIPLKPTVK	2	NA	NA	L	a_healthy	1	1	62271
A2MG	SGFIPLKPTVK	2	NA	NA	L	a_healthy	2	2	NA
A2MG	SGFIPLKPTVK	2	NA	NA	L	a_healthy	3	3	NA
A2MG	SGFIPLKPTVK	2	NA	NA	L	c_remission	1	7	NA
A2MG	SGFIPLKPTVK	2	NA	NA	L	c_remission	2	8	31172.2
A2MG	SGFIPLKPTVK	2	NA	NA	L	c_remission	3	9	NA
A2MG	SGFIPLKPTVK	2	NA	NA	L	b_ulcer	1	4	40961.2
A2MG	SGFIPLKPTVK	2	NA	NA	L	b_ulcer	2	5	82902.2
A2MG	SGFIPLKPTVK	2	NA	NA	L	b_ulcer	3	6	26410.5
A2MG	Q[-17.0265]KDNGC[57.0215]FR	2	NA	NA	L	a_healthy	1	1	19357.1
A2MG	Q[-17.0265]KDNGC[57.0215]FR	2	NA	NA	L	a_healthy	2	2	13245.2
A2MG	Q[-17.0265]KDNGC[57.0215]FR	2	NA	NA	L	a_healthy	3	3	NA
A2MG	Q[-17.0265]KDNGC[57.0215]FR	2	NA	NA	L	c_remission	1	7	11417.9
A2MG	Q[-17.0265]KDNGC[57.0215]FR	2	NA	NA	L	c_remission	2	8	28556.3
A2MG	Q[-17.0265]KDNGC[57.0215]FR	2	NA	NA	L	c_remission	3	9	NA
A2MG	Q[-17.0265]KDNGC[57.0215]FR	2	NA	NA	L	b_ulcer	1	4	19819.7
A2MG	Q[-17.0265]KDNGC[57.0215]FR	2	NA	NA	L	b_ulcer	2	5	49386.7
A2MG	Q[-17.0265]KDNGC[57.0215]FR	2	NA	NA	L	b_ulcer	3	6	25039.2
A2MG	GGVEDEVTLSAYITIALLEIPLTVTHPVVR	3	NA	NA	L	a_healthy	1	1	NA
A2MG	GGVEDEVTLSAYITIALLEIPLTVTHPVVR	3	NA	NA	L	a_healthy	2	2	NA
A2MG	GGVEDEVTLSAYITIALLEIPLTVTHPVVR	3	NA	NA	L	a_healthy	3	3	NA
A2MG	GGVEDEVTLSAYITIALLEIPLTVTHPVVR	3	NA	NA	L	c_remission	1	7	12978.3
A2MG	GGVEDEVTLSAYITIALLEIPLTVTHPVVR	3	NA	NA	L	c_remission	2	8	NA
A2MG	GGVEDEVTLSAYITIALLEIPLTVTHPVVR	3	NA	NA	L	c_remission	3	9	NA
A2MG	GGVEDEVTLSAYITIALLEIPLTVTHPVVR	3	NA	NA	L	b_ulcer	1	4	NA
A2MG	GGVEDEVTLSAYITIALLEIPLTVTHPVVR	3	NA	NA	L	b_ulcer	2	5	21717.4
A2MG	GGVEDEVTLSAYITIALLEIPLTVTHPVVR	3	NA	NA	L	b_ulcer	3	6	NA
A2MG	LPPNVVEESAR	2	NA	NA	L	a_healthy	1	1	NA
A2MG	LPPNVVEESAR	2	NA	NA	L	a_healthy	2	2	17080.4
A2MG	LPPNVVEESAR	2	NA	NA	L	a_healthy	3	3	NA
A2MG	LPPNVVEESAR	2	NA	NA	L	c_remission	1	7	NA
A2MG	LPPNVVEESAR	2	NA	NA	L	c_remission	2	8	NA
A2MG	LPPNVVEESAR	2	NA	NA	L	c_remission	3	9	NA
A2MG	LPPNVVEESAR	2	NA	NA	L	b_ulcer	1	4	NA
A2MG	LPPNVVEESAR	2	NA	NA	L	b_ulcer	2	5	104309
A2MG	LPPNVVEESAR	2	NA	NA	L	b_ulcer	3	6	NA
A2MG	HVEEPHTETVRK	4	NA	NA	L	a_healthy	1	1	NA
A2MG	HVEEPHTETVRK	4	NA	NA	L	a_healthy	2	2	NA
A2MG	HVEEPHTETVRK	4	NA	NA	L	a_healthy	3	3	NA
A2MG	HVEEPHTETVRK	4	NA	NA	L	c_remission	1	7	NA
A2MG	HVEEPHTETVRK	4	NA	NA	L	c_remission	2	8	NA
A2MG	HVEEPHTETVRK	4	NA	NA	L	c_remission	3	9	34663.3
A2MG	HVEEPHTETVRK	4	NA	NA	L	b_ulcer	1	4	NA
A2MG	HVEEPHTETVRK	4	NA	NA	L	b_ulcer	2	5	NA
A2MG	HVEEPHTETVRK	4	NA	NA	L	b_ulcer	3	6	NA
A2MG	FSGQLNSHGC[57.0215]FYQQVK	2	NA	NA	L	a_healthy	1	1	105431
A2MG	FSGQLNSHGC[57.0215]FYQQVK	2	NA	NA	L	a_healthy	2	2	57566.2
A2MG	FSGQLNSHGC[57.0215]FYQQVK	2	NA	NA	L	a_healthy	3	3	89851.9
A2MG	FSGQLNSHGC[57.0215]FYQQVK	2	NA	NA	L	c_remission	1	7	58880.2
A2MG	FSGQLNSHGC[57.0215]FYQQVK	2	NA	NA	L	c_remission	2	8	71751.9
A2MG	FSGQLNSHGC[57.0215]FYQQVK	2	NA	NA	L	c_remission	3	9	49729.9
A2MG	FSGQLNSHGC[57.0215]FYQQVK	2	NA	NA	L	b_ulcer	1	4	84172.3
A2MG	FSGQLNSHGC[57.0215]FYQQVK	2	NA	NA	L	b_ulcer	2	5	262941
A2MG	FSGQLNSHGC[57.0215]FYQQVK	2	NA	NA	L	b_ulcer	3	6	133622
A2MG	FSGQLNSHGC[57.0215]FYQQVK	3	NA	NA	L	a_healthy	1	1	458171
A2MG	FSGQLNSHGC[57.0215]FYQQVK	3	NA	NA	L	a_healthy	2	2	267493
A2MG	FSGQLNSHGC[57.0215]FYQQVK	3	NA	NA	L	a_healthy	3	3	378208
A2MG	FSGQLNSHGC[57.0215]FYQQVK	3	NA	NA	L	c_remission	1	7	394564
A2MG	FSGQLNSHGC[57.0215]FYQQVK	3	NA	NA	L	c_remission	2	8	245890
A2MG	FSGQLNSHGC[57.0215]FYQQVK	3	NA	NA	L	c_remission	3	9	336794
A2MG	FSGQLNSHGC[57.0215]FYQQVK	3	NA	NA	L	b_ulcer	1	4	495004
A2MG	FSGQLNSHGC[57.0215]FYQQVK	3	NA	NA	L	b_ulcer	2	5	841631
A2MG	FSGQLNSHGC[57.0215]FYQQVK	3	NA	NA	L	b_ulcer	3	6	670555
A2MG	SGGRTEHPFTVEEFVLPK	2	NA	NA	L	a_healthy	1	1	NA
A2MG	SGGRTEHPFTVEEFVLPK	2	NA	NA	L	a_healthy	2	2	NA
A2MG	SGGRTEHPFTVEEFVLPK	2	NA	NA	L	a_healthy	3	3	NA
A2MG	SGGRTEHPFTVEEFVLPK	2	NA	NA	L	c_remission	1	7	46512.3
A2MG	SGGRTEHPFTVEEFVLPK	2	NA	NA	L	c_remission	2	8	39502.8
A2MG	SGGRTEHPFTVEEFVLPK	2	NA	NA	L	c_remission	3	9	27914.3
A2MG	SGGRTEHPFTVEEFVLPK	2	NA	NA	L	b_ulcer	1	4	NA
A2MG	SGGRTEHPFTVEEFVLPK	2	NA	NA	L	b_ulcer	2	5	NA
A2MG	SGGRTEHPFTVEEFVLPK	2	NA	NA	L	b_ulcer	3	6	NA
A2MG	SGGRTEHPFTVEEFVLPK	3	NA	NA	L	a_healthy	1	1	98429.9
A2MG	SGGRTEHPFTVEEFVLPK	3	NA	NA	L	a_healthy	2	2	43499.7
A2MG	SGGRTEHPFTVEEFVLPK	3	NA	NA	L	a_healthy	3	3	102257
A2MG	SGGRTEHPFTVEEFVLPK	3	NA	NA	L	c_remission	1	7	89939.2
A2MG	SGGRTEHPFTVEEFVLPK	3	NA	NA	L	c_remission	2	8	79879.8
A2MG	SGGRTEHPFTVEEFVLPK	3	NA	NA	L	c_remission	3	9	79088.7
A2MG	SGGRTEHPFTVEEFVLPK	3	NA	NA	L	b_ulcer	1	4	135644
A2MG	SGGRTEHPFTVEEFVLPK	3	NA	NA	L	b_ulcer	2	5	265990
A2MG	SGGRTEHPFTVEEFVLPK	3	NA	NA	L	b_ulcer	3	6	120788
A2MG	SGGRTEHPFTVEEFVLPK	4	NA	NA	L	a_healthy	1	1	272032
A2MG	SGGRTEHPFTVEEFVLPK	4	NA	NA	L	a_healthy	2	2	109566
A2MG	SGGRTEHPFTVEEFVLPK	4	NA	NA	L	a_healthy	3	3	257086
A2MG	SGGRTEHPFTVEEFVLPK	4	NA	NA	L	c_remission	1	7	286391
A2MG	SGGRTEHPFTVEEFVLPK	4	NA	NA	L	c_remission	2	8	256373
A2MG	SGGRTEHPFTVEEFVLPK	4	NA	NA	L	c_remission	3	9	232283
A2MG	SGGRTEHPFTVEEFVLPK	4	NA	NA	L	b_ulcer	1	4	381079
A2MG	SGGRTEHPFTVEEFVLPK	4	NA	NA	L	b_ulcer	2	5	583614
A2MG	SGGRTEHPFTVEEFVLPK	4	NA	NA	L	b_ulcer	3	6	417581
A2MG	SGGRTEHPFTVEEFVLPKFEVQVTVPK	4	NA	NA	L	a_healthy	1	1	63636.7
A2MG	SGGRTEHPFTVEEFVLPKFEVQVTVPK	4	NA	NA	L	a_healthy	2	2	NA
A2MG	SGGRTEHPFTVEEFVLPKFEVQVTVPK	4	NA	NA	L	a_healthy	3	3	32719.4
A2MG	SGGRTEHPFTVEEFVLPKFEVQVTVPK	4	NA	NA	L	c_remission	1	7	28380.7
A2MG	SGGRTEHPFTVEEFVLPKFEVQVTVPK	4	NA	NA	L	c_remission	2	8	60942.3
A2MG	SGGRTEHPFTVEEFVLPKFEVQVTVPK	4	NA	NA	L	c_remission	3	9	20807.1
A2MG	SGGRTEHPFTVEEFVLPKFEVQVTVPK	4	NA	NA	L	b_ulcer	1	4	62856.8
A2MG	SGGRTEHPFTVEEFVLPKFEVQVTVPK	4	NA	NA	L	b_ulcer	2	5	110792
A2MG	SGGRTEHPFTVEEFVLPKFEVQVTVPK	4	NA	NA	L	b_ulcer	3	6	47087.3
A2MG	SGGRTEHPFTVEEFVLPKFEVQVTVPK	5	NA	NA	L	a_healthy	1	1	47028.1
A2MG	SGGRTEHPFTVEEFVLPKFEVQVTVPK	5	NA	NA	L	a_healthy	2	2	49316.2
A2MG	SGGRTEHPFTVEEFVLPKFEVQVTVPK	5	NA	NA	L	a_healthy	3	3	45076.9
A2MG	SGGRTEHPFTVEEFVLPKFEVQVTVPK	5	NA	NA	L	c_remission	1	7	41008.4
A2MG	SGGRTEHPFTVEEFVLPKFEVQVTVPK	5	NA	NA	L	c_remission	2	8	107428
A2MG	SGGRTEHPFTVEEFVLPKFEVQVTVPK	5	NA	NA	L	c_remission	3	9	32373.4
A2MG	SGGRTEHPFTVEEFVLPKFEVQVTVPK	5	NA	NA	L	b_ulcer	1	4	40951.9
A2MG	SGGRTEHPFTVEEFVLPKFEVQVTVPK	5	NA	NA	L	b_ulcer	2	5	86314.9
A2MG	SGGRTEHPFTVEEFVLPKFEVQVTVPK	5	NA	NA	L	b_ulcer	3	6	29489.9
A2MG	VYDYYETDEFAIAEYNAPC[57.0215]SK	2	NA	NA	L	a_healthy	1	1	72593.6
A2MG	VYDYYETDEFAIAEYNAPC[57.0215]SK	2	NA	NA	L	a_healthy	2	2	28418.1
A2MG	VYDYYETDEFAIAEYNAPC[57.0215]SK	2	NA	NA	L	a_healthy	3	3	71158.8
A2MG	VYDYYETDEFAIAEYNAPC[57.0215]SK	2	NA	NA	L	c_remission	1	7	62656.9
A2MG	VYDYYETDEFAIAEYNAPC[57.0215]SK	2	NA	NA	L	c_remission	2	8	35280.8
A2MG	VYDYYETDEFAIAEYNAPC[57.0215]SK	2	NA	NA	L	c_remission	3	9	35244.2
A2MG	VYDYYETDEFAIAEYNAPC[57.0215]SK	2	NA	NA	L	b_ulcer	1	4	100242
A2MG	VYDYYETDEFAIAEYNAPC[57.0215]SK	2	NA	NA	L	b_ulcer	2	5	162626
A2MG	VYDYYETDEFAIAEYNAPC[57.0215]SK	2	NA	NA	L	b_ulcer	3	6	86109.4
A2MG	QKDNGC[57.0215]FR	2	NA	NA	L	a_healthy	1	1	11725.7
A2MG	QKDNGC[57.0215]FR	2	NA	NA	L	a_healthy	2	2	NA
A2MG	QKDNGC[57.0215]FR	2	NA	NA	L	a_healthy	3	3	NA
A2MG	QKDNGC[57.0215]FR	2	NA	NA	L	c_remission	1	7	NA
A2MG	QKDNGC[57.0215]FR	2	NA	NA	L	c_remission	2	8	NA
A2MG	QKDNGC[57.0215]FR	2	NA	NA	L	c_remission	3	9	NA
A2MG	QKDNGC[57.0215]FR	2	NA	NA	L	b_ulcer	1	4	15188.7
A2MG	QKDNGC[57.0215]FR	2	NA	NA	L	b_ulcer	2	5	24951.3
A2MG	QKDNGC[57.0215]FR	2	NA	NA	L	b_ulcer	3	6	15457.5
A2MG	ALLAYAFALAGNQDK	2	NA	NA	L	a_healthy	1	1	78226.1
A2MG	ALLAYAFALAGNQDK	2	NA	NA	L	a_healthy	2	2	89418.3
A2MG	ALLAYAFALAGNQDK	2	NA	NA	L	a_healthy	3	3	131645
A2MG	ALLAYAFALAGNQDK	2	NA	NA	L	c_remission	1	7	93579.2
A2MG	ALLAYAFALAGNQDK	2	NA	NA	L	c_remission	2	8	150930
A2MG	ALLAYAFALAGNQDK	2	NA	NA	L	c_remission	3	9	88729.2
A2MG	ALLAYAFALAGNQDK	2	NA	NA	L	b_ulcer	1	4	202184
A2MG	ALLAYAFALAGNQDK	2	NA	NA	L	b_ulcer	2	5	195160
A2MG	ALLAYAFALAGNQDK	2	NA	NA	L	b_ulcer	3	6	192208
A2MG	ALLAYAFALAGNQDK	3	NA	NA	L	a_healthy	1	1	125433
A2MG	ALLAYAFALAGNQDK	3	NA	NA	L	a_healthy	2	2	72624.5
A2MG	ALLAYAFALAGNQDK	3	NA	NA	L	a_healthy	3	3	140867
A2MG	ALLAYAFALAGNQDK	3	NA	NA	L	c_remission	1	7	130140
A2MG	ALLAYAFALAGNQDK	3	NA	NA	L	c_remission	2	8	87745.4
A2MG	ALLAYAFALAGNQDK	3	NA	NA	L	c_remission	3	9	79713.1
A2MG	ALLAYAFALAGNQDK	3	NA	NA	L	b_ulcer	1	4	166148
A2MG	ALLAYAFALAGNQDK	3	NA	NA	L	b_ulcer	2	5	163306
A2MG	ALLAYAFALAGNQDK	3	NA	NA	L	b_ulcer	3	6	152426
A2MG	GHFSISIPVK	2	NA	NA	L	a_healthy	1	1	NA
A2MG	GHFSISIPVK	2	NA	NA	L	a_healthy	2	2	NA
A2MG	GHFSISIPVK	2	NA	NA	L	a_healthy	3	3	NA
A2MG	GHFSISIPVK	2	NA	NA	L	c_remission	1	7	NA
A2MG	GHFSISIPVK	2	NA	NA	L	c_remission	2	8	NA
A2MG	GHFSISIPVK	2	NA	NA	L	c_remission	3	9	NA
A2MG	GHFSISIPVK	2	NA	NA	L	b_ulcer	1	4	NA
A2MG	GHFSISIPVK	2	NA	NA	L	b_ulcer	2	5	196137
A2MG	GHFSISIPVK	2	NA	NA	L	b_ulcer	3	6	NA
A2MG	ALLAYAFALAGNQDKR	3	NA	NA	L	a_healthy	1	1	NA
A2MG	ALLAYAFALAGNQDKR	3	NA	NA	L	a_healthy	2	2	NA
A2MG	ALLAYAFALAGNQDKR	3	NA	NA	L	a_healthy	3	3	NA
A2MG	ALLAYAFALAGNQDKR	3	NA	NA	L	c_remission	1	7	NA
A2MG	ALLAYAFALAGNQDKR	3	NA	NA	L	c_remission	2	8	NA
A2MG	ALLAYAFALAGNQDKR	3	NA	NA	L	c_remission	3	9	NA
A2MG	ALLAYAFALAGNQDKR	3	NA	NA	L	b_ulcer	1	4	24799.9
A2MG	ALLAYAFALAGNQDKR	3	NA	NA	L	b_ulcer	2	5	NA
A2MG	ALLAYAFALAGNQDKR	3	NA	NA	L	b_ulcer	3	6	22334.4
A2MG	GHFSISIPVKSDIAPVAR	2	NA	NA	L	a_healthy	1	1	126857
A2MG	GHFSISIPVKSDIAPVAR	2	NA	NA	L	a_healthy	2	2	67549.5
A2MG	GHFSISIPVKSDIAPVAR	2	NA	NA	L	a_healthy	3	3	94863.3
A2MG	GHFSISIPVKSDIAPVAR	2	NA	NA	L	c_remission	1	7	80857.1
A2MG	GHFSISIPVKSDIAPVAR	2	NA	NA	L	c_remission	2	8	108590
A2MG	GHFSISIPVKSDIAPVAR	2	NA	NA	L	c_remission	3	9	67823.1
A2MG	GHFSISIPVKSDIAPVAR	2	NA	NA	L	b_ulcer	1	4	119515
A2MG	GHFSISIPVKSDIAPVAR	2	NA	NA	L	b_ulcer	2	5	192236
A2MG	GHFSISIPVKSDIAPVAR	2	NA	NA	L	b_ulcer	3	6	140637
A2MG	ALLAYAFALAGNQDKRK	3	NA	NA	L	a_healthy	1	1	109724
A2MG	ALLAYAFALAGNQDKRK	3	NA	NA	L	a_healthy	2	2	56096.7
A2MG	ALLAYAFALAGNQDKRK	3	NA	NA	L	a_healthy	3	3	73397.6
A2MG	ALLAYAFALAGNQDKRK	3	NA	NA	L	c_remission	1	7	76615.1
A2MG	ALLAYAFALAGNQDKRK	3	NA	NA	L	c_remission	2	8	80321.1
A2MG	ALLAYAFALAGNQDKRK	3	NA	NA	L	c_remission	3	9	61124.1
A2MG	ALLAYAFALAGNQDKRK	3	NA	NA	L	b_ulcer	1	4	99308.1
A2MG	ALLAYAFALAGNQDKRK	3	NA	NA	L	b_ulcer	2	5	204714
A2MG	ALLAYAFALAGNQDKRK	3	NA	NA	L	b_ulcer	3	6	95801.8
A2MG	GHFSISIPVKSDIAPVAR	3	NA	NA	L	a_healthy	1	1	477750
A2MG	GHFSISIPVKSDIAPVAR	3	NA	NA	L	a_healthy	2	2	311517
A2MG	GHFSISIPVKSDIAPVAR	3	NA	NA	L	a_healthy	3	3	404229
A2MG	GHFSISIPVKSDIAPVAR	3	NA	NA	L	c_remission	1	7	340915
A2MG	GHFSISIPVKSDIAPVAR	3	NA	NA	L	c_remission	2	8	404654
A2MG	GHFSISIPVKSDIAPVAR	3	NA	NA	L	c_remission	3	9	263085
A2MG	GHFSISIPVKSDIAPVAR	3	NA	NA	L	b_ulcer	1	4	527108
A2MG	GHFSISIPVKSDIAPVAR	3	NA	NA	L	b_ulcer	2	5	592566
A2MG	GHFSISIPVKSDIAPVAR	3	NA	NA	L	b_ulcer	3	6	509362
A2MG	ALLAYAFALAGNQDKRK	4	NA	NA	L	a_healthy	1	1	376506
A2MG	ALLAYAFALAGNQDKRK	4	NA	NA	L	a_healthy	2	2	180275
A2MG	ALLAYAFALAGNQDKRK	4	NA	NA	L	a_healthy	3	3	262831
A2MG	ALLAYAFALAGNQDKRK	4	NA	NA	L	c_remission	1	7	245444
A2MG	ALLAYAFALAGNQDKRK	4	NA	NA	L	c_remission	2	8	311111
A2MG	ALLAYAFALAGNQDKRK	4	NA	NA	L	c_remission	3	9	196507
A2MG	ALLAYAFALAGNQDKRK	4	NA	NA	L	b_ulcer	1	4	325705
A2MG	ALLAYAFALAGNQDKRK	4	NA	NA	L	b_ulcer	2	5	607744
A2MG	ALLAYAFALAGNQDKRK	4	NA	NA	L	b_ulcer	3	6	328213
A2MG	GHFSISIPVKSDIAPVAR	4	NA	NA	L	a_healthy	1	1	179737
A2MG	GHFSISIPVKSDIAPVAR	4	NA	NA	L	a_healthy	2	2	205342
A2MG	GHFSISIPVKSDIAPVAR	4	NA	NA	L	a_healthy	3	3	218751
A2MG	GHFSISIPVKSDIAPVAR	4	NA	NA	L	c_remission	1	7	123839
A2MG	GHFSISIPVKSDIAPVAR	4	NA	NA	L	c_remission	2	8	159821
A2MG	GHFSISIPVKSDIAPVAR	4	NA	NA	L	c_remission	3	9	64908.9
A2MG	GHFSISIPVKSDIAPVAR	4	NA	NA	L	b_ulcer	1	4	226565
A2MG	GHFSISIPVKSDIAPVAR	4	NA	NA	L	b_ulcer	2	5	144350
A2MG	GHFSISIPVKSDIAPVAR	4	NA	NA	L	b_ulcer	3	6	213971
A2MG	VSVQLEASPAFLAVPVEK	2	NA	NA	L	a_healthy	1	1	NA
A2MG	VSVQLEASPAFLAVPVEK	2	NA	NA	L	a_healthy	2	2	NA
A2MG	VSVQLEASPAFLAVPVEK	2	NA	NA	L	a_healthy	3	3	25853.7
A2MG	VSVQLEASPAFLAVPVEK	2	NA	NA	L	c_remission	1	7	31603
A2MG	VSVQLEASPAFLAVPVEK	2	NA	NA	L	c_remission	2	8	NA
A2MG	VSVQLEASPAFLAVPVEK	2	NA	NA	L	c_remission	3	9	19063.8
A2MG	VSVQLEASPAFLAVPVEK	2	NA	NA	L	b_ulcer	1	4	43121.9
A2MG	VSVQLEASPAFLAVPVEK	2	NA	NA	L	b_ulcer	2	5	NA
A2MG	VSVQLEASPAFLAVPVEK	2	NA	NA	L	b_ulcer	3	6	39817
A2MG	VSVQLEASPAFLAVPVEKEQAPHC[57.0215]IC[57.0215]ANGR	4	NA	NA	L	a_healthy	1	1	36175.9
A2MG	VSVQLEASPAFLAVPVEKEQAPHC[57.0215]IC[57.0215]ANGR	4	NA	NA	L	a_healthy	2	2	NA
A2MG	VSVQLEASPAFLAVPVEKEQAPHC[57.0215]IC[57.0215]ANGR	4	NA	NA	L	a_healthy	3	3	46733.5
A2MG	VSVQLEASPAFLAVPVEKEQAPHC[57.0215]IC[57.0215]ANGR	4	NA	NA	L	c_remission	1	7	NA
A2MG	VSVQLEASPAFLAVPVEKEQAPHC[57.0215]IC[57.0215]ANGR	4	NA	NA	L	c_remission	2	8	45397.5
A2MG	VSVQLEASPAFLAVPVEKEQAPHC[57.0215]IC[57.0215]ANGR	4	NA	NA	L	c_remission	3	9	NA
A2MG	VSVQLEASPAFLAVPVEKEQAPHC[57.0215]IC[57.0215]ANGR	4	NA	NA	L	b_ulcer	1	4	51466.8
A2MG	VSVQLEASPAFLAVPVEKEQAPHC[57.0215]IC[57.0215]ANGR	4	NA	NA	L	b_ulcer	2	5	108236
A2MG	VSVQLEASPAFLAVPVEKEQAPHC[57.0215]IC[57.0215]ANGR	4	NA	NA	L	b_ulcer	3	6	42978.2
A2MG	SGKPQYMVLVPSLLHTETTEK	3	NA	NA	L	a_healthy	1	1	84358.1
A2MG	SGKPQYMVLVPSLLHTETTEK	3	NA	NA	L	a_healthy	2	2	37656.2
A2MG	SGKPQYMVLVPSLLHTETTEK	3	NA	NA	L	a_healthy	3	3	66150.4
A2MG	SGKPQYMVLVPSLLHTETTEK	3	NA	NA	L	c_remission	1	7	78825.5
A2MG	SGKPQYMVLVPSLLHTETTEK	3	NA	NA	L	c_remission	2	8	38645.5
A2MG	SGKPQYMVLVPSLLHTETTEK	3	NA	NA	L	c_remission	3	9	68948.6
A2MG	SGKPQYMVLVPSLLHTETTEK	3	NA	NA	L	b_ulcer	1	4	128764
A2MG	SGKPQYMVLVPSLLHTETTEK	3	NA	NA	L	b_ulcer	2	5	185770
A2MG	SGKPQYMVLVPSLLHTETTEK	3	NA	NA	L	b_ulcer	3	6	124398
A2MG	SSGSLLNNAIK	2	NA	NA	L	a_healthy	1	1	NA
A2MG	SSGSLLNNAIK	2	NA	NA	L	a_healthy	2	2	NA
A2MG	SSGSLLNNAIK	2	NA	NA	L	a_healthy	3	3	27596.9
A2MG	SSGSLLNNAIK	2	NA	NA	L	c_remission	1	7	NA
A2MG	SSGSLLNNAIK	2	NA	NA	L	c_remission	2	8	NA
A2MG	SSGSLLNNAIK	2	NA	NA	L	c_remission	3	9	NA
A2MG	SSGSLLNNAIK	2	NA	NA	L	b_ulcer	1	4	16610.5
A2MG	SSGSLLNNAIK	2	NA	NA	L	b_ulcer	2	5	75006.7
A2MG	SSGSLLNNAIK	2	NA	NA	L	b_ulcer	3	6	22236.1
A2MG	SSGSLLNNAIKGGVEDEVTLSAYITIALLEIPLTVTHPVVR	4	NA	NA	L	a_healthy	1	1	112513
A2MG	SSGSLLNNAIKGGVEDEVTLSAYITIALLEIPLTVTHPVVR	4	NA	NA	L	a_healthy	2	2	35406.6
A2MG	SSGSLLNNAIKGGVEDEVTLSAYITIALLEIPLTVTHPVVR	4	NA	NA	L	a_healthy	3	3	85197
A2MG	SSGSLLNNAIKGGVEDEVTLSAYITIALLEIPLTVTHPVVR	4	NA	NA	L	c_remission	1	7	117617
A2MG	SSGSLLNNAIKGGVEDEVTLSAYITIALLEIPLTVTHPVVR	4	NA	NA	L	c_remission	2	8	18725.6
A2MG	SSGSLLNNAIKGGVEDEVTLSAYITIALLEIPLTVTHPVVR	4	NA	NA	L	c_remission	3	9	58617.8
A2MG	SSGSLLNNAIKGGVEDEVTLSAYITIALLEIPLTVTHPVVR	4	NA	NA	L	b_ulcer	1	4	42194
A2MG	SSGSLLNNAIKGGVEDEVTLSAYITIALLEIPLTVTHPVVR	4	NA	NA	L	b_ulcer	2	5	213204
A2MG	SSGSLLNNAIKGGVEDEVTLSAYITIALLEIPLTVTHPVVR	4	NA	NA	L	b_ulcer	3	6	133154
A2MG	KLSFYYLIMAK	3	NA	NA	L	a_healthy	1	1	NA
A2MG	KLSFYYLIMAK	3	NA	NA	L	a_healthy	2	2	NA
A2MG	KLSFYYLIMAK	3	NA	NA	L	a_healthy	3	3	NA
A2MG	KLSFYYLIMAK	3	NA	NA	L	c_remission	1	7	NA
A2MG	KLSFYYLIMAK	3	NA	NA	L	c_remission	2	8	NA
A2MG	KLSFYYLIMAK	3	NA	NA	L	c_remission	3	9	NA
A2MG	KLSFYYLIMAK	3	NA	NA	L	b_ulcer	1	4	NA
A2MG	KLSFYYLIMAK	3	NA	NA	L	b_ulcer	2	5	NA
A2MG	KLSFYYLIMAK	3	NA	NA	L	b_ulcer	3	6	NA
A2MG	SSGSLLNNAIKGGVEDEVTLSAYITIALLEIPLTVTHPVVR	5	NA	NA	L	a_healthy	1	1	20893.9
A2MG	SSGSLLNNAIKGGVEDEVTLSAYITIALLEIPLTVTHPVVR	5	NA	NA	L	a_healthy	2	2	13978
A2MG	SSGSLLNNAIKGGVEDEVTLSAYITIALLEIPLTVTHPVVR	5	NA	NA	L	a_healthy	3	3	19334.7
A2MG	SSGSLLNNAIKGGVEDEVTLSAYITIALLEIPLTVTHPVVR	5	NA	NA	L	c_remission	1	7	30995.6
A2MG	SSGSLLNNAIKGGVEDEVTLSAYITIALLEIPLTVTHPVVR	5	NA	NA	L	c_remission	2	8	3980.91
A2MG	SSGSLLNNAIKGGVEDEVTLSAYITIALLEIPLTVTHPVVR	5	NA	NA	L	c_remission	3	9	15125.4
A2MG	SSGSLLNNAIKGGVEDEVTLSAYITIALLEIPLTVTHPVVR	5	NA	NA	L	b_ulcer	1	4	22738.8
A2MG	SSGSLLNNAIKGGVEDEVTLSAYITIALLEIPLTVTHPVVR	5	NA	NA	L	b_ulcer	2	5	42184.5
A2MG	SSGSLLNNAIKGGVEDEVTLSAYITIALLEIPLTVTHPVVR	5	NA	NA	L	b_ulcer	3	6	34792.5
A2MG	VTAAPQSVC[57.0215]ALR	2	NA	NA	L	a_healthy	1	1	1.87986e+06
A2MG	VTAAPQSVC[57.0215]ALR	2	NA	NA	L	a_healthy	2	2	1.19921e+06
A2MG	VTAAPQSVC[57.0215]ALR	2	NA	NA	L	a_healthy	3	3	1738835
A2MG	VTAAPQSVC[57.0215]ALR	2	NA	NA	L	c_remission	1	7	1.06606e+06
A2MG	VTAAPQSVC[57.0215]ALR	2	NA	NA	L	c_remission	2	8	1.90858e+06
A2MG	VTAAPQSVC[57.0215]ALR	2	NA	NA	L	c_remission	3	9	1.09216e+06
A2MG	VTAAPQSVC[57.0215]ALR	2	NA	NA	L	b_ulcer	1	4	1.91995e+06
A2MG	VTAAPQSVC[57.0215]ALR	2	NA	NA	L	b_ulcer	2	5	3.86452e+06
A2MG	VTAAPQSVC[57.0215]ALR	2	NA	NA	L	b_ulcer	3	6	1.99064e+06
A2MG	PVKSDIAPVAR	2	NA	NA	L	a_healthy	1	1	75615.1
A2MG	PVKSDIAPVAR	2	NA	NA	L	a_healthy	2	2	32461.1
A2MG	PVKSDIAPVAR	2	NA	NA	L	a_healthy	3	3	40860.9
A2MG	PVKSDIAPVAR	2	NA	NA	L	c_remission	1	7	68650.9
A2MG	PVKSDIAPVAR	2	NA	NA	L	c_remission	2	8	65161.1
A2MG	PVKSDIAPVAR	2	NA	NA	L	c_remission	3	9	51398.8
A2MG	PVKSDIAPVAR	2	NA	NA	L	b_ulcer	1	4	81502
A2MG	PVKSDIAPVAR	2	NA	NA	L	b_ulcer	2	5	144863
A2MG	PVKSDIAPVAR	2	NA	NA	L	b_ulcer	3	6	90174.5
A2MG	VTAAPQSVC[57.0215]ALR	3	NA	NA	L	a_healthy	1	1	NA
A2MG	VTAAPQSVC[57.0215]ALR	3	NA	NA	L	a_healthy	2	2	NA
A2MG	VTAAPQSVC[57.0215]ALR	3	NA	NA	L	a_healthy	3	3	NA
A2MG	VTAAPQSVC[57.0215]ALR	3	NA	NA	L	c_remission	1	7	NA
A2MG	VTAAPQSVC[57.0215]ALR	3	NA	NA	L	c_remission	2	8	NA
A2MG	VTAAPQSVC[57.0215]ALR	3	NA	NA	L	c_remission	3	9	NA
A2MG	VTAAPQSVC[57.0215]ALR	3	NA	NA	L	b_ulcer	1	4	NA
A2MG	VTAAPQSVC[57.0215]ALR	3	NA	NA	L	b_ulcer	2	5	NA
A2MG	VTAAPQSVC[57.0215]ALR	3	NA	NA	L	b_ulcer	3	6	NA
A2MG	PVKSDIAPVAR	3	NA	NA	L	a_healthy	1	1	26627.2
A2MG	PVKSDIAPVAR	3	NA	NA	L	a_healthy	2	2	NA
A2MG	PVKSDIAPVAR	3	NA	NA	L	a_healthy	3	3	14056.4
A2MG	PVKSDIAPVAR	3	NA	NA	L	c_remission	1	7	NA
A2MG	PVKSDIAPVAR	3	NA	NA	L	c_remission	2	8	26281.3
A2MG	PVKSDIAPVAR	3	NA	NA	L	c_remission	3	9	NA
A2MG	PVKSDIAPVAR	3	NA	NA	L	b_ulcer	1	4	27851
A2MG	PVKSDIAPVAR	3	NA	NA	L	b_ulcer	2	5	17250.7
A2MG	PVKSDIAPVAR	3	NA	NA	L	b_ulcer	3	6	24648.6
CO3	AQMTEDAVDAER	2	NA	NA	L	a_healthy	1	1	26602
CO3	AQMTEDAVDAER	2	NA	NA	L	a_healthy	2	2	26566
CO3	AQMTEDAVDAER	2	NA	NA	L	a_healthy	3	3	39544.8
CO3	AQMTEDAVDAER	2	NA	NA	L	c_remission	1	7	29007.1
CO3	AQMTEDAVDAER	2	NA	NA	L	c_remission	2	8	33134.6
CO3	AQMTEDAVDAER	2	NA	NA	L	c_remission	3	9	49551.8
CO3	AQMTEDAVDAER	2	NA	NA	L	b_ulcer	1	4	31718
CO3	AQMTEDAVDAER	2	NA	NA	L	b_ulcer	2	5	31881.2
CO3	AQMTEDAVDAER	2	NA	NA	L	b_ulcer	3	6	40575.6
CO3	AQMTEDAVDAERLK	3	NA	NA	L	a_healthy	1	1	NA
CO3	AQMTEDAVDAERLK	3	NA	NA	L	a_healthy	2	2	NA
CO3	AQMTEDAVDAERLK	3	NA	NA	L	a_healthy	3	3	NA
CO3	AQMTEDAVDAERLK	3	NA	NA	L	c_remission	1	7	NA
CO3	AQMTEDAVDAERLK	3	NA	NA	L	c_remission	2	8	NA
CO3	AQMTEDAVDAERLK	3	NA	NA	L	c_remission	3	9	NA
CO3	AQMTEDAVDAERLK	3	NA	NA	L	b_ulcer	1	4	NA
CO3	AQMTEDAVDAERLK	3	NA	NA	L	b_ulcer	2	5	NA
CO3	AQMTEDAVDAERLK	3	NA	NA	L	b_ulcer	3	6	NA
CO3	TIKPAPETEKRPQDAK	4	NA	NA	L	a_healthy	1	1	NA
CO3	TIKPAPETEKRPQDAK	4	NA	NA	L	a_healthy	2	2	NA
CO3	TIKPAPETEKRPQDAK	4	NA	NA	L	a_healthy	3	3	30661.4
CO3	TIKPAPETEKRPQDAK	4	NA	NA	L	c_remission	1	7	16019.5
CO3	TIKPAPETEKRPQDAK	4	NA	NA	L	c_remission	2	8	NA
CO3	TIKPAPETEKRPQDAK	4	NA	NA	L	c_remission	3	9	22140.7
CO3	TIKPAPETEKRPQDAK	4	NA	NA	L	b_ulcer	1	4	30584.4
CO3	TIKPAPETEKRPQDAK	4	NA	NA	L	b_ulcer	2	5	27971.1
CO3	TIKPAPETEKRPQDAK	4	NA	NA	L	b_ulcer	3	6	22877.6
CO3	AQM[15.9949]TEDAVDAER	2	NA	NA	L	a_healthy	1	1	NA
CO3	AQM[15.9949]TEDAVDAER	2	NA	NA	L	a_healthy	2	2	NA
CO3	AQM[15.9949]TEDAVDAER	2	NA	NA	L	a_healthy	3	3	18776.4
CO3	AQM[15.9949]TEDAVDAER	2	NA	NA	L	c_remission	1	7	NA
CO3	AQM[15.9949]TEDAVDAER	2	NA	NA	L	c_remission	2	8	NA
CO3	AQM[15.9949]TEDAVDAER	2	NA	NA	L	c_remission	3	9	NA
CO3	AQM[15.9949]TEDAVDAER	2	NA	NA	L	b_ulcer	1	4	15292.7
CO3	AQM[15.9949]TEDAVDAER	2	NA	NA	L	b_ulcer	2	5	NA
CO3	AQM[15.9949]TEDAVDAER	2	NA	NA	L	b_ulcer	3	6	13902.6
CO3	AQM[15.9949]TEDAVDAERLK	3	NA	NA	L	a_healthy	1	1	42886.1
CO3	AQM[15.9949]TEDAVDAERLK	3	NA	NA	L	a_healthy	2	2	46002.4
CO3	AQM[15.9949]TEDAVDAERLK	3	NA	NA	L	a_healthy	3	3	34746.2
CO3	AQM[15.9949]TEDAVDAERLK	3	NA	NA	L	c_remission	1	7	33924.6
CO3	AQM[15.9949]TEDAVDAERLK	3	NA	NA	L	c_remission	2	8	53512
CO3	AQM[15.9949]TEDAVDAERLK	3	NA	NA	L	c_remission	3	9	60130.7
CO3	AQM[15.9949]TEDAVDAERLK	3	NA	NA	L	b_ulcer	1	4	33342.3
CO3	AQM[15.9949]TEDAVDAERLK	3	NA	NA	L	b_ulcer	2	5	19997.8
CO3	AQM[15.9949]TEDAVDAERLK	3	NA	NA	L	b_ulcer	3	6	41538.7
CO3	C[57.0215]AEENC[57.0215]FIQK	2	NA	NA	L	a_healthy	1	1	83955.6
CO3	C[57.0215]AEENC[57.0215]FIQK	2	NA	NA	L	a_healthy	2	2	64372.3
CO3	C[57.0215]AEENC[57.0215]FIQK	2	NA	NA	L	a_healthy	3	3	130515
CO3	C[57.0215]AEENC[57.0215]FIQK	2	NA	NA	L	c_remission	1	7	65645.9
CO3	C[57.0215]AEENC[57.0215]FIQK	2	NA	NA	L	c_remission	2	8	70660.6
CO3	C[57.0215]AEENC[57.0215]FIQK	2	NA	NA	L	c_remission	3	9	67970.9
CO3	C[57.0215]AEENC[57.0215]FIQK	2	NA	NA	L	b_ulcer	1	4	131701
CO3	C[57.0215]AEENC[57.0215]FIQK	2	NA	NA	L	b_ulcer	2	5	216061
CO3	C[57.0215]AEENC[57.0215]FIQK	2	NA	NA	L	b_ulcer	3	6	105218
CO3	KLVLSSEK	2	NA	NA	L	a_healthy	1	1	47338
CO3	KLVLSSEK	2	NA	NA	L	a_healthy	2	2	40444.8
CO3	KLVLSSEK	2	NA	NA	L	a_healthy	3	3	31057.2
CO3	KLVLSSEK	2	NA	NA	L	c_remission	1	7	28378
CO3	KLVLSSEK	2	NA	NA	L	c_remission	2	8	69405
CO3	KLVLSSEK	2	NA	NA	L	c_remission	3	9	35853
CO3	KLVLSSEK	2	NA	NA	L	b_ulcer	1	4	63845.4
CO3	KLVLSSEK	2	NA	NA	L	b_ulcer	2	5	100014
CO3	KLVLSSEK	2	NA	NA	L	b_ulcer	3	6	78957.9
CO3	DSC[57.0215]VGSLVVK	2	NA	NA	L	a_healthy	1	1	28557
CO3	DSC[57.0215]VGSLVVK	2	NA	NA	L	a_healthy	2	2	39813.6
CO3	DSC[57.0215]VGSLVVK	2	NA	NA	L	a_healthy	3	3	37997
CO3	DSC[57.0215]VGSLVVK	2	NA	NA	L	c_remission	1	7	NA
CO3	DSC[57.0215]VGSLVVK	2	NA	NA	L	c_remission	2	8	62396.7
CO3	DSC[57.0215]VGSLVVK	2	NA	NA	L	c_remission	3	9	NA
CO3	DSC[57.0215]VGSLVVK	2	NA	NA	L	b_ulcer	1	4	84179.2
CO3	DSC[57.0215]VGSLVVK	2	NA	NA	L	b_ulcer	2	5	56305.3
CO3	DSC[57.0215]VGSLVVK	2	NA	NA	L	b_ulcer	3	6	64524.3
CO3	SSLSVPYVIVPLK	2	NA	NA	L	a_healthy	1	1	28232.7
CO3	SSLSVPYVIVPLK	2	NA	NA	L	a_healthy	2	2	28205.3
CO3	SSLSVPYVIVPLK	2	NA	NA	L	a_healthy	3	3	52592.7
CO3	SSLSVPYVIVPLK	2	NA	NA	L	c_remission	1	7	85076.5
CO3	SSLSVPYVIVPLK	2	NA	NA	L	c_remission	2	8	86303.4
CO3	SSLSVPYVIVPLK	2	NA	NA	L	c_remission	3	9	37577.7
CO3	SSLSVPYVIVPLK	2	NA	NA	L	b_ulcer	1	4	111535
CO3	SSLSVPYVIVPLK	2	NA	NA	L	b_ulcer	2	5	119189
CO3	SSLSVPYVIVPLK	2	NA	NA	L	b_ulcer	3	6	108862
CO3	SSLSVPYVIVPLKTGLQEV	2	NA	NA	L	a_healthy	1	1	NA
CO3	SSLSVPYVIVPLKTGLQEV	2	NA	NA	L	a_healthy	2	2	NA
CO3	SSLSVPYVIVPLKTGLQEV	2	NA	NA	L	a_healthy	3	3	NA
CO3	SSLSVPYVIVPLKTGLQEV	2	NA	NA	L	c_remission	1	7	NA
CO3	SSLSVPYVIVPLKTGLQEV	2	NA	NA	L	c_remission	2	8	NA
CO3	SSLSVPYVIVPLKTGLQEV	2	NA	NA	L	c_remission	3	9	NA
CO3	SSLSVPYVIVPLKTGLQEV	2	NA	NA	L	b_ulcer	1	4	NA
CO3	SSLSVPYVIVPLKTGLQEV	2	NA	NA	L	b_ulcer	2	5	NA
CO3	SSLSVPYVIVPLKTGLQEV	2	NA	NA	L	b_ulcer	3	6	NA
CO3	SSLSVPYVIVPLKTGLQEVEV	2	NA	NA	L	a_healthy	1	1	NA
CO3	SSLSVPYVIVPLKTGLQEVEV	2	NA	NA	L	a_healthy	2	2	NA
CO3	SSLSVPYVIVPLKTGLQEVEV	2	NA	NA	L	a_healthy	3	3	NA
CO3	SSLSVPYVIVPLKTGLQEVEV	2	NA	NA	L	c_remission	1	7	NA
CO3	SSLSVPYVIVPLKTGLQEVEV	2	NA	NA	L	c_remission	2	8	NA
CO3	SSLSVPYVIVPLKTGLQEVEV	2	NA	NA	L	c_remission	3	9	NA
CO3	SSLSVPYVIVPLKTGLQEVEV	2	NA	NA	L	b_ulcer	1	4	NA
CO3	SSLSVPYVIVPLKTGLQEVEV	2	NA	NA	L	b_ulcer	2	5	NA
CO3	SSLSVPYVIVPLKTGLQEVEV	2	NA	NA	L	b_ulcer	3	6	NA
CO3	SSLSVPYVIVPLKTGLQEVEV	3	NA	NA	L	a_healthy	1	1	NA
CO3	SSLSVPYVIVPLKTGLQEVEV	3	NA	NA	L	a_healthy	2	2	NA
CO3	SSLSVPYVIVPLKTGLQEVEV	3	NA	NA	L	a_healthy	3	3	NA
CO3	SSLSVPYVIVPLKTGLQEVEV	3	NA	NA	L	c_remission	1	7	NA
CO3	SSLSVPYVIVPLKTGLQEVEV	3	NA	NA	L	c_remission	2	8	NA
CO3	SSLSVPYVIVPLKTGLQEVEV	3	NA	NA	L	c_remission	3	9	NA
CO3	SSLSVPYVIVPLKTGLQEVEV	3	NA	NA	L	b_ulcer	1	4	NA
CO3	SSLSVPYVIVPLKTGLQEVEV	3	NA	NA	L	b_ulcer	2	5	NA
CO3	SSLSVPYVIVPLKTGLQEVEV	3	NA	NA	L	b_ulcer	3	6	NA
CO3	SSLSVPYVIVPLKTGLQEVEVK	2	NA	NA	L	a_healthy	1	1	379001
CO3	SSLSVPYVIVPLKTGLQEVEVK	2	NA	NA	L	a_healthy	2	2	195448
CO3	SSLSVPYVIVPLKTGLQEVEVK	2	NA	NA	L	a_healthy	3	3	308752
CO3	SSLSVPYVIVPLKTGLQEVEVK	2	NA	NA	L	c_remission	1	7	271427
CO3	SSLSVPYVIVPLKTGLQEVEVK	2	NA	NA	L	c_remission	2	8	316606
CO3	SSLSVPYVIVPLKTGLQEVEVK	2	NA	NA	L	c_remission	3	9	272879
CO3	SSLSVPYVIVPLKTGLQEVEVK	2	NA	NA	L	b_ulcer	1	4	324235
CO3	SSLSVPYVIVPLKTGLQEVEVK	2	NA	NA	L	b_ulcer	2	5	469513
CO3	SSLSVPYVIVPLKTGLQEVEVK	2	NA	NA	L	b_ulcer	3	6	311487
CO3	SSLSVPYVIVPLKTGLQEVEVK	3	NA	NA	L	a_healthy	1	1	690937
CO3	SSLSVPYVIVPLKTGLQEVEVK	3	NA	NA	L	a_healthy	2	2	632218
CO3	SSLSVPYVIVPLKTGLQEVEVK	3	NA	NA	L	a_healthy	3	3	660801
CO3	SSLSVPYVIVPLKTGLQEVEVK	3	NA	NA	L	c_remission	1	7	556431
CO3	SSLSVPYVIVPLKTGLQEVEVK	3	NA	NA	L	c_remission	2	8	792568
CO3	SSLSVPYVIVPLKTGLQEVEVK	3	NA	NA	L	c_remission	3	9	569370
CO3	SSLSVPYVIVPLKTGLQEVEVK	3	NA	NA	L	b_ulcer	1	4	908823
CO3	SSLSVPYVIVPLKTGLQEVEVK	3	NA	NA	L	b_ulcer	2	5	645081
CO3	SSLSVPYVIVPLKTGLQEVEVK	3	NA	NA	L	b_ulcer	3	6	677518
CO3	SSLSVPYVIVPLKTGLQEVEVK	4	NA	NA	L	a_healthy	1	1	17653
CO3	SSLSVPYVIVPLKTGLQEVEVK	4	NA	NA	L	a_healthy	2	2	10478.2
CO3	SSLSVPYVIVPLKTGLQEVEVK	4	NA	NA	L	a_healthy	3	3	NA
CO3	SSLSVPYVIVPLKTGLQEVEVK	4	NA	NA	L	c_remission	1	7	17629.7
CO3	SSLSVPYVIVPLKTGLQEVEVK	4	NA	NA	L	c_remission	2	8	12750.8
CO3	SSLSVPYVIVPLKTGLQEVEVK	4	NA	NA	L	c_remission	3	9	14860.2
CO3	SSLSVPYVIVPLKTGLQEVEVK	4	NA	NA	L	b_ulcer	1	4	20341.7
CO3	SSLSVPYVIVPLKTGLQEVEVK	4	NA	NA	L	b_ulcer	2	5	NA
CO3	SSLSVPYVIVPLKTGLQEVEVK	4	NA	NA	L	b_ulcer	3	6	13957.2
CO3	SSLSVPYVIVPLKTGLQEVEVKAA	3	NA	NA	L	a_healthy	1	1	NA
CO3	SSLSVPYVIVPLKTGLQEVEVKAA	3	NA	NA	L	a_healthy	2	2	NA
CO3	SSLSVPYVIVPLKTGLQEVEVKAA	3	NA	NA	L	a_healthy	3	3	NA
CO3	SSLSVPYVIVPLKTGLQEVEVKAA	3	NA	NA	L	c_remission	1	7	NA
CO3	SSLSVPYVIVPLKTGLQEVEVKAA	3	NA	NA	L	c_remission	2	8	NA
CO3	SSLSVPYVIVPLKTGLQEVEVKAA	3	NA	NA	L	c_remission	3	9	38649.9
CO3	SSLSVPYVIVPLKTGLQEVEVKAA	3	NA	NA	L	b_ulcer	1	4	NA
CO3	SSLSVPYVIVPLKTGLQEVEVKAA	3	NA	NA	L	b_ulcer	2	5	NA
CO3	SSLSVPYVIVPLKTGLQEVEVKAA	3	NA	NA	L	b_ulcer	3	6	NA
CO3	RQGALELIK	2	NA	NA	L	a_healthy	1	1	NA
CO3	RQGALELIK	2	NA	NA	L	a_healthy	2	2	58093.7
CO3	RQGALELIK	2	NA	NA	L	a_healthy	3	3	102552
CO3	RQGALELIK	2	NA	NA	L	c_remission	1	7	101745
CO3	RQGALELIK	2	NA	NA	L	c_remission	2	8	93537.7
CO3	RQGALELIK	2	NA	NA	L	c_remission	3	9	78704.2
CO3	RQGALELIK	2	NA	NA	L	b_ulcer	1	4	NA
CO3	RQGALELIK	2	NA	NA	L	b_ulcer	2	5	196477
CO3	RQGALELIK	2	NA	NA	L	b_ulcer	3	6	112236
CO3	RQGALELIKK	3	NA	NA	L	a_healthy	1	1	122012
CO3	RQGALELIKK	3	NA	NA	L	a_healthy	2	2	73779.4
CO3	RQGALELIKK	3	NA	NA	L	a_healthy	3	3	114976
CO3	RQGALELIKK	3	NA	NA	L	c_remission	1	7	99961.7
CO3	RQGALELIKK	3	NA	NA	L	c_remission	2	8	129410
CO3	RQGALELIKK	3	NA	NA	L	c_remission	3	9	91917.4
CO3	RQGALELIKK	3	NA	NA	L	b_ulcer	1	4	93817.4
CO3	RQGALELIKK	3	NA	NA	L	b_ulcer	2	5	219732
CO3	RQGALELIKK	3	NA	NA	L	b_ulcer	3	6	134453
CO3	SDDKVTLEER	2	NA	NA	L	a_healthy	1	1	77747.4
CO3	SDDKVTLEER	2	NA	NA	L	a_healthy	2	2	44816.7
CO3	SDDKVTLEER	2	NA	NA	L	a_healthy	3	3	117032
CO3	SDDKVTLEER	2	NA	NA	L	c_remission	1	7	84900.6
CO3	SDDKVTLEER	2	NA	NA	L	c_remission	2	8	82753.1
CO3	SDDKVTLEER	2	NA	NA	L	c_remission	3	9	76377.4
CO3	SDDKVTLEER	2	NA	NA	L	b_ulcer	1	4	90024.5
CO3	SDDKVTLEER	2	NA	NA	L	b_ulcer	2	5	196760
CO3	SDDKVTLEER	2	NA	NA	L	b_ulcer	3	6	155316
CO3	SDDKVTLEER	3	NA	NA	L	a_healthy	1	1	23954.1
CO3	SDDKVTLEER	3	NA	NA	L	a_healthy	2	2	24671.4
CO3	SDDKVTLEER	3	NA	NA	L	a_healthy	3	3	112606
CO3	SDDKVTLEER	3	NA	NA	L	c_remission	1	7	39523.8
CO3	SDDKVTLEER	3	NA	NA	L	c_remission	2	8	63150.2
CO3	SDDKVTLEER	3	NA	NA	L	c_remission	3	9	NA
CO3	SDDKVTLEER	3	NA	NA	L	b_ulcer	1	4	143161
CO3	SDDKVTLEER	3	NA	NA	L	b_ulcer	2	5	65011.1
CO3	SDDKVTLEER	3	NA	NA	L	b_ulcer	3	6	43614.1
CO3	HYLDETEQWEK	2	NA	NA	L	a_healthy	1	1	NA
CO3	HYLDETEQWEK	2	NA	NA	L	a_healthy	2	2	NA
CO3	HYLDETEQWEK	2	NA	NA	L	a_healthy	3	3	39701.3
CO3	HYLDETEQWEK	2	NA	NA	L	c_remission	1	7	NA
CO3	HYLDETEQWEK	2	NA	NA	L	c_remission	2	8	NA
CO3	HYLDETEQWEK	2	NA	NA	L	c_remission	3	9	17913.2
CO3	HYLDETEQWEK	2	NA	NA	L	b_ulcer	1	4	NA
CO3	HYLDETEQWEK	2	NA	NA	L	b_ulcer	2	5	36771.8
CO3	HYLDETEQWEK	2	NA	NA	L	b_ulcer	3	6	25122.2
CO3	SDDKVTLEERLDK	2	NA	NA	L	a_healthy	1	1	24419
CO3	SDDKVTLEERLDK	2	NA	NA	L	a_healthy	2	2	19388.6
CO3	SDDKVTLEERLDK	2	NA	NA	L	a_healthy	3	3	21659.6
CO3	SDDKVTLEERLDK	2	NA	NA	L	c_remission	1	7	26827.1
CO3	SDDKVTLEERLDK	2	NA	NA	L	c_remission	2	8	23311.7
CO3	SDDKVTLEERLDK	2	NA	NA	L	c_remission	3	9	24698.4
CO3	SDDKVTLEERLDK	2	NA	NA	L	b_ulcer	1	4	30401
CO3	SDDKVTLEERLDK	2	NA	NA	L	b_ulcer	2	5	50765.2
CO3	SDDKVTLEERLDK	2	NA	NA	L	b_ulcer	3	6	34528.3
CO3	HYLDETEQWEKFGLEK	3	NA	NA	L	a_healthy	1	1	26890.2
CO3	HYLDETEQWEKFGLEK	3	NA	NA	L	a_healthy	2	2	11838.8
CO3	HYLDETEQWEKFGLEK	3	NA	NA	L	a_healthy	3	3	24939.7
CO3	HYLDETEQWEKFGLEK	3	NA	NA	L	c_remission	1	7	12875.6
CO3	HYLDETEQWEKFGLEK	3	NA	NA	L	c_remission	2	8	30108.2
CO3	HYLDETEQWEKFGLEK	3	NA	NA	L	c_remission	3	9	50459
CO3	HYLDETEQWEKFGLEK	3	NA	NA	L	b_ulcer	1	4	31134.7
CO3	HYLDETEQWEKFGLEK	3	NA	NA	L	b_ulcer	2	5	31039.3
CO3	HYLDETEQWEKFGLEK	3	NA	NA	L	b_ulcer	3	6	37633.8
CO3	SDDKVTLEERLDK	3	NA	NA	L	a_healthy	1	1	135882
CO3	SDDKVTLEERLDK	3	NA	NA	L	a_healthy	2	2	93560.4
CO3	SDDKVTLEERLDK	3	NA	NA	L	a_healthy	3	3	171270
CO3	SDDKVTLEERLDK	3	NA	NA	L	c_remission	1	7	153807
CO3	SDDKVTLEERLDK	3	NA	NA	L	c_remission	2	8	143488
CO3	SDDKVTLEERLDK	3	NA	NA	L	c_remission	3	9	130042
CO3	SDDKVTLEERLDK	3	NA	NA	L	b_ulcer	1	4	166889
CO3	SDDKVTLEERLDK	3	NA	NA	L	b_ulcer	2	5	196614
CO3	SDDKVTLEERLDK	3	NA	NA	L	b_ulcer	3	6	192935
CO3	HYLDETEQWEKFGLEKR	4	NA	NA	L	a_healthy	1	1	25931.4
CO3	HYLDETEQWEKFGLEKR	4	NA	NA	L	a_healthy	2	2	25513.2
CO3	HYLDETEQWEKFGLEKR	4	NA	NA	L	a_healthy	3	3	15469.8
CO3	HYLDETEQWEKFGLEKR	4	NA	NA	L	c_remission	1	7	NA
CO3	HYLDETEQWEKFGLEKR	4	NA	NA	L	c_remission	2	8	30754.2
CO3	HYLDETEQWEKFGLEKR	4	NA	NA	L	c_remission	3	9	44078.8
CO3	HYLDETEQWEKFGLEKR	4	NA	NA	L	b_ulcer	1	4	22730.6
CO3	HYLDETEQWEKFGLEKR	4	NA	NA	L	b_ulcer	2	5	NA
CO3	HYLDETEQWEKFGLEKR	4	NA	NA	L	b_ulcer	3	6	23295.2
CO3	SDDKVTLEERLDK	4	NA	NA	L	a_healthy	1	1	25761
CO3	SDDKVTLEERLDK	4	NA	NA	L	a_healthy	2	2	25304.6
CO3	SDDKVTLEERLDK	4	NA	NA	L	a_healthy	3	3	66116
CO3	SDDKVTLEERLDK	4	NA	NA	L	c_remission	1	7	NA
CO3	SDDKVTLEERLDK	4	NA	NA	L	c_remission	2	8	51349.3
CO3	SDDKVTLEERLDK	4	NA	NA	L	c_remission	3	9	NA
CO3	SDDKVTLEERLDK	4	NA	NA	L	b_ulcer	1	4	60040.3
CO3	SDDKVTLEERLDK	4	NA	NA	L	b_ulcer	2	5	59768
CO3	SDDKVTLEERLDK	4	NA	NA	L	b_ulcer	3	6	33189.8
CO3	NTHPSQKPLSITVR	3	NA	NA	L	a_healthy	1	1	NA
CO3	NTHPSQKPLSITVR	3	NA	NA	L	a_healthy	2	2	NA
CO3	NTHPSQKPLSITVR	3	NA	NA	L	a_healthy	3	3	NA
CO3	NTHPSQKPLSITVR	3	NA	NA	L	c_remission	1	7	NA
CO3	NTHPSQKPLSITVR	3	NA	NA	L	c_remission	2	8	NA
CO3	NTHPSQKPLSITVR	3	NA	NA	L	c_remission	3	9	NA
CO3	NTHPSQKPLSITVR	3	NA	NA	L	b_ulcer	1	4	NA
CO3	NTHPSQKPLSITVR	3	NA	NA	L	b_ulcer	2	5	61225.3
CO3	NTHPSQKPLSITVR	3	NA	NA	L	b_ulcer	3	6	30091.4
CO3	C[57.0215]C[57.0215]EDGMRENPMR	3	NA	NA	L	a_healthy	1	1	29653.7
CO3	C[57.0215]C[57.0215]EDGMRENPMR	3	NA	NA	L	a_healthy	2	2	24357.2
CO3	C[57.0215]C[57.0215]EDGMRENPMR	3	NA	NA	L	a_healthy	3	3	39362.9
CO3	C[57.0215]C[57.0215]EDGMRENPMR	3	NA	NA	L	c_remission	1	7	34402.8
CO3	C[57.0215]C[57.0215]EDGMRENPMR	3	NA	NA	L	c_remission	2	8	24275.7
CO3	C[57.0215]C[57.0215]EDGMRENPMR	3	NA	NA	L	c_remission	3	9	19724.1
CO3	C[57.0215]C[57.0215]EDGMRENPMR	3	NA	NA	L	b_ulcer	1	4	41593.9
CO3	C[57.0215]C[57.0215]EDGMRENPMR	3	NA	NA	L	b_ulcer	2	5	64288.1
CO3	C[57.0215]C[57.0215]EDGMRENPMR	3	NA	NA	L	b_ulcer	3	6	28737.8
CO3	NTLIIYLDKVSHSEDDC[57.0215]LAFK	3	NA	NA	L	a_healthy	1	1	7054.89
CO3	NTLIIYLDKVSHSEDDC[57.0215]LAFK	3	NA	NA	L	a_healthy	2	2	NA
CO3	NTLIIYLDKVSHSEDDC[57.0215]LAFK	3	NA	NA	L	a_healthy	3	3	17240.4
CO3	NTLIIYLDKVSHSEDDC[57.0215]LAFK	3	NA	NA	L	c_remission	1	7	19770.7
CO3	NTLIIYLDKVSHSEDDC[57.0215]LAFK	3	NA	NA	L	c_remission	2	8	NA
CO3	NTLIIYLDKVSHSEDDC[57.0215]LAFK	3	NA	NA	L	c_remission	3	9	17754.9
CO3	NTLIIYLDKVSHSEDDC[57.0215]LAFK	3	NA	NA	L	b_ulcer	1	4	17484.9
CO3	NTLIIYLDKVSHSEDDC[57.0215]LAFK	3	NA	NA	L	b_ulcer	2	5	NA
CO3	NTLIIYLDKVSHSEDDC[57.0215]LAFK	3	NA	NA	L	b_ulcer	3	6	18498.5
CO3	AVDKGVFVLNKK	3	NA	NA	L	a_healthy	1	1	NA
CO3	AVDKGVFVLNKK	3	NA	NA	L	a_healthy	2	2	NA
CO3	AVDKGVFVLNKK	3	NA	NA	L	a_healthy	3	3	NA
CO3	AVDKGVFVLNKK	3	NA	NA	L	c_remission	1	7	NA
CO3	AVDKGVFVLNKK	3	NA	NA	L	c_remission	2	8	NA
CO3	AVDKGVFVLNKK	3	NA	NA	L	c_remission	3	9	31925.8
CO3	AVDKGVFVLNKK	3	NA	NA	L	b_ulcer	1	4	NA
CO3	AVDKGVFVLNKK	3	NA	NA	L	b_ulcer	2	5	NA
CO3	AVDKGVFVLNKK	3	NA	NA	L	b_ulcer	3	6	NA
CO3	NTLIIYLDKVSHSEDDC[57.0215]LAFK	4	NA	NA	L	a_healthy	1	1	NA
CO3	NTLIIYLDKVSHSEDDC[57.0215]LAFK	4	NA	NA	L	a_healthy	2	2	NA
CO3	NTLIIYLDKVSHSEDDC[57.0215]LAFK	4	NA	NA	L	a_healthy	3	3	16788.6
CO3	NTLIIYLDKVSHSEDDC[57.0215]LAFK	4	NA	NA	L	c_remission	1	7	30569.7
CO3	NTLIIYLDKVSHSEDDC[57.0215]LAFK	4	NA	NA	L	c_remission	2	8	NA
CO3	NTLIIYLDKVSHSEDDC[57.0215]LAFK	4	NA	NA	L	c_remission	3	9	22364
CO3	NTLIIYLDKVSHSEDDC[57.0215]LAFK	4	NA	NA	L	b_ulcer	1	4	20954.8
CO3	NTLIIYLDKVSHSEDDC[57.0215]LAFK	4	NA	NA	L	b_ulcer	2	5	17573.9
CO3	NTLIIYLDKVSHSEDDC[57.0215]LAFK	4	NA	NA	L	b_ulcer	3	6	26863.1
CO3	LTC[57.0215]NKFDLK	2	NA	NA	L	a_healthy	1	1	NA
CO3	LTC[57.0215]NKFDLK	2	NA	NA	L	a_healthy	2	2	NA
CO3	LTC[57.0215]NKFDLK	2	NA	NA	L	a_healthy	3	3	NA
CO3	LTC[57.0215]NKFDLK	2	NA	NA	L	c_remission	1	7	NA
CO3	LTC[57.0215]NKFDLK	2	NA	NA	L	c_remission	2	8	NA
CO3	LTC[57.0215]NKFDLK	2	NA	NA	L	c_remission	3	9	19014.1
CO3	LTC[57.0215]NKFDLK	2	NA	NA	L	b_ulcer	1	4	15385.4
CO3	LTC[57.0215]NKFDLK	2	NA	NA	L	b_ulcer	2	5	24360.3
CO3	LTC[57.0215]NKFDLK	2	NA	NA	L	b_ulcer	3	6	17041.8
CO3	SPMYSIITPNILR	2	NA	NA	L	a_healthy	1	1	192075
CO3	SPMYSIITPNILR	2	NA	NA	L	a_healthy	2	2	143453
CO3	SPMYSIITPNILR	2	NA	NA	L	a_healthy	3	3	221654
CO3	SPMYSIITPNILR	2	NA	NA	L	c_remission	1	7	168023
CO3	SPMYSIITPNILR	2	NA	NA	L	c_remission	2	8	325735
CO3	SPMYSIITPNILR	2	NA	NA	L	c_remission	3	9	181029
CO3	SPMYSIITPNILR	2	NA	NA	L	b_ulcer	1	4	306724
CO3	SPMYSIITPNILR	2	NA	NA	L	b_ulcer	2	5	379138
CO3	SPMYSIITPNILR	2	NA	NA	L	b_ulcer	3	6	202094
CO3	SPMYSIITPNILR	3	NA	NA	L	a_healthy	1	1	NA
CO3	SPMYSIITPNILR	3	NA	NA	L	a_healthy	2	2	NA
CO3	SPMYSIITPNILR	3	NA	NA	L	a_healthy	3	3	NA
CO3	SPMYSIITPNILR	3	NA	NA	L	c_remission	1	7	NA
CO3	SPMYSIITPNILR	3	NA	NA	L	c_remission	2	8	NA
CO3	SPMYSIITPNILR	3	NA	NA	L	c_remission	3	9	NA
CO3	SPMYSIITPNILR	3	NA	NA	L	b_ulcer	1	4	NA
CO3	SPMYSIITPNILR	3	NA	NA	L	b_ulcer	2	5	NA
CO3	SPMYSIITPNILR	3	NA	NA	L	b_ulcer	3	6	NA
CO3	SGQSEDRQPVPGQQMTLK	2	NA	NA	L	a_healthy	1	1	100977
CO3	SGQSEDRQPVPGQQMTLK	2	NA	NA	L	a_healthy	2	2	34238.4
CO3	SGQSEDRQPVPGQQMTLK	2	NA	NA	L	a_healthy	3	3	NA
CO3	SGQSEDRQPVPGQQMTLK	2	NA	NA	L	c_remission	1	7	NA
CO3	SGQSEDRQPVPGQQMTLK	2	NA	NA	L	c_remission	2	8	93444.6
CO3	SGQSEDRQPVPGQQMTLK	2	NA	NA	L	c_remission	3	9	NA
CO3	SGQSEDRQPVPGQQMTLK	2	NA	NA	L	b_ulcer	1	4	NA
CO3	SGQSEDRQPVPGQQMTLK	2	NA	NA	L	b_ulcer	2	5	317091
CO3	SGQSEDRQPVPGQQMTLK	2	NA	NA	L	b_ulcer	3	6	NA
CO3	SPMYSIITPNILRLESEETMVLEAHDAQGDVPVTVTVHDFPGK	4	NA	NA	L	a_healthy	1	1	55551.3
CO3	SPMYSIITPNILRLESEETMVLEAHDAQGDVPVTVTVHDFPGK	4	NA	NA	L	a_healthy	2	2	23916.8
CO3	SPMYSIITPNILRLESEETMVLEAHDAQGDVPVTVTVHDFPGK	4	NA	NA	L	a_healthy	3	3	18862.7
CO3	SPMYSIITPNILRLESEETMVLEAHDAQGDVPVTVTVHDFPGK	4	NA	NA	L	c_remission	1	7	NA
CO3	SPMYSIITPNILRLESEETMVLEAHDAQGDVPVTVTVHDFPGK	4	NA	NA	L	c_remission	2	8	25866
CO3	SPMYSIITPNILRLESEETMVLEAHDAQGDVPVTVTVHDFPGK	4	NA	NA	L	c_remission	3	9	26702.6
CO3	SPMYSIITPNILRLESEETMVLEAHDAQGDVPVTVTVHDFPGK	4	NA	NA	L	b_ulcer	1	4	28262.7
CO3	SPMYSIITPNILRLESEETMVLEAHDAQGDVPVTVTVHDFPGK	4	NA	NA	L	b_ulcer	2	5	50102.9
CO3	SPMYSIITPNILRLESEETMVLEAHDAQGDVPVTVTVHDFPGK	4	NA	NA	L	b_ulcer	3	6	19098.7
CO3	VTIKPAPETEK	2	NA	NA	L	a_healthy	1	1	18257.5
CO3	VTIKPAPETEK	2	NA	NA	L	a_healthy	2	2	NA
CO3	VTIKPAPETEK	2	NA	NA	L	a_healthy	3	3	25417.1
CO3	VTIKPAPETEK	2	NA	NA	L	c_remission	1	7	19667
CO3	VTIKPAPETEK	2	NA	NA	L	c_remission	2	8	NA
CO3	VTIKPAPETEK	2	NA	NA	L	c_remission	3	9	18744.1
CO3	VTIKPAPETEK	2	NA	NA	L	b_ulcer	1	4	NA
CO3	VTIKPAPETEK	2	NA	NA	L	b_ulcer	2	5	34208.2
CO3	VTIKPAPETEK	2	NA	NA	L	b_ulcer	3	6	26467
CO3	SGQSEDRQPVPGQQMTLK	3	NA	NA	L	a_healthy	1	1	995882
CO3	SGQSEDRQPVPGQQMTLK	3	NA	NA	L	a_healthy	2	2	646629
CO3	SGQSEDRQPVPGQQMTLK	3	NA	NA	L	a_healthy	3	3	1.19985e+06
CO3	SGQSEDRQPVPGQQMTLK	3	NA	NA	L	c_remission	1	7	828167
CO3	SGQSEDRQPVPGQQMTLK	3	NA	NA	L	c_remission	2	8	820881
CO3	SGQSEDRQPVPGQQMTLK	3	NA	NA	L	c_remission	3	9	852265
CO3	SGQSEDRQPVPGQQMTLK	3	NA	NA	L	b_ulcer	1	4	1.06266e+06
CO3	SGQSEDRQPVPGQQMTLK	3	NA	NA	L	b_ulcer	2	5	1.74618e+06
CO3	SGQSEDRQPVPGQQMTLK	3	NA	NA	L	b_ulcer	3	6	991178
CO3	SPMYSIITPNILRLESEETMVLEAHDAQGDVPVTVTVHDFPGK	5	NA	NA	L	a_healthy	1	1	56660.1
CO3	SPMYSIITPNILRLESEETMVLEAHDAQGDVPVTVTVHDFPGK	5	NA	NA	L	a_healthy	2	2	42602.3
CO3	SPMYSIITPNILRLESEETMVLEAHDAQGDVPVTVTVHDFPGK	5	NA	NA	L	a_healthy	3	3	33777.4
CO3	SPMYSIITPNILRLESEETMVLEAHDAQGDVPVTVTVHDFPGK	5	NA	NA	L	c_remission	1	7	28413.2
CO3	SPMYSIITPNILRLESEETMVLEAHDAQGDVPVTVTVHDFPGK	5	NA	NA	L	c_remission	2	8	60229
CO3	SPMYSIITPNILRLESEETMVLEAHDAQGDVPVTVTVHDFPGK	5	NA	NA	L	c_remission	3	9	37167.2
CO3	SPMYSIITPNILRLESEETMVLEAHDAQGDVPVTVTVHDFPGK	5	NA	NA	L	b_ulcer	1	4	50440.9
CO3	SPMYSIITPNILRLESEETMVLEAHDAQGDVPVTVTVHDFPGK	5	NA	NA	L	b_ulcer	2	5	78892.3
CO3	SPMYSIITPNILRLESEETMVLEAHDAQGDVPVTVTVHDFPGK	5	NA	NA	L	b_ulcer	3	6	32374.9
CO3	VTIKPAPETEK	3	NA	NA	L	a_healthy	1	1	33692.6
CO3	VTIKPAPETEK	3	NA	NA	L	a_healthy	2	2	31527.6
CO3	VTIKPAPETEK	3	NA	NA	L	a_healthy	3	3	36701.2
CO3	VTIKPAPETEK	3	NA	NA	L	c_remission	1	7	22939.2
CO3	VTIKPAPETEK	3	NA	NA	L	c_remission	2	8	59373.4
CO3	VTIKPAPETEK	3	NA	NA	L	c_remission	3	9	NA
CO3	VTIKPAPETEK	3	NA	NA	L	b_ulcer	1	4	69000.9
CO3	VTIKPAPETEK	3	NA	NA	L	b_ulcer	2	5	55810.4
CO3	VTIKPAPETEK	3	NA	NA	L	b_ulcer	3	6	59558.3
CO3	SGQSEDRQPVPGQQMTLKIEGDHGAR	4	NA	NA	L	a_healthy	1	1	150426
CO3	SGQSEDRQPVPGQQMTLKIEGDHGAR	4	NA	NA	L	a_healthy	2	2	137666
CO3	SGQSEDRQPVPGQQMTLKIEGDHGAR	4	NA	NA	L	a_healthy	3	3	106661
CO3	SGQSEDRQPVPGQQMTLKIEGDHGAR	4	NA	NA	L	c_remission	1	7	45395.4
CO3	SGQSEDRQPVPGQQMTLKIEGDHGAR	4	NA	NA	L	c_remission	2	8	195470
CO3	SGQSEDRQPVPGQQMTLKIEGDHGAR	4	NA	NA	L	c_remission	3	9	74235.7
CO3	SGQSEDRQPVPGQQMTLKIEGDHGAR	4	NA	NA	L	b_ulcer	1	4	91082.1
CO3	SGQSEDRQPVPGQQMTLKIEGDHGAR	4	NA	NA	L	b_ulcer	2	5	247374
CO3	SGQSEDRQPVPGQQMTLKIEGDHGAR	4	NA	NA	L	b_ulcer	3	6	80598
CO3	VTIKPAPETEKRPQDAK	2	NA	NA	L	a_healthy	1	1	NA
CO3	VTIKPAPETEKRPQDAK	2	NA	NA	L	a_healthy	2	2	NA
CO3	VTIKPAPETEKRPQDAK	2	NA	NA	L	a_healthy	3	3	14605.8
CO3	VTIKPAPETEKRPQDAK	2	NA	NA	L	c_remission	1	7	22316.6
CO3	VTIKPAPETEKRPQDAK	2	NA	NA	L	c_remission	2	8	NA
CO3	VTIKPAPETEKRPQDAK	2	NA	NA	L	c_remission	3	9	17606.2
CO3	VTIKPAPETEKRPQDAK	2	NA	NA	L	b_ulcer	1	4	NA
CO3	VTIKPAPETEKRPQDAK	2	NA	NA	L	b_ulcer	2	5	16561.1
CO3	VTIKPAPETEKRPQDAK	2	NA	NA	L	b_ulcer	3	6	33661.8
CO3	SPMYSIITPNILRLESEETMVLEAHDAQGDVPVTVTVHDFPGKK	5	NA	NA	L	a_healthy	1	1	96043.2
CO3	SPMYSIITPNILRLESEETMVLEAHDAQGDVPVTVTVHDFPGKK	5	NA	NA	L	a_healthy	2	2	87901.4
CO3	SPMYSIITPNILRLESEETMVLEAHDAQGDVPVTVTVHDFPGKK	5	NA	NA	L	a_healthy	3	3	48743
CO3	SPMYSIITPNILRLESEETMVLEAHDAQGDVPVTVTVHDFPGKK	5	NA	NA	L	c_remission	1	7	46645.4
CO3	SPMYSIITPNILRLESEETMVLEAHDAQGDVPVTVTVHDFPGKK	5	NA	NA	L	c_remission	2	8	133139
CO3	SPMYSIITPNILRLESEETMVLEAHDAQGDVPVTVTVHDFPGKK	5	NA	NA	L	c_remission	3	9	65416.5
CO3	SPMYSIITPNILRLESEETMVLEAHDAQGDVPVTVTVHDFPGKK	5	NA	NA	L	b_ulcer	1	4	94682.1
CO3	SPMYSIITPNILRLESEETMVLEAHDAQGDVPVTVTVHDFPGKK	5	NA	NA	L	b_ulcer	2	5	104390
CO3	SPMYSIITPNILRLESEETMVLEAHDAQGDVPVTVTVHDFPGKK	5	NA	NA	L	b_ulcer	3	6	61668.1
CO3	SGQSEDRQPVPGQQMTLKIEGDHGAR	5	NA	NA	L	a_healthy	1	1	114634
CO3	SGQSEDRQPVPGQQMTLKIEGDHGAR	5	NA	NA	L	a_healthy	2	2	89882.8
CO3	SGQSEDRQPVPGQQMTLKIEGDHGAR	5	NA	NA	L	a_healthy	3	3	66335.3
CO3	SGQSEDRQPVPGQQMTLKIEGDHGAR	5	NA	NA	L	c_remission	1	7	42058.8
CO3	SGQSEDRQPVPGQQMTLKIEGDHGAR	5	NA	NA	L	c_remission	2	8	85844.6
CO3	SGQSEDRQPVPGQQMTLKIEGDHGAR	5	NA	NA	L	c_remission	3	9	62856.9
CO3	SGQSEDRQPVPGQQMTLKIEGDHGAR	5	NA	NA	L	b_ulcer	1	4	87697.6
CO3	SGQSEDRQPVPGQQMTLKIEGDHGAR	5	NA	NA	L	b_ulcer	2	5	141167
CO3	SGQSEDRQPVPGQQMTLKIEGDHGAR	5	NA	NA	L	b_ulcer	3	6	54934.8
CO3	VTIKPAPETEKRPQDAK	3	NA	NA	L	a_healthy	1	1	101547
CO3	VTIKPAPETEKRPQDAK	3	NA	NA	L	a_healthy	2	2	54471.7
CO3	VTIKPAPETEKRPQDAK	3	NA	NA	L	a_healthy	3	3	110679
CO3	VTIKPAPETEKRPQDAK	3	NA	NA	L	c_remission	1	7	108187
CO3	VTIKPAPETEKRPQDAK	3	NA	NA	L	c_remission	2	8	94180.7
CO3	VTIKPAPETEKRPQDAK	3	NA	NA	L	c_remission	3	9	103448
CO3	VTIKPAPETEKRPQDAK	3	NA	NA	L	b_ulcer	1	4	101120
CO3	VTIKPAPETEKRPQDAK	3	NA	NA	L	b_ulcer	2	5	180919
CO3	VTIKPAPETEKRPQDAK	3	NA	NA	L	b_ulcer	3	6	160787
CO3	VTIKPAPETEKRPQDAK	4	NA	NA	L	a_healthy	1	1	137329
CO3	VTIKPAPETEKRPQDAK	4	NA	NA	L	a_healthy	2	2	108204
CO3	VTIKPAPETEKRPQDAK	4	NA	NA	L	a_healthy	3	3	327053
CO3	VTIKPAPETEKRPQDAK	4	NA	NA	L	c_remission	1	7	137789
CO3	VTIKPAPETEKRPQDAK	4	NA	NA	L	c_remission	2	8	185226
CO3	VTIKPAPETEKRPQDAK	4	NA	NA	L	c_remission	3	9	119912
CO3	VTIKPAPETEKRPQDAK	4	NA	NA	L	b_ulcer	1	4	229356
CO3	VTIKPAPETEKRPQDAK	4	NA	NA	L	b_ulcer	2	5	261261
CO3	VTIKPAPETEKRPQDAK	4	NA	NA	L	b_ulcer	3	6	252764
CO3	VTIKPAPETEKRPQDAKNTMILEIC[57.0215]TR	4	NA	NA	L	a_healthy	1	1	48401.3
CO3	VTIKPAPETEKRPQDAKNTMILEIC[57.0215]TR	4	NA	NA	L	a_healthy	2	2	NA
CO3	VTIKPAPETEKRPQDAKNTMILEIC[57.0215]TR	4	NA	NA	L	a_healthy	3	3	31471.3
CO3	VTIKPAPETEKRPQDAKNTMILEIC[57.0215]TR	4	NA	NA	L	c_remission	1	7	NA
CO3	VTIKPAPETEKRPQDAKNTMILEIC[57.0215]TR	4	NA	NA	L	c_remission	2	8	39141.1
CO3	VTIKPAPETEKRPQDAKNTMILEIC[57.0215]TR	4	NA	NA	L	c_remission	3	9	20854.2
CO3	VTIKPAPETEKRPQDAKNTMILEIC[57.0215]TR	4	NA	NA	L	b_ulcer	1	4	36449
CO3	VTIKPAPETEKRPQDAKNTMILEIC[57.0215]TR	4	NA	NA	L	b_ulcer	2	5	49297
CO3	VTIKPAPETEKRPQDAKNTMILEIC[57.0215]TR	4	NA	NA	L	b_ulcer	3	6	19476.2
CO3	FLDC[57.0215]C[57.0215]NYITELRR	3	NA	NA	L	a_healthy	1	1	NA
CO3	FLDC[57.0215]C[57.0215]NYITELRR	3	NA	NA	L	a_healthy	2	2	NA
CO3	FLDC[57.0215]C[57.0215]NYITELRR	3	NA	NA	L	a_healthy	3	3	NA
CO3	FLDC[57.0215]C[57.0215]NYITELRR	3	NA	NA	L	c_remission	1	7	NA
CO3	FLDC[57.0215]C[57.0215]NYITELRR	3	NA	NA	L	c_remission	2	8	NA
CO3	FLDC[57.0215]C[57.0215]NYITELRR	3	NA	NA	L	c_remission	3	9	NA
CO3	FLDC[57.0215]C[57.0215]NYITELRR	3	NA	NA	L	b_ulcer	1	4	NA
CO3	FLDC[57.0215]C[57.0215]NYITELRR	3	NA	NA	L	b_ulcer	2	5	NA
CO3	FLDC[57.0215]C[57.0215]NYITELRR	3	NA	NA	L	b_ulcer	3	6	NA
CO3	VTIKPAPETEKRPQDAKNTMILEIC[57.0215]TR	5	NA	NA	L	a_healthy	1	1	156514
CO3	VTIKPAPETEKRPQDAKNTMILEIC[57.0215]TR	5	NA	NA	L	a_healthy	2	2	113542
CO3	VTIKPAPETEKRPQDAKNTMILEIC[57.0215]TR	5	NA	NA	L	a_healthy	3	3	100917
CO3	VTIKPAPETEKRPQDAKNTMILEIC[57.0215]TR	5	NA	NA	L	c_remission	1	7	79267.9
CO3	VTIKPAPETEKRPQDAKNTMILEIC[57.0215]TR	5	NA	NA	L	c_remission	2	8	152075
CO3	VTIKPAPETEKRPQDAKNTMILEIC[57.0215]TR	5	NA	NA	L	c_remission	3	9	114380
CO3	VTIKPAPETEKRPQDAKNTMILEIC[57.0215]TR	5	NA	NA	L	b_ulcer	1	4	114049
CO3	VTIKPAPETEKRPQDAKNTMILEIC[57.0215]TR	5	NA	NA	L	b_ulcer	2	5	165740
CO3	VTIKPAPETEKRPQDAKNTMILEIC[57.0215]TR	5	NA	NA	L	b_ulcer	3	6	87109.1
CO3	NTMILEIC[57.0215]TR	2	NA	NA	L	a_healthy	1	1	137799
CO3	NTMILEIC[57.0215]TR	2	NA	NA	L	a_healthy	2	2	92461.5
CO3	NTMILEIC[57.0215]TR	2	NA	NA	L	a_healthy	3	3	208482
CO3	NTMILEIC[57.0215]TR	2	NA	NA	L	c_remission	1	7	174262
CO3	NTMILEIC[57.0215]TR	2	NA	NA	L	c_remission	2	8	214860
CO3	NTMILEIC[57.0215]TR	2	NA	NA	L	c_remission	3	9	253202
CO3	NTMILEIC[57.0215]TR	2	NA	NA	L	b_ulcer	1	4	213113
CO3	NTMILEIC[57.0215]TR	2	NA	NA	L	b_ulcer	2	5	134606
CO3	NTMILEIC[57.0215]TR	2	NA	NA	L	b_ulcer	3	6	220111
CO3	NTM[15.9949]ILEIC[57.0215]TR	2	NA	NA	L	a_healthy	1	1	39745.3
CO3	NTM[15.9949]ILEIC[57.0215]TR	2	NA	NA	L	a_healthy	2	2	NA
CO3	NTM[15.9949]ILEIC[57.0215]TR	2	NA	NA	L	a_healthy	3	3	59397.5
CO3	NTM[15.9949]ILEIC[57.0215]TR	2	NA	NA	L	c_remission	1	7	48825
CO3	NTM[15.9949]ILEIC[57.0215]TR	2	NA	NA	L	c_remission	2	8	45884.3
CO3	NTM[15.9949]ILEIC[57.0215]TR	2	NA	NA	L	c_remission	3	9	NA
CO3	NTM[15.9949]ILEIC[57.0215]TR	2	NA	NA	L	b_ulcer	1	4	47065.6
CO3	NTM[15.9949]ILEIC[57.0215]TR	2	NA	NA	L	b_ulcer	2	5	51256.2
CO3	NTM[15.9949]ILEIC[57.0215]TR	2	NA	NA	L	b_ulcer	3	6	41963.4
CO3	SGSDEVQVGQQR	2	NA	NA	L	a_healthy	1	1	476560
CO3	SGSDEVQVGQQR	2	NA	NA	L	a_healthy	2	2	356042
CO3	SGSDEVQVGQQR	2	NA	NA	L	a_healthy	3	3	616966
CO3	SGSDEVQVGQQR	2	NA	NA	L	c_remission	1	7	246007
CO3	SGSDEVQVGQQR	2	NA	NA	L	c_remission	2	8	478555
CO3	SGSDEVQVGQQR	2	NA	NA	L	c_remission	3	9	252886
CO3	SGSDEVQVGQQR	2	NA	NA	L	b_ulcer	1	4	588206
CO3	SGSDEVQVGQQR	2	NA	NA	L	b_ulcer	2	5	875413
CO3	SGSDEVQVGQQR	2	NA	NA	L	b_ulcer	3	6	450330
CO3	PYSTVGNSNNYLHLSVLR	2	NA	NA	L	a_healthy	1	1	NA
CO3	PYSTVGNSNNYLHLSVLR	2	NA	NA	L	a_healthy	2	2	NA
CO3	PYSTVGNSNNYLHLSVLR	2	NA	NA	L	a_healthy	3	3	35553.2
CO3	PYSTVGNSNNYLHLSVLR	2	NA	NA	L	c_remission	1	7	NA
CO3	PYSTVGNSNNYLHLSVLR	2	NA	NA	L	c_remission	2	8	NA
CO3	PYSTVGNSNNYLHLSVLR	2	NA	NA	L	c_remission	3	9	26152.6
CO3	PYSTVGNSNNYLHLSVLR	2	NA	NA	L	b_ulcer	1	4	39467.5
CO3	PYSTVGNSNNYLHLSVLR	2	NA	NA	L	b_ulcer	2	5	33278.9
CO3	PYSTVGNSNNYLHLSVLR	2	NA	NA	L	b_ulcer	3	6	20640.7
CO3	SGSDEVQVGQQR	3	NA	NA	L	a_healthy	1	1	NA
CO3	SGSDEVQVGQQR	3	NA	NA	L	a_healthy	2	2	NA
CO3	SGSDEVQVGQQR	3	NA	NA	L	a_healthy	3	3	NA
CO3	SGSDEVQVGQQR	3	NA	NA	L	c_remission	1	7	NA
CO3	SGSDEVQVGQQR	3	NA	NA	L	c_remission	2	8	22564.9
CO3	SGSDEVQVGQQR	3	NA	NA	L	c_remission	3	9	NA
CO3	SGSDEVQVGQQR	3	NA	NA	L	b_ulcer	1	4	NA
CO3	SGSDEVQVGQQR	3	NA	NA	L	b_ulcer	2	5	13227.6
CO3	SGSDEVQVGQQR	3	NA	NA	L	b_ulcer	3	6	NA
CO3	TELRPGETLNV	2	NA	NA	L	a_healthy	1	1	NA
CO3	TELRPGETLNV	2	NA	NA	L	a_healthy	2	2	NA
CO3	TELRPGETLNV	2	NA	NA	L	a_healthy	3	3	NA
CO3	TELRPGETLNV	2	NA	NA	L	c_remission	1	7	NA
CO3	TELRPGETLNV	2	NA	NA	L	c_remission	2	8	NA
CO3	TELRPGETLNV	2	NA	NA	L	c_remission	3	9	102803
CO3	TELRPGETLNV	2	NA	NA	L	b_ulcer	1	4	NA
CO3	TELRPGETLNV	2	NA	NA	L	b_ulcer	2	5	NA
CO3	TELRPGETLNV	2	NA	NA	L	b_ulcer	3	6	NA
CO3	PYVIVPLKTGLQEVEVK	2	NA	NA	L	a_healthy	1	1	76236.8
CO3	PYVIVPLKTGLQEVEVK	2	NA	NA	L	a_healthy	2	2	NA
CO3	PYVIVPLKTGLQEVEVK	2	NA	NA	L	a_healthy	3	3	37034.3
CO3	PYVIVPLKTGLQEVEVK	2	NA	NA	L	c_remission	1	7	58107.1
CO3	PYVIVPLKTGLQEVEVK	2	NA	NA	L	c_remission	2	8	25952.3
CO3	PYVIVPLKTGLQEVEVK	2	NA	NA	L	c_remission	3	9	77413.6
CO3	PYVIVPLKTGLQEVEVK	2	NA	NA	L	b_ulcer	1	4	32668.8
CO3	PYVIVPLKTGLQEVEVK	2	NA	NA	L	b_ulcer	2	5	437814
CO3	PYVIVPLKTGLQEVEVK	2	NA	NA	L	b_ulcer	3	6	56459.8
CO3	TELRPGETLNVNFLLR	3	NA	NA	L	a_healthy	1	1	34785.7
CO3	TELRPGETLNVNFLLR	3	NA	NA	L	a_healthy	2	2	45466.9
CO3	TELRPGETLNVNFLLR	3	NA	NA	L	a_healthy	3	3	41040.6
CO3	TELRPGETLNVNFLLR	3	NA	NA	L	c_remission	1	7	43507.7
CO3	TELRPGETLNVNFLLR	3	NA	NA	L	c_remission	2	8	282123
CO3	TELRPGETLNVNFLLR	3	NA	NA	L	c_remission	3	9	17291
CO3	TELRPGETLNVNFLLR	3	NA	NA	L	b_ulcer	1	4	294837
CO3	TELRPGETLNVNFLLR	3	NA	NA	L	b_ulcer	2	5	159318
CO3	TELRPGETLNVNFLLR	3	NA	NA	L	b_ulcer	3	6	68993.9
CO3	YYGGGYGSTQATFMVFQALAQYQK	2	NA	NA	L	a_healthy	1	1	792.449
CO3	YYGGGYGSTQATFMVFQALAQYQK	2	NA	NA	L	a_healthy	2	2	NA
CO3	YYGGGYGSTQATFMVFQALAQYQK	2	NA	NA	L	a_healthy	3	3	13770.7
CO3	YYGGGYGSTQATFMVFQALAQYQK	2	NA	NA	L	c_remission	1	7	13831.2
CO3	YYGGGYGSTQATFMVFQALAQYQK	2	NA	NA	L	c_remission	2	8	NA
CO3	YYGGGYGSTQATFMVFQALAQYQK	2	NA	NA	L	c_remission	3	9	16867.5
CO3	YYGGGYGSTQATFMVFQALAQYQK	2	NA	NA	L	b_ulcer	1	4	14391.2
CO3	YYGGGYGSTQATFMVFQALAQYQK	2	NA	NA	L	b_ulcer	2	5	28109.9
CO3	YYGGGYGSTQATFMVFQALAQYQK	2	NA	NA	L	b_ulcer	3	6	22235.3
CO3	LYNYRQNQELK	3	NA	NA	L	a_healthy	1	1	NA
CO3	LYNYRQNQELK	3	NA	NA	L	a_healthy	2	2	21060.7
CO3	LYNYRQNQELK	3	NA	NA	L	a_healthy	3	3	NA
CO3	LYNYRQNQELK	3	NA	NA	L	c_remission	1	7	NA
CO3	LYNYRQNQELK	3	NA	NA	L	c_remission	2	8	NA
CO3	LYNYRQNQELK	3	NA	NA	L	c_remission	3	9	64202.7
CO3	LYNYRQNQELK	3	NA	NA	L	b_ulcer	1	4	NA
CO3	LYNYRQNQELK	3	NA	NA	L	b_ulcer	2	5	NA
CO3	LYNYRQNQELK	3	NA	NA	L	b_ulcer	3	6	NA
CO3	TIYTPGSTVLYR	2	NA	NA	L	a_healthy	1	1	75788.6
CO3	TIYTPGSTVLYR	2	NA	NA	L	a_healthy	2	2	59972.6
CO3	TIYTPGSTVLYR	2	NA	NA	L	a_healthy	3	3	100149
CO3	TIYTPGSTVLYR	2	NA	NA	L	c_remission	1	7	120615
CO3	TIYTPGSTVLYR	2	NA	NA	L	c_remission	2	8	82829.3
CO3	TIYTPGSTVLYR	2	NA	NA	L	c_remission	3	9	170290
CO3	TIYTPGSTVLYR	2	NA	NA	L	b_ulcer	1	4	105190
CO3	TIYTPGSTVLYR	2	NA	NA	L	b_ulcer	2	5	184128
CO3	TIYTPGSTVLYR	2	NA	NA	L	b_ulcer	3	6	144000
CO3	IHWESASLLR	3	NA	NA	L	a_healthy	1	1	46159.8
CO3	IHWESASLLR	3	NA	NA	L	a_healthy	2	2	29124.6
CO3	IHWESASLLR	3	NA	NA	L	a_healthy	3	3	39997.1
CO3	IHWESASLLR	3	NA	NA	L	c_remission	1	7	72989.3
CO3	IHWESASLLR	3	NA	NA	L	c_remission	2	8	41573.5
CO3	IHWESASLLR	3	NA	NA	L	c_remission	3	9	29489.4
CO3	IHWESASLLR	3	NA	NA	L	b_ulcer	1	4	42836.8
CO3	IHWESASLLR	3	NA	NA	L	b_ulcer	2	5	91450.7
CO3	IHWESASLLR	3	NA	NA	L	b_ulcer	3	6	58438.3
CO3	TVMVNIENPEGIPVK	2	NA	NA	L	a_healthy	1	1	41274.8
CO3	TVMVNIENPEGIPVK	2	NA	NA	L	a_healthy	2	2	20889.4
CO3	TVMVNIENPEGIPVK	2	NA	NA	L	a_healthy	3	3	51298.5
CO3	TVMVNIENPEGIPVK	2	NA	NA	L	c_remission	1	7	41824.8
CO3	TVMVNIENPEGIPVK	2	NA	NA	L	c_remission	2	8	35800.5
CO3	TVMVNIENPEGIPVK	2	NA	NA	L	c_remission	3	9	42218.9
CO3	TVMVNIENPEGIPVK	2	NA	NA	L	b_ulcer	1	4	56579
CO3	TVMVNIENPEGIPVK	2	NA	NA	L	b_ulcer	2	5	88160.4
CO3	TVMVNIENPEGIPVK	2	NA	NA	L	b_ulcer	3	6	46941.5
CO3	TVMVNIENPEGIPVKQDSLSSQNQLGVLPLSWDIPELVNMGQWK	4	NA	NA	L	a_healthy	1	1	147669
CO3	TVMVNIENPEGIPVKQDSLSSQNQLGVLPLSWDIPELVNMGQWK	4	NA	NA	L	a_healthy	2	2	58168.4
CO3	TVMVNIENPEGIPVKQDSLSSQNQLGVLPLSWDIPELVNMGQWK	4	NA	NA	L	a_healthy	3	3	131312
CO3	TVMVNIENPEGIPVKQDSLSSQNQLGVLPLSWDIPELVNMGQWK	4	NA	NA	L	c_remission	1	7	122147
CO3	TVMVNIENPEGIPVKQDSLSSQNQLGVLPLSWDIPELVNMGQWK	4	NA	NA	L	c_remission	2	8	58858.9
CO3	TVMVNIENPEGIPVKQDSLSSQNQLGVLPLSWDIPELVNMGQWK	4	NA	NA	L	c_remission	3	9	117421
CO3	TVMVNIENPEGIPVKQDSLSSQNQLGVLPLSWDIPELVNMGQWK	4	NA	NA	L	b_ulcer	1	4	147992
CO3	TVMVNIENPEGIPVKQDSLSSQNQLGVLPLSWDIPELVNMGQWK	4	NA	NA	L	b_ulcer	2	5	312131
CO3	TVMVNIENPEGIPVKQDSLSSQNQLGVLPLSWDIPELVNMGQWK	4	NA	NA	L	b_ulcer	3	6	160722
CO3	TVMVNIENPEGIPVKQDSLSSQNQLGVLPLSWDIPELVNMGQWK	5	NA	NA	L	a_healthy	1	1	37503.6
CO3	TVMVNIENPEGIPVKQDSLSSQNQLGVLPLSWDIPELVNMGQWK	5	NA	NA	L	a_healthy	2	2	16717.7
CO3	TVMVNIENPEGIPVKQDSLSSQNQLGVLPLSWDIPELVNMGQWK	5	NA	NA	L	a_healthy	3	3	41147.8
CO3	TVMVNIENPEGIPVKQDSLSSQNQLGVLPLSWDIPELVNMGQWK	5	NA	NA	L	c_remission	1	7	40084.1
CO3	TVMVNIENPEGIPVKQDSLSSQNQLGVLPLSWDIPELVNMGQWK	5	NA	NA	L	c_remission	2	8	22661.1
CO3	TVMVNIENPEGIPVKQDSLSSQNQLGVLPLSWDIPELVNMGQWK	5	NA	NA	L	c_remission	3	9	24945.8
CO3	TVMVNIENPEGIPVKQDSLSSQNQLGVLPLSWDIPELVNMGQWK	5	NA	NA	L	b_ulcer	1	4	40590.6
CO3	TVMVNIENPEGIPVKQDSLSSQNQLGVLPLSWDIPELVNMGQWK	5	NA	NA	L	b_ulcer	2	5	91511.6
CO3	TVMVNIENPEGIPVKQDSLSSQNQLGVLPLSWDIPELVNMGQWK	5	NA	NA	L	b_ulcer	3	6	43748.9
CO3	INTHPSQKPLSITVR	3	NA	NA	L	a_healthy	1	1	279671
CO3	INTHPSQKPLSITVR	3	NA	NA	L	a_healthy	2	2	NA
CO3	INTHPSQKPLSITVR	3	NA	NA	L	a_healthy	3	3	45535.7
CO3	INTHPSQKPLSITVR	3	NA	NA	L	c_remission	1	7	373339
CO3	INTHPSQKPLSITVR	3	NA	NA	L	c_remission	2	8	NA
CO3	INTHPSQKPLSITVR	3	NA	NA	L	c_remission	3	9	335536
CO3	INTHPSQKPLSITVR	3	NA	NA	L	b_ulcer	1	4	364686
CO3	INTHPSQKPLSITVR	3	NA	NA	L	b_ulcer	2	5	292038
CO3	INTHPSQKPLSITVR	3	NA	NA	L	b_ulcer	3	6	330438
CO3	TVMVNIENPEGIPVKQDSLSSQNQLGVLPLSWDIPELVNM[15.9949]GQWK	4	NA	NA	L	a_healthy	1	1	NA
CO3	TVMVNIENPEGIPVKQDSLSSQNQLGVLPLSWDIPELVNM[15.9949]GQWK	4	NA	NA	L	a_healthy	2	2	NA
CO3	TVMVNIENPEGIPVKQDSLSSQNQLGVLPLSWDIPELVNM[15.9949]GQWK	4	NA	NA	L	a_healthy	3	3	NA
CO3	TVMVNIENPEGIPVKQDSLSSQNQLGVLPLSWDIPELVNM[15.9949]GQWK	4	NA	NA	L	c_remission	1	7	NA
CO3	TVMVNIENPEGIPVKQDSLSSQNQLGVLPLSWDIPELVNM[15.9949]GQWK	4	NA	NA	L	c_remission	2	8	NA
CO3	TVMVNIENPEGIPVKQDSLSSQNQLGVLPLSWDIPELVNM[15.9949]GQWK	4	NA	NA	L	c_remission	3	9	NA
CO3	TVMVNIENPEGIPVKQDSLSSQNQLGVLPLSWDIPELVNM[15.9949]GQWK	4	NA	NA	L	b_ulcer	1	4	NA
CO3	TVMVNIENPEGIPVKQDSLSSQNQLGVLPLSWDIPELVNM[15.9949]GQWK	4	NA	NA	L	b_ulcer	2	5	25926
CO3	TVMVNIENPEGIPVKQDSLSSQNQLGVLPLSWDIPELVNM[15.9949]GQWK	4	NA	NA	L	b_ulcer	3	6	NA
CO3	YYTYLIMNK	2	NA	NA	L	a_healthy	1	1	514774
CO3	YYTYLIMNK	2	NA	NA	L	a_healthy	2	2	292841
CO3	YYTYLIMNK	2	NA	NA	L	a_healthy	3	3	300176
CO3	YYTYLIMNK	2	NA	NA	L	c_remission	1	7	254977
CO3	YYTYLIMNK	2	NA	NA	L	c_remission	2	8	547404
CO3	YYTYLIMNK	2	NA	NA	L	c_remission	3	9	209416
CO3	YYTYLIMNK	2	NA	NA	L	b_ulcer	1	4	315508
CO3	YYTYLIMNK	2	NA	NA	L	b_ulcer	2	5	540581
CO3	YYTYLIMNK	2	NA	NA	L	b_ulcer	3	6	359285
CO3	TVM[15.9949]VNIENPEGIPVKQDSLSSQNQLGVLPLSWDIPELVNMGQWK	4	NA	NA	L	a_healthy	1	1	27680
CO3	TVM[15.9949]VNIENPEGIPVKQDSLSSQNQLGVLPLSWDIPELVNMGQWK	4	NA	NA	L	a_healthy	2	2	NA
CO3	TVM[15.9949]VNIENPEGIPVKQDSLSSQNQLGVLPLSWDIPELVNMGQWK	4	NA	NA	L	a_healthy	3	3	22104.5
CO3	TVM[15.9949]VNIENPEGIPVKQDSLSSQNQLGVLPLSWDIPELVNMGQWK	4	NA	NA	L	c_remission	1	7	23463.2
CO3	TVM[15.9949]VNIENPEGIPVKQDSLSSQNQLGVLPLSWDIPELVNMGQWK	4	NA	NA	L	c_remission	2	8	NA
CO3	TVM[15.9949]VNIENPEGIPVKQDSLSSQNQLGVLPLSWDIPELVNMGQWK	4	NA	NA	L	c_remission	3	9	26903
CO3	TVM[15.9949]VNIENPEGIPVKQDSLSSQNQLGVLPLSWDIPELVNMGQWK	4	NA	NA	L	b_ulcer	1	4	30452
CO3	TVM[15.9949]VNIENPEGIPVKQDSLSSQNQLGVLPLSWDIPELVNMGQWK	4	NA	NA	L	b_ulcer	2	5	41087.2
CO3	TVM[15.9949]VNIENPEGIPVKQDSLSSQNQLGVLPLSWDIPELVNMGQWK	4	NA	NA	L	b_ulcer	3	6	20410.8
CO3	TVM[15.9949]VNIENPEGIPVKQDSLSSQNQLGVLPLSWDIPELVNM[15.9949]GQWK	4	NA	NA	L	a_healthy	1	1	NA
CO3	TVM[15.9949]VNIENPEGIPVKQDSLSSQNQLGVLPLSWDIPELVNM[15.9949]GQWK	4	NA	NA	L	a_healthy	2	2	NA
CO3	TVM[15.9949]VNIENPEGIPVKQDSLSSQNQLGVLPLSWDIPELVNM[15.9949]GQWK	4	NA	NA	L	a_healthy	3	3	18002.7
CO3	TVM[15.9949]VNIENPEGIPVKQDSLSSQNQLGVLPLSWDIPELVNM[15.9949]GQWK	4	NA	NA	L	c_remission	1	7	NA
CO3	TVM[15.9949]VNIENPEGIPVKQDSLSSQNQLGVLPLSWDIPELVNM[15.9949]GQWK	4	NA	NA	L	c_remission	2	8	NA
CO3	TVM[15.9949]VNIENPEGIPVKQDSLSSQNQLGVLPLSWDIPELVNM[15.9949]GQWK	4	NA	NA	L	c_remission	3	9	18833.5
CO3	TVM[15.9949]VNIENPEGIPVKQDSLSSQNQLGVLPLSWDIPELVNM[15.9949]GQWK	4	NA	NA	L	b_ulcer	1	4	NA
CO3	TVM[15.9949]VNIENPEGIPVKQDSLSSQNQLGVLPLSWDIPELVNM[15.9949]GQWK	4	NA	NA	L	b_ulcer	2	5	NA
CO3	TVM[15.9949]VNIENPEGIPVKQDSLSSQNQLGVLPLSWDIPELVNM[15.9949]GQWK	4	NA	NA	L	b_ulcer	3	6	28360.7
CO3	TKKQELSEAEQATR	2	NA	NA	L	a_healthy	1	1	67855.1
CO3	TKKQELSEAEQATR	2	NA	NA	L	a_healthy	2	2	33973.2
CO3	TKKQELSEAEQATR	2	NA	NA	L	a_healthy	3	3	24365.1
CO3	TKKQELSEAEQATR	2	NA	NA	L	c_remission	1	7	35358.6
CO3	TKKQELSEAEQATR	2	NA	NA	L	c_remission	2	8	50409.8
CO3	TKKQELSEAEQATR	2	NA	NA	L	c_remission	3	9	58621.7
CO3	TKKQELSEAEQATR	2	NA	NA	L	b_ulcer	1	4	38640.4
CO3	TKKQELSEAEQATR	2	NA	NA	L	b_ulcer	2	5	75247.9
CO3	TKKQELSEAEQATR	2	NA	NA	L	b_ulcer	3	6	61311.9
CO3	TKKQELSEAEQATR	3	NA	NA	L	a_healthy	1	1	148724
CO3	TKKQELSEAEQATR	3	NA	NA	L	a_healthy	2	2	152901
CO3	TKKQELSEAEQATR	3	NA	NA	L	a_healthy	3	3	115535
CO3	TKKQELSEAEQATR	3	NA	NA	L	c_remission	1	7	75934.8
CO3	TKKQELSEAEQATR	3	NA	NA	L	c_remission	2	8	178048
CO3	TKKQELSEAEQATR	3	NA	NA	L	c_remission	3	9	96518
CO3	TKKQELSEAEQATR	3	NA	NA	L	b_ulcer	1	4	140704
CO3	TKKQELSEAEQATR	3	NA	NA	L	b_ulcer	2	5	173858
CO3	TKKQELSEAEQATR	3	NA	NA	L	b_ulcer	3	6	140120
CO3	KQELSEAEQATR	2	NA	NA	L	a_healthy	1	1	147976
CO3	KQELSEAEQATR	2	NA	NA	L	a_healthy	2	2	NA
CO3	KQELSEAEQATR	2	NA	NA	L	a_healthy	3	3	134253
CO3	KQELSEAEQATR	2	NA	NA	L	c_remission	1	7	NA
CO3	KQELSEAEQATR	2	NA	NA	L	c_remission	2	8	145964
CO3	KQELSEAEQATR	2	NA	NA	L	c_remission	3	9	119786
CO3	KQELSEAEQATR	2	NA	NA	L	b_ulcer	1	4	107786
CO3	KQELSEAEQATR	2	NA	NA	L	b_ulcer	2	5	273465
CO3	KQELSEAEQATR	2	NA	NA	L	b_ulcer	3	6	161428
CO3	GTLSVVTMYHAK	2	NA	NA	L	a_healthy	1	1	NA
CO3	GTLSVVTMYHAK	2	NA	NA	L	a_healthy	2	2	NA
CO3	GTLSVVTMYHAK	2	NA	NA	L	a_healthy	3	3	34229.7
CO3	GTLSVVTMYHAK	2	NA	NA	L	c_remission	1	7	NA
CO3	GTLSVVTMYHAK	2	NA	NA	L	c_remission	2	8	30028.1
CO3	GTLSVVTMYHAK	2	NA	NA	L	c_remission	3	9	NA
CO3	GTLSVVTMYHAK	2	NA	NA	L	b_ulcer	1	4	41638.2
CO3	GTLSVVTMYHAK	2	NA	NA	L	b_ulcer	2	5	85889.3
CO3	GTLSVVTMYHAK	2	NA	NA	L	b_ulcer	3	6	32097.1
CO3	IPIEDGSGEVVLSR	2	NA	NA	L	a_healthy	1	1	341800
CO3	IPIEDGSGEVVLSR	2	NA	NA	L	a_healthy	2	2	273490
CO3	IPIEDGSGEVVLSR	2	NA	NA	L	a_healthy	3	3	315222
CO3	IPIEDGSGEVVLSR	2	NA	NA	L	c_remission	1	7	155285
CO3	IPIEDGSGEVVLSR	2	NA	NA	L	c_remission	2	8	399417
CO3	IPIEDGSGEVVLSR	2	NA	NA	L	c_remission	3	9	280500
CO3	IPIEDGSGEVVLSR	2	NA	NA	L	b_ulcer	1	4	430527
CO3	IPIEDGSGEVVLSR	2	NA	NA	L	b_ulcer	2	5	467511
CO3	IPIEDGSGEVVLSR	2	NA	NA	L	b_ulcer	3	6	275101
CO3	EVVADSVWVDVK	2	NA	NA	L	a_healthy	1	1	NA
CO3	EVVADSVWVDVK	2	NA	NA	L	a_healthy	2	2	NA
CO3	EVVADSVWVDVK	2	NA	NA	L	a_healthy	3	3	34955.9
CO3	EVVADSVWVDVK	2	NA	NA	L	c_remission	1	7	38614.5
CO3	EVVADSVWVDVK	2	NA	NA	L	c_remission	2	8	NA
CO3	EVVADSVWVDVK	2	NA	NA	L	c_remission	3	9	NA
CO3	EVVADSVWVDVK	2	NA	NA	L	b_ulcer	1	4	41903.6
CO3	EVVADSVWVDVK	2	NA	NA	L	b_ulcer	2	5	60737.3
CO3	EVVADSVWVDVK	2	NA	NA	L	b_ulcer	3	6	49986.8
CO3	IPIEDGSGEVVLSR	3	NA	NA	L	a_healthy	1	1	27405.6
CO3	IPIEDGSGEVVLSR	3	NA	NA	L	a_healthy	2	2	26409.9
CO3	IPIEDGSGEVVLSR	3	NA	NA	L	a_healthy	3	3	15534.2
CO3	IPIEDGSGEVVLSR	3	NA	NA	L	c_remission	1	7	20099.4
CO3	IPIEDGSGEVVLSR	3	NA	NA	L	c_remission	2	8	NA
CO3	IPIEDGSGEVVLSR	3	NA	NA	L	c_remission	3	9	24303.3
CO3	IPIEDGSGEVVLSR	3	NA	NA	L	b_ulcer	1	4	37538.3
CO3	IPIEDGSGEVVLSR	3	NA	NA	L	b_ulcer	2	5	34737
CO3	IPIEDGSGEVVLSR	3	NA	NA	L	b_ulcer	3	6	31526.1
CO3	IPIEDGSGEVVLSRK	2	NA	NA	L	a_healthy	1	1	NA
CO3	IPIEDGSGEVVLSRK	2	NA	NA	L	a_healthy	2	2	NA
CO3	IPIEDGSGEVVLSRK	2	NA	NA	L	a_healthy	3	3	18067.6
CO3	IPIEDGSGEVVLSRK	2	NA	NA	L	c_remission	1	7	NA
CO3	IPIEDGSGEVVLSRK	2	NA	NA	L	c_remission	2	8	NA
CO3	IPIEDGSGEVVLSRK	2	NA	NA	L	c_remission	3	9	NA
CO3	IPIEDGSGEVVLSRK	2	NA	NA	L	b_ulcer	1	4	21678.5
CO3	IPIEDGSGEVVLSRK	2	NA	NA	L	b_ulcer	2	5	31171.3
CO3	IPIEDGSGEVVLSRK	2	NA	NA	L	b_ulcer	3	6	17686.6
CO3	DTWVEHWPEEDEC[57.0215]QDEENQK	3	NA	NA	L	a_healthy	1	1	18189.8
CO3	DTWVEHWPEEDEC[57.0215]QDEENQK	3	NA	NA	L	a_healthy	2	2	NA
CO3	DTWVEHWPEEDEC[57.0215]QDEENQK	3	NA	NA	L	a_healthy	3	3	35565.8
CO3	DTWVEHWPEEDEC[57.0215]QDEENQK	3	NA	NA	L	c_remission	1	7	29237.3
CO3	DTWVEHWPEEDEC[57.0215]QDEENQK	3	NA	NA	L	c_remission	2	8	NA
CO3	DTWVEHWPEEDEC[57.0215]QDEENQK	3	NA	NA	L	c_remission	3	9	23635.3
CO3	DTWVEHWPEEDEC[57.0215]QDEENQK	3	NA	NA	L	b_ulcer	1	4	39250.5
CO3	DTWVEHWPEEDEC[57.0215]QDEENQK	3	NA	NA	L	b_ulcer	2	5	39666.4
CO3	DTWVEHWPEEDEC[57.0215]QDEENQK	3	NA	NA	L	b_ulcer	3	6	36978.3
CO3	EVVADSVWVDVKDSC[57.0215]VGSLVVK	3	NA	NA	L	a_healthy	1	1	45676.5
CO3	EVVADSVWVDVKDSC[57.0215]VGSLVVK	3	NA	NA	L	a_healthy	2	2	NA
CO3	EVVADSVWVDVKDSC[57.0215]VGSLVVK	3	NA	NA	L	a_healthy	3	3	39447.8
CO3	EVVADSVWVDVKDSC[57.0215]VGSLVVK	3	NA	NA	L	c_remission	1	7	43946.8
CO3	EVVADSVWVDVKDSC[57.0215]VGSLVVK	3	NA	NA	L	c_remission	2	8	32754.5
CO3	EVVADSVWVDVKDSC[57.0215]VGSLVVK	3	NA	NA	L	c_remission	3	9	36931.6
CO3	EVVADSVWVDVKDSC[57.0215]VGSLVVK	3	NA	NA	L	b_ulcer	1	4	69459.9
CO3	EVVADSVWVDVKDSC[57.0215]VGSLVVK	3	NA	NA	L	b_ulcer	2	5	80049.2
CO3	EVVADSVWVDVKDSC[57.0215]VGSLVVK	3	NA	NA	L	b_ulcer	3	6	46443.8
CO3	GTPVAQMTEDAVDAERLK	3	NA	NA	L	a_healthy	1	1	NA
CO3	GTPVAQMTEDAVDAERLK	3	NA	NA	L	a_healthy	2	2	NA
CO3	GTPVAQMTEDAVDAERLK	3	NA	NA	L	a_healthy	3	3	NA
CO3	GTPVAQMTEDAVDAERLK	3	NA	NA	L	c_remission	1	7	NA
CO3	GTPVAQMTEDAVDAERLK	3	NA	NA	L	c_remission	2	8	NA
CO3	GTPVAQMTEDAVDAERLK	3	NA	NA	L	c_remission	3	9	NA
CO3	GTPVAQMTEDAVDAERLK	3	NA	NA	L	b_ulcer	1	4	NA
CO3	GTPVAQMTEDAVDAERLK	3	NA	NA	L	b_ulcer	2	5	38400
CO3	GTPVAQMTEDAVDAERLK	3	NA	NA	L	b_ulcer	3	6	NA
CO3	IPIEDGSGEVVLSRK	3	NA	NA	L	a_healthy	1	1	152605
CO3	IPIEDGSGEVVLSRK	3	NA	NA	L	a_healthy	2	2	116683
CO3	IPIEDGSGEVVLSRK	3	NA	NA	L	a_healthy	3	3	143280
CO3	IPIEDGSGEVVLSRK	3	NA	NA	L	c_remission	1	7	111431
CO3	IPIEDGSGEVVLSRK	3	NA	NA	L	c_remission	2	8	178253
CO3	IPIEDGSGEVVLSRK	3	NA	NA	L	c_remission	3	9	151011
CO3	IPIEDGSGEVVLSRK	3	NA	NA	L	b_ulcer	1	4	165620
CO3	IPIEDGSGEVVLSRK	3	NA	NA	L	b_ulcer	2	5	232716
CO3	IPIEDGSGEVVLSRK	3	NA	NA	L	b_ulcer	3	6	156929
CO3	DTWVEHWPEEDEC[57.0215]QDEENQKQC[57.0215]QDLGAFTESMVVFGC[57.0215]PN	4	NA	NA	L	a_healthy	1	1	10979.2
CO3	DTWVEHWPEEDEC[57.0215]QDEENQKQC[57.0215]QDLGAFTESMVVFGC[57.0215]PN	4	NA	NA	L	a_healthy	2	2	NA
CO3	DTWVEHWPEEDEC[57.0215]QDEENQKQC[57.0215]QDLGAFTESMVVFGC[57.0215]PN	4	NA	NA	L	a_healthy	3	3	12142.4
CO3	DTWVEHWPEEDEC[57.0215]QDEENQKQC[57.0215]QDLGAFTESMVVFGC[57.0215]PN	4	NA	NA	L	c_remission	1	7	NA
CO3	DTWVEHWPEEDEC[57.0215]QDEENQKQC[57.0215]QDLGAFTESMVVFGC[57.0215]PN	4	NA	NA	L	c_remission	2	8	NA
CO3	DTWVEHWPEEDEC[57.0215]QDEENQKQC[57.0215]QDLGAFTESMVVFGC[57.0215]PN	4	NA	NA	L	c_remission	3	9	NA
CO3	DTWVEHWPEEDEC[57.0215]QDEENQKQC[57.0215]QDLGAFTESMVVFGC[57.0215]PN	4	NA	NA	L	b_ulcer	1	4	30302.2
CO3	DTWVEHWPEEDEC[57.0215]QDEENQKQC[57.0215]QDLGAFTESMVVFGC[57.0215]PN	4	NA	NA	L	b_ulcer	2	5	37156.7
CO3	DTWVEHWPEEDEC[57.0215]QDEENQKQC[57.0215]QDLGAFTESMVVFGC[57.0215]PN	4	NA	NA	L	b_ulcer	3	6	15840.8
CO3	HLIVTPSGC[57.0215]GE	2	NA	NA	L	a_healthy	1	1	27131.5
CO3	HLIVTPSGC[57.0215]GE	2	NA	NA	L	a_healthy	2	2	NA
CO3	HLIVTPSGC[57.0215]GE	2	NA	NA	L	a_healthy	3	3	37910.3
CO3	HLIVTPSGC[57.0215]GE	2	NA	NA	L	c_remission	1	7	18100.5
CO3	HLIVTPSGC[57.0215]GE	2	NA	NA	L	c_remission	2	8	48490.1
CO3	HLIVTPSGC[57.0215]GE	2	NA	NA	L	c_remission	3	9	NA
CO3	HLIVTPSGC[57.0215]GE	2	NA	NA	L	b_ulcer	1	4	44095.4
CO3	HLIVTPSGC[57.0215]GE	2	NA	NA	L	b_ulcer	2	5	67225.4
CO3	HLIVTPSGC[57.0215]GE	2	NA	NA	L	b_ulcer	3	6	29508.9
CO3	LESEETMVLEAHDAQGDVPVTVTVHDFPGK	3	NA	NA	L	a_healthy	1	1	25914.5
CO3	LESEETMVLEAHDAQGDVPVTVTVHDFPGK	3	NA	NA	L	a_healthy	2	2	NA
CO3	LESEETMVLEAHDAQGDVPVTVTVHDFPGK	3	NA	NA	L	a_healthy	3	3	38150.3
CO3	LESEETMVLEAHDAQGDVPVTVTVHDFPGK	3	NA	NA	L	c_remission	1	7	24862.4
CO3	LESEETMVLEAHDAQGDVPVTVTVHDFPGK	3	NA	NA	L	c_remission	2	8	NA
CO3	LESEETMVLEAHDAQGDVPVTVTVHDFPGK	3	NA	NA	L	c_remission	3	9	29071.3
CO3	LESEETMVLEAHDAQGDVPVTVTVHDFPGK	3	NA	NA	L	b_ulcer	1	4	44286.4
CO3	LESEETMVLEAHDAQGDVPVTVTVHDFPGK	3	NA	NA	L	b_ulcer	2	5	65946.3
CO3	LESEETMVLEAHDAQGDVPVTVTVHDFPGK	3	NA	NA	L	b_ulcer	3	6	33600.5
CO3	LESEETMVLEAHDAQGDVPVTVTVHDFPGK	4	NA	NA	L	a_healthy	1	1	30578.7
CO3	LESEETMVLEAHDAQGDVPVTVTVHDFPGK	4	NA	NA	L	a_healthy	2	2	32734.8
CO3	LESEETMVLEAHDAQGDVPVTVTVHDFPGK	4	NA	NA	L	a_healthy	3	3	73090.4
CO3	LESEETMVLEAHDAQGDVPVTVTVHDFPGK	4	NA	NA	L	c_remission	1	7	37795.9
CO3	LESEETMVLEAHDAQGDVPVTVTVHDFPGK	4	NA	NA	L	c_remission	2	8	96204.7
CO3	LESEETMVLEAHDAQGDVPVTVTVHDFPGK	4	NA	NA	L	c_remission	3	9	84469.4
CO3	LESEETMVLEAHDAQGDVPVTVTVHDFPGK	4	NA	NA	L	b_ulcer	1	4	71274.6
CO3	LESEETMVLEAHDAQGDVPVTVTVHDFPGK	4	NA	NA	L	b_ulcer	2	5	142589
CO3	LESEETMVLEAHDAQGDVPVTVTVHDFPGK	4	NA	NA	L	b_ulcer	3	6	62740.7
CO3	LESEETMVLEAHDAQGDVPVTVTVHDFPGKK	3	NA	NA	L	a_healthy	1	1	NA
CO3	LESEETMVLEAHDAQGDVPVTVTVHDFPGKK	3	NA	NA	L	a_healthy	2	2	NA
CO3	LESEETMVLEAHDAQGDVPVTVTVHDFPGKK	3	NA	NA	L	a_healthy	3	3	13936.2
CO3	LESEETMVLEAHDAQGDVPVTVTVHDFPGKK	3	NA	NA	L	c_remission	1	7	NA
CO3	LESEETMVLEAHDAQGDVPVTVTVHDFPGKK	3	NA	NA	L	c_remission	2	8	NA
CO3	LESEETMVLEAHDAQGDVPVTVTVHDFPGKK	3	NA	NA	L	c_remission	3	9	NA
CO3	LESEETMVLEAHDAQGDVPVTVTVHDFPGKK	3	NA	NA	L	b_ulcer	1	4	17767.4
CO3	LESEETMVLEAHDAQGDVPVTVTVHDFPGKK	3	NA	NA	L	b_ulcer	2	5	42591.5
CO3	LESEETMVLEAHDAQGDVPVTVTVHDFPGKK	3	NA	NA	L	b_ulcer	3	6	13558.1
CO3	LESEETMVLEAHDAQGDVPVTVTVHDFPGKK	4	NA	NA	L	a_healthy	1	1	283129
CO3	LESEETMVLEAHDAQGDVPVTVTVHDFPGKK	4	NA	NA	L	a_healthy	2	2	141128
CO3	LESEETMVLEAHDAQGDVPVTVTVHDFPGKK	4	NA	NA	L	a_healthy	3	3	328838
CO3	LESEETMVLEAHDAQGDVPVTVTVHDFPGKK	4	NA	NA	L	c_remission	1	7	180999
CO3	LESEETMVLEAHDAQGDVPVTVTVHDFPGKK	4	NA	NA	L	c_remission	2	8	242001
CO3	LESEETMVLEAHDAQGDVPVTVTVHDFPGKK	4	NA	NA	L	c_remission	3	9	300827
CO3	LESEETMVLEAHDAQGDVPVTVTVHDFPGKK	4	NA	NA	L	b_ulcer	1	4	416369
CO3	LESEETMVLEAHDAQGDVPVTVTVHDFPGKK	4	NA	NA	L	b_ulcer	2	5	471078
CO3	LESEETMVLEAHDAQGDVPVTVTVHDFPGKK	4	NA	NA	L	b_ulcer	3	6	295983
CO3	IWDVVEK	2	NA	NA	L	a_healthy	1	1	316784
CO3	IWDVVEK	2	NA	NA	L	a_healthy	2	2	231278
CO3	IWDVVEK	2	NA	NA	L	a_healthy	3	3	324357
CO3	IWDVVEK	2	NA	NA	L	c_remission	1	7	339935
CO3	IWDVVEK	2	NA	NA	L	c_remission	2	8	354123
CO3	IWDVVEK	2	NA	NA	L	c_remission	3	9	354300
CO3	IWDVVEK	2	NA	NA	L	b_ulcer	1	4	508230
CO3	IWDVVEK	2	NA	NA	L	b_ulcer	2	5	627294
CO3	IWDVVEK	2	NA	NA	L	b_ulcer	3	6	425473
CO3	IWDVVEKADIGC[57.0215]TPGSGK	2	NA	NA	L	a_healthy	1	1	18535
CO3	IWDVVEKADIGC[57.0215]TPGSGK	2	NA	NA	L	a_healthy	2	2	NA
CO3	IWDVVEKADIGC[57.0215]TPGSGK	2	NA	NA	L	a_healthy	3	3	14177
CO3	IWDVVEKADIGC[57.0215]TPGSGK	2	NA	NA	L	c_remission	1	7	16757.2
CO3	IWDVVEKADIGC[57.0215]TPGSGK	2	NA	NA	L	c_remission	2	8	14881.2
CO3	IWDVVEKADIGC[57.0215]TPGSGK	2	NA	NA	L	c_remission	3	9	20469.6
CO3	IWDVVEKADIGC[57.0215]TPGSGK	2	NA	NA	L	b_ulcer	1	4	26126.7
CO3	IWDVVEKADIGC[57.0215]TPGSGK	2	NA	NA	L	b_ulcer	2	5	39567.1
CO3	IWDVVEKADIGC[57.0215]TPGSGK	2	NA	NA	L	b_ulcer	3	6	20845.5
CO3	LESEETMVLEAHDAQGDVPVTVTVHDFPGKK	5	NA	NA	L	a_healthy	1	1	405550
CO3	LESEETMVLEAHDAQGDVPVTVTVHDFPGKK	5	NA	NA	L	a_healthy	2	2	216147
CO3	LESEETMVLEAHDAQGDVPVTVTVHDFPGKK	5	NA	NA	L	a_healthy	3	3	460880
CO3	LESEETMVLEAHDAQGDVPVTVTVHDFPGKK	5	NA	NA	L	c_remission	1	7	338827
CO3	LESEETMVLEAHDAQGDVPVTVTVHDFPGKK	5	NA	NA	L	c_remission	2	8	324438
CO3	LESEETMVLEAHDAQGDVPVTVTVHDFPGKK	5	NA	NA	L	c_remission	3	9	430168
CO3	LESEETMVLEAHDAQGDVPVTVTVHDFPGKK	5	NA	NA	L	b_ulcer	1	4	579203
CO3	LESEETMVLEAHDAQGDVPVTVTVHDFPGKK	5	NA	NA	L	b_ulcer	2	5	669685
CO3	LESEETMVLEAHDAQGDVPVTVTVHDFPGKK	5	NA	NA	L	b_ulcer	3	6	446261
CO3	IWDVVEKADIGC[57.0215]TPGSGK	3	NA	NA	L	a_healthy	1	1	28122.4
CO3	IWDVVEKADIGC[57.0215]TPGSGK	3	NA	NA	L	a_healthy	2	2	NA
CO3	IWDVVEKADIGC[57.0215]TPGSGK	3	NA	NA	L	a_healthy	3	3	53163.5
CO3	IWDVVEKADIGC[57.0215]TPGSGK	3	NA	NA	L	c_remission	1	7	29654
CO3	IWDVVEKADIGC[57.0215]TPGSGK	3	NA	NA	L	c_remission	2	8	34005.6
CO3	IWDVVEKADIGC[57.0215]TPGSGK	3	NA	NA	L	c_remission	3	9	58586
CO3	IWDVVEKADIGC[57.0215]TPGSGK	3	NA	NA	L	b_ulcer	1	4	55179.6
CO3	IWDVVEKADIGC[57.0215]TPGSGK	3	NA	NA	L	b_ulcer	2	5	94636.9
CO3	IWDVVEKADIGC[57.0215]TPGSGK	3	NA	NA	L	b_ulcer	3	6	36546
CO3	VPVAVQGEDTVQSLTQGDGVAK	2	NA	NA	L	a_healthy	1	1	386023
CO3	VPVAVQGEDTVQSLTQGDGVAK	2	NA	NA	L	a_healthy	2	2	195999
CO3	VPVAVQGEDTVQSLTQGDGVAK	2	NA	NA	L	a_healthy	3	3	451367
CO3	VPVAVQGEDTVQSLTQGDGVAK	2	NA	NA	L	c_remission	1	7	406188
CO3	VPVAVQGEDTVQSLTQGDGVAK	2	NA	NA	L	c_remission	2	8	228965
CO3	VPVAVQGEDTVQSLTQGDGVAK	2	NA	NA	L	c_remission	3	9	374490
CO3	VPVAVQGEDTVQSLTQGDGVAK	2	NA	NA	L	b_ulcer	1	4	484908
CO3	VPVAVQGEDTVQSLTQGDGVAK	2	NA	NA	L	b_ulcer	2	5	580950
CO3	VPVAVQGEDTVQSLTQGDGVAK	2	NA	NA	L	b_ulcer	3	6	449648
CO3	VPVAVQGEDTVQSLTQGDGVAK	3	NA	NA	L	a_healthy	1	1	435286
CO3	VPVAVQGEDTVQSLTQGDGVAK	3	NA	NA	L	a_healthy	2	2	240730
CO3	VPVAVQGEDTVQSLTQGDGVAK	3	NA	NA	L	a_healthy	3	3	550091
CO3	VPVAVQGEDTVQSLTQGDGVAK	3	NA	NA	L	c_remission	1	7	515322
CO3	VPVAVQGEDTVQSLTQGDGVAK	3	NA	NA	L	c_remission	2	8	263848
CO3	VPVAVQGEDTVQSLTQGDGVAK	3	NA	NA	L	c_remission	3	9	486727
CO3	VPVAVQGEDTVQSLTQGDGVAK	3	NA	NA	L	b_ulcer	1	4	651974
CO3	VPVAVQGEDTVQSLTQGDGVAK	3	NA	NA	L	b_ulcer	2	5	681478
CO3	VPVAVQGEDTVQSLTQGDGVAK	3	NA	NA	L	b_ulcer	3	6	614182
CO3	AVLYNYR	2	NA	NA	L	a_healthy	1	1	NA
CO3	AVLYNYR	2	NA	NA	L	a_healthy	2	2	67457.8
CO3	AVLYNYR	2	NA	NA	L	a_healthy	3	3	NA
CO3	AVLYNYR	2	NA	NA	L	c_remission	1	7	NA
CO3	AVLYNYR	2	NA	NA	L	c_remission	2	8	NA
CO3	AVLYNYR	2	NA	NA	L	c_remission	3	9	NA
CO3	AVLYNYR	2	NA	NA	L	b_ulcer	1	4	NA
CO3	AVLYNYR	2	NA	NA	L	b_ulcer	2	5	NA
CO3	AVLYNYR	2	NA	NA	L	b_ulcer	3	6	NA
CO3	AVLYNYRQNQELK	2	NA	NA	L	a_healthy	1	1	NA
CO3	AVLYNYRQNQELK	2	NA	NA	L	a_healthy	2	2	NA
CO3	AVLYNYRQNQELK	2	NA	NA	L	a_healthy	3	3	NA
CO3	AVLYNYRQNQELK	2	NA	NA	L	c_remission	1	7	NA
CO3	AVLYNYRQNQELK	2	NA	NA	L	c_remission	2	8	16929.2
CO3	AVLYNYRQNQELK	2	NA	NA	L	c_remission	3	9	NA
CO3	AVLYNYRQNQELK	2	NA	NA	L	b_ulcer	1	4	NA
CO3	AVLYNYRQNQELK	2	NA	NA	L	b_ulcer	2	5	22004.7
CO3	AVLYNYRQNQELK	2	NA	NA	L	b_ulcer	3	6	NA
CO3	AVLYNYRQNQELK	3	NA	NA	L	a_healthy	1	1	84118.7
CO3	AVLYNYRQNQELK	3	NA	NA	L	a_healthy	2	2	100272
CO3	AVLYNYRQNQELK	3	NA	NA	L	a_healthy	3	3	84043.7
CO3	AVLYNYRQNQELK	3	NA	NA	L	c_remission	1	7	NA
CO3	AVLYNYRQNQELK	3	NA	NA	L	c_remission	2	8	119653
CO3	AVLYNYRQNQELK	3	NA	NA	L	c_remission	3	9	86205.1
CO3	AVLYNYRQNQELK	3	NA	NA	L	b_ulcer	1	4	83789.3
CO3	AVLYNYRQNQELK	3	NA	NA	L	b_ulcer	2	5	130820
CO3	AVLYNYRQNQELK	3	NA	NA	L	b_ulcer	3	6	66360.2
CO3	TFISPIK	2	NA	NA	L	a_healthy	1	1	42856.6
CO3	TFISPIK	2	NA	NA	L	a_healthy	2	2	49062.1
CO3	TFISPIK	2	NA	NA	L	a_healthy	3	3	62785.7
CO3	TFISPIK	2	NA	NA	L	c_remission	1	7	NA
CO3	TFISPIK	2	NA	NA	L	c_remission	2	8	95558.9
CO3	TFISPIK	2	NA	NA	L	c_remission	3	9	47101.1
CO3	TFISPIK	2	NA	NA	L	b_ulcer	1	4	79121.2
CO3	TFISPIK	2	NA	NA	L	b_ulcer	2	5	104967
CO3	TFISPIK	2	NA	NA	L	b_ulcer	3	6	59973.5
CO3	Q[-17.0265]ELSEAEQATR	2	NA	NA	L	a_healthy	1	1	61685.8
CO3	Q[-17.0265]ELSEAEQATR	2	NA	NA	L	a_healthy	2	2	55763.1
CO3	Q[-17.0265]ELSEAEQATR	2	NA	NA	L	a_healthy	3	3	89014.9
CO3	Q[-17.0265]ELSEAEQATR	2	NA	NA	L	c_remission	1	7	NA
CO3	Q[-17.0265]ELSEAEQATR	2	NA	NA	L	c_remission	2	8	80430.5
CO3	Q[-17.0265]ELSEAEQATR	2	NA	NA	L	c_remission	3	9	NA
CO3	Q[-17.0265]ELSEAEQATR	2	NA	NA	L	b_ulcer	1	4	90019
CO3	Q[-17.0265]ELSEAEQATR	2	NA	NA	L	b_ulcer	2	5	110946
CO3	Q[-17.0265]ELSEAEQATR	2	NA	NA	L	b_ulcer	3	6	74152.4
CO3	SEETKENEGFTVTAEGK	2	NA	NA	L	a_healthy	1	1	21308.2
CO3	SEETKENEGFTVTAEGK	2	NA	NA	L	a_healthy	2	2	NA
CO3	SEETKENEGFTVTAEGK	2	NA	NA	L	a_healthy	3	3	20270.2
CO3	SEETKENEGFTVTAEGK	2	NA	NA	L	c_remission	1	7	15676.4
CO3	SEETKENEGFTVTAEGK	2	NA	NA	L	c_remission	2	8	16591.5
CO3	SEETKENEGFTVTAEGK	2	NA	NA	L	c_remission	3	9	10359.8
CO3	SEETKENEGFTVTAEGK	2	NA	NA	L	b_ulcer	1	4	19840.9
CO3	SEETKENEGFTVTAEGK	2	NA	NA	L	b_ulcer	2	5	52555.9
CO3	SEETKENEGFTVTAEGK	2	NA	NA	L	b_ulcer	3	6	28138.8
CO3	SEETKENEGFTVTAEGK	3	NA	NA	L	a_healthy	1	1	43273.7
CO3	SEETKENEGFTVTAEGK	3	NA	NA	L	a_healthy	2	2	24244.3
CO3	SEETKENEGFTVTAEGK	3	NA	NA	L	a_healthy	3	3	29484.3
CO3	SEETKENEGFTVTAEGK	3	NA	NA	L	c_remission	1	7	48868.8
CO3	SEETKENEGFTVTAEGK	3	NA	NA	L	c_remission	2	8	34462.2
CO3	SEETKENEGFTVTAEGK	3	NA	NA	L	c_remission	3	9	17647
CO3	SEETKENEGFTVTAEGK	3	NA	NA	L	b_ulcer	1	4	38535.9
CO3	SEETKENEGFTVTAEGK	3	NA	NA	L	b_ulcer	2	5	88167.1
CO3	SEETKENEGFTVTAEGK	3	NA	NA	L	b_ulcer	3	6	69717.1
CO3	SEETKENEGFTVTAEGKGQGTLSVVTMYHAK	4	NA	NA	L	a_healthy	1	1	64474.2
CO3	SEETKENEGFTVTAEGKGQGTLSVVTMYHAK	4	NA	NA	L	a_healthy	2	2	29208.4
CO3	SEETKENEGFTVTAEGKGQGTLSVVTMYHAK	4	NA	NA	L	a_healthy	3	3	26220.1
CO3	SEETKENEGFTVTAEGKGQGTLSVVTMYHAK	4	NA	NA	L	c_remission	1	7	16627.4
CO3	SEETKENEGFTVTAEGKGQGTLSVVTMYHAK	4	NA	NA	L	c_remission	2	8	30798.1
CO3	SEETKENEGFTVTAEGKGQGTLSVVTMYHAK	4	NA	NA	L	c_remission	3	9	15481.9
CO3	SEETKENEGFTVTAEGKGQGTLSVVTMYHAK	4	NA	NA	L	b_ulcer	1	4	56260.3
CO3	SEETKENEGFTVTAEGKGQGTLSVVTMYHAK	4	NA	NA	L	b_ulcer	2	5	77269.3
CO3	SEETKENEGFTVTAEGKGQGTLSVVTMYHAK	4	NA	NA	L	b_ulcer	3	6	26960.2
CO3	SEETKENEGFTVTAEGKGQGTLSVVTMYHAK	5	NA	NA	L	a_healthy	1	1	47056.5
CO3	SEETKENEGFTVTAEGKGQGTLSVVTMYHAK	5	NA	NA	L	a_healthy	2	2	NA
CO3	SEETKENEGFTVTAEGKGQGTLSVVTMYHAK	5	NA	NA	L	a_healthy	3	3	NA
CO3	SEETKENEGFTVTAEGKGQGTLSVVTMYHAK	5	NA	NA	L	c_remission	1	7	30161.9
CO3	SEETKENEGFTVTAEGKGQGTLSVVTMYHAK	5	NA	NA	L	c_remission	2	8	NA
CO3	SEETKENEGFTVTAEGKGQGTLSVVTMYHAK	5	NA	NA	L	c_remission	3	9	NA
CO3	SEETKENEGFTVTAEGKGQGTLSVVTMYHAK	5	NA	NA	L	b_ulcer	1	4	39899.2
CO3	SEETKENEGFTVTAEGKGQGTLSVVTMYHAK	5	NA	NA	L	b_ulcer	2	5	55981.5
CO3	SEETKENEGFTVTAEGKGQGTLSVVTMYHAK	5	NA	NA	L	b_ulcer	3	6	32680.5
CO3	SEETMVLEAHDAQGDVPVTVTVHDFPGK	3	NA	NA	L	a_healthy	1	1	27630.8
CO3	SEETMVLEAHDAQGDVPVTVTVHDFPGK	3	NA	NA	L	a_healthy	2	2	NA
CO3	SEETMVLEAHDAQGDVPVTVTVHDFPGK	3	NA	NA	L	a_healthy	3	3	26159.2
CO3	SEETMVLEAHDAQGDVPVTVTVHDFPGK	3	NA	NA	L	c_remission	1	7	18155.9
CO3	SEETMVLEAHDAQGDVPVTVTVHDFPGK	3	NA	NA	L	c_remission	2	8	NA
CO3	SEETMVLEAHDAQGDVPVTVTVHDFPGK	3	NA	NA	L	c_remission	3	9	11591.9
CO3	SEETMVLEAHDAQGDVPVTVTVHDFPGK	3	NA	NA	L	b_ulcer	1	4	32231.5
CO3	SEETMVLEAHDAQGDVPVTVTVHDFPGK	3	NA	NA	L	b_ulcer	2	5	45004.5
CO3	SEETMVLEAHDAQGDVPVTVTVHDFPGK	3	NA	NA	L	b_ulcer	3	6	24270.4
CO3	ASHLGLAR	2	NA	NA	L	a_healthy	1	1	NA
CO3	ASHLGLAR	2	NA	NA	L	a_healthy	2	2	NA
CO3	ASHLGLAR	2	NA	NA	L	a_healthy	3	3	NA
CO3	ASHLGLAR	2	NA	NA	L	c_remission	1	7	NA
CO3	ASHLGLAR	2	NA	NA	L	c_remission	2	8	NA
CO3	ASHLGLAR	2	NA	NA	L	c_remission	3	9	NA
CO3	ASHLGLAR	2	NA	NA	L	b_ulcer	1	4	NA
CO3	ASHLGLAR	2	NA	NA	L	b_ulcer	2	5	20659
CO3	ASHLGLAR	2	NA	NA	L	b_ulcer	3	6	19218.8
CO3	AVQGEDTVQSLTQGDGVAK	2	NA	NA	L	a_healthy	1	1	44443
CO3	AVQGEDTVQSLTQGDGVAK	2	NA	NA	L	a_healthy	2	2	NA
CO3	AVQGEDTVQSLTQGDGVAK	2	NA	NA	L	a_healthy	3	3	15513.8
CO3	AVQGEDTVQSLTQGDGVAK	2	NA	NA	L	c_remission	1	7	10397.4
CO3	AVQGEDTVQSLTQGDGVAK	2	NA	NA	L	c_remission	2	8	5075.47
CO3	AVQGEDTVQSLTQGDGVAK	2	NA	NA	L	c_remission	3	9	45019.4
CO3	AVQGEDTVQSLTQGDGVAK	2	NA	NA	L	b_ulcer	1	4	21002.4
CO3	AVQGEDTVQSLTQGDGVAK	2	NA	NA	L	b_ulcer	2	5	NA
CO3	AVQGEDTVQSLTQGDGVAK	2	NA	NA	L	b_ulcer	3	6	29975.1
CO3	Q[-17.0265]PSSAFAAFVKR	2	NA	NA	L	a_healthy	1	1	79248.5
CO3	Q[-17.0265]PSSAFAAFVKR	2	NA	NA	L	a_healthy	2	2	31287.4
CO3	Q[-17.0265]PSSAFAAFVKR	2	NA	NA	L	a_healthy	3	3	97366.9
CO3	Q[-17.0265]PSSAFAAFVKR	2	NA	NA	L	c_remission	1	7	75139.7
CO3	Q[-17.0265]PSSAFAAFVKR	2	NA	NA	L	c_remission	2	8	95610.5
CO3	Q[-17.0265]PSSAFAAFVKR	2	NA	NA	L	c_remission	3	9	74926.8
CO3	Q[-17.0265]PSSAFAAFVKR	2	NA	NA	L	b_ulcer	1	4	107559
CO3	Q[-17.0265]PSSAFAAFVKR	2	NA	NA	L	b_ulcer	2	5	141198
CO3	Q[-17.0265]PSSAFAAFVKR	2	NA	NA	L	b_ulcer	3	6	104212
CO3	QNPRAEDLVGK	2	NA	NA	L	a_healthy	1	1	36324.7
CO3	QNPRAEDLVGK	2	NA	NA	L	a_healthy	2	2	24163.7
CO3	QNPRAEDLVGK	2	NA	NA	L	a_healthy	3	3	NA
CO3	QNPRAEDLVGK	2	NA	NA	L	c_remission	1	7	NA
CO3	QNPRAEDLVGK	2	NA	NA	L	c_remission	2	8	36680.2
CO3	QNPRAEDLVGK	2	NA	NA	L	c_remission	3	9	27087.4
CO3	QNPRAEDLVGK	2	NA	NA	L	b_ulcer	1	4	24633
CO3	QNPRAEDLVGK	2	NA	NA	L	b_ulcer	2	5	NA
CO3	QNPRAEDLVGK	2	NA	NA	L	b_ulcer	3	6	NA
CO3	YFKPGMPFDLMVFVTNPDGSPAYR	3	NA	NA	L	a_healthy	1	1	116483
CO3	YFKPGMPFDLMVFVTNPDGSPAYR	3	NA	NA	L	a_healthy	2	2	42389.3
CO3	YFKPGMPFDLMVFVTNPDGSPAYR	3	NA	NA	L	a_healthy	3	3	169466
CO3	YFKPGMPFDLMVFVTNPDGSPAYR	3	NA	NA	L	c_remission	1	7	161251
CO3	YFKPGMPFDLMVFVTNPDGSPAYR	3	NA	NA	L	c_remission	2	8	126049
CO3	YFKPGMPFDLMVFVTNPDGSPAYR	3	NA	NA	L	c_remission	3	9	130774
CO3	YFKPGMPFDLMVFVTNPDGSPAYR	3	NA	NA	L	b_ulcer	1	4	179389
CO3	YFKPGMPFDLMVFVTNPDGSPAYR	3	NA	NA	L	b_ulcer	2	5	234356
CO3	YFKPGMPFDLMVFVTNPDGSPAYR	3	NA	NA	L	b_ulcer	3	6	175727
CO3	YFKPGMPFDLMVFVTNPDGSPAYR	4	NA	NA	L	a_healthy	1	1	4896.91
CO3	YFKPGMPFDLMVFVTNPDGSPAYR	4	NA	NA	L	a_healthy	2	2	NA
CO3	YFKPGMPFDLMVFVTNPDGSPAYR	4	NA	NA	L	a_healthy	3	3	13619.5
CO3	YFKPGMPFDLMVFVTNPDGSPAYR	4	NA	NA	L	c_remission	1	7	12405.2
CO3	YFKPGMPFDLMVFVTNPDGSPAYR	4	NA	NA	L	c_remission	2	8	NA
CO3	YFKPGMPFDLMVFVTNPDGSPAYR	4	NA	NA	L	c_remission	3	9	7775.35
CO3	YFKPGMPFDLMVFVTNPDGSPAYR	4	NA	NA	L	b_ulcer	1	4	12836.4
CO3	YFKPGMPFDLMVFVTNPDGSPAYR	4	NA	NA	L	b_ulcer	2	5	14392.1
CO3	YFKPGMPFDLMVFVTNPDGSPAYR	4	NA	NA	L	b_ulcer	3	6	8956.65
CO3	YFKPGMPFDLMVFVTNPDGSPAYRVPVAVQGEDTVQSLTQGDGVAK	4	NA	NA	L	a_healthy	1	1	349729
CO3	YFKPGMPFDLMVFVTNPDGSPAYRVPVAVQGEDTVQSLTQGDGVAK	4	NA	NA	L	a_healthy	2	2	109481
CO3	YFKPGMPFDLMVFVTNPDGSPAYRVPVAVQGEDTVQSLTQGDGVAK	4	NA	NA	L	a_healthy	3	3	259140
CO3	YFKPGMPFDLMVFVTNPDGSPAYRVPVAVQGEDTVQSLTQGDGVAK	4	NA	NA	L	c_remission	1	7	288788
CO3	YFKPGMPFDLMVFVTNPDGSPAYRVPVAVQGEDTVQSLTQGDGVAK	4	NA	NA	L	c_remission	2	8	150952
CO3	YFKPGMPFDLMVFVTNPDGSPAYRVPVAVQGEDTVQSLTQGDGVAK	4	NA	NA	L	c_remission	3	9	307605
CO3	YFKPGMPFDLMVFVTNPDGSPAYRVPVAVQGEDTVQSLTQGDGVAK	4	NA	NA	L	b_ulcer	1	4	214125
CO3	YFKPGMPFDLMVFVTNPDGSPAYRVPVAVQGEDTVQSLTQGDGVAK	4	NA	NA	L	b_ulcer	2	5	480819
CO3	YFKPGMPFDLMVFVTNPDGSPAYRVPVAVQGEDTVQSLTQGDGVAK	4	NA	NA	L	b_ulcer	3	6	240301
CO3	YFKPGMPFDLMVFVTNPDGSPAYRVPVAVQGEDTVQSLTQGDGVAK	5	NA	NA	L	a_healthy	1	1	117135
CO3	YFKPGMPFDLMVFVTNPDGSPAYRVPVAVQGEDTVQSLTQGDGVAK	5	NA	NA	L	a_healthy	2	2	80106.6
CO3	YFKPGMPFDLMVFVTNPDGSPAYRVPVAVQGEDTVQSLTQGDGVAK	5	NA	NA	L	a_healthy	3	3	150609
CO3	YFKPGMPFDLMVFVTNPDGSPAYRVPVAVQGEDTVQSLTQGDGVAK	5	NA	NA	L	c_remission	1	7	147530
CO3	YFKPGMPFDLMVFVTNPDGSPAYRVPVAVQGEDTVQSLTQGDGVAK	5	NA	NA	L	c_remission	2	8	157348
CO3	YFKPGMPFDLMVFVTNPDGSPAYRVPVAVQGEDTVQSLTQGDGVAK	5	NA	NA	L	c_remission	3	9	155100
CO3	YFKPGMPFDLMVFVTNPDGSPAYRVPVAVQGEDTVQSLTQGDGVAK	5	NA	NA	L	b_ulcer	1	4	189060
CO3	YFKPGMPFDLMVFVTNPDGSPAYRVPVAVQGEDTVQSLTQGDGVAK	5	NA	NA	L	b_ulcer	2	5	250610
CO3	YFKPGMPFDLMVFVTNPDGSPAYRVPVAVQGEDTVQSLTQGDGVAK	5	NA	NA	L	b_ulcer	3	6	152495
CO3	YFKPGMPFDLM[15.9949]VFVTNPDGSPAYRVPVAVQGEDTVQSLTQGDGVAK	4	NA	NA	L	a_healthy	1	1	24293.2
CO3	YFKPGMPFDLM[15.9949]VFVTNPDGSPAYRVPVAVQGEDTVQSLTQGDGVAK	4	NA	NA	L	a_healthy	2	2	NA
CO3	YFKPGMPFDLM[15.9949]VFVTNPDGSPAYRVPVAVQGEDTVQSLTQGDGVAK	4	NA	NA	L	a_healthy	3	3	NA
CO3	YFKPGMPFDLM[15.9949]VFVTNPDGSPAYRVPVAVQGEDTVQSLTQGDGVAK	4	NA	NA	L	c_remission	1	7	16361.4
CO3	YFKPGMPFDLM[15.9949]VFVTNPDGSPAYRVPVAVQGEDTVQSLTQGDGVAK	4	NA	NA	L	c_remission	2	8	NA
CO3	YFKPGMPFDLM[15.9949]VFVTNPDGSPAYRVPVAVQGEDTVQSLTQGDGVAK	4	NA	NA	L	c_remission	3	9	NA
CO3	YFKPGMPFDLM[15.9949]VFVTNPDGSPAYRVPVAVQGEDTVQSLTQGDGVAK	4	NA	NA	L	b_ulcer	1	4	NA
CO3	YFKPGMPFDLM[15.9949]VFVTNPDGSPAYRVPVAVQGEDTVQSLTQGDGVAK	4	NA	NA	L	b_ulcer	2	5	31107.3
CO3	YFKPGMPFDLM[15.9949]VFVTNPDGSPAYRVPVAVQGEDTVQSLTQGDGVAK	4	NA	NA	L	b_ulcer	3	6	10900.1
CO3	YFKPGMPFDLM[15.9949]VFVTNPDGSPAYRVPVAVQGEDTVQSLTQGDGVAK	5	NA	NA	L	a_healthy	1	1	13897.1
CO3	YFKPGMPFDLM[15.9949]VFVTNPDGSPAYRVPVAVQGEDTVQSLTQGDGVAK	5	NA	NA	L	a_healthy	2	2	NA
CO3	YFKPGMPFDLM[15.9949]VFVTNPDGSPAYRVPVAVQGEDTVQSLTQGDGVAK	5	NA	NA	L	a_healthy	3	3	NA
CO3	YFKPGMPFDLM[15.9949]VFVTNPDGSPAYRVPVAVQGEDTVQSLTQGDGVAK	5	NA	NA	L	c_remission	1	7	NA
CO3	YFKPGMPFDLM[15.9949]VFVTNPDGSPAYRVPVAVQGEDTVQSLTQGDGVAK	5	NA	NA	L	c_remission	2	8	NA
CO3	YFKPGMPFDLM[15.9949]VFVTNPDGSPAYRVPVAVQGEDTVQSLTQGDGVAK	5	NA	NA	L	c_remission	3	9	NA
CO3	YFKPGMPFDLM[15.9949]VFVTNPDGSPAYRVPVAVQGEDTVQSLTQGDGVAK	5	NA	NA	L	b_ulcer	1	4	10834.6
CO3	YFKPGMPFDLM[15.9949]VFVTNPDGSPAYRVPVAVQGEDTVQSLTQGDGVAK	5	NA	NA	L	b_ulcer	2	5	12711.6
CO3	YFKPGMPFDLM[15.9949]VFVTNPDGSPAYRVPVAVQGEDTVQSLTQGDGVAK	5	NA	NA	L	b_ulcer	3	6	9151.59
CO3	YFKPGM[15.9949]PFDLMVFVTNPDGSPAYRVPVAVQGEDTVQSLTQGDGVAK	4	NA	NA	L	a_healthy	1	1	NA
CO3	YFKPGM[15.9949]PFDLMVFVTNPDGSPAYRVPVAVQGEDTVQSLTQGDGVAK	4	NA	NA	L	a_healthy	2	2	NA
CO3	YFKPGM[15.9949]PFDLMVFVTNPDGSPAYRVPVAVQGEDTVQSLTQGDGVAK	4	NA	NA	L	a_healthy	3	3	NA
CO3	YFKPGM[15.9949]PFDLMVFVTNPDGSPAYRVPVAVQGEDTVQSLTQGDGVAK	4	NA	NA	L	c_remission	1	7	NA
CO3	YFKPGM[15.9949]PFDLMVFVTNPDGSPAYRVPVAVQGEDTVQSLTQGDGVAK	4	NA	NA	L	c_remission	2	8	NA
CO3	YFKPGM[15.9949]PFDLMVFVTNPDGSPAYRVPVAVQGEDTVQSLTQGDGVAK	4	NA	NA	L	c_remission	3	9	NA
CO3	YFKPGM[15.9949]PFDLMVFVTNPDGSPAYRVPVAVQGEDTVQSLTQGDGVAK	4	NA	NA	L	b_ulcer	1	4	NA
CO3	YFKPGM[15.9949]PFDLMVFVTNPDGSPAYRVPVAVQGEDTVQSLTQGDGVAK	4	NA	NA	L	b_ulcer	2	5	26375
CO3	YFKPGM[15.9949]PFDLMVFVTNPDGSPAYRVPVAVQGEDTVQSLTQGDGVAK	4	NA	NA	L	b_ulcer	3	6	19736.4
CO3	AKDQLTC[57.0215]NK	2	NA	NA	L	a_healthy	1	1	NA
CO3	AKDQLTC[57.0215]NK	2	NA	NA	L	a_healthy	2	2	NA
CO3	AKDQLTC[57.0215]NK	2	NA	NA	L	a_healthy	3	3	NA
CO3	AKDQLTC[57.0215]NK	2	NA	NA	L	c_remission	1	7	NA
CO3	AKDQLTC[57.0215]NK	2	NA	NA	L	c_remission	2	8	NA
CO3	AKDQLTC[57.0215]NK	2	NA	NA	L	c_remission	3	9	7906.35
CO3	AKDQLTC[57.0215]NK	2	NA	NA	L	b_ulcer	1	4	10799.2
CO3	AKDQLTC[57.0215]NK	2	NA	NA	L	b_ulcer	2	5	13432.4
CO3	AKDQLTC[57.0215]NK	2	NA	NA	L	b_ulcer	3	6	8942.89
CO3	AKDQLTC[57.0215]NKFDLK	2	NA	NA	L	a_healthy	1	1	39205.8
CO3	AKDQLTC[57.0215]NKFDLK	2	NA	NA	L	a_healthy	2	2	30281.5
CO3	AKDQLTC[57.0215]NKFDLK	2	NA	NA	L	a_healthy	3	3	46141.5
CO3	AKDQLTC[57.0215]NKFDLK	2	NA	NA	L	c_remission	1	7	49328.3
CO3	AKDQLTC[57.0215]NKFDLK	2	NA	NA	L	c_remission	2	8	43024.2
CO3	AKDQLTC[57.0215]NKFDLK	2	NA	NA	L	c_remission	3	9	51240.2
CO3	AKDQLTC[57.0215]NKFDLK	2	NA	NA	L	b_ulcer	1	4	37060.3
CO3	AKDQLTC[57.0215]NKFDLK	2	NA	NA	L	b_ulcer	2	5	100928
CO3	AKDQLTC[57.0215]NKFDLK	2	NA	NA	L	b_ulcer	3	6	60741.9
CO3	VQLSNDFDEYIMAIEQTIK	2	NA	NA	L	a_healthy	1	1	362544
CO3	VQLSNDFDEYIMAIEQTIK	2	NA	NA	L	a_healthy	2	2	192367
CO3	VQLSNDFDEYIMAIEQTIK	2	NA	NA	L	a_healthy	3	3	391546
CO3	VQLSNDFDEYIMAIEQTIK	2	NA	NA	L	c_remission	1	7	327473
CO3	VQLSNDFDEYIMAIEQTIK	2	NA	NA	L	c_remission	2	8	348343
CO3	VQLSNDFDEYIMAIEQTIK	2	NA	NA	L	c_remission	3	9	409830
CO3	VQLSNDFDEYIMAIEQTIK	2	NA	NA	L	b_ulcer	1	4	450698
CO3	VQLSNDFDEYIMAIEQTIK	2	NA	NA	L	b_ulcer	2	5	538945
CO3	VQLSNDFDEYIMAIEQTIK	2	NA	NA	L	b_ulcer	3	6	370109
CO3	AKDQLTC[57.0215]NKFDLK	3	NA	NA	L	a_healthy	1	1	397127
CO3	AKDQLTC[57.0215]NKFDLK	3	NA	NA	L	a_healthy	2	2	292721
CO3	AKDQLTC[57.0215]NKFDLK	3	NA	NA	L	a_healthy	3	3	466427
CO3	AKDQLTC[57.0215]NKFDLK	3	NA	NA	L	c_remission	1	7	389510
CO3	AKDQLTC[57.0215]NKFDLK	3	NA	NA	L	c_remission	2	8	405143
CO3	AKDQLTC[57.0215]NKFDLK	3	NA	NA	L	c_remission	3	9	424448
CO3	AKDQLTC[57.0215]NKFDLK	3	NA	NA	L	b_ulcer	1	4	491666
CO3	AKDQLTC[57.0215]NKFDLK	3	NA	NA	L	b_ulcer	2	5	560953
CO3	AKDQLTC[57.0215]NKFDLK	3	NA	NA	L	b_ulcer	3	6	423360
CO3	TLDPERLGR	2	NA	NA	L	a_healthy	1	1	183849
CO3	TLDPERLGR	2	NA	NA	L	a_healthy	2	2	107176
CO3	TLDPERLGR	2	NA	NA	L	a_healthy	3	3	96550.4
CO3	TLDPERLGR	2	NA	NA	L	c_remission	1	7	96640
CO3	TLDPERLGR	2	NA	NA	L	c_remission	2	8	167199
CO3	TLDPERLGR	2	NA	NA	L	c_remission	3	9	109486
CO3	TLDPERLGR	2	NA	NA	L	b_ulcer	1	4	118325
CO3	TLDPERLGR	2	NA	NA	L	b_ulcer	2	5	307520
CO3	TLDPERLGR	2	NA	NA	L	b_ulcer	3	6	164196
CO3	VQLSNDFDEYIMAIEQTIK	3	NA	NA	L	a_healthy	1	1	424271
CO3	VQLSNDFDEYIMAIEQTIK	3	NA	NA	L	a_healthy	2	2	222700
CO3	VQLSNDFDEYIMAIEQTIK	3	NA	NA	L	a_healthy	3	3	488159
CO3	VQLSNDFDEYIMAIEQTIK	3	NA	NA	L	c_remission	1	7	379476
CO3	VQLSNDFDEYIMAIEQTIK	3	NA	NA	L	c_remission	2	8	407543
CO3	VQLSNDFDEYIMAIEQTIK	3	NA	NA	L	c_remission	3	9	502839
CO3	VQLSNDFDEYIMAIEQTIK	3	NA	NA	L	b_ulcer	1	4	540947
CO3	VQLSNDFDEYIMAIEQTIK	3	NA	NA	L	b_ulcer	2	5	677304
CO3	VQLSNDFDEYIMAIEQTIK	3	NA	NA	L	b_ulcer	3	6	515679
CO3	AKDQLTC[57.0215]NKFDLK	4	NA	NA	L	a_healthy	1	1	35253.5
CO3	AKDQLTC[57.0215]NKFDLK	4	NA	NA	L	a_healthy	2	2	60139.9
CO3	AKDQLTC[57.0215]NKFDLK	4	NA	NA	L	a_healthy	3	3	156936
CO3	AKDQLTC[57.0215]NKFDLK	4	NA	NA	L	c_remission	1	7	26818.4
CO3	AKDQLTC[57.0215]NKFDLK	4	NA	NA	L	c_remission	2	8	87245.2
CO3	AKDQLTC[57.0215]NKFDLK	4	NA	NA	L	c_remission	3	9	25595.7
CO3	AKDQLTC[57.0215]NKFDLK	4	NA	NA	L	b_ulcer	1	4	175098
CO3	AKDQLTC[57.0215]NKFDLK	4	NA	NA	L	b_ulcer	2	5	84085.1
CO3	AKDQLTC[57.0215]NKFDLK	4	NA	NA	L	b_ulcer	3	6	34726.6
CO3	VQLSNDFDEYIMAIEQTIKSGSDEVQVGQQR	3	NA	NA	L	a_healthy	1	1	105329
CO3	VQLSNDFDEYIMAIEQTIKSGSDEVQVGQQR	3	NA	NA	L	a_healthy	2	2	77820.5
CO3	VQLSNDFDEYIMAIEQTIKSGSDEVQVGQQR	3	NA	NA	L	a_healthy	3	3	52704
CO3	VQLSNDFDEYIMAIEQTIKSGSDEVQVGQQR	3	NA	NA	L	c_remission	1	7	42102
CO3	VQLSNDFDEYIMAIEQTIKSGSDEVQVGQQR	3	NA	NA	L	c_remission	2	8	63828.3
CO3	VQLSNDFDEYIMAIEQTIKSGSDEVQVGQQR	3	NA	NA	L	c_remission	3	9	65905.6
CO3	VQLSNDFDEYIMAIEQTIKSGSDEVQVGQQR	3	NA	NA	L	b_ulcer	1	4	71465.9
CO3	VQLSNDFDEYIMAIEQTIKSGSDEVQVGQQR	3	NA	NA	L	b_ulcer	2	5	86269.1
CO3	VQLSNDFDEYIMAIEQTIKSGSDEVQVGQQR	3	NA	NA	L	b_ulcer	3	6	39765.3
CO3	EYVLPSFEVIVEPTEK	2	NA	NA	L	a_healthy	1	1	40301.4
CO3	EYVLPSFEVIVEPTEK	2	NA	NA	L	a_healthy	2	2	36058.6
CO3	EYVLPSFEVIVEPTEK	2	NA	NA	L	a_healthy	3	3	106415
CO3	EYVLPSFEVIVEPTEK	2	NA	NA	L	c_remission	1	7	86784.2
CO3	EYVLPSFEVIVEPTEK	2	NA	NA	L	c_remission	2	8	NA
CO3	EYVLPSFEVIVEPTEK	2	NA	NA	L	c_remission	3	9	NA
CO3	EYVLPSFEVIVEPTEK	2	NA	NA	L	b_ulcer	1	4	149058
CO3	EYVLPSFEVIVEPTEK	2	NA	NA	L	b_ulcer	2	5	109615
CO3	EYVLPSFEVIVEPTEK	2	NA	NA	L	b_ulcer	3	6	104758
CO3	VQLSNDFDEYIMAIEQTIKSGSDEVQVGQQR	4	NA	NA	L	a_healthy	1	1	64276
CO3	VQLSNDFDEYIMAIEQTIKSGSDEVQVGQQR	4	NA	NA	L	a_healthy	2	2	54478.6
CO3	VQLSNDFDEYIMAIEQTIKSGSDEVQVGQQR	4	NA	NA	L	a_healthy	3	3	30817.7
CO3	VQLSNDFDEYIMAIEQTIKSGSDEVQVGQQR	4	NA	NA	L	c_remission	1	7	21598.7
CO3	VQLSNDFDEYIMAIEQTIKSGSDEVQVGQQR	4	NA	NA	L	c_remission	2	8	49470.9
CO3	VQLSNDFDEYIMAIEQTIKSGSDEVQVGQQR	4	NA	NA	L	c_remission	3	9	47542.5
CO3	VQLSNDFDEYIMAIEQTIKSGSDEVQVGQQR	4	NA	NA	L	b_ulcer	1	4	46515.9
CO3	VQLSNDFDEYIMAIEQTIKSGSDEVQVGQQR	4	NA	NA	L	b_ulcer	2	5	51101.9
CO3	VQLSNDFDEYIMAIEQTIKSGSDEVQVGQQR	4	NA	NA	L	b_ulcer	3	6	25477.8
CO3	VQLSNDFDEYIM[15.9949]AIEQTIK	2	NA	NA	L	a_healthy	1	1	27376.1
CO3	VQLSNDFDEYIM[15.9949]AIEQTIK	2	NA	NA	L	a_healthy	2	2	12053.9
CO3	VQLSNDFDEYIM[15.9949]AIEQTIK	2	NA	NA	L	a_healthy	3	3	19995.7
CO3	VQLSNDFDEYIM[15.9949]AIEQTIK	2	NA	NA	L	c_remission	1	7	35140.4
CO3	VQLSNDFDEYIM[15.9949]AIEQTIK	2	NA	NA	L	c_remission	2	8	24932.2
CO3	VQLSNDFDEYIM[15.9949]AIEQTIK	2	NA	NA	L	c_remission	3	9	25323.5
CO3	VQLSNDFDEYIM[15.9949]AIEQTIK	2	NA	NA	L	b_ulcer	1	4	25128.7
CO3	VQLSNDFDEYIM[15.9949]AIEQTIK	2	NA	NA	L	b_ulcer	2	5	40115.6
CO3	VQLSNDFDEYIM[15.9949]AIEQTIK	2	NA	NA	L	b_ulcer	3	6	27651.2
CO3	EYVLPSFEVIVEPTEKFYYIYNEK	3	NA	NA	L	a_healthy	1	1	24773
CO3	EYVLPSFEVIVEPTEKFYYIYNEK	3	NA	NA	L	a_healthy	2	2	NA
CO3	EYVLPSFEVIVEPTEKFYYIYNEK	3	NA	NA	L	a_healthy	3	3	21565.7
CO3	EYVLPSFEVIVEPTEKFYYIYNEK	3	NA	NA	L	c_remission	1	7	19201.2
CO3	EYVLPSFEVIVEPTEKFYYIYNEK	3	NA	NA	L	c_remission	2	8	28012.1
CO3	EYVLPSFEVIVEPTEKFYYIYNEK	3	NA	NA	L	c_remission	3	9	NA
CO3	EYVLPSFEVIVEPTEKFYYIYNEK	3	NA	NA	L	b_ulcer	1	4	28082
CO3	EYVLPSFEVIVEPTEKFYYIYNEK	3	NA	NA	L	b_ulcer	2	5	NA
CO3	EYVLPSFEVIVEPTEKFYYIYNEK	3	NA	NA	L	b_ulcer	3	6	31249
CO3	VQLSNDFDEYIM[15.9949]AIEQTIK	3	NA	NA	L	a_healthy	1	1	18779.7
CO3	VQLSNDFDEYIM[15.9949]AIEQTIK	3	NA	NA	L	a_healthy	2	2	12732.3
CO3	VQLSNDFDEYIM[15.9949]AIEQTIK	3	NA	NA	L	a_healthy	3	3	18955.9
CO3	VQLSNDFDEYIM[15.9949]AIEQTIK	3	NA	NA	L	c_remission	1	7	21415.7
CO3	VQLSNDFDEYIM[15.9949]AIEQTIK	3	NA	NA	L	c_remission	2	8	28812.3
CO3	VQLSNDFDEYIM[15.9949]AIEQTIK	3	NA	NA	L	c_remission	3	9	24934.1
CO3	VQLSNDFDEYIM[15.9949]AIEQTIK	3	NA	NA	L	b_ulcer	1	4	30419.6
CO3	VQLSNDFDEYIM[15.9949]AIEQTIK	3	NA	NA	L	b_ulcer	2	5	32736.5
CO3	VQLSNDFDEYIM[15.9949]AIEQTIK	3	NA	NA	L	b_ulcer	3	6	23156.5
CO3	LVAVDKGVFVLNK	2	NA	NA	L	a_healthy	1	1	33256.2
CO3	LVAVDKGVFVLNK	2	NA	NA	L	a_healthy	2	2	22417
CO3	LVAVDKGVFVLNK	2	NA	NA	L	a_healthy	3	3	35674.6
CO3	LVAVDKGVFVLNK	2	NA	NA	L	c_remission	1	7	27711.7
CO3	LVAVDKGVFVLNK	2	NA	NA	L	c_remission	2	8	30934.9
CO3	LVAVDKGVFVLNK	2	NA	NA	L	c_remission	3	9	33676.2
CO3	LVAVDKGVFVLNK	2	NA	NA	L	b_ulcer	1	4	43438.8
CO3	LVAVDKGVFVLNK	2	NA	NA	L	b_ulcer	2	5	52415.3
CO3	LVAVDKGVFVLNK	2	NA	NA	L	b_ulcer	3	6	32273.9
CO3	LVAVDKGVFVLNKK	3	NA	NA	L	a_healthy	1	1	NA
CO3	LVAVDKGVFVLNKK	3	NA	NA	L	a_healthy	2	2	NA
CO3	LVAVDKGVFVLNKK	3	NA	NA	L	a_healthy	3	3	NA
CO3	LVAVDKGVFVLNKK	3	NA	NA	L	c_remission	1	7	NA
CO3	LVAVDKGVFVLNKK	3	NA	NA	L	c_remission	2	8	NA
CO3	LVAVDKGVFVLNKK	3	NA	NA	L	c_remission	3	9	31462
CO3	LVAVDKGVFVLNKK	3	NA	NA	L	b_ulcer	1	4	NA
CO3	LVAVDKGVFVLNKK	3	NA	NA	L	b_ulcer	2	5	32743.9
CO3	LVAVDKGVFVLNKK	3	NA	NA	L	b_ulcer	3	6	NA
CO3	LVAYYTLIGASGQR	2	NA	NA	L	a_healthy	1	1	325185
CO3	LVAYYTLIGASGQR	2	NA	NA	L	a_healthy	2	2	184250
CO3	LVAYYTLIGASGQR	2	NA	NA	L	a_healthy	3	3	438845
CO3	LVAYYTLIGASGQR	2	NA	NA	L	c_remission	1	7	288420
CO3	LVAYYTLIGASGQR	2	NA	NA	L	c_remission	2	8	242469
CO3	LVAYYTLIGASGQR	2	NA	NA	L	c_remission	3	9	366651
CO3	LVAYYTLIGASGQR	2	NA	NA	L	b_ulcer	1	4	492535
CO3	LVAYYTLIGASGQR	2	NA	NA	L	b_ulcer	2	5	583280
CO3	LVAYYTLIGASGQR	2	NA	NA	L	b_ulcer	3	6	466208
CO3	LVAYYTLIGASGQR	3	NA	NA	L	a_healthy	1	1	136849
CO3	LVAYYTLIGASGQR	3	NA	NA	L	a_healthy	2	2	134284
CO3	LVAYYTLIGASGQR	3	NA	NA	L	a_healthy	3	3	209034
CO3	LVAYYTLIGASGQR	3	NA	NA	L	c_remission	1	7	185991
CO3	LVAYYTLIGASGQR	3	NA	NA	L	c_remission	2	8	152843
CO3	LVAYYTLIGASGQR	3	NA	NA	L	c_remission	3	9	119364
CO3	LVAYYTLIGASGQR	3	NA	NA	L	b_ulcer	1	4	281181
CO3	LVAYYTLIGASGQR	3	NA	NA	L	b_ulcer	2	5	179474
CO3	LVAYYTLIGASGQR	3	NA	NA	L	b_ulcer	3	6	224510
CO3	QELSEAEQATR	2	NA	NA	L	a_healthy	1	1	88240.7
CO3	QELSEAEQATR	2	NA	NA	L	a_healthy	2	2	58399.6
CO3	QELSEAEQATR	2	NA	NA	L	a_healthy	3	3	174613
CO3	QELSEAEQATR	2	NA	NA	L	c_remission	1	7	77013.8
CO3	QELSEAEQATR	2	NA	NA	L	c_remission	2	8	72197.4
CO3	QELSEAEQATR	2	NA	NA	L	c_remission	3	9	97465.2
CO3	QELSEAEQATR	2	NA	NA	L	b_ulcer	1	4	158643
CO3	QELSEAEQATR	2	NA	NA	L	b_ulcer	2	5	275071
CO3	QELSEAEQATR	2	NA	NA	L	b_ulcer	3	6	136615
CO3	VLLDGVQNPR	2	NA	NA	L	a_healthy	1	1	265455
CO3	VLLDGVQNPR	2	NA	NA	L	a_healthy	2	2	146788
CO3	VLLDGVQNPR	2	NA	NA	L	a_healthy	3	3	305382
CO3	VLLDGVQNPR	2	NA	NA	L	c_remission	1	7	284858
CO3	VLLDGVQNPR	2	NA	NA	L	c_remission	2	8	219697
CO3	VLLDGVQNPR	2	NA	NA	L	c_remission	3	9	292199
CO3	VLLDGVQNPR	2	NA	NA	L	b_ulcer	1	4	275790
CO3	VLLDGVQNPR	2	NA	NA	L	b_ulcer	2	5	343069
CO3	VLLDGVQNPR	2	NA	NA	L	b_ulcer	3	6	362336
CO3	GLEVTITAR	2	NA	NA	L	a_healthy	1	1	32759.5
CO3	GLEVTITAR	2	NA	NA	L	a_healthy	2	2	27368.5
CO3	GLEVTITAR	2	NA	NA	L	a_healthy	3	3	69392.3
CO3	GLEVTITAR	2	NA	NA	L	c_remission	1	7	55482.7
CO3	GLEVTITAR	2	NA	NA	L	c_remission	2	8	68562.6
CO3	GLEVTITAR	2	NA	NA	L	c_remission	3	9	24678.1
CO3	GLEVTITAR	2	NA	NA	L	b_ulcer	1	4	75920.9
CO3	GLEVTITAR	2	NA	NA	L	b_ulcer	2	5	102254
CO3	GLEVTITAR	2	NA	NA	L	b_ulcer	3	6	85611.7
CO3	E[-18.0106]ALKLEEK	2	NA	NA	L	a_healthy	1	1	34633.8
CO3	E[-18.0106]ALKLEEK	2	NA	NA	L	a_healthy	2	2	31013.1
CO3	E[-18.0106]ALKLEEK	2	NA	NA	L	a_healthy	3	3	NA
CO3	E[-18.0106]ALKLEEK	2	NA	NA	L	c_remission	1	7	40458.8
CO3	E[-18.0106]ALKLEEK	2	NA	NA	L	c_remission	2	8	60935.7
CO3	E[-18.0106]ALKLEEK	2	NA	NA	L	c_remission	3	9	NA
CO3	E[-18.0106]ALKLEEK	2	NA	NA	L	b_ulcer	1	4	44422.4
CO3	E[-18.0106]ALKLEEK	2	NA	NA	L	b_ulcer	2	5	NA
CO3	E[-18.0106]ALKLEEK	2	NA	NA	L	b_ulcer	3	6	57152.6
CO3	VLLDGVQNPRAEDLVGK	3	NA	NA	L	a_healthy	1	1	241408
CO3	VLLDGVQNPRAEDLVGK	3	NA	NA	L	a_healthy	2	2	176682
CO3	VLLDGVQNPRAEDLVGK	3	NA	NA	L	a_healthy	3	3	109025
CO3	VLLDGVQNPRAEDLVGK	3	NA	NA	L	c_remission	1	7	105011
CO3	VLLDGVQNPRAEDLVGK	3	NA	NA	L	c_remission	2	8	275120
CO3	VLLDGVQNPRAEDLVGK	3	NA	NA	L	c_remission	3	9	151121
CO3	VLLDGVQNPRAEDLVGK	3	NA	NA	L	b_ulcer	1	4	178238
CO3	VLLDGVQNPRAEDLVGK	3	NA	NA	L	b_ulcer	2	5	196405
CO3	VLLDGVQNPRAEDLVGK	3	NA	NA	L	b_ulcer	3	6	140070
CO3	GVFVLNKK	2	NA	NA	L	a_healthy	1	1	47567.6
CO3	GVFVLNKK	2	NA	NA	L	a_healthy	2	2	30704.1
CO3	GVFVLNKK	2	NA	NA	L	a_healthy	3	3	55622.2
CO3	GVFVLNKK	2	NA	NA	L	c_remission	1	7	55924.9
CO3	GVFVLNKK	2	NA	NA	L	c_remission	2	8	41930.9
CO3	GVFVLNKK	2	NA	NA	L	c_remission	3	9	40804.6
CO3	GVFVLNKK	2	NA	NA	L	b_ulcer	1	4	59352
CO3	GVFVLNKK	2	NA	NA	L	b_ulcer	2	5	90385.9
CO3	GVFVLNKK	2	NA	NA	L	b_ulcer	3	6	69453.8
CO3	GQDLVVLPLSITTDFIPSFR	2	NA	NA	L	a_healthy	1	1	26978.8
CO3	GQDLVVLPLSITTDFIPSFR	2	NA	NA	L	a_healthy	2	2	NA
CO3	GQDLVVLPLSITTDFIPSFR	2	NA	NA	L	a_healthy	3	3	14562.2
CO3	GQDLVVLPLSITTDFIPSFR	2	NA	NA	L	c_remission	1	7	24982.8
CO3	GQDLVVLPLSITTDFIPSFR	2	NA	NA	L	c_remission	2	8	11235.2
CO3	GQDLVVLPLSITTDFIPSFR	2	NA	NA	L	c_remission	3	9	19117.3
CO3	GQDLVVLPLSITTDFIPSFR	2	NA	NA	L	b_ulcer	1	4	22150
CO3	GQDLVVLPLSITTDFIPSFR	2	NA	NA	L	b_ulcer	2	5	40737.6
CO3	GQDLVVLPLSITTDFIPSFR	2	NA	NA	L	b_ulcer	3	6	18104.5
CO3	NEQVEIR	2	NA	NA	L	a_healthy	1	1	NA
CO3	NEQVEIR	2	NA	NA	L	a_healthy	2	2	NA
CO3	NEQVEIR	2	NA	NA	L	a_healthy	3	3	43992.8
CO3	NEQVEIR	2	NA	NA	L	c_remission	1	7	NA
CO3	NEQVEIR	2	NA	NA	L	c_remission	2	8	NA
CO3	NEQVEIR	2	NA	NA	L	c_remission	3	9	NA
CO3	NEQVEIR	2	NA	NA	L	b_ulcer	1	4	94326.6
CO3	NEQVEIR	2	NA	NA	L	b_ulcer	2	5	NA
CO3	NEQVEIR	2	NA	NA	L	b_ulcer	3	6	42503.6
CO3	GQGTLSVVTMYHAK	2	NA	NA	L	a_healthy	1	1	91532.8
CO3	GQGTLSVVTMYHAK	2	NA	NA	L	a_healthy	2	2	46890.6
CO3	GQGTLSVVTMYHAK	2	NA	NA	L	a_healthy	3	3	91393.1
CO3	GQGTLSVVTMYHAK	2	NA	NA	L	c_remission	1	7	85476.9
CO3	GQGTLSVVTMYHAK	2	NA	NA	L	c_remission	2	8	88101.5
CO3	GQGTLSVVTMYHAK	2	NA	NA	L	c_remission	3	9	49300.7
CO3	GQGTLSVVTMYHAK	2	NA	NA	L	b_ulcer	1	4	129548
CO3	GQGTLSVVTMYHAK	2	NA	NA	L	b_ulcer	2	5	227040
CO3	GQGTLSVVTMYHAK	2	NA	NA	L	b_ulcer	3	6	102467
CO3	GQGTLSVVTMYHAK	3	NA	NA	L	a_healthy	1	1	164076
CO3	GQGTLSVVTMYHAK	3	NA	NA	L	a_healthy	2	2	102713
CO3	GQGTLSVVTMYHAK	3	NA	NA	L	a_healthy	3	3	150183
CO3	GQGTLSVVTMYHAK	3	NA	NA	L	c_remission	1	7	32878.5
CO3	GQGTLSVVTMYHAK	3	NA	NA	L	c_remission	2	8	149633
CO3	GQGTLSVVTMYHAK	3	NA	NA	L	c_remission	3	9	104046
CO3	GQGTLSVVTMYHAK	3	NA	NA	L	b_ulcer	1	4	256803
CO3	GQGTLSVVTMYHAK	3	NA	NA	L	b_ulcer	2	5	377268
CO3	GQGTLSVVTMYHAK	3	NA	NA	L	b_ulcer	3	6	259893
CO3	RIPIEDGSGEVVLSR	2	NA	NA	L	a_healthy	1	1	199882
CO3	RIPIEDGSGEVVLSR	2	NA	NA	L	a_healthy	2	2	102458
CO3	RIPIEDGSGEVVLSR	2	NA	NA	L	a_healthy	3	3	172333
CO3	RIPIEDGSGEVVLSR	2	NA	NA	L	c_remission	1	7	127827
CO3	RIPIEDGSGEVVLSR	2	NA	NA	L	c_remission	2	8	138243
CO3	RIPIEDGSGEVVLSR	2	NA	NA	L	c_remission	3	9	142031
CO3	RIPIEDGSGEVVLSR	2	NA	NA	L	b_ulcer	1	4	217421
CO3	RIPIEDGSGEVVLSR	2	NA	NA	L	b_ulcer	2	5	336584
CO3	RIPIEDGSGEVVLSR	2	NA	NA	L	b_ulcer	3	6	176483
CO3	GQGTLSVVTM[15.9949]YHAK	3	NA	NA	L	a_healthy	1	1	17109.1
CO3	GQGTLSVVTM[15.9949]YHAK	3	NA	NA	L	a_healthy	2	2	NA
CO3	GQGTLSVVTM[15.9949]YHAK	3	NA	NA	L	a_healthy	3	3	17918.6
CO3	GQGTLSVVTM[15.9949]YHAK	3	NA	NA	L	c_remission	1	7	18999
CO3	GQGTLSVVTM[15.9949]YHAK	3	NA	NA	L	c_remission	2	8	23846.7
CO3	GQGTLSVVTM[15.9949]YHAK	3	NA	NA	L	c_remission	3	9	NA
CO3	GQGTLSVVTM[15.9949]YHAK	3	NA	NA	L	b_ulcer	1	4	28495.4
CO3	GQGTLSVVTM[15.9949]YHAK	3	NA	NA	L	b_ulcer	2	5	33423.2
CO3	GQGTLSVVTM[15.9949]YHAK	3	NA	NA	L	b_ulcer	3	6	17071.5
CO3	NNNEKDMALTAFVLISLQEAKDIC[57.0215]EEQVNSLPGSITK	4	NA	NA	L	a_healthy	1	1	56324.1
CO3	NNNEKDMALTAFVLISLQEAKDIC[57.0215]EEQVNSLPGSITK	4	NA	NA	L	a_healthy	2	2	25483
CO3	NNNEKDMALTAFVLISLQEAKDIC[57.0215]EEQVNSLPGSITK	4	NA	NA	L	a_healthy	3	3	60315.1
CO3	NNNEKDMALTAFVLISLQEAKDIC[57.0215]EEQVNSLPGSITK	4	NA	NA	L	c_remission	1	7	96312.1
CO3	NNNEKDMALTAFVLISLQEAKDIC[57.0215]EEQVNSLPGSITK	4	NA	NA	L	c_remission	2	8	NA
CO3	NNNEKDMALTAFVLISLQEAKDIC[57.0215]EEQVNSLPGSITK	4	NA	NA	L	c_remission	3	9	50008.6
CO3	NNNEKDMALTAFVLISLQEAKDIC[57.0215]EEQVNSLPGSITK	4	NA	NA	L	b_ulcer	1	4	59151.1
CO3	NNNEKDMALTAFVLISLQEAKDIC[57.0215]EEQVNSLPGSITK	4	NA	NA	L	b_ulcer	2	5	145312
CO3	NNNEKDMALTAFVLISLQEAKDIC[57.0215]EEQVNSLPGSITK	4	NA	NA	L	b_ulcer	3	6	76597.3
CO3	RIPIEDGSGEVVLSR	3	NA	NA	L	a_healthy	1	1	435527
CO3	RIPIEDGSGEVVLSR	3	NA	NA	L	a_healthy	2	2	351394
CO3	RIPIEDGSGEVVLSR	3	NA	NA	L	a_healthy	3	3	470661
CO3	RIPIEDGSGEVVLSR	3	NA	NA	L	c_remission	1	7	336735
CO3	RIPIEDGSGEVVLSR	3	NA	NA	L	c_remission	2	8	441443
CO3	RIPIEDGSGEVVLSR	3	NA	NA	L	c_remission	3	9	450855
CO3	RIPIEDGSGEVVLSR	3	NA	NA	L	b_ulcer	1	4	559456
CO3	RIPIEDGSGEVVLSR	3	NA	NA	L	b_ulcer	2	5	486876
CO3	RIPIEDGSGEVVLSR	3	NA	NA	L	b_ulcer	3	6	422382
CO3	RIPIEDGSGEVVLSRK	3	NA	NA	L	a_healthy	1	1	329461
CO3	RIPIEDGSGEVVLSRK	3	NA	NA	L	a_healthy	2	2	244698
CO3	RIPIEDGSGEVVLSRK	3	NA	NA	L	a_healthy	3	3	296500
CO3	RIPIEDGSGEVVLSRK	3	NA	NA	L	c_remission	1	7	231114
CO3	RIPIEDGSGEVVLSRK	3	NA	NA	L	c_remission	2	8	362143
CO3	RIPIEDGSGEVVLSRK	3	NA	NA	L	c_remission	3	9	283948
CO3	RIPIEDGSGEVVLSRK	3	NA	NA	L	b_ulcer	1	4	335984
CO3	RIPIEDGSGEVVLSRK	3	NA	NA	L	b_ulcer	2	5	474396
CO3	RIPIEDGSGEVVLSRK	3	NA	NA	L	b_ulcer	3	6	282497
CO3	TRFISLGEAC[57.0215]K	2	NA	NA	L	a_healthy	1	1	27492.1
CO3	TRFISLGEAC[57.0215]K	2	NA	NA	L	a_healthy	2	2	NA
CO3	TRFISLGEAC[57.0215]K	2	NA	NA	L	a_healthy	3	3	31436.7
CO3	TRFISLGEAC[57.0215]K	2	NA	NA	L	c_remission	1	7	21913.6
CO3	TRFISLGEAC[57.0215]K	2	NA	NA	L	c_remission	2	8	39348
CO3	TRFISLGEAC[57.0215]K	2	NA	NA	L	c_remission	3	9	NA
CO3	TRFISLGEAC[57.0215]K	2	NA	NA	L	b_ulcer	1	4	43015.5
CO3	TRFISLGEAC[57.0215]K	2	NA	NA	L	b_ulcer	2	5	67057.1
CO3	TRFISLGEAC[57.0215]K	2	NA	NA	L	b_ulcer	3	6	25124.9
CO3	RIPIEDGSGEVVLSRK	4	NA	NA	L	a_healthy	1	1	39121.3
CO3	RIPIEDGSGEVVLSRK	4	NA	NA	L	a_healthy	2	2	59323
CO3	RIPIEDGSGEVVLSRK	4	NA	NA	L	a_healthy	3	3	40829.3
CO3	RIPIEDGSGEVVLSRK	4	NA	NA	L	c_remission	1	7	19495.7
CO3	RIPIEDGSGEVVLSRK	4	NA	NA	L	c_remission	2	8	83732.5
CO3	RIPIEDGSGEVVLSRK	4	NA	NA	L	c_remission	3	9	16318.9
CO3	RIPIEDGSGEVVLSRK	4	NA	NA	L	b_ulcer	1	4	50335.2
CO3	RIPIEDGSGEVVLSRK	4	NA	NA	L	b_ulcer	2	5	88038.5
CO3	RIPIEDGSGEVVLSRK	4	NA	NA	L	b_ulcer	3	6	60583.4
CO3	TRFISLGEAC[57.0215]K	3	NA	NA	L	a_healthy	1	1	30267.4
CO3	TRFISLGEAC[57.0215]K	3	NA	NA	L	a_healthy	2	2	37136.4
CO3	TRFISLGEAC[57.0215]K	3	NA	NA	L	a_healthy	3	3	34592.1
CO3	TRFISLGEAC[57.0215]K	3	NA	NA	L	c_remission	1	7	NA
CO3	TRFISLGEAC[57.0215]K	3	NA	NA	L	c_remission	2	8	41719.6
CO3	TRFISLGEAC[57.0215]K	3	NA	NA	L	c_remission	3	9	NA
CO3	TRFISLGEAC[57.0215]K	3	NA	NA	L	b_ulcer	1	4	78911
CO3	TRFISLGEAC[57.0215]K	3	NA	NA	L	b_ulcer	2	5	109961
CO3	TRFISLGEAC[57.0215]K	3	NA	NA	L	b_ulcer	3	6	33850.9
CO3	TRFISLGEAC[57.0215]KK	3	NA	NA	L	a_healthy	1	1	76853.1
CO3	TRFISLGEAC[57.0215]KK	3	NA	NA	L	a_healthy	2	2	57006.8
CO3	TRFISLGEAC[57.0215]KK	3	NA	NA	L	a_healthy	3	3	47640.2
CO3	TRFISLGEAC[57.0215]KK	3	NA	NA	L	c_remission	1	7	71355.6
CO3	TRFISLGEAC[57.0215]KK	3	NA	NA	L	c_remission	2	8	85406.2
CO3	TRFISLGEAC[57.0215]KK	3	NA	NA	L	c_remission	3	9	37455.1
CO3	TRFISLGEAC[57.0215]KK	3	NA	NA	L	b_ulcer	1	4	90521.4
CO3	TRFISLGEAC[57.0215]KK	3	NA	NA	L	b_ulcer	2	5	137351
CO3	TRFISLGEAC[57.0215]KK	3	NA	NA	L	b_ulcer	3	6	71404.8
CO3	Q[-17.0265]GALELIKK	2	NA	NA	L	a_healthy	1	1	163396
CO3	Q[-17.0265]GALELIKK	2	NA	NA	L	a_healthy	2	2	99903.8
CO3	Q[-17.0265]GALELIKK	2	NA	NA	L	a_healthy	3	3	143657
CO3	Q[-17.0265]GALELIKK	2	NA	NA	L	c_remission	1	7	112308
CO3	Q[-17.0265]GALELIKK	2	NA	NA	L	c_remission	2	8	217655
CO3	Q[-17.0265]GALELIKK	2	NA	NA	L	c_remission	3	9	145220
CO3	Q[-17.0265]GALELIKK	2	NA	NA	L	b_ulcer	1	4	175401
CO3	Q[-17.0265]GALELIKK	2	NA	NA	L	b_ulcer	2	5	262021
CO3	Q[-17.0265]GALELIKK	2	NA	NA	L	b_ulcer	3	6	128373
CO3	QPSSAFAAFVK	2	NA	NA	L	a_healthy	1	1	87524.1
CO3	QPSSAFAAFVK	2	NA	NA	L	a_healthy	2	2	55110.1
CO3	QPSSAFAAFVK	2	NA	NA	L	a_healthy	3	3	93316.8
CO3	QPSSAFAAFVK	2	NA	NA	L	c_remission	1	7	105391
CO3	QPSSAFAAFVK	2	NA	NA	L	c_remission	2	8	41384.4
CO3	QPSSAFAAFVK	2	NA	NA	L	c_remission	3	9	107116
CO3	QPSSAFAAFVK	2	NA	NA	L	b_ulcer	1	4	152296
CO3	QPSSAFAAFVK	2	NA	NA	L	b_ulcer	2	5	185720
CO3	QPSSAFAAFVK	2	NA	NA	L	b_ulcer	3	6	111589
CO3	QPSSAFAAFVKR	2	NA	NA	L	a_healthy	1	1	NA
CO3	QPSSAFAAFVKR	2	NA	NA	L	a_healthy	2	2	NA
CO3	QPSSAFAAFVKR	2	NA	NA	L	a_healthy	3	3	NA
CO3	QPSSAFAAFVKR	2	NA	NA	L	c_remission	1	7	NA
CO3	QPSSAFAAFVKR	2	NA	NA	L	c_remission	2	8	NA
CO3	QPSSAFAAFVKR	2	NA	NA	L	c_remission	3	9	NA
CO3	QPSSAFAAFVKR	2	NA	NA	L	b_ulcer	1	4	NA
CO3	QPSSAFAAFVKR	2	NA	NA	L	b_ulcer	2	5	41526.7
CO3	QPSSAFAAFVKR	2	NA	NA	L	b_ulcer	3	6	NA
CO3	FYHPEKEDGKLNK	4	NA	NA	L	a_healthy	1	1	179287
CO3	FYHPEKEDGKLNK	4	NA	NA	L	a_healthy	2	2	144168
CO3	FYHPEKEDGKLNK	4	NA	NA	L	a_healthy	3	3	292724
CO3	FYHPEKEDGKLNK	4	NA	NA	L	c_remission	1	7	212464
CO3	FYHPEKEDGKLNK	4	NA	NA	L	c_remission	2	8	253002
CO3	FYHPEKEDGKLNK	4	NA	NA	L	c_remission	3	9	145153
CO3	FYHPEKEDGKLNK	4	NA	NA	L	b_ulcer	1	4	352848
CO3	FYHPEKEDGKLNK	4	NA	NA	L	b_ulcer	2	5	297815
CO3	FYHPEKEDGKLNK	4	NA	NA	L	b_ulcer	3	6	243966
CO3	DEDIIAEENIVSR	2	NA	NA	L	a_healthy	1	1	58932.4
CO3	DEDIIAEENIVSR	2	NA	NA	L	a_healthy	2	2	39548.3
CO3	DEDIIAEENIVSR	2	NA	NA	L	a_healthy	3	3	94215.9
CO3	DEDIIAEENIVSR	2	NA	NA	L	c_remission	1	7	99660.9
CO3	DEDIIAEENIVSR	2	NA	NA	L	c_remission	2	8	70293.4
CO3	DEDIIAEENIVSR	2	NA	NA	L	c_remission	3	9	86595.6
CO3	DEDIIAEENIVSR	2	NA	NA	L	b_ulcer	1	4	78852.9
CO3	DEDIIAEENIVSR	2	NA	NA	L	b_ulcer	2	5	110624
CO3	DEDIIAEENIVSR	2	NA	NA	L	b_ulcer	3	6	80656.2
CO3	AAVYHHFISDGVR	3	NA	NA	L	a_healthy	1	1	190402
CO3	AAVYHHFISDGVR	3	NA	NA	L	a_healthy	2	2	139869
CO3	AAVYHHFISDGVR	3	NA	NA	L	a_healthy	3	3	186679
CO3	AAVYHHFISDGVR	3	NA	NA	L	c_remission	1	7	152898
CO3	AAVYHHFISDGVR	3	NA	NA	L	c_remission	2	8	240814
CO3	AAVYHHFISDGVR	3	NA	NA	L	c_remission	3	9	97114.9
CO3	AAVYHHFISDGVR	3	NA	NA	L	b_ulcer	1	4	176524
CO3	AAVYHHFISDGVR	3	NA	NA	L	b_ulcer	2	5	310181
CO3	AAVYHHFISDGVR	3	NA	NA	L	b_ulcer	3	6	214012
CO3	AAVYHHFISDGVRK	3	NA	NA	L	a_healthy	1	1	NA
CO3	AAVYHHFISDGVRK	3	NA	NA	L	a_healthy	2	2	NA
CO3	AAVYHHFISDGVRK	3	NA	NA	L	a_healthy	3	3	114072
CO3	AAVYHHFISDGVRK	3	NA	NA	L	c_remission	1	7	NA
CO3	AAVYHHFISDGVRK	3	NA	NA	L	c_remission	2	8	119114
CO3	AAVYHHFISDGVRK	3	NA	NA	L	c_remission	3	9	NA
CO3	AAVYHHFISDGVRK	3	NA	NA	L	b_ulcer	1	4	223506
CO3	AAVYHHFISDGVRK	3	NA	NA	L	b_ulcer	2	5	196206
CO3	AAVYHHFISDGVRK	3	NA	NA	L	b_ulcer	3	6	113819
CO3	EPGQDLVVLPLSITTDFIPSFR	2	NA	NA	L	a_healthy	1	1	60841.7
CO3	EPGQDLVVLPLSITTDFIPSFR	2	NA	NA	L	a_healthy	2	2	3683.65
CO3	EPGQDLVVLPLSITTDFIPSFR	2	NA	NA	L	a_healthy	3	3	49468.2
CO3	EPGQDLVVLPLSITTDFIPSFR	2	NA	NA	L	c_remission	1	7	68246.2
CO3	EPGQDLVVLPLSITTDFIPSFR	2	NA	NA	L	c_remission	2	8	25555.7
CO3	EPGQDLVVLPLSITTDFIPSFR	2	NA	NA	L	c_remission	3	9	50952
CO3	EPGQDLVVLPLSITTDFIPSFR	2	NA	NA	L	b_ulcer	1	4	51889
CO3	EPGQDLVVLPLSITTDFIPSFR	2	NA	NA	L	b_ulcer	2	5	137116
CO3	EPGQDLVVLPLSITTDFIPSFR	2	NA	NA	L	b_ulcer	3	6	71777.6
CO3	AAVYHHFISDGVRK	4	NA	NA	L	a_healthy	1	1	820086
CO3	AAVYHHFISDGVRK	4	NA	NA	L	a_healthy	2	2	NA
CO3	AAVYHHFISDGVRK	4	NA	NA	L	a_healthy	3	3	733904
CO3	AAVYHHFISDGVRK	4	NA	NA	L	c_remission	1	7	515219
CO3	AAVYHHFISDGVRK	4	NA	NA	L	c_remission	2	8	NA
CO3	AAVYHHFISDGVRK	4	NA	NA	L	c_remission	3	9	272524
CO3	AAVYHHFISDGVRK	4	NA	NA	L	b_ulcer	1	4	727277
CO3	AAVYHHFISDGVRK	4	NA	NA	L	b_ulcer	2	5	1104495
CO3	AAVYHHFISDGVRK	4	NA	NA	L	b_ulcer	3	6	840355
CO3	EPGQDLVVLPLSITTDFIPSFR	3	NA	NA	L	a_healthy	1	1	73011.8
CO3	EPGQDLVVLPLSITTDFIPSFR	3	NA	NA	L	a_healthy	2	2	19022.6
CO3	EPGQDLVVLPLSITTDFIPSFR	3	NA	NA	L	a_healthy	3	3	70818.5
CO3	EPGQDLVVLPLSITTDFIPSFR	3	NA	NA	L	c_remission	1	7	62488.5
CO3	EPGQDLVVLPLSITTDFIPSFR	3	NA	NA	L	c_remission	2	8	53024.2
CO3	EPGQDLVVLPLSITTDFIPSFR	3	NA	NA	L	c_remission	3	9	50513.8
CO3	EPGQDLVVLPLSITTDFIPSFR	3	NA	NA	L	b_ulcer	1	4	91359.5
CO3	EPGQDLVVLPLSITTDFIPSFR	3	NA	NA	L	b_ulcer	2	5	164551
CO3	EPGQDLVVLPLSITTDFIPSFR	3	NA	NA	L	b_ulcer	3	6	91686.2
CO3	VHQYFNVELIQPGAVK	2	NA	NA	L	a_healthy	1	1	63813
CO3	VHQYFNVELIQPGAVK	2	NA	NA	L	a_healthy	2	2	32138.5
CO3	VHQYFNVELIQPGAVK	2	NA	NA	L	a_healthy	3	3	102277
CO3	VHQYFNVELIQPGAVK	2	NA	NA	L	c_remission	1	7	92606.9
CO3	VHQYFNVELIQPGAVK	2	NA	NA	L	c_remission	2	8	64001.2
CO3	VHQYFNVELIQPGAVK	2	NA	NA	L	c_remission	3	9	108484
CO3	VHQYFNVELIQPGAVK	2	NA	NA	L	b_ulcer	1	4	99721.2
CO3	VHQYFNVELIQPGAVK	2	NA	NA	L	b_ulcer	2	5	127766
CO3	VHQYFNVELIQPGAVK	2	NA	NA	L	b_ulcer	3	6	115223
CO3	YRGDQDATMSILDISMMTGFAPDTDDLKQLANGVDR	4	NA	NA	L	a_healthy	1	1	11897
CO3	YRGDQDATMSILDISMMTGFAPDTDDLKQLANGVDR	4	NA	NA	L	a_healthy	2	2	NA
CO3	YRGDQDATMSILDISMMTGFAPDTDDLKQLANGVDR	4	NA	NA	L	a_healthy	3	3	NA
CO3	YRGDQDATMSILDISMMTGFAPDTDDLKQLANGVDR	4	NA	NA	L	c_remission	1	7	15653.2
CO3	YRGDQDATMSILDISMMTGFAPDTDDLKQLANGVDR	4	NA	NA	L	c_remission	2	8	NA
CO3	YRGDQDATMSILDISMMTGFAPDTDDLKQLANGVDR	4	NA	NA	L	c_remission	3	9	NA
CO3	YRGDQDATMSILDISMMTGFAPDTDDLKQLANGVDR	4	NA	NA	L	b_ulcer	1	4	21701.9
CO3	YRGDQDATMSILDISMMTGFAPDTDDLKQLANGVDR	4	NA	NA	L	b_ulcer	2	5	34911.9
CO3	YRGDQDATMSILDISMMTGFAPDTDDLKQLANGVDR	4	NA	NA	L	b_ulcer	3	6	12346.4
CO3	VHQYFNVELIQPGAVK	3	NA	NA	L	a_healthy	1	1	NA
CO3	VHQYFNVELIQPGAVK	3	NA	NA	L	a_healthy	2	2	70027.7
CO3	VHQYFNVELIQPGAVK	3	NA	NA	L	a_healthy	3	3	94796.8
CO3	VHQYFNVELIQPGAVK	3	NA	NA	L	c_remission	1	7	105912
CO3	VHQYFNVELIQPGAVK	3	NA	NA	L	c_remission	2	8	67111.3
CO3	VHQYFNVELIQPGAVK	3	NA	NA	L	c_remission	3	9	51772
CO3	VHQYFNVELIQPGAVK	3	NA	NA	L	b_ulcer	1	4	192707
CO3	VHQYFNVELIQPGAVK	3	NA	NA	L	b_ulcer	2	5	28220.4
CO3	VHQYFNVELIQPGAVK	3	NA	NA	L	b_ulcer	3	6	123602
CO3	VLPLSITTDFIPSFR	2	NA	NA	L	a_healthy	1	1	NA
CO3	VLPLSITTDFIPSFR	2	NA	NA	L	a_healthy	2	2	NA
CO3	VLPLSITTDFIPSFR	2	NA	NA	L	a_healthy	3	3	NA
CO3	VLPLSITTDFIPSFR	2	NA	NA	L	c_remission	1	7	NA
CO3	VLPLSITTDFIPSFR	2	NA	NA	L	c_remission	2	8	NA
CO3	VLPLSITTDFIPSFR	2	NA	NA	L	c_remission	3	9	38726.6
CO3	VLPLSITTDFIPSFR	2	NA	NA	L	b_ulcer	1	4	NA
CO3	VLPLSITTDFIPSFR	2	NA	NA	L	b_ulcer	2	5	NA
CO3	VLPLSITTDFIPSFR	2	NA	NA	L	b_ulcer	3	6	NA
CO3	VLPLSITTDFIPSFR	3	NA	NA	L	a_healthy	1	1	NA
CO3	VLPLSITTDFIPSFR	3	NA	NA	L	a_healthy	2	2	NA
CO3	VLPLSITTDFIPSFR	3	NA	NA	L	a_healthy	3	3	NA
CO3	VLPLSITTDFIPSFR	3	NA	NA	L	c_remission	1	7	NA
CO3	VLPLSITTDFIPSFR	3	NA	NA	L	c_remission	2	8	NA
CO3	VLPLSITTDFIPSFR	3	NA	NA	L	c_remission	3	9	51616.7
CO3	VLPLSITTDFIPSFR	3	NA	NA	L	b_ulcer	1	4	NA
CO3	VLPLSITTDFIPSFR	3	NA	NA	L	b_ulcer	2	5	NA
CO3	VLPLSITTDFIPSFR	3	NA	NA	L	b_ulcer	3	6	NA
CO3	NYITELRR	2	NA	NA	L	a_healthy	1	1	NA
CO3	NYITELRR	2	NA	NA	L	a_healthy	2	2	NA
CO3	NYITELRR	2	NA	NA	L	a_healthy	3	3	NA
CO3	NYITELRR	2	NA	NA	L	c_remission	1	7	NA
CO3	NYITELRR	2	NA	NA	L	c_remission	2	8	NA
CO3	NYITELRR	2	NA	NA	L	c_remission	3	9	NA
CO3	NYITELRR	2	NA	NA	L	b_ulcer	1	4	NA
CO3	NYITELRR	2	NA	NA	L	b_ulcer	2	5	NA
CO3	NYITELRR	2	NA	NA	L	b_ulcer	3	6	NA
CO3	FYYIYNEK	2	NA	NA	L	a_healthy	1	1	53999.7
CO3	FYYIYNEK	2	NA	NA	L	a_healthy	2	2	32456.8
CO3	FYYIYNEK	2	NA	NA	L	a_healthy	3	3	72501.9
CO3	FYYIYNEK	2	NA	NA	L	c_remission	1	7	72109.5
CO3	FYYIYNEK	2	NA	NA	L	c_remission	2	8	72949.1
CO3	FYYIYNEK	2	NA	NA	L	c_remission	3	9	95837.3
CO3	FYYIYNEK	2	NA	NA	L	b_ulcer	1	4	80112.6
CO3	FYYIYNEK	2	NA	NA	L	b_ulcer	2	5	109888
CO3	FYYIYNEK	2	NA	NA	L	b_ulcer	3	6	93278.2
CO3	AC[57.0215]EPGVDYVYK	2	NA	NA	L	a_healthy	1	1	415263
CO3	AC[57.0215]EPGVDYVYK	2	NA	NA	L	a_healthy	2	2	244373
CO3	AC[57.0215]EPGVDYVYK	2	NA	NA	L	a_healthy	3	3	548330
CO3	AC[57.0215]EPGVDYVYK	2	NA	NA	L	c_remission	1	7	391415
CO3	AC[57.0215]EPGVDYVYK	2	NA	NA	L	c_remission	2	8	429586
CO3	AC[57.0215]EPGVDYVYK	2	NA	NA	L	c_remission	3	9	359416
CO3	AC[57.0215]EPGVDYVYK	2	NA	NA	L	b_ulcer	1	4	565749
CO3	AC[57.0215]EPGVDYVYK	2	NA	NA	L	b_ulcer	2	5	710393
CO3	AC[57.0215]EPGVDYVYK	2	NA	NA	L	b_ulcer	3	6	529071
CO3	KGYTQQLAFR	2	NA	NA	L	a_healthy	1	1	57671.2
CO3	KGYTQQLAFR	2	NA	NA	L	a_healthy	2	2	26715.4
CO3	KGYTQQLAFR	2	NA	NA	L	a_healthy	3	3	72617.7
CO3	KGYTQQLAFR	2	NA	NA	L	c_remission	1	7	57897.9
CO3	KGYTQQLAFR	2	NA	NA	L	c_remission	2	8	49049.4
CO3	KGYTQQLAFR	2	NA	NA	L	c_remission	3	9	36022.2
CO3	KGYTQQLAFR	2	NA	NA	L	b_ulcer	1	4	35925.9
CO3	KGYTQQLAFR	2	NA	NA	L	b_ulcer	2	5	137692
CO3	KGYTQQLAFR	2	NA	NA	L	b_ulcer	3	6	71011.8
CO3	QGALELIKK	2	NA	NA	L	a_healthy	1	1	44296.4
CO3	QGALELIKK	2	NA	NA	L	a_healthy	2	2	25496.8
CO3	QGALELIKK	2	NA	NA	L	a_healthy	3	3	37076.9
CO3	QGALELIKK	2	NA	NA	L	c_remission	1	7	31023.2
CO3	QGALELIKK	2	NA	NA	L	c_remission	2	8	26267.6
CO3	QGALELIKK	2	NA	NA	L	c_remission	3	9	25975.4
CO3	QGALELIKK	2	NA	NA	L	b_ulcer	1	4	43583.4
CO3	QGALELIKK	2	NA	NA	L	b_ulcer	2	5	75654.1
CO3	QGALELIKK	2	NA	NA	L	b_ulcer	3	6	38592.1
CO3	AGDFLEANYMNLQR	2	NA	NA	L	a_healthy	1	1	172023
CO3	AGDFLEANYMNLQR	2	NA	NA	L	a_healthy	2	2	123377
CO3	AGDFLEANYMNLQR	2	NA	NA	L	a_healthy	3	3	164813
CO3	AGDFLEANYMNLQR	2	NA	NA	L	c_remission	1	7	134777
CO3	AGDFLEANYMNLQR	2	NA	NA	L	c_remission	2	8	179016
CO3	AGDFLEANYMNLQR	2	NA	NA	L	c_remission	3	9	167160
CO3	AGDFLEANYMNLQR	2	NA	NA	L	b_ulcer	1	4	238040
CO3	AGDFLEANYMNLQR	2	NA	NA	L	b_ulcer	2	5	332474
CO3	AGDFLEANYMNLQR	2	NA	NA	L	b_ulcer	3	6	189312
CO3	KGYTQQLAFR	3	NA	NA	L	a_healthy	1	1	NA
CO3	KGYTQQLAFR	3	NA	NA	L	a_healthy	2	2	NA
CO3	KGYTQQLAFR	3	NA	NA	L	a_healthy	3	3	37267.1
CO3	KGYTQQLAFR	3	NA	NA	L	c_remission	1	7	NA
CO3	KGYTQQLAFR	3	NA	NA	L	c_remission	2	8	27402.9
CO3	KGYTQQLAFR	3	NA	NA	L	c_remission	3	9	NA
CO3	KGYTQQLAFR	3	NA	NA	L	b_ulcer	1	4	NA
CO3	KGYTQQLAFR	3	NA	NA	L	b_ulcer	2	5	51791.8
CO3	KGYTQQLAFR	3	NA	NA	L	b_ulcer	3	6	NA
CO3	IRYYTYLIMNK	2	NA	NA	L	a_healthy	1	1	62712
CO3	IRYYTYLIMNK	2	NA	NA	L	a_healthy	2	2	43354
CO3	IRYYTYLIMNK	2	NA	NA	L	a_healthy	3	3	75095.5
CO3	IRYYTYLIMNK	2	NA	NA	L	c_remission	1	7	56539.2
CO3	IRYYTYLIMNK	2	NA	NA	L	c_remission	2	8	90735.6
CO3	IRYYTYLIMNK	2	NA	NA	L	c_remission	3	9	73803.9
CO3	IRYYTYLIMNK	2	NA	NA	L	b_ulcer	1	4	77412.6
CO3	IRYYTYLIMNK	2	NA	NA	L	b_ulcer	2	5	115589
CO3	IRYYTYLIMNK	2	NA	NA	L	b_ulcer	3	6	77430.7
CO3	KGYTQQLAFRQPSSAFAAFVK	3	NA	NA	L	a_healthy	1	1	96566.2
CO3	KGYTQQLAFRQPSSAFAAFVK	3	NA	NA	L	a_healthy	2	2	61580
CO3	KGYTQQLAFRQPSSAFAAFVK	3	NA	NA	L	a_healthy	3	3	68472.8
CO3	KGYTQQLAFRQPSSAFAAFVK	3	NA	NA	L	c_remission	1	7	52899.4
CO3	KGYTQQLAFRQPSSAFAAFVK	3	NA	NA	L	c_remission	2	8	65170.1
CO3	KGYTQQLAFRQPSSAFAAFVK	3	NA	NA	L	c_remission	3	9	79194.4
CO3	KGYTQQLAFRQPSSAFAAFVK	3	NA	NA	L	b_ulcer	1	4	89595
CO3	KGYTQQLAFRQPSSAFAAFVK	3	NA	NA	L	b_ulcer	2	5	165108
CO3	KGYTQQLAFRQPSSAFAAFVK	3	NA	NA	L	b_ulcer	3	6	77874.9
CO3	AGDFLEANYMNLQR	3	NA	NA	L	a_healthy	1	1	NA
CO3	AGDFLEANYMNLQR	3	NA	NA	L	a_healthy	2	2	NA
CO3	AGDFLEANYMNLQR	3	NA	NA	L	a_healthy	3	3	NA
CO3	AGDFLEANYMNLQR	3	NA	NA	L	c_remission	1	7	NA
CO3	AGDFLEANYMNLQR	3	NA	NA	L	c_remission	2	8	NA
CO3	AGDFLEANYMNLQR	3	NA	NA	L	c_remission	3	9	NA
CO3	AGDFLEANYMNLQR	3	NA	NA	L	b_ulcer	1	4	18644.7
CO3	AGDFLEANYMNLQR	3	NA	NA	L	b_ulcer	2	5	NA
CO3	AGDFLEANYMNLQR	3	NA	NA	L	b_ulcer	3	6	NA
CO3	IRYYTYLIMNK	3	NA	NA	L	a_healthy	1	1	189699
CO3	IRYYTYLIMNK	3	NA	NA	L	a_healthy	2	2	115062
CO3	IRYYTYLIMNK	3	NA	NA	L	a_healthy	3	3	224148
CO3	IRYYTYLIMNK	3	NA	NA	L	c_remission	1	7	207222
CO3	IRYYTYLIMNK	3	NA	NA	L	c_remission	2	8	305241
CO3	IRYYTYLIMNK	3	NA	NA	L	c_remission	3	9	268163
CO3	IRYYTYLIMNK	3	NA	NA	L	b_ulcer	1	4	222706
CO3	IRYYTYLIMNK	3	NA	NA	L	b_ulcer	2	5	370458
CO3	IRYYTYLIMNK	3	NA	NA	L	b_ulcer	3	6	228992
CO3	KGYTQQLAFRQPSSAFAAFVK	4	NA	NA	L	a_healthy	1	1	205061
CO3	KGYTQQLAFRQPSSAFAAFVK	4	NA	NA	L	a_healthy	2	2	128833
CO3	KGYTQQLAFRQPSSAFAAFVK	4	NA	NA	L	a_healthy	3	3	150709
CO3	KGYTQQLAFRQPSSAFAAFVK	4	NA	NA	L	c_remission	1	7	128610
CO3	KGYTQQLAFRQPSSAFAAFVK	4	NA	NA	L	c_remission	2	8	153555
CO3	KGYTQQLAFRQPSSAFAAFVK	4	NA	NA	L	c_remission	3	9	197922
CO3	KGYTQQLAFRQPSSAFAAFVK	4	NA	NA	L	b_ulcer	1	4	219519
CO3	KGYTQQLAFRQPSSAFAAFVK	4	NA	NA	L	b_ulcer	2	5	303013
CO3	KGYTQQLAFRQPSSAFAAFVK	4	NA	NA	L	b_ulcer	3	6	164873
CO3	SINTHPSQKPLSITVR	3	NA	NA	L	a_healthy	1	1	159554
CO3	SINTHPSQKPLSITVR	3	NA	NA	L	a_healthy	2	2	86697.1
CO3	SINTHPSQKPLSITVR	3	NA	NA	L	a_healthy	3	3	146229
CO3	SINTHPSQKPLSITVR	3	NA	NA	L	c_remission	1	7	176969
CO3	SINTHPSQKPLSITVR	3	NA	NA	L	c_remission	2	8	80981.9
CO3	SINTHPSQKPLSITVR	3	NA	NA	L	c_remission	3	9	186689
CO3	SINTHPSQKPLSITVR	3	NA	NA	L	b_ulcer	1	4	185084
CO3	SINTHPSQKPLSITVR	3	NA	NA	L	b_ulcer	2	5	407744
CO3	SINTHPSQKPLSITVR	3	NA	NA	L	b_ulcer	3	6	253845
CO3	LMNIFLK	2	NA	NA	L	a_healthy	1	1	160750
CO3	LMNIFLK	2	NA	NA	L	a_healthy	2	2	78116.3
CO3	LMNIFLK	2	NA	NA	L	a_healthy	3	3	262382
CO3	LMNIFLK	2	NA	NA	L	c_remission	1	7	189075
CO3	LMNIFLK	2	NA	NA	L	c_remission	2	8	183293
CO3	LMNIFLK	2	NA	NA	L	c_remission	3	9	412446
CO3	LMNIFLK	2	NA	NA	L	b_ulcer	1	4	206105
CO3	LMNIFLK	2	NA	NA	L	b_ulcer	2	5	315247
CO3	LMNIFLK	2	NA	NA	L	b_ulcer	3	6	282906
CO3	LMNIFLKDSITTWEILAVSMSDKK	4	NA	NA	L	a_healthy	1	1	NA
CO3	LMNIFLKDSITTWEILAVSMSDKK	4	NA	NA	L	a_healthy	2	2	NA
CO3	LMNIFLKDSITTWEILAVSMSDKK	4	NA	NA	L	a_healthy	3	3	NA
CO3	LMNIFLKDSITTWEILAVSMSDKK	4	NA	NA	L	c_remission	1	7	NA
CO3	LMNIFLKDSITTWEILAVSMSDKK	4	NA	NA	L	c_remission	2	8	NA
CO3	LMNIFLKDSITTWEILAVSMSDKK	4	NA	NA	L	c_remission	3	9	19372.5
CO3	LMNIFLKDSITTWEILAVSMSDKK	4	NA	NA	L	b_ulcer	1	4	NA
CO3	LMNIFLKDSITTWEILAVSMSDKK	4	NA	NA	L	b_ulcer	2	5	41359.6
CO3	LMNIFLKDSITTWEILAVSMSDKK	4	NA	NA	L	b_ulcer	3	6	NA
CO3	TGLQEVEVK	2	NA	NA	L	a_healthy	1	1	283037
CO3	TGLQEVEVK	2	NA	NA	L	a_healthy	2	2	145671
CO3	TGLQEVEVK	2	NA	NA	L	a_healthy	3	3	404211
CO3	TGLQEVEVK	2	NA	NA	L	c_remission	1	7	282040
CO3	TGLQEVEVK	2	NA	NA	L	c_remission	2	8	299628
CO3	TGLQEVEVK	2	NA	NA	L	c_remission	3	9	232022
CO3	TGLQEVEVK	2	NA	NA	L	b_ulcer	1	4	301619
CO3	TGLQEVEVK	2	NA	NA	L	b_ulcer	2	5	587347
CO3	TGLQEVEVK	2	NA	NA	L	b_ulcer	3	6	314672
CO3	EGVQKEDIPPADLSDQVPDTESETR	3	NA	NA	L	a_healthy	1	1	439948
CO3	EGVQKEDIPPADLSDQVPDTESETR	3	NA	NA	L	a_healthy	2	2	194776
CO3	EGVQKEDIPPADLSDQVPDTESETR	3	NA	NA	L	a_healthy	3	3	327014
CO3	EGVQKEDIPPADLSDQVPDTESETR	3	NA	NA	L	c_remission	1	7	291420
CO3	EGVQKEDIPPADLSDQVPDTESETR	3	NA	NA	L	c_remission	2	8	282956
CO3	EGVQKEDIPPADLSDQVPDTESETR	3	NA	NA	L	c_remission	3	9	286186
CO3	EGVQKEDIPPADLSDQVPDTESETR	3	NA	NA	L	b_ulcer	1	4	614751
CO3	EGVQKEDIPPADLSDQVPDTESETR	3	NA	NA	L	b_ulcer	2	5	89189.5
CO3	EGVQKEDIPPADLSDQVPDTESETR	3	NA	NA	L	b_ulcer	3	6	393859
CO3	PIVTSPYQIHFTK	3	NA	NA	L	a_healthy	1	1	443720
CO3	PIVTSPYQIHFTK	3	NA	NA	L	a_healthy	2	2	82277.4
CO3	PIVTSPYQIHFTK	3	NA	NA	L	a_healthy	3	3	245248
CO3	PIVTSPYQIHFTK	3	NA	NA	L	c_remission	1	7	261352
CO3	PIVTSPYQIHFTK	3	NA	NA	L	c_remission	2	8	148809
CO3	PIVTSPYQIHFTK	3	NA	NA	L	c_remission	3	9	230264
CO3	PIVTSPYQIHFTK	3	NA	NA	L	b_ulcer	1	4	353614
CO3	PIVTSPYQIHFTK	3	NA	NA	L	b_ulcer	2	5	845867
CO3	PIVTSPYQIHFTK	3	NA	NA	L	b_ulcer	3	6	332057
CO3	VVLVAVDKGVFVLNK	2	NA	NA	L	a_healthy	1	1	31349.5
CO3	VVLVAVDKGVFVLNK	2	NA	NA	L	a_healthy	2	2	25316.9
CO3	VVLVAVDKGVFVLNK	2	NA	NA	L	a_healthy	3	3	33962.1
CO3	VVLVAVDKGVFVLNK	2	NA	NA	L	c_remission	1	7	27532
CO3	VVLVAVDKGVFVLNK	2	NA	NA	L	c_remission	2	8	26732.2
CO3	VVLVAVDKGVFVLNK	2	NA	NA	L	c_remission	3	9	36061.8
CO3	VVLVAVDKGVFVLNK	2	NA	NA	L	b_ulcer	1	4	38812.7
CO3	VVLVAVDKGVFVLNK	2	NA	NA	L	b_ulcer	2	5	63073.6
CO3	VVLVAVDKGVFVLNK	2	NA	NA	L	b_ulcer	3	6	30422.4
CO3	VVLVAVDKGVFVLNK	3	NA	NA	L	a_healthy	1	1	NA
CO3	VVLVAVDKGVFVLNK	3	NA	NA	L	a_healthy	2	2	NA
CO3	VVLVAVDKGVFVLNK	3	NA	NA	L	a_healthy	3	3	NA
CO3	VVLVAVDKGVFVLNK	3	NA	NA	L	c_remission	1	7	NA
CO3	VVLVAVDKGVFVLNK	3	NA	NA	L	c_remission	2	8	NA
CO3	VVLVAVDKGVFVLNK	3	NA	NA	L	c_remission	3	9	NA
CO3	VVLVAVDKGVFVLNK	3	NA	NA	L	b_ulcer	1	4	NA
CO3	VVLVAVDKGVFVLNK	3	NA	NA	L	b_ulcer	2	5	NA
CO3	VVLVAVDKGVFVLNK	3	NA	NA	L	b_ulcer	3	6	NA
CO3	VVLVAVDKGVFVLNKK	3	NA	NA	L	a_healthy	1	1	202332
CO3	VVLVAVDKGVFVLNKK	3	NA	NA	L	a_healthy	2	2	123419
CO3	VVLVAVDKGVFVLNKK	3	NA	NA	L	a_healthy	3	3	198901
CO3	VVLVAVDKGVFVLNKK	3	NA	NA	L	c_remission	1	7	109423
CO3	VVLVAVDKGVFVLNKK	3	NA	NA	L	c_remission	2	8	261656
CO3	VVLVAVDKGVFVLNKK	3	NA	NA	L	c_remission	3	9	208333
CO3	VVLVAVDKGVFVLNKK	3	NA	NA	L	b_ulcer	1	4	197993
CO3	VVLVAVDKGVFVLNKK	3	NA	NA	L	b_ulcer	2	5	432300
CO3	VVLVAVDKGVFVLNKK	3	NA	NA	L	b_ulcer	3	6	181962
CO3	VVLVAVDKGVFVLNKK	4	NA	NA	L	a_healthy	1	1	550098
CO3	VVLVAVDKGVFVLNKK	4	NA	NA	L	a_healthy	2	2	325948
CO3	VVLVAVDKGVFVLNKK	4	NA	NA	L	a_healthy	3	3	475843
CO3	VVLVAVDKGVFVLNKK	4	NA	NA	L	c_remission	1	7	451692
CO3	VVLVAVDKGVFVLNKK	4	NA	NA	L	c_remission	2	8	780944
CO3	VVLVAVDKGVFVLNKK	4	NA	NA	L	c_remission	3	9	612800
CO3	VVLVAVDKGVFVLNKK	4	NA	NA	L	b_ulcer	1	4	534827
CO3	VVLVAVDKGVFVLNKK	4	NA	NA	L	b_ulcer	2	5	1.00604e+06
CO3	VVLVAVDKGVFVLNKK	4	NA	NA	L	b_ulcer	3	6	555503
CO3	LKGPLLNK	2	NA	NA	L	a_healthy	1	1	38016.4
CO3	LKGPLLNK	2	NA	NA	L	a_healthy	2	2	28368.1
CO3	LKGPLLNK	2	NA	NA	L	a_healthy	3	3	57775.9
CO3	LKGPLLNK	2	NA	NA	L	c_remission	1	7	NA
CO3	LKGPLLNK	2	NA	NA	L	c_remission	2	8	47530.8
CO3	LKGPLLNK	2	NA	NA	L	c_remission	3	9	27960.7
CO3	LKGPLLNK	2	NA	NA	L	b_ulcer	1	4	54687.4
CO3	LKGPLLNK	2	NA	NA	L	b_ulcer	2	5	87485.8
CO3	LKGPLLNK	2	NA	NA	L	b_ulcer	3	6	58988
CO3	LKGPLLNKFLTTAK	3	NA	NA	L	a_healthy	1	1	61355.9
CO3	LKGPLLNKFLTTAK	3	NA	NA	L	a_healthy	2	2	NA
CO3	LKGPLLNKFLTTAK	3	NA	NA	L	a_healthy	3	3	40394.8
CO3	LKGPLLNKFLTTAK	3	NA	NA	L	c_remission	1	7	38159
CO3	LKGPLLNKFLTTAK	3	NA	NA	L	c_remission	2	8	46990
CO3	LKGPLLNKFLTTAK	3	NA	NA	L	c_remission	3	9	45914.6
CO3	LKGPLLNKFLTTAK	3	NA	NA	L	b_ulcer	1	4	57393.9
CO3	LKGPLLNKFLTTAK	3	NA	NA	L	b_ulcer	2	5	78233.7
CO3	LKGPLLNKFLTTAK	3	NA	NA	L	b_ulcer	3	6	37319.5
CO3	LKGPLLNKFLTTAK	4	NA	NA	L	a_healthy	1	1	40673.8
CO3	LKGPLLNKFLTTAK	4	NA	NA	L	a_healthy	2	2	23972.7
CO3	LKGPLLNKFLTTAK	4	NA	NA	L	a_healthy	3	3	27460.3
CO3	LKGPLLNKFLTTAK	4	NA	NA	L	c_remission	1	7	33213.8
CO3	LKGPLLNKFLTTAK	4	NA	NA	L	c_remission	2	8	44102
CO3	LKGPLLNKFLTTAK	4	NA	NA	L	c_remission	3	9	40914.1
CO3	LKGPLLNKFLTTAK	4	NA	NA	L	b_ulcer	1	4	25748.6
CO3	LKGPLLNKFLTTAK	4	NA	NA	L	b_ulcer	2	5	47095
CO3	LKGPLLNKFLTTAK	4	NA	NA	L	b_ulcer	3	6	28488.8
CO3	VIAVHYLDETEQWEK	3	NA	NA	L	a_healthy	1	1	NA
CO3	VIAVHYLDETEQWEK	3	NA	NA	L	a_healthy	2	2	NA
CO3	VIAVHYLDETEQWEK	3	NA	NA	L	a_healthy	3	3	NA
CO3	VIAVHYLDETEQWEK	3	NA	NA	L	c_remission	1	7	NA
CO3	VIAVHYLDETEQWEK	3	NA	NA	L	c_remission	2	8	NA
CO3	VIAVHYLDETEQWEK	3	NA	NA	L	c_remission	3	9	66960.1
CO3	VIAVHYLDETEQWEK	3	NA	NA	L	b_ulcer	1	4	NA
CO3	VIAVHYLDETEQWEK	3	NA	NA	L	b_ulcer	2	5	NA
CO3	VIAVHYLDETEQWEK	3	NA	NA	L	b_ulcer	3	6	NA
CO3	LVKVQLSNDFDEYIMAIEQTIKSGSDEVQVGQQR	4	NA	NA	L	a_healthy	1	1	22974.1
CO3	LVKVQLSNDFDEYIMAIEQTIKSGSDEVQVGQQR	4	NA	NA	L	a_healthy	2	2	NA
CO3	LVKVQLSNDFDEYIMAIEQTIKSGSDEVQVGQQR	4	NA	NA	L	a_healthy	3	3	NA
CO3	LVKVQLSNDFDEYIMAIEQTIKSGSDEVQVGQQR	4	NA	NA	L	c_remission	1	7	NA
CO3	LVKVQLSNDFDEYIMAIEQTIKSGSDEVQVGQQR	4	NA	NA	L	c_remission	2	8	NA
CO3	LVKVQLSNDFDEYIMAIEQTIKSGSDEVQVGQQR	4	NA	NA	L	c_remission	3	9	NA
CO3	LVKVQLSNDFDEYIMAIEQTIKSGSDEVQVGQQR	4	NA	NA	L	b_ulcer	1	4	NA
CO3	LVKVQLSNDFDEYIMAIEQTIKSGSDEVQVGQQR	4	NA	NA	L	b_ulcer	2	5	NA
CO3	LVKVQLSNDFDEYIMAIEQTIKSGSDEVQVGQQR	4	NA	NA	L	b_ulcer	3	6	NA
CO3	VELLHNPAFC[57.0215]	2	NA	NA	L	a_healthy	1	1	NA
CO3	VELLHNPAFC[57.0215]	2	NA	NA	L	a_healthy	2	2	NA
CO3	VELLHNPAFC[57.0215]	2	NA	NA	L	a_healthy	3	3	19964.7
CO3	VELLHNPAFC[57.0215]	2	NA	NA	L	c_remission	1	7	NA
CO3	VELLHNPAFC[57.0215]	2	NA	NA	L	c_remission	2	8	NA
CO3	VELLHNPAFC[57.0215]	2	NA	NA	L	c_remission	3	9	67962.8
CO3	VELLHNPAFC[57.0215]	2	NA	NA	L	b_ulcer	1	4	12036
CO3	VELLHNPAFC[57.0215]	2	NA	NA	L	b_ulcer	2	5	11802.7
CO3	VELLHNPAFC[57.0215]	2	NA	NA	L	b_ulcer	3	6	17655.4
CO3	IEDGSGEVVLSR	2	NA	NA	L	a_healthy	1	1	65335.1
CO3	IEDGSGEVVLSR	2	NA	NA	L	a_healthy	2	2	34823.3
CO3	IEDGSGEVVLSR	2	NA	NA	L	a_healthy	3	3	33497
CO3	IEDGSGEVVLSR	2	NA	NA	L	c_remission	1	7	NA
CO3	IEDGSGEVVLSR	2	NA	NA	L	c_remission	2	8	30563.3
CO3	IEDGSGEVVLSR	2	NA	NA	L	c_remission	3	9	41835.7
CO3	IEDGSGEVVLSR	2	NA	NA	L	b_ulcer	1	4	59017.1
CO3	IEDGSGEVVLSR	2	NA	NA	L	b_ulcer	2	5	81610.7
CO3	IEDGSGEVVLSR	2	NA	NA	L	b_ulcer	3	6	52799.6
CO3	LC[57.0215]RDELC[57.0215]R	2	NA	NA	L	a_healthy	1	1	92609.8
CO3	LC[57.0215]RDELC[57.0215]R	2	NA	NA	L	a_healthy	2	2	NA
CO3	LC[57.0215]RDELC[57.0215]R	2	NA	NA	L	a_healthy	3	3	115820
CO3	LC[57.0215]RDELC[57.0215]R	2	NA	NA	L	c_remission	1	7	84232.3
CO3	LC[57.0215]RDELC[57.0215]R	2	NA	NA	L	c_remission	2	8	117267
CO3	LC[57.0215]RDELC[57.0215]R	2	NA	NA	L	c_remission	3	9	62025.8
CO3	LC[57.0215]RDELC[57.0215]R	2	NA	NA	L	b_ulcer	1	4	113056
CO3	LC[57.0215]RDELC[57.0215]R	2	NA	NA	L	b_ulcer	2	5	205621
CO3	LC[57.0215]RDELC[57.0215]R	2	NA	NA	L	b_ulcer	3	6	138575
CO3	VELLHNPAFC[57.0215]SLATTK	2	NA	NA	L	a_healthy	1	1	18091.7
CO3	VELLHNPAFC[57.0215]SLATTK	2	NA	NA	L	a_healthy	2	2	NA
CO3	VELLHNPAFC[57.0215]SLATTK	2	NA	NA	L	a_healthy	3	3	31022.5
CO3	VELLHNPAFC[57.0215]SLATTK	2	NA	NA	L	c_remission	1	7	24938.9
CO3	VELLHNPAFC[57.0215]SLATTK	2	NA	NA	L	c_remission	2	8	NA
CO3	VELLHNPAFC[57.0215]SLATTK	2	NA	NA	L	c_remission	3	9	26260.9
CO3	VELLHNPAFC[57.0215]SLATTK	2	NA	NA	L	b_ulcer	1	4	24228.8
CO3	VELLHNPAFC[57.0215]SLATTK	2	NA	NA	L	b_ulcer	2	5	63355.6
CO3	VELLHNPAFC[57.0215]SLATTK	2	NA	NA	L	b_ulcer	3	6	34133.7
CO3	IEDGSGEVVLSRK	3	NA	NA	L	a_healthy	1	1	52216
CO3	IEDGSGEVVLSRK	3	NA	NA	L	a_healthy	2	2	21468.8
CO3	IEDGSGEVVLSRK	3	NA	NA	L	a_healthy	3	3	19976
CO3	IEDGSGEVVLSRK	3	NA	NA	L	c_remission	1	7	51099.3
CO3	IEDGSGEVVLSRK	3	NA	NA	L	c_remission	2	8	26796.1
CO3	IEDGSGEVVLSRK	3	NA	NA	L	c_remission	3	9	36698.6
CO3	IEDGSGEVVLSRK	3	NA	NA	L	b_ulcer	1	4	46177.4
CO3	IEDGSGEVVLSRK	3	NA	NA	L	b_ulcer	2	5	49075.6
CO3	IEDGSGEVVLSRK	3	NA	NA	L	b_ulcer	3	6	38309.8
CO3	LC[57.0215]RDELC[57.0215]R	3	NA	NA	L	a_healthy	1	1	129746
CO3	LC[57.0215]RDELC[57.0215]R	3	NA	NA	L	a_healthy	2	2	145144
CO3	LC[57.0215]RDELC[57.0215]R	3	NA	NA	L	a_healthy	3	3	207722
CO3	LC[57.0215]RDELC[57.0215]R	3	NA	NA	L	c_remission	1	7	85487.9
CO3	LC[57.0215]RDELC[57.0215]R	3	NA	NA	L	c_remission	2	8	210109
CO3	LC[57.0215]RDELC[57.0215]R	3	NA	NA	L	c_remission	3	9	127715
CO3	LC[57.0215]RDELC[57.0215]R	3	NA	NA	L	b_ulcer	1	4	283565
CO3	LC[57.0215]RDELC[57.0215]R	3	NA	NA	L	b_ulcer	2	5	236771
CO3	LC[57.0215]RDELC[57.0215]R	3	NA	NA	L	b_ulcer	3	6	209266
CO3	VELLHNPAFC[57.0215]SLATTK	3	NA	NA	L	a_healthy	1	1	122706
CO3	VELLHNPAFC[57.0215]SLATTK	3	NA	NA	L	a_healthy	2	2	80881.8
CO3	VELLHNPAFC[57.0215]SLATTK	3	NA	NA	L	a_healthy	3	3	149818
CO3	VELLHNPAFC[57.0215]SLATTK	3	NA	NA	L	c_remission	1	7	143232
CO3	VELLHNPAFC[57.0215]SLATTK	3	NA	NA	L	c_remission	2	8	168152
CO3	VELLHNPAFC[57.0215]SLATTK	3	NA	NA	L	c_remission	3	9	98852.7
CO3	VELLHNPAFC[57.0215]SLATTK	3	NA	NA	L	b_ulcer	1	4	149414
CO3	VELLHNPAFC[57.0215]SLATTK	3	NA	NA	L	b_ulcer	2	5	253880
CO3	VELLHNPAFC[57.0215]SLATTK	3	NA	NA	L	b_ulcer	3	6	171005
CO3	SLYVSATVILHSGSDMVQAER	2	NA	NA	L	a_healthy	1	1	52529.8
CO3	SLYVSATVILHSGSDMVQAER	2	NA	NA	L	a_healthy	2	2	NA
CO3	SLYVSATVILHSGSDMVQAER	2	NA	NA	L	a_healthy	3	3	55622.7
CO3	SLYVSATVILHSGSDMVQAER	2	NA	NA	L	c_remission	1	7	32342.3
CO3	SLYVSATVILHSGSDMVQAER	2	NA	NA	L	c_remission	2	8	35813.6
CO3	SLYVSATVILHSGSDMVQAER	2	NA	NA	L	c_remission	3	9	33569.3
CO3	SLYVSATVILHSGSDMVQAER	2	NA	NA	L	b_ulcer	1	4	52129.8
CO3	SLYVSATVILHSGSDMVQAER	2	NA	NA	L	b_ulcer	2	5	127383
CO3	SLYVSATVILHSGSDMVQAER	2	NA	NA	L	b_ulcer	3	6	52846.3
CO3	SITTDFIPSFR	2	NA	NA	L	a_healthy	1	1	NA
CO3	SITTDFIPSFR	2	NA	NA	L	a_healthy	2	2	NA
CO3	SITTDFIPSFR	2	NA	NA	L	a_healthy	3	3	NA
CO3	SITTDFIPSFR	2	NA	NA	L	c_remission	1	7	NA
CO3	SITTDFIPSFR	2	NA	NA	L	c_remission	2	8	NA
CO3	SITTDFIPSFR	2	NA	NA	L	c_remission	3	9	53406.1
CO3	SITTDFIPSFR	2	NA	NA	L	b_ulcer	1	4	NA
CO3	SITTDFIPSFR	2	NA	NA	L	b_ulcer	2	5	NA
CO3	SITTDFIPSFR	2	NA	NA	L	b_ulcer	3	6	29385.4
CO3	VRVELLHNPAFC[57.0215]	2	NA	NA	L	a_healthy	1	1	NA
CO3	VRVELLHNPAFC[57.0215]	2	NA	NA	L	a_healthy	2	2	NA
CO3	VRVELLHNPAFC[57.0215]	2	NA	NA	L	a_healthy	3	3	NA
CO3	VRVELLHNPAFC[57.0215]	2	NA	NA	L	c_remission	1	7	NA
CO3	VRVELLHNPAFC[57.0215]	2	NA	NA	L	c_remission	2	8	NA
CO3	VRVELLHNPAFC[57.0215]	2	NA	NA	L	c_remission	3	9	51055.1
CO3	VRVELLHNPAFC[57.0215]	2	NA	NA	L	b_ulcer	1	4	NA
CO3	VRVELLHNPAFC[57.0215]	2	NA	NA	L	b_ulcer	2	5	NA
CO3	VRVELLHNPAFC[57.0215]	2	NA	NA	L	b_ulcer	3	6	NA
CO3	VRVELLHNPAFC[57.0215]	3	NA	NA	L	a_healthy	1	1	75191.4
CO3	VRVELLHNPAFC[57.0215]	3	NA	NA	L	a_healthy	2	2	42645.8
CO3	VRVELLHNPAFC[57.0215]	3	NA	NA	L	a_healthy	3	3	70181.6
CO3	VRVELLHNPAFC[57.0215]	3	NA	NA	L	c_remission	1	7	51405.2
CO3	VRVELLHNPAFC[57.0215]	3	NA	NA	L	c_remission	2	8	27952.5
CO3	VRVELLHNPAFC[57.0215]	3	NA	NA	L	c_remission	3	9	266396
CO3	VRVELLHNPAFC[57.0215]	3	NA	NA	L	b_ulcer	1	4	38717.3
CO3	VRVELLHNPAFC[57.0215]	3	NA	NA	L	b_ulcer	2	5	NA
CO3	VRVELLHNPAFC[57.0215]	3	NA	NA	L	b_ulcer	3	6	68668.4
CO3	VRVELLHNPAFC[57.0215]SLATTK	3	NA	NA	L	a_healthy	1	1	126341
CO3	VRVELLHNPAFC[57.0215]SLATTK	3	NA	NA	L	a_healthy	2	2	90218.7
CO3	VRVELLHNPAFC[57.0215]SLATTK	3	NA	NA	L	a_healthy	3	3	158111
CO3	VRVELLHNPAFC[57.0215]SLATTK	3	NA	NA	L	c_remission	1	7	118908
CO3	VRVELLHNPAFC[57.0215]SLATTK	3	NA	NA	L	c_remission	2	8	142972
CO3	VRVELLHNPAFC[57.0215]SLATTK	3	NA	NA	L	c_remission	3	9	126199
CO3	VRVELLHNPAFC[57.0215]SLATTK	3	NA	NA	L	b_ulcer	1	4	151276
CO3	VRVELLHNPAFC[57.0215]SLATTK	3	NA	NA	L	b_ulcer	2	5	303837
CO3	VRVELLHNPAFC[57.0215]SLATTK	3	NA	NA	L	b_ulcer	3	6	162816
CO3	GLSSDFWGEKPNLSYIIGK	3	NA	NA	L	a_healthy	1	1	15065.1
CO3	GLSSDFWGEKPNLSYIIGK	3	NA	NA	L	a_healthy	2	2	NA
CO3	GLSSDFWGEKPNLSYIIGK	3	NA	NA	L	a_healthy	3	3	18257.6
CO3	GLSSDFWGEKPNLSYIIGK	3	NA	NA	L	c_remission	1	7	20887.7
CO3	GLSSDFWGEKPNLSYIIGK	3	NA	NA	L	c_remission	2	8	NA
CO3	GLSSDFWGEKPNLSYIIGK	3	NA	NA	L	c_remission	3	9	25967.8
CO3	GLSSDFWGEKPNLSYIIGK	3	NA	NA	L	b_ulcer	1	4	18273.3
CO3	GLSSDFWGEKPNLSYIIGK	3	NA	NA	L	b_ulcer	2	5	14456.7
CO3	GLSSDFWGEKPNLSYIIGK	3	NA	NA	L	b_ulcer	3	6	26024.7
CO3	VRVELLHNPAFC[57.0215]SLATTK	4	NA	NA	L	a_healthy	1	1	155851
CO3	VRVELLHNPAFC[57.0215]SLATTK	4	NA	NA	L	a_healthy	2	2	113254
CO3	VRVELLHNPAFC[57.0215]SLATTK	4	NA	NA	L	a_healthy	3	3	167928
CO3	VRVELLHNPAFC[57.0215]SLATTK	4	NA	NA	L	c_remission	1	7	192398
CO3	VRVELLHNPAFC[57.0215]SLATTK	4	NA	NA	L	c_remission	2	8	232972
CO3	VRVELLHNPAFC[57.0215]SLATTK	4	NA	NA	L	c_remission	3	9	135687
CO3	VRVELLHNPAFC[57.0215]SLATTK	4	NA	NA	L	b_ulcer	1	4	188433
CO3	VRVELLHNPAFC[57.0215]SLATTK	4	NA	NA	L	b_ulcer	2	5	260829
CO3	VRVELLHNPAFC[57.0215]SLATTK	4	NA	NA	L	b_ulcer	3	6	239457
CO3	VRVELLHNPAFC[57.0215]SLATTKR	4	NA	NA	L	a_healthy	1	1	10256.1
CO3	VRVELLHNPAFC[57.0215]SLATTKR	4	NA	NA	L	a_healthy	2	2	NA
CO3	VRVELLHNPAFC[57.0215]SLATTKR	4	NA	NA	L	a_healthy	3	3	NA
CO3	VRVELLHNPAFC[57.0215]SLATTKR	4	NA	NA	L	c_remission	1	7	NA
CO3	VRVELLHNPAFC[57.0215]SLATTKR	4	NA	NA	L	c_remission	2	8	NA
CO3	VRVELLHNPAFC[57.0215]SLATTKR	4	NA	NA	L	c_remission	3	9	NA
CO3	VRVELLHNPAFC[57.0215]SLATTKR	4	NA	NA	L	b_ulcer	1	4	NA
CO3	VRVELLHNPAFC[57.0215]SLATTKR	4	NA	NA	L	b_ulcer	2	5	NA
CO3	VRVELLHNPAFC[57.0215]SLATTKR	4	NA	NA	L	b_ulcer	3	6	NA
CO3	TC[57.0215]NKFDLK	2	NA	NA	L	a_healthy	1	1	NA
CO3	TC[57.0215]NKFDLK	2	NA	NA	L	a_healthy	2	2	NA
CO3	TC[57.0215]NKFDLK	2	NA	NA	L	a_healthy	3	3	NA
CO3	TC[57.0215]NKFDLK	2	NA	NA	L	c_remission	1	7	49479.5
CO3	TC[57.0215]NKFDLK	2	NA	NA	L	c_remission	2	8	40978.4
CO3	TC[57.0215]NKFDLK	2	NA	NA	L	c_remission	3	9	41466.8
CO3	TC[57.0215]NKFDLK	2	NA	NA	L	b_ulcer	1	4	NA
CO3	TC[57.0215]NKFDLK	2	NA	NA	L	b_ulcer	2	5	57427.6
CO3	TC[57.0215]NKFDLK	2	NA	NA	L	b_ulcer	3	6	NA
CO3	C[-17.0265]REALKLEEK	3	NA	NA	L	a_healthy	1	1	138420
CO3	C[-17.0265]REALKLEEK	3	NA	NA	L	a_healthy	2	2	65657.2
CO3	C[-17.0265]REALKLEEK	3	NA	NA	L	a_healthy	3	3	101305
CO3	C[-17.0265]REALKLEEK	3	NA	NA	L	c_remission	1	7	118257
CO3	C[-17.0265]REALKLEEK	3	NA	NA	L	c_remission	2	8	90697.4
CO3	C[-17.0265]REALKLEEK	3	NA	NA	L	c_remission	3	9	116127
CO3	C[-17.0265]REALKLEEK	3	NA	NA	L	b_ulcer	1	4	95363.7
CO3	C[-17.0265]REALKLEEK	3	NA	NA	L	b_ulcer	2	5	172356
CO3	C[-17.0265]REALKLEEK	3	NA	NA	L	b_ulcer	3	6	91951.4
CO3	AYYENSPQQVFSTEFEVK	2	NA	NA	L	a_healthy	1	1	28834.5
CO3	AYYENSPQQVFSTEFEVK	2	NA	NA	L	a_healthy	2	2	27487
CO3	AYYENSPQQVFSTEFEVK	2	NA	NA	L	a_healthy	3	3	82882
CO3	AYYENSPQQVFSTEFEVK	2	NA	NA	L	c_remission	1	7	39458.7
CO3	AYYENSPQQVFSTEFEVK	2	NA	NA	L	c_remission	2	8	51003.4
CO3	AYYENSPQQVFSTEFEVK	2	NA	NA	L	c_remission	3	9	57962.3
CO3	AYYENSPQQVFSTEFEVK	2	NA	NA	L	b_ulcer	1	4	87716.9
CO3	AYYENSPQQVFSTEFEVK	2	NA	NA	L	b_ulcer	2	5	150627
CO3	AYYENSPQQVFSTEFEVK	2	NA	NA	L	b_ulcer	3	6	112686
CO3	ISLPESLKR	2	NA	NA	L	a_healthy	1	1	45628.8
CO3	ISLPESLKR	2	NA	NA	L	a_healthy	2	2	32256.1
CO3	ISLPESLKR	2	NA	NA	L	a_healthy	3	3	52227.1
CO3	ISLPESLKR	2	NA	NA	L	c_remission	1	7	33828.5
CO3	ISLPESLKR	2	NA	NA	L	c_remission	2	8	62369.6
CO3	ISLPESLKR	2	NA	NA	L	c_remission	3	9	65599.6
CO3	ISLPESLKR	2	NA	NA	L	b_ulcer	1	4	58285.1
CO3	ISLPESLKR	2	NA	NA	L	b_ulcer	2	5	81747.4
CO3	ISLPESLKR	2	NA	NA	L	b_ulcer	3	6	49898.2
CO3	GYTQQLAFR	2	NA	NA	L	a_healthy	1	1	81722.8
CO3	GYTQQLAFR	2	NA	NA	L	a_healthy	2	2	55886.3
CO3	GYTQQLAFR	2	NA	NA	L	a_healthy	3	3	107181
CO3	GYTQQLAFR	2	NA	NA	L	c_remission	1	7	127330
CO3	GYTQQLAFR	2	NA	NA	L	c_remission	2	8	94276.7
CO3	GYTQQLAFR	2	NA	NA	L	c_remission	3	9	101259
CO3	GYTQQLAFR	2	NA	NA	L	b_ulcer	1	4	144142
CO3	GYTQQLAFR	2	NA	NA	L	b_ulcer	2	5	156631
CO3	GYTQQLAFR	2	NA	NA	L	b_ulcer	3	6	132359
CO3	GYTQQLAFRQPSSAFAAFVK	2	NA	NA	L	a_healthy	1	1	26737.4
CO3	GYTQQLAFRQPSSAFAAFVK	2	NA	NA	L	a_healthy	2	2	25711.1
CO3	GYTQQLAFRQPSSAFAAFVK	2	NA	NA	L	a_healthy	3	3	24922.5
CO3	GYTQQLAFRQPSSAFAAFVK	2	NA	NA	L	c_remission	1	7	20682
CO3	GYTQQLAFRQPSSAFAAFVK	2	NA	NA	L	c_remission	2	8	39746.2
CO3	GYTQQLAFRQPSSAFAAFVK	2	NA	NA	L	c_remission	3	9	22636.2
CO3	GYTQQLAFRQPSSAFAAFVK	2	NA	NA	L	b_ulcer	1	4	30119.6
CO3	GYTQQLAFRQPSSAFAAFVK	2	NA	NA	L	b_ulcer	2	5	50112.6
CO3	GYTQQLAFRQPSSAFAAFVK	2	NA	NA	L	b_ulcer	3	6	25486.9
CO3	KVEGTAFVIFGIQDGEQR	3	NA	NA	L	a_healthy	1	1	NA
CO3	KVEGTAFVIFGIQDGEQR	3	NA	NA	L	a_healthy	2	2	NA
CO3	KVEGTAFVIFGIQDGEQR	3	NA	NA	L	a_healthy	3	3	38705.9
CO3	KVEGTAFVIFGIQDGEQR	3	NA	NA	L	c_remission	1	7	NA
CO3	KVEGTAFVIFGIQDGEQR	3	NA	NA	L	c_remission	2	8	NA
CO3	KVEGTAFVIFGIQDGEQR	3	NA	NA	L	c_remission	3	9	NA
CO3	KVEGTAFVIFGIQDGEQR	3	NA	NA	L	b_ulcer	1	4	28172.8
CO3	KVEGTAFVIFGIQDGEQR	3	NA	NA	L	b_ulcer	2	5	55181.2
CO3	KVEGTAFVIFGIQDGEQR	3	NA	NA	L	b_ulcer	3	6	33535.5
CO3	GYTQQLAFRQPSSAFAAFVK	3	NA	NA	L	a_healthy	1	1	41481.5
CO3	GYTQQLAFRQPSSAFAAFVK	3	NA	NA	L	a_healthy	2	2	41186.2
CO3	GYTQQLAFRQPSSAFAAFVK	3	NA	NA	L	a_healthy	3	3	30219.1
CO3	GYTQQLAFRQPSSAFAAFVK	3	NA	NA	L	c_remission	1	7	23865.7
CO3	GYTQQLAFRQPSSAFAAFVK	3	NA	NA	L	c_remission	2	8	47865.6
CO3	GYTQQLAFRQPSSAFAAFVK	3	NA	NA	L	c_remission	3	9	31189.7
CO3	GYTQQLAFRQPSSAFAAFVK	3	NA	NA	L	b_ulcer	1	4	57997.4
CO3	GYTQQLAFRQPSSAFAAFVK	3	NA	NA	L	b_ulcer	2	5	48016.2
CO3	GYTQQLAFRQPSSAFAAFVK	3	NA	NA	L	b_ulcer	3	6	34675.3
CO3	C[-17.0265]AEENC[57.0215]FIQK	2	NA	NA	L	a_healthy	1	1	421038
CO3	C[-17.0265]AEENC[57.0215]FIQK	2	NA	NA	L	a_healthy	2	2	267734
CO3	C[-17.0265]AEENC[57.0215]FIQK	2	NA	NA	L	a_healthy	3	3	450765
CO3	C[-17.0265]AEENC[57.0215]FIQK	2	NA	NA	L	c_remission	1	7	365735
CO3	C[-17.0265]AEENC[57.0215]FIQK	2	NA	NA	L	c_remission	2	8	232537
CO3	C[-17.0265]AEENC[57.0215]FIQK	2	NA	NA	L	c_remission	3	9	378562
CO3	C[-17.0265]AEENC[57.0215]FIQK	2	NA	NA	L	b_ulcer	1	4	545998
CO3	C[-17.0265]AEENC[57.0215]FIQK	2	NA	NA	L	b_ulcer	2	5	706854
CO3	C[-17.0265]AEENC[57.0215]FIQK	2	NA	NA	L	b_ulcer	3	6	465614
CO3	C[-17.0265]AEENC[57.0215]FIQKSDDK	2	NA	NA	L	a_healthy	1	1	18721
CO3	C[-17.0265]AEENC[57.0215]FIQKSDDK	2	NA	NA	L	a_healthy	2	2	8853.85
CO3	C[-17.0265]AEENC[57.0215]FIQKSDDK	2	NA	NA	L	a_healthy	3	3	17012.1
CO3	C[-17.0265]AEENC[57.0215]FIQKSDDK	2	NA	NA	L	c_remission	1	7	NA
CO3	C[-17.0265]AEENC[57.0215]FIQKSDDK	2	NA	NA	L	c_remission	2	8	14967.2
CO3	C[-17.0265]AEENC[57.0215]FIQKSDDK	2	NA	NA	L	c_remission	3	9	16655.9
CO3	C[-17.0265]AEENC[57.0215]FIQKSDDK	2	NA	NA	L	b_ulcer	1	4	13222.8
CO3	C[-17.0265]AEENC[57.0215]FIQKSDDK	2	NA	NA	L	b_ulcer	2	5	32989.8
CO3	C[-17.0265]AEENC[57.0215]FIQKSDDK	2	NA	NA	L	b_ulcer	3	6	10040.3
CO3	C[-17.0265]AEENC[57.0215]FIQKSDDKVTLEER	3	NA	NA	L	a_healthy	1	1	36924.3
CO3	C[-17.0265]AEENC[57.0215]FIQKSDDKVTLEER	3	NA	NA	L	a_healthy	2	2	26633.1
CO3	C[-17.0265]AEENC[57.0215]FIQKSDDKVTLEER	3	NA	NA	L	a_healthy	3	3	25973.6
CO3	C[-17.0265]AEENC[57.0215]FIQKSDDKVTLEER	3	NA	NA	L	c_remission	1	7	21728.4
CO3	C[-17.0265]AEENC[57.0215]FIQKSDDKVTLEER	3	NA	NA	L	c_remission	2	8	25068.1
CO3	C[-17.0265]AEENC[57.0215]FIQKSDDKVTLEER	3	NA	NA	L	c_remission	3	9	30063.6
CO3	C[-17.0265]AEENC[57.0215]FIQKSDDKVTLEER	3	NA	NA	L	b_ulcer	1	4	36848
CO3	C[-17.0265]AEENC[57.0215]FIQKSDDKVTLEER	3	NA	NA	L	b_ulcer	2	5	37434.6
CO3	C[-17.0265]AEENC[57.0215]FIQKSDDKVTLEER	3	NA	NA	L	b_ulcer	3	6	20508.4
CO3	KVFLDC[57.0215]C[57.0215]NYITELR	3	NA	NA	L	a_healthy	1	1	76262.4
CO3	KVFLDC[57.0215]C[57.0215]NYITELR	3	NA	NA	L	a_healthy	2	2	45086.6
CO3	KVFLDC[57.0215]C[57.0215]NYITELR	3	NA	NA	L	a_healthy	3	3	52535.1
CO3	KVFLDC[57.0215]C[57.0215]NYITELR	3	NA	NA	L	c_remission	1	7	66982.2
CO3	KVFLDC[57.0215]C[57.0215]NYITELR	3	NA	NA	L	c_remission	2	8	61146.8
CO3	KVFLDC[57.0215]C[57.0215]NYITELR	3	NA	NA	L	c_remission	3	9	26241
CO3	KVFLDC[57.0215]C[57.0215]NYITELR	3	NA	NA	L	b_ulcer	1	4	84730.3
CO3	KVFLDC[57.0215]C[57.0215]NYITELR	3	NA	NA	L	b_ulcer	2	5	106990
CO3	KVFLDC[57.0215]C[57.0215]NYITELR	3	NA	NA	L	b_ulcer	3	6	71511.6
CO3	KVFLDC[57.0215]C[57.0215]NYITELRR	3	NA	NA	L	a_healthy	1	1	85087.4
CO3	KVFLDC[57.0215]C[57.0215]NYITELRR	3	NA	NA	L	a_healthy	2	2	73494.9
CO3	KVFLDC[57.0215]C[57.0215]NYITELRR	3	NA	NA	L	a_healthy	3	3	78376.4
CO3	KVFLDC[57.0215]C[57.0215]NYITELRR	3	NA	NA	L	c_remission	1	7	98626.7
CO3	KVFLDC[57.0215]C[57.0215]NYITELRR	3	NA	NA	L	c_remission	2	8	97020.1
CO3	KVFLDC[57.0215]C[57.0215]NYITELRR	3	NA	NA	L	c_remission	3	9	38378
CO3	KVFLDC[57.0215]C[57.0215]NYITELRR	3	NA	NA	L	b_ulcer	1	4	136681
CO3	KVFLDC[57.0215]C[57.0215]NYITELRR	3	NA	NA	L	b_ulcer	2	5	187362
CO3	KVFLDC[57.0215]C[57.0215]NYITELRR	3	NA	NA	L	b_ulcer	3	6	107986
CO3	KVFLDC[57.0215]C[57.0215]NYITELRR	4	NA	NA	L	a_healthy	1	1	149629
CO3	KVFLDC[57.0215]C[57.0215]NYITELRR	4	NA	NA	L	a_healthy	2	2	140666
CO3	KVFLDC[57.0215]C[57.0215]NYITELRR	4	NA	NA	L	a_healthy	3	3	115637
CO3	KVFLDC[57.0215]C[57.0215]NYITELRR	4	NA	NA	L	c_remission	1	7	198700
CO3	KVFLDC[57.0215]C[57.0215]NYITELRR	4	NA	NA	L	c_remission	2	8	181996
CO3	KVFLDC[57.0215]C[57.0215]NYITELRR	4	NA	NA	L	c_remission	3	9	66315.3
CO3	KVFLDC[57.0215]C[57.0215]NYITELRR	4	NA	NA	L	b_ulcer	1	4	216925
CO3	KVFLDC[57.0215]C[57.0215]NYITELRR	4	NA	NA	L	b_ulcer	2	5	193933
CO3	KVFLDC[57.0215]C[57.0215]NYITELRR	4	NA	NA	L	b_ulcer	3	6	184392
CO3	GMTPTVIAVHYLDETEQWEK	2	NA	NA	L	a_healthy	1	1	17552.5
CO3	GMTPTVIAVHYLDETEQWEK	2	NA	NA	L	a_healthy	2	2	NA
CO3	GMTPTVIAVHYLDETEQWEK	2	NA	NA	L	a_healthy	3	3	15196.9
CO3	GMTPTVIAVHYLDETEQWEK	2	NA	NA	L	c_remission	1	7	NA
CO3	GMTPTVIAVHYLDETEQWEK	2	NA	NA	L	c_remission	2	8	NA
CO3	GMTPTVIAVHYLDETEQWEK	2	NA	NA	L	c_remission	3	9	9734.05
CO3	GMTPTVIAVHYLDETEQWEK	2	NA	NA	L	b_ulcer	1	4	NA
CO3	GMTPTVIAVHYLDETEQWEK	2	NA	NA	L	b_ulcer	2	5	38316.7
CO3	GMTPTVIAVHYLDETEQWEK	2	NA	NA	L	b_ulcer	3	6	19048.2
CO3	VSHSEDDC[57.0215]LAFK	3	NA	NA	L	a_healthy	1	1	NA
CO3	VSHSEDDC[57.0215]LAFK	3	NA	NA	L	a_healthy	2	2	NA
CO3	VSHSEDDC[57.0215]LAFK	3	NA	NA	L	a_healthy	3	3	34790.2
CO3	VSHSEDDC[57.0215]LAFK	3	NA	NA	L	c_remission	1	7	NA
CO3	VSHSEDDC[57.0215]LAFK	3	NA	NA	L	c_remission	2	8	NA
CO3	VSHSEDDC[57.0215]LAFK	3	NA	NA	L	c_remission	3	9	NA
CO3	VSHSEDDC[57.0215]LAFK	3	NA	NA	L	b_ulcer	1	4	41261
CO3	VSHSEDDC[57.0215]LAFK	3	NA	NA	L	b_ulcer	2	5	31186.8
CO3	VSHSEDDC[57.0215]LAFK	3	NA	NA	L	b_ulcer	3	6	30223.5
CO3	MYSIITPNILR	2	NA	NA	L	a_healthy	1	1	30385.1
CO3	MYSIITPNILR	2	NA	NA	L	a_healthy	2	2	21818.2
CO3	MYSIITPNILR	2	NA	NA	L	a_healthy	3	3	33595
CO3	MYSIITPNILR	2	NA	NA	L	c_remission	1	7	9268.55
CO3	MYSIITPNILR	2	NA	NA	L	c_remission	2	8	45387.7
CO3	MYSIITPNILR	2	NA	NA	L	c_remission	3	9	16632
CO3	MYSIITPNILR	2	NA	NA	L	b_ulcer	1	4	58928.3
CO3	MYSIITPNILR	2	NA	NA	L	b_ulcer	2	5	68862.4
CO3	MYSIITPNILR	2	NA	NA	L	b_ulcer	3	6	66289.5
CO3	KVLLDGVQNPR	2	NA	NA	L	a_healthy	1	1	81909.8
CO3	KVLLDGVQNPR	2	NA	NA	L	a_healthy	2	2	55428.9
CO3	KVLLDGVQNPR	2	NA	NA	L	a_healthy	3	3	86648.2
CO3	KVLLDGVQNPR	2	NA	NA	L	c_remission	1	7	61830.9
CO3	KVLLDGVQNPR	2	NA	NA	L	c_remission	2	8	84970.3
CO3	KVLLDGVQNPR	2	NA	NA	L	c_remission	3	9	50793.4
CO3	KVLLDGVQNPR	2	NA	NA	L	b_ulcer	1	4	67731.5
CO3	KVLLDGVQNPR	2	NA	NA	L	b_ulcer	2	5	143165
CO3	KVLLDGVQNPR	2	NA	NA	L	b_ulcer	3	6	91170.4
CO3	KVLLDGVQNPR	3	NA	NA	L	a_healthy	1	1	NA
CO3	KVLLDGVQNPR	3	NA	NA	L	a_healthy	2	2	NA
CO3	KVLLDGVQNPR	3	NA	NA	L	a_healthy	3	3	71706.6
CO3	KVLLDGVQNPR	3	NA	NA	L	c_remission	1	7	NA
CO3	KVLLDGVQNPR	3	NA	NA	L	c_remission	2	8	NA
CO3	KVLLDGVQNPR	3	NA	NA	L	c_remission	3	9	NA
CO3	KVLLDGVQNPR	3	NA	NA	L	b_ulcer	1	4	47207.3
CO3	KVLLDGVQNPR	3	NA	NA	L	b_ulcer	2	5	130669
CO3	KVLLDGVQNPR	3	NA	NA	L	b_ulcer	3	6	10520.6
CO3	ADIGC[57.0215]TPGSGKDYAGVFSDAGLTFTSSSGQQTAQR	3	NA	NA	L	a_healthy	1	1	NA
CO3	ADIGC[57.0215]TPGSGKDYAGVFSDAGLTFTSSSGQQTAQR	3	NA	NA	L	a_healthy	2	2	25035.8
CO3	ADIGC[57.0215]TPGSGKDYAGVFSDAGLTFTSSSGQQTAQR	3	NA	NA	L	a_healthy	3	3	56008.8
CO3	ADIGC[57.0215]TPGSGKDYAGVFSDAGLTFTSSSGQQTAQR	3	NA	NA	L	c_remission	1	7	NA
CO3	ADIGC[57.0215]TPGSGKDYAGVFSDAGLTFTSSSGQQTAQR	3	NA	NA	L	c_remission	2	8	NA
CO3	ADIGC[57.0215]TPGSGKDYAGVFSDAGLTFTSSSGQQTAQR	3	NA	NA	L	c_remission	3	9	24186
CO3	ADIGC[57.0215]TPGSGKDYAGVFSDAGLTFTSSSGQQTAQR	3	NA	NA	L	b_ulcer	1	4	70747.5
CO3	ADIGC[57.0215]TPGSGKDYAGVFSDAGLTFTSSSGQQTAQR	3	NA	NA	L	b_ulcer	2	5	57886.3
CO3	ADIGC[57.0215]TPGSGKDYAGVFSDAGLTFTSSSGQQTAQR	3	NA	NA	L	b_ulcer	3	6	62747.7
CO3	KVLLDGVQNPRAEDLVGK	3	NA	NA	L	a_healthy	1	1	165339
CO3	KVLLDGVQNPRAEDLVGK	3	NA	NA	L	a_healthy	2	2	107461
CO3	KVLLDGVQNPRAEDLVGK	3	NA	NA	L	a_healthy	3	3	71108
CO3	KVLLDGVQNPRAEDLVGK	3	NA	NA	L	c_remission	1	7	NA
CO3	KVLLDGVQNPRAEDLVGK	3	NA	NA	L	c_remission	2	8	124591
CO3	KVLLDGVQNPRAEDLVGK	3	NA	NA	L	c_remission	3	9	84966.7
CO3	KVLLDGVQNPRAEDLVGK	3	NA	NA	L	b_ulcer	1	4	121905
CO3	KVLLDGVQNPRAEDLVGK	3	NA	NA	L	b_ulcer	2	5	100065
CO3	KVLLDGVQNPRAEDLVGK	3	NA	NA	L	b_ulcer	3	6	54873.7
CO3	LSINTHPSQKPLSITVR	2	NA	NA	L	a_healthy	1	1	95990.1
CO3	LSINTHPSQKPLSITVR	2	NA	NA	L	a_healthy	2	2	60284.8
CO3	LSINTHPSQKPLSITVR	2	NA	NA	L	a_healthy	3	3	77779.4
CO3	LSINTHPSQKPLSITVR	2	NA	NA	L	c_remission	1	7	60764.8
CO3	LSINTHPSQKPLSITVR	2	NA	NA	L	c_remission	2	8	62187.2
CO3	LSINTHPSQKPLSITVR	2	NA	NA	L	c_remission	3	9	74115.2
CO3	LSINTHPSQKPLSITVR	2	NA	NA	L	b_ulcer	1	4	113942
CO3	LSINTHPSQKPLSITVR	2	NA	NA	L	b_ulcer	2	5	157455
CO3	LSINTHPSQKPLSITVR	2	NA	NA	L	b_ulcer	3	6	110978
CO3	Q[-17.0265]VREPGQDLVVLPLSITTDFIPSFR	3	NA	NA	L	a_healthy	1	1	147042
CO3	Q[-17.0265]VREPGQDLVVLPLSITTDFIPSFR	3	NA	NA	L	a_healthy	2	2	21051.5
CO3	Q[-17.0265]VREPGQDLVVLPLSITTDFIPSFR	3	NA	NA	L	a_healthy	3	3	176496
CO3	Q[-17.0265]VREPGQDLVVLPLSITTDFIPSFR	3	NA	NA	L	c_remission	1	7	142387
CO3	Q[-17.0265]VREPGQDLVVLPLSITTDFIPSFR	3	NA	NA	L	c_remission	2	8	210346
CO3	Q[-17.0265]VREPGQDLVVLPLSITTDFIPSFR	3	NA	NA	L	c_remission	3	9	146482
CO3	Q[-17.0265]VREPGQDLVVLPLSITTDFIPSFR	3	NA	NA	L	b_ulcer	1	4	156195
CO3	Q[-17.0265]VREPGQDLVVLPLSITTDFIPSFR	3	NA	NA	L	b_ulcer	2	5	333760
CO3	Q[-17.0265]VREPGQDLVVLPLSITTDFIPSFR	3	NA	NA	L	b_ulcer	3	6	132769
CO3	ADIGC[57.0215]TPGSGKDYAGVFSDAGLTFTSSSGQQTAQRAELQC[57.0215]PQPAA	4	NA	NA	L	a_healthy	1	1	47482.4
CO3	ADIGC[57.0215]TPGSGKDYAGVFSDAGLTFTSSSGQQTAQRAELQC[57.0215]PQPAA	4	NA	NA	L	a_healthy	2	2	NA
CO3	ADIGC[57.0215]TPGSGKDYAGVFSDAGLTFTSSSGQQTAQRAELQC[57.0215]PQPAA	4	NA	NA	L	a_healthy	3	3	43027.6
CO3	ADIGC[57.0215]TPGSGKDYAGVFSDAGLTFTSSSGQQTAQRAELQC[57.0215]PQPAA	4	NA	NA	L	c_remission	1	7	8189.09
CO3	ADIGC[57.0215]TPGSGKDYAGVFSDAGLTFTSSSGQQTAQRAELQC[57.0215]PQPAA	4	NA	NA	L	c_remission	2	8	NA
CO3	ADIGC[57.0215]TPGSGKDYAGVFSDAGLTFTSSSGQQTAQRAELQC[57.0215]PQPAA	4	NA	NA	L	c_remission	3	9	39127
CO3	ADIGC[57.0215]TPGSGKDYAGVFSDAGLTFTSSSGQQTAQRAELQC[57.0215]PQPAA	4	NA	NA	L	b_ulcer	1	4	73229.1
CO3	ADIGC[57.0215]TPGSGKDYAGVFSDAGLTFTSSSGQQTAQRAELQC[57.0215]PQPAA	4	NA	NA	L	b_ulcer	2	5	11260.4
CO3	ADIGC[57.0215]TPGSGKDYAGVFSDAGLTFTSSSGQQTAQRAELQC[57.0215]PQPAA	4	NA	NA	L	b_ulcer	3	6	24660.9
CO3	LSINTHPSQKPLSITVR	3	NA	NA	L	a_healthy	1	1	438127
CO3	LSINTHPSQKPLSITVR	3	NA	NA	L	a_healthy	2	2	324567
CO3	LSINTHPSQKPLSITVR	3	NA	NA	L	a_healthy	3	3	380404
CO3	LSINTHPSQKPLSITVR	3	NA	NA	L	c_remission	1	7	395379
CO3	LSINTHPSQKPLSITVR	3	NA	NA	L	c_remission	2	8	413140
CO3	LSINTHPSQKPLSITVR	3	NA	NA	L	c_remission	3	9	443268
CO3	LSINTHPSQKPLSITVR	3	NA	NA	L	b_ulcer	1	4	454282
CO3	LSINTHPSQKPLSITVR	3	NA	NA	L	b_ulcer	2	5	690812
CO3	LSINTHPSQKPLSITVR	3	NA	NA	L	b_ulcer	3	6	463376
CO3	LSINTHPSQKPLSITVR	4	NA	NA	L	a_healthy	1	1	1.60547e+06
CO3	LSINTHPSQKPLSITVR	4	NA	NA	L	a_healthy	2	2	1242021
CO3	LSINTHPSQKPLSITVR	4	NA	NA	L	a_healthy	3	3	1.40829e+06
CO3	LSINTHPSQKPLSITVR	4	NA	NA	L	c_remission	1	7	1.31868e+06
CO3	LSINTHPSQKPLSITVR	4	NA	NA	L	c_remission	2	8	1.49111e+06
CO3	LSINTHPSQKPLSITVR	4	NA	NA	L	c_remission	3	9	1.40017e+06
CO3	LSINTHPSQKPLSITVR	4	NA	NA	L	b_ulcer	1	4	1.72283e+06
CO3	LSINTHPSQKPLSITVR	4	NA	NA	L	b_ulcer	2	5	1.95275e+06
CO3	LSINTHPSQKPLSITVR	4	NA	NA	L	b_ulcer	3	6	1.34081e+06
CO3	C[-17.0265]C[57.0215]EDGMRENPMR	2	NA	NA	L	a_healthy	1	1	129039
CO3	C[-17.0265]C[57.0215]EDGMRENPMR	2	NA	NA	L	a_healthy	2	2	83749.3
CO3	C[-17.0265]C[57.0215]EDGMRENPMR	2	NA	NA	L	a_healthy	3	3	133838
CO3	C[-17.0265]C[57.0215]EDGMRENPMR	2	NA	NA	L	c_remission	1	7	78555.7
CO3	C[-17.0265]C[57.0215]EDGMRENPMR	2	NA	NA	L	c_remission	2	8	130739
CO3	C[-17.0265]C[57.0215]EDGMRENPMR	2	NA	NA	L	c_remission	3	9	63288.2
CO3	C[-17.0265]C[57.0215]EDGMRENPMR	2	NA	NA	L	b_ulcer	1	4	129376
CO3	C[-17.0265]C[57.0215]EDGMRENPMR	2	NA	NA	L	b_ulcer	2	5	301139
CO3	C[-17.0265]C[57.0215]EDGMRENPMR	2	NA	NA	L	b_ulcer	3	6	102798
CO3	EALKLEEK	2	NA	NA	L	a_healthy	1	1	NA
CO3	EALKLEEK	2	NA	NA	L	a_healthy	2	2	NA
CO3	EALKLEEK	2	NA	NA	L	a_healthy	3	3	146852
CO3	EALKLEEK	2	NA	NA	L	c_remission	1	7	NA
CO3	EALKLEEK	2	NA	NA	L	c_remission	2	8	NA
CO3	EALKLEEK	2	NA	NA	L	c_remission	3	9	NA
CO3	EALKLEEK	2	NA	NA	L	b_ulcer	1	4	156541
CO3	EALKLEEK	2	NA	NA	L	b_ulcer	2	5	NA
CO3	EALKLEEK	2	NA	NA	L	b_ulcer	3	6	194722
CO3	EALKLEEKK	2	NA	NA	L	a_healthy	1	1	14261.3
CO3	EALKLEEKK	2	NA	NA	L	a_healthy	2	2	NA
CO3	EALKLEEKK	2	NA	NA	L	a_healthy	3	3	NA
CO3	EALKLEEKK	2	NA	NA	L	c_remission	1	7	24239.2
CO3	EALKLEEKK	2	NA	NA	L	c_remission	2	8	NA
CO3	EALKLEEKK	2	NA	NA	L	c_remission	3	9	19337.8
CO3	EALKLEEKK	2	NA	NA	L	b_ulcer	1	4	24938.9
CO3	EALKLEEKK	2	NA	NA	L	b_ulcer	2	5	30362.1
CO3	EALKLEEKK	2	NA	NA	L	b_ulcer	3	6	17673.8
CO3	LDKAC[57.0215]EPGVDYVYK	2	NA	NA	L	a_healthy	1	1	90777.4
CO3	LDKAC[57.0215]EPGVDYVYK	2	NA	NA	L	a_healthy	2	2	50198.2
CO3	LDKAC[57.0215]EPGVDYVYK	2	NA	NA	L	a_healthy	3	3	100434
CO3	LDKAC[57.0215]EPGVDYVYK	2	NA	NA	L	c_remission	1	7	71046.8
CO3	LDKAC[57.0215]EPGVDYVYK	2	NA	NA	L	c_remission	2	8	86137.1
CO3	LDKAC[57.0215]EPGVDYVYK	2	NA	NA	L	c_remission	3	9	65670
CO3	LDKAC[57.0215]EPGVDYVYK	2	NA	NA	L	b_ulcer	1	4	101623
CO3	LDKAC[57.0215]EPGVDYVYK	2	NA	NA	L	b_ulcer	2	5	173271
CO3	LDKAC[57.0215]EPGVDYVYK	2	NA	NA	L	b_ulcer	3	6	77997.6
CO3	LDKAC[57.0215]EPGVDYVYK	3	NA	NA	L	a_healthy	1	1	515475
CO3	LDKAC[57.0215]EPGVDYVYK	3	NA	NA	L	a_healthy	2	2	291652
CO3	LDKAC[57.0215]EPGVDYVYK	3	NA	NA	L	a_healthy	3	3	518512
CO3	LDKAC[57.0215]EPGVDYVYK	3	NA	NA	L	c_remission	1	7	471493
CO3	LDKAC[57.0215]EPGVDYVYK	3	NA	NA	L	c_remission	2	8	505785
CO3	LDKAC[57.0215]EPGVDYVYK	3	NA	NA	L	c_remission	3	9	509068
CO3	LDKAC[57.0215]EPGVDYVYK	3	NA	NA	L	b_ulcer	1	4	673348
CO3	LDKAC[57.0215]EPGVDYVYK	3	NA	NA	L	b_ulcer	2	5	801364
CO3	LDKAC[57.0215]EPGVDYVYK	3	NA	NA	L	b_ulcer	3	6	597650
CO3	LDKAC[57.0215]EPGVDYVYKTR	4	NA	NA	L	a_healthy	1	1	27392.6
CO3	LDKAC[57.0215]EPGVDYVYKTR	4	NA	NA	L	a_healthy	2	2	24891.7
CO3	LDKAC[57.0215]EPGVDYVYKTR	4	NA	NA	L	a_healthy	3	3	NA
CO3	LDKAC[57.0215]EPGVDYVYKTR	4	NA	NA	L	c_remission	1	7	NA
CO3	LDKAC[57.0215]EPGVDYVYKTR	4	NA	NA	L	c_remission	2	8	29695.9
CO3	LDKAC[57.0215]EPGVDYVYKTR	4	NA	NA	L	c_remission	3	9	NA
CO3	LDKAC[57.0215]EPGVDYVYKTR	4	NA	NA	L	b_ulcer	1	4	NA
CO3	LDKAC[57.0215]EPGVDYVYKTR	4	NA	NA	L	b_ulcer	2	5	27384.7
CO3	LDKAC[57.0215]EPGVDYVYKTR	4	NA	NA	L	b_ulcer	3	6	NA
CO3	C[57.0215]RDELC[57.0215]R	2	NA	NA	L	a_healthy	1	1	90076.2
CO3	C[57.0215]RDELC[57.0215]R	2	NA	NA	L	a_healthy	2	2	38603.9
CO3	C[57.0215]RDELC[57.0215]R	2	NA	NA	L	a_healthy	3	3	105017
CO3	C[57.0215]RDELC[57.0215]R	2	NA	NA	L	c_remission	1	7	40688.7
CO3	C[57.0215]RDELC[57.0215]R	2	NA	NA	L	c_remission	2	8	114434
CO3	C[57.0215]RDELC[57.0215]R	2	NA	NA	L	c_remission	3	9	49795.4
CO3	C[57.0215]RDELC[57.0215]R	2	NA	NA	L	b_ulcer	1	4	128674
CO3	C[57.0215]RDELC[57.0215]R	2	NA	NA	L	b_ulcer	2	5	146202
CO3	C[57.0215]RDELC[57.0215]R	2	NA	NA	L	b_ulcer	3	6	91588.4
CO3	DGSGEVVLSRK	2	NA	NA	L	a_healthy	1	1	43443.5
CO3	DGSGEVVLSRK	2	NA	NA	L	a_healthy	2	2	25072.1
CO3	DGSGEVVLSRK	2	NA	NA	L	a_healthy	3	3	29334.8
CO3	DGSGEVVLSRK	2	NA	NA	L	c_remission	1	7	NA
CO3	DGSGEVVLSRK	2	NA	NA	L	c_remission	2	8	34635.6
CO3	DGSGEVVLSRK	2	NA	NA	L	c_remission	3	9	52105.4
CO3	DGSGEVVLSRK	2	NA	NA	L	b_ulcer	1	4	39404
CO3	DGSGEVVLSRK	2	NA	NA	L	b_ulcer	2	5	59115.3
CO3	DGSGEVVLSRK	2	NA	NA	L	b_ulcer	3	6	40298.4
CO3	ILLQGTPVAQMTEDAVDAER	2	NA	NA	L	a_healthy	1	1	166547
CO3	ILLQGTPVAQMTEDAVDAER	2	NA	NA	L	a_healthy	2	2	144492
CO3	ILLQGTPVAQMTEDAVDAER	2	NA	NA	L	a_healthy	3	3	203889
CO3	ILLQGTPVAQMTEDAVDAER	2	NA	NA	L	c_remission	1	7	205732
CO3	ILLQGTPVAQMTEDAVDAER	2	NA	NA	L	c_remission	2	8	192764
CO3	ILLQGTPVAQMTEDAVDAER	2	NA	NA	L	c_remission	3	9	153207
CO3	ILLQGTPVAQMTEDAVDAER	2	NA	NA	L	b_ulcer	1	4	295293
CO3	ILLQGTPVAQMTEDAVDAER	2	NA	NA	L	b_ulcer	2	5	270352
CO3	ILLQGTPVAQMTEDAVDAER	2	NA	NA	L	b_ulcer	3	6	229671
CO3	ILLQGTPVAQMTEDAVDAER	3	NA	NA	L	a_healthy	1	1	126083
CO3	ILLQGTPVAQMTEDAVDAER	3	NA	NA	L	a_healthy	2	2	131025
CO3	ILLQGTPVAQMTEDAVDAER	3	NA	NA	L	a_healthy	3	3	119822
CO3	ILLQGTPVAQMTEDAVDAER	3	NA	NA	L	c_remission	1	7	129798
CO3	ILLQGTPVAQMTEDAVDAER	3	NA	NA	L	c_remission	2	8	160992
CO3	ILLQGTPVAQMTEDAVDAER	3	NA	NA	L	c_remission	3	9	79787
CO3	ILLQGTPVAQMTEDAVDAER	3	NA	NA	L	b_ulcer	1	4	254447
CO3	ILLQGTPVAQMTEDAVDAER	3	NA	NA	L	b_ulcer	2	5	71402.2
CO3	ILLQGTPVAQMTEDAVDAER	3	NA	NA	L	b_ulcer	3	6	131320
CO3	ILLQGTPVAQMTEDAVDAERLK	2	NA	NA	L	a_healthy	1	1	44028.1
CO3	ILLQGTPVAQMTEDAVDAERLK	2	NA	NA	L	a_healthy	2	2	25313.9
CO3	ILLQGTPVAQMTEDAVDAERLK	2	NA	NA	L	a_healthy	3	3	26669.3
CO3	ILLQGTPVAQMTEDAVDAERLK	2	NA	NA	L	c_remission	1	7	24408.2
CO3	ILLQGTPVAQMTEDAVDAERLK	2	NA	NA	L	c_remission	2	8	23562.6
CO3	ILLQGTPVAQMTEDAVDAERLK	2	NA	NA	L	c_remission	3	9	18285.9
CO3	ILLQGTPVAQMTEDAVDAERLK	2	NA	NA	L	b_ulcer	1	4	39871.5
CO3	ILLQGTPVAQMTEDAVDAERLK	2	NA	NA	L	b_ulcer	2	5	68371.2
CO3	ILLQGTPVAQMTEDAVDAERLK	2	NA	NA	L	b_ulcer	3	6	29211
CO3	ILLQGTPVAQMTEDAVDAERLK	3	NA	NA	L	a_healthy	1	1	463386
CO3	ILLQGTPVAQMTEDAVDAERLK	3	NA	NA	L	a_healthy	2	2	316628
CO3	ILLQGTPVAQMTEDAVDAERLK	3	NA	NA	L	a_healthy	3	3	342301
CO3	ILLQGTPVAQMTEDAVDAERLK	3	NA	NA	L	c_remission	1	7	274210
CO3	ILLQGTPVAQMTEDAVDAERLK	3	NA	NA	L	c_remission	2	8	434956
CO3	ILLQGTPVAQMTEDAVDAERLK	3	NA	NA	L	c_remission	3	9	206082
CO3	ILLQGTPVAQMTEDAVDAERLK	3	NA	NA	L	b_ulcer	1	4	528043
CO3	ILLQGTPVAQMTEDAVDAERLK	3	NA	NA	L	b_ulcer	2	5	692405
CO3	ILLQGTPVAQMTEDAVDAERLK	3	NA	NA	L	b_ulcer	3	6	340578
CO3	ILLQGTPVAQMTEDAVDAERLK	4	NA	NA	L	a_healthy	1	1	57858.2
CO3	ILLQGTPVAQMTEDAVDAERLK	4	NA	NA	L	a_healthy	2	2	39027.8
CO3	ILLQGTPVAQMTEDAVDAERLK	4	NA	NA	L	a_healthy	3	3	36019.5
CO3	ILLQGTPVAQMTEDAVDAERLK	4	NA	NA	L	c_remission	1	7	37420.8
CO3	ILLQGTPVAQMTEDAVDAERLK	4	NA	NA	L	c_remission	2	8	35924.1
CO3	ILLQGTPVAQMTEDAVDAERLK	4	NA	NA	L	c_remission	3	9	23393
CO3	ILLQGTPVAQMTEDAVDAERLK	4	NA	NA	L	b_ulcer	1	4	49478.9
CO3	ILLQGTPVAQMTEDAVDAERLK	4	NA	NA	L	b_ulcer	2	5	68168.4
CO3	ILLQGTPVAQMTEDAVDAERLK	4	NA	NA	L	b_ulcer	3	6	39336.1
CO3	DQLTC[57.0215]NKFDLK	2	NA	NA	L	a_healthy	1	1	27347.3
CO3	DQLTC[57.0215]NKFDLK	2	NA	NA	L	a_healthy	2	2	21783.9
CO3	DQLTC[57.0215]NKFDLK	2	NA	NA	L	a_healthy	3	3	37635.2
CO3	DQLTC[57.0215]NKFDLK	2	NA	NA	L	c_remission	1	7	24356.2
CO3	DQLTC[57.0215]NKFDLK	2	NA	NA	L	c_remission	2	8	23692
CO3	DQLTC[57.0215]NKFDLK	2	NA	NA	L	c_remission	3	9	28716.9
CO3	DQLTC[57.0215]NKFDLK	2	NA	NA	L	b_ulcer	1	4	30659.3
CO3	DQLTC[57.0215]NKFDLK	2	NA	NA	L	b_ulcer	2	5	48736.7
CO3	DQLTC[57.0215]NKFDLK	2	NA	NA	L	b_ulcer	3	6	27553.5
CO3	VYAYYNLEESC[57.0215]TR	2	NA	NA	L	a_healthy	1	1	190272
CO3	VYAYYNLEESC[57.0215]TR	2	NA	NA	L	a_healthy	2	2	114667
CO3	VYAYYNLEESC[57.0215]TR	2	NA	NA	L	a_healthy	3	3	281044
CO3	VYAYYNLEESC[57.0215]TR	2	NA	NA	L	c_remission	1	7	216789
CO3	VYAYYNLEESC[57.0215]TR	2	NA	NA	L	c_remission	2	8	245152
CO3	VYAYYNLEESC[57.0215]TR	2	NA	NA	L	c_remission	3	9	239582
CO3	VYAYYNLEESC[57.0215]TR	2	NA	NA	L	b_ulcer	1	4	215695
CO3	VYAYYNLEESC[57.0215]TR	2	NA	NA	L	b_ulcer	2	5	301057
CO3	VYAYYNLEESC[57.0215]TR	2	NA	NA	L	b_ulcer	3	6	232240
CO3	ILLQGTPVAQM[15.9949]TEDAVDAER	2	NA	NA	L	a_healthy	1	1	27309.9
CO3	ILLQGTPVAQM[15.9949]TEDAVDAER	2	NA	NA	L	a_healthy	2	2	NA
CO3	ILLQGTPVAQM[15.9949]TEDAVDAER	2	NA	NA	L	a_healthy	3	3	18500.9
CO3	ILLQGTPVAQM[15.9949]TEDAVDAER	2	NA	NA	L	c_remission	1	7	NA
CO3	ILLQGTPVAQM[15.9949]TEDAVDAER	2	NA	NA	L	c_remission	2	8	NA
CO3	ILLQGTPVAQM[15.9949]TEDAVDAER	2	NA	NA	L	c_remission	3	9	NA
CO3	ILLQGTPVAQM[15.9949]TEDAVDAER	2	NA	NA	L	b_ulcer	1	4	30353
CO3	ILLQGTPVAQM[15.9949]TEDAVDAER	2	NA	NA	L	b_ulcer	2	5	62683.6
CO3	ILLQGTPVAQM[15.9949]TEDAVDAER	2	NA	NA	L	b_ulcer	3	6	13509.8
CO3	DQLTC[57.0215]NKFDLK	3	NA	NA	L	a_healthy	1	1	69776.7
CO3	DQLTC[57.0215]NKFDLK	3	NA	NA	L	a_healthy	2	2	65630.4
CO3	DQLTC[57.0215]NKFDLK	3	NA	NA	L	a_healthy	3	3	112500
CO3	DQLTC[57.0215]NKFDLK	3	NA	NA	L	c_remission	1	7	64802.2
CO3	DQLTC[57.0215]NKFDLK	3	NA	NA	L	c_remission	2	8	84719.6
CO3	DQLTC[57.0215]NKFDLK	3	NA	NA	L	c_remission	3	9	87798.5
CO3	DQLTC[57.0215]NKFDLK	3	NA	NA	L	b_ulcer	1	4	75111.7
CO3	DQLTC[57.0215]NKFDLK	3	NA	NA	L	b_ulcer	2	5	103319
CO3	DQLTC[57.0215]NKFDLK	3	NA	NA	L	b_ulcer	3	6	65810.7
CO3	Q[-17.0265]KPDGVFQEDAPVIHQEMIGGLR	3	NA	NA	L	a_healthy	1	1	40896.4
CO3	Q[-17.0265]KPDGVFQEDAPVIHQEMIGGLR	3	NA	NA	L	a_healthy	2	2	26937.4
CO3	Q[-17.0265]KPDGVFQEDAPVIHQEMIGGLR	3	NA	NA	L	a_healthy	3	3	64943.9
CO3	Q[-17.0265]KPDGVFQEDAPVIHQEMIGGLR	3	NA	NA	L	c_remission	1	7	41990.5
CO3	Q[-17.0265]KPDGVFQEDAPVIHQEMIGGLR	3	NA	NA	L	c_remission	2	8	55743.6
CO3	Q[-17.0265]KPDGVFQEDAPVIHQEMIGGLR	3	NA	NA	L	c_remission	3	9	43337.5
CO3	Q[-17.0265]KPDGVFQEDAPVIHQEMIGGLR	3	NA	NA	L	b_ulcer	1	4	75307.1
CO3	Q[-17.0265]KPDGVFQEDAPVIHQEMIGGLR	3	NA	NA	L	b_ulcer	2	5	95741.2
CO3	Q[-17.0265]KPDGVFQEDAPVIHQEMIGGLR	3	NA	NA	L	b_ulcer	3	6	71613.5
CO3	VYAYYNLEESC[57.0215]TR	3	NA	NA	L	a_healthy	1	1	45213.3
CO3	VYAYYNLEESC[57.0215]TR	3	NA	NA	L	a_healthy	2	2	31524.5
CO3	VYAYYNLEESC[57.0215]TR	3	NA	NA	L	a_healthy	3	3	65006.5
CO3	VYAYYNLEESC[57.0215]TR	3	NA	NA	L	c_remission	1	7	50031.2
CO3	VYAYYNLEESC[57.0215]TR	3	NA	NA	L	c_remission	2	8	46272.6
CO3	VYAYYNLEESC[57.0215]TR	3	NA	NA	L	c_remission	3	9	69239.3
CO3	VYAYYNLEESC[57.0215]TR	3	NA	NA	L	b_ulcer	1	4	62974.7
CO3	VYAYYNLEESC[57.0215]TR	3	NA	NA	L	b_ulcer	2	5	71978.5
CO3	VYAYYNLEESC[57.0215]TR	3	NA	NA	L	b_ulcer	3	6	56683.8
CO3	SNLDEDIIAEENIVSR	2	NA	NA	L	a_healthy	1	1	14201.6
CO3	SNLDEDIIAEENIVSR	2	NA	NA	L	a_healthy	2	2	29722.9
CO3	SNLDEDIIAEENIVSR	2	NA	NA	L	a_healthy	3	3	NA
CO3	SNLDEDIIAEENIVSR	2	NA	NA	L	c_remission	1	7	NA
CO3	SNLDEDIIAEENIVSR	2	NA	NA	L	c_remission	2	8	44992.7
CO3	SNLDEDIIAEENIVSR	2	NA	NA	L	c_remission	3	9	NA
CO3	SNLDEDIIAEENIVSR	2	NA	NA	L	b_ulcer	1	4	NA
CO3	SNLDEDIIAEENIVSR	2	NA	NA	L	b_ulcer	2	5	27943.5
CO3	SNLDEDIIAEENIVSR	2	NA	NA	L	b_ulcer	3	6	NA
CO3	ILLQGTPVAQM[15.9949]TEDAVDAER	3	NA	NA	L	a_healthy	1	1	NA
CO3	ILLQGTPVAQM[15.9949]TEDAVDAER	3	NA	NA	L	a_healthy	2	2	NA
CO3	ILLQGTPVAQM[15.9949]TEDAVDAER	3	NA	NA	L	a_healthy	3	3	39475
CO3	ILLQGTPVAQM[15.9949]TEDAVDAER	3	NA	NA	L	c_remission	1	7	NA
CO3	ILLQGTPVAQM[15.9949]TEDAVDAER	3	NA	NA	L	c_remission	2	8	23903.8
CO3	ILLQGTPVAQM[15.9949]TEDAVDAER	3	NA	NA	L	c_remission	3	9	NA
CO3	ILLQGTPVAQM[15.9949]TEDAVDAER	3	NA	NA	L	b_ulcer	1	4	52116.4
CO3	ILLQGTPVAQM[15.9949]TEDAVDAER	3	NA	NA	L	b_ulcer	2	5	91141.1
CO3	ILLQGTPVAQM[15.9949]TEDAVDAER	3	NA	NA	L	b_ulcer	3	6	40871.3
CO3	SNLDEDIIAEENIVSR	3	NA	NA	L	a_healthy	1	1	NA
CO3	SNLDEDIIAEENIVSR	3	NA	NA	L	a_healthy	2	2	NA
CO3	SNLDEDIIAEENIVSR	3	NA	NA	L	a_healthy	3	3	NA
CO3	SNLDEDIIAEENIVSR	3	NA	NA	L	c_remission	1	7	NA
CO3	SNLDEDIIAEENIVSR	3	NA	NA	L	c_remission	2	8	50504.7
CO3	SNLDEDIIAEENIVSR	3	NA	NA	L	c_remission	3	9	NA
CO3	SNLDEDIIAEENIVSR	3	NA	NA	L	b_ulcer	1	4	NA
CO3	SNLDEDIIAEENIVSR	3	NA	NA	L	b_ulcer	2	5	NA
CO3	SNLDEDIIAEENIVSR	3	NA	NA	L	b_ulcer	3	6	NA
CO3	ILLQGTPVAQM[15.9949]TEDAVDAERLK	3	NA	NA	L	a_healthy	1	1	54664.1
CO3	ILLQGTPVAQM[15.9949]TEDAVDAERLK	3	NA	NA	L	a_healthy	2	2	NA
CO3	ILLQGTPVAQM[15.9949]TEDAVDAERLK	3	NA	NA	L	a_healthy	3	3	37761.6
CO3	ILLQGTPVAQM[15.9949]TEDAVDAERLK	3	NA	NA	L	c_remission	1	7	21942
CO3	ILLQGTPVAQM[15.9949]TEDAVDAERLK	3	NA	NA	L	c_remission	2	8	35802.6
CO3	ILLQGTPVAQM[15.9949]TEDAVDAERLK	3	NA	NA	L	c_remission	3	9	19371.1
CO3	ILLQGTPVAQM[15.9949]TEDAVDAERLK	3	NA	NA	L	b_ulcer	1	4	52995
CO3	ILLQGTPVAQM[15.9949]TEDAVDAERLK	3	NA	NA	L	b_ulcer	2	5	69880.9
CO3	ILLQGTPVAQM[15.9949]TEDAVDAERLK	3	NA	NA	L	b_ulcer	3	6	23663
CO3	TMQALPYSTVGNSNNYLHLSVLR	2	NA	NA	L	a_healthy	1	1	67195.1
CO3	TMQALPYSTVGNSNNYLHLSVLR	2	NA	NA	L	a_healthy	2	2	57578.8
CO3	TMQALPYSTVGNSNNYLHLSVLR	2	NA	NA	L	a_healthy	3	3	82744
CO3	TMQALPYSTVGNSNNYLHLSVLR	2	NA	NA	L	c_remission	1	7	64274.9
CO3	TMQALPYSTVGNSNNYLHLSVLR	2	NA	NA	L	c_remission	2	8	41774.8
CO3	TMQALPYSTVGNSNNYLHLSVLR	2	NA	NA	L	c_remission	3	9	62011.2
CO3	TMQALPYSTVGNSNNYLHLSVLR	2	NA	NA	L	b_ulcer	1	4	86382
CO3	TMQALPYSTVGNSNNYLHLSVLR	2	NA	NA	L	b_ulcer	2	5	157083
CO3	TMQALPYSTVGNSNNYLHLSVLR	2	NA	NA	L	b_ulcer	3	6	94792.1
CO3	TMQALPYSTVGNSNNYLHLSVLR	3	NA	NA	L	a_healthy	1	1	245454
CO3	TMQALPYSTVGNSNNYLHLSVLR	3	NA	NA	L	a_healthy	2	2	188405
CO3	TMQALPYSTVGNSNNYLHLSVLR	3	NA	NA	L	a_healthy	3	3	285860
CO3	TMQALPYSTVGNSNNYLHLSVLR	3	NA	NA	L	c_remission	1	7	236473
CO3	TMQALPYSTVGNSNNYLHLSVLR	3	NA	NA	L	c_remission	2	8	270501
CO3	TMQALPYSTVGNSNNYLHLSVLR	3	NA	NA	L	c_remission	3	9	313879
CO3	TMQALPYSTVGNSNNYLHLSVLR	3	NA	NA	L	b_ulcer	1	4	288592
CO3	TMQALPYSTVGNSNNYLHLSVLR	3	NA	NA	L	b_ulcer	2	5	344735
CO3	TMQALPYSTVGNSNNYLHLSVLR	3	NA	NA	L	b_ulcer	3	6	307799
CO3	TMQALPYSTVGNSNNYLHLSVLR	4	NA	NA	L	a_healthy	1	1	59361.3
CO3	TMQALPYSTVGNSNNYLHLSVLR	4	NA	NA	L	a_healthy	2	2	47565
CO3	TMQALPYSTVGNSNNYLHLSVLR	4	NA	NA	L	a_healthy	3	3	56032.1
CO3	TMQALPYSTVGNSNNYLHLSVLR	4	NA	NA	L	c_remission	1	7	58959.2
CO3	TMQALPYSTVGNSNNYLHLSVLR	4	NA	NA	L	c_remission	2	8	45743
CO3	TMQALPYSTVGNSNNYLHLSVLR	4	NA	NA	L	c_remission	3	9	56611.2
CO3	TMQALPYSTVGNSNNYLHLSVLR	4	NA	NA	L	b_ulcer	1	4	75601.7
CO3	TMQALPYSTVGNSNNYLHLSVLR	4	NA	NA	L	b_ulcer	2	5	104704
CO3	TMQALPYSTVGNSNNYLHLSVLR	4	NA	NA	L	b_ulcer	3	6	72440.4
CO3	QVREPGQDLV	2	NA	NA	L	a_healthy	1	1	NA
CO3	QVREPGQDLV	2	NA	NA	L	a_healthy	2	2	NA
CO3	QVREPGQDLV	2	NA	NA	L	a_healthy	3	3	NA
CO3	QVREPGQDLV	2	NA	NA	L	c_remission	1	7	NA
CO3	QVREPGQDLV	2	NA	NA	L	c_remission	2	8	NA
CO3	QVREPGQDLV	2	NA	NA	L	c_remission	3	9	NA
CO3	QVREPGQDLV	2	NA	NA	L	b_ulcer	1	4	NA
CO3	QVREPGQDLV	2	NA	NA	L	b_ulcer	2	5	NA
CO3	QVREPGQDLV	2	NA	NA	L	b_ulcer	3	6	NA
CO3	QVREPGQDLVVLPLSITTDFIPSFR	3	NA	NA	L	a_healthy	1	1	323680
CO3	QVREPGQDLVVLPLSITTDFIPSFR	3	NA	NA	L	a_healthy	2	2	198609
CO3	QVREPGQDLVVLPLSITTDFIPSFR	3	NA	NA	L	a_healthy	3	3	287510
CO3	QVREPGQDLVVLPLSITTDFIPSFR	3	NA	NA	L	c_remission	1	7	285479
CO3	QVREPGQDLVVLPLSITTDFIPSFR	3	NA	NA	L	c_remission	2	8	204798
CO3	QVREPGQDLVVLPLSITTDFIPSFR	3	NA	NA	L	c_remission	3	9	299894
CO3	QVREPGQDLVVLPLSITTDFIPSFR	3	NA	NA	L	b_ulcer	1	4	403675
CO3	QVREPGQDLVVLPLSITTDFIPSFR	3	NA	NA	L	b_ulcer	2	5	672104
CO3	QVREPGQDLVVLPLSITTDFIPSFR	3	NA	NA	L	b_ulcer	3	6	382149
CO3	QVREPGQDLVVLPLSITTDFIPSFR	4	NA	NA	L	a_healthy	1	1	32146.3
CO3	QVREPGQDLVVLPLSITTDFIPSFR	4	NA	NA	L	a_healthy	2	2	25135.6
CO3	QVREPGQDLVVLPLSITTDFIPSFR	4	NA	NA	L	a_healthy	3	3	27295.9
CO3	QVREPGQDLVVLPLSITTDFIPSFR	4	NA	NA	L	c_remission	1	7	23668.9
CO3	QVREPGQDLVVLPLSITTDFIPSFR	4	NA	NA	L	c_remission	2	8	24246.8
CO3	QVREPGQDLVVLPLSITTDFIPSFR	4	NA	NA	L	c_remission	3	9	24587.6
CO3	QVREPGQDLVVLPLSITTDFIPSFR	4	NA	NA	L	b_ulcer	1	4	39341.7
CO3	QVREPGQDLVVLPLSITTDFIPSFR	4	NA	NA	L	b_ulcer	2	5	42159.8
CO3	QVREPGQDLVVLPLSITTDFIPSFR	4	NA	NA	L	b_ulcer	3	6	32639.1
CO3	VFLDC[57.0215]C[57.0215]NYITELRR	3	NA	NA	L	a_healthy	1	1	297845
CO3	VFLDC[57.0215]C[57.0215]NYITELRR	3	NA	NA	L	a_healthy	2	2	207549
CO3	VFLDC[57.0215]C[57.0215]NYITELRR	3	NA	NA	L	a_healthy	3	3	218601
CO3	VFLDC[57.0215]C[57.0215]NYITELRR	3	NA	NA	L	c_remission	1	7	272221
CO3	VFLDC[57.0215]C[57.0215]NYITELRR	3	NA	NA	L	c_remission	2	8	297076
CO3	VFLDC[57.0215]C[57.0215]NYITELRR	3	NA	NA	L	c_remission	3	9	104656
CO3	VFLDC[57.0215]C[57.0215]NYITELRR	3	NA	NA	L	b_ulcer	1	4	418395
CO3	VFLDC[57.0215]C[57.0215]NYITELRR	3	NA	NA	L	b_ulcer	2	5	552352
CO3	VFLDC[57.0215]C[57.0215]NYITELRR	3	NA	NA	L	b_ulcer	3	6	308107
CO3	RAPSTWLTAYVVK	3	NA	NA	L	a_healthy	1	1	NA
CO3	RAPSTWLTAYVVK	3	NA	NA	L	a_healthy	2	2	NA
CO3	RAPSTWLTAYVVK	3	NA	NA	L	a_healthy	3	3	NA
CO3	RAPSTWLTAYVVK	3	NA	NA	L	c_remission	1	7	NA
CO3	RAPSTWLTAYVVK	3	NA	NA	L	c_remission	2	8	NA
CO3	RAPSTWLTAYVVK	3	NA	NA	L	c_remission	3	9	NA
CO3	RAPSTWLTAYVVK	3	NA	NA	L	b_ulcer	1	4	NA
CO3	RAPSTWLTAYVVK	3	NA	NA	L	b_ulcer	2	5	24675.8
CO3	RAPSTWLTAYVVK	3	NA	NA	L	b_ulcer	3	6	NA
CO3	QKPDGVFQEDAPVIHQEMIGGLR	3	NA	NA	L	a_healthy	1	1	NA
CO3	QKPDGVFQEDAPVIHQEMIGGLR	3	NA	NA	L	a_healthy	2	2	NA
CO3	QKPDGVFQEDAPVIHQEMIGGLR	3	NA	NA	L	a_healthy	3	3	14757.6
CO3	QKPDGVFQEDAPVIHQEMIGGLR	3	NA	NA	L	c_remission	1	7	NA
CO3	QKPDGVFQEDAPVIHQEMIGGLR	3	NA	NA	L	c_remission	2	8	NA
CO3	QKPDGVFQEDAPVIHQEMIGGLR	3	NA	NA	L	c_remission	3	9	NA
CO3	QKPDGVFQEDAPVIHQEMIGGLR	3	NA	NA	L	b_ulcer	1	4	30536.1
CO3	QKPDGVFQEDAPVIHQEMIGGLR	3	NA	NA	L	b_ulcer	2	5	30355.8
CO3	QKPDGVFQEDAPVIHQEMIGGLR	3	NA	NA	L	b_ulcer	3	6	18494.2
CO3	SGIPIVTSPYQIHFTK	2	NA	NA	L	a_healthy	1	1	182374
CO3	SGIPIVTSPYQIHFTK	2	NA	NA	L	a_healthy	2	2	246867
CO3	SGIPIVTSPYQIHFTK	2	NA	NA	L	a_healthy	3	3	360010
CO3	SGIPIVTSPYQIHFTK	2	NA	NA	L	c_remission	1	7	245222
CO3	SGIPIVTSPYQIHFTK	2	NA	NA	L	c_remission	2	8	339529
CO3	SGIPIVTSPYQIHFTK	2	NA	NA	L	c_remission	3	9	308340
CO3	SGIPIVTSPYQIHFTK	2	NA	NA	L	b_ulcer	1	4	424824
CO3	SGIPIVTSPYQIHFTK	2	NA	NA	L	b_ulcer	2	5	308033
CO3	SGIPIVTSPYQIHFTK	2	NA	NA	L	b_ulcer	3	6	348617
CO3	QKPDGVFQEDAPVIHQEMIGGLR	4	NA	NA	L	a_healthy	1	1	37316.5
CO3	QKPDGVFQEDAPVIHQEMIGGLR	4	NA	NA	L	a_healthy	2	2	37586.5
CO3	QKPDGVFQEDAPVIHQEMIGGLR	4	NA	NA	L	a_healthy	3	3	42440.7
CO3	QKPDGVFQEDAPVIHQEMIGGLR	4	NA	NA	L	c_remission	1	7	12743.9
CO3	QKPDGVFQEDAPVIHQEMIGGLR	4	NA	NA	L	c_remission	2	8	28039.8
CO3	QKPDGVFQEDAPVIHQEMIGGLR	4	NA	NA	L	c_remission	3	9	32762.6
CO3	QKPDGVFQEDAPVIHQEMIGGLR	4	NA	NA	L	b_ulcer	1	4	86285.1
CO3	QKPDGVFQEDAPVIHQEMIGGLR	4	NA	NA	L	b_ulcer	2	5	77728.8
CO3	QKPDGVFQEDAPVIHQEMIGGLR	4	NA	NA	L	b_ulcer	3	6	59289.5
CO3	SGIPIVTSPYQIHFTK	3	NA	NA	L	a_healthy	1	1	749469
CO3	SGIPIVTSPYQIHFTK	3	NA	NA	L	a_healthy	2	2	855922
CO3	SGIPIVTSPYQIHFTK	3	NA	NA	L	a_healthy	3	3	1.0949e+06
CO3	SGIPIVTSPYQIHFTK	3	NA	NA	L	c_remission	1	7	897034
CO3	SGIPIVTSPYQIHFTK	3	NA	NA	L	c_remission	2	8	1.25734e+06
CO3	SGIPIVTSPYQIHFTK	3	NA	NA	L	c_remission	3	9	1.14079e+06
CO3	SGIPIVTSPYQIHFTK	3	NA	NA	L	b_ulcer	1	4	1.28558e+06
CO3	SGIPIVTSPYQIHFTK	3	NA	NA	L	b_ulcer	2	5	1.0153e+06
CO3	SGIPIVTSPYQIHFTK	3	NA	NA	L	b_ulcer	3	6	1.06474e+06
CO3	SGIPIVTSPYQIHFTKTPK	4	NA	NA	L	a_healthy	1	1	103678
CO3	SGIPIVTSPYQIHFTKTPK	4	NA	NA	L	a_healthy	2	2	117550
CO3	SGIPIVTSPYQIHFTKTPK	4	NA	NA	L	a_healthy	3	3	41059.2
CO3	SGIPIVTSPYQIHFTKTPK	4	NA	NA	L	c_remission	1	7	33903.7
CO3	SGIPIVTSPYQIHFTKTPK	4	NA	NA	L	c_remission	2	8	204741
CO3	SGIPIVTSPYQIHFTKTPK	4	NA	NA	L	c_remission	3	9	88412.4
CO3	SGIPIVTSPYQIHFTKTPK	4	NA	NA	L	b_ulcer	1	4	65716.6
CO3	SGIPIVTSPYQIHFTKTPK	4	NA	NA	L	b_ulcer	2	5	92222.7
CO3	SGIPIVTSPYQIHFTKTPK	4	NA	NA	L	b_ulcer	3	6	32456.5
CO3	LPYSVVRNEQVEIR	3	NA	NA	L	a_healthy	1	1	81972.7
CO3	LPYSVVRNEQVEIR	3	NA	NA	L	a_healthy	2	2	65143.7
CO3	LPYSVVRNEQVEIR	3	NA	NA	L	a_healthy	3	3	77990.9
CO3	LPYSVVRNEQVEIR	3	NA	NA	L	c_remission	1	7	48781.2
CO3	LPYSVVRNEQVEIR	3	NA	NA	L	c_remission	2	8	69703.5
CO3	LPYSVVRNEQVEIR	3	NA	NA	L	c_remission	3	9	102621
CO3	LPYSVVRNEQVEIR	3	NA	NA	L	b_ulcer	1	4	62602.2
CO3	LPYSVVRNEQVEIR	3	NA	NA	L	b_ulcer	2	5	90878.9
CO3	LPYSVVRNEQVEIR	3	NA	NA	L	b_ulcer	3	6	69124.3
CO3	VYHHFISDGVRK	3	NA	NA	L	a_healthy	1	1	NA
CO3	VYHHFISDGVRK	3	NA	NA	L	a_healthy	2	2	NA
CO3	VYHHFISDGVRK	3	NA	NA	L	a_healthy	3	3	NA
CO3	VYHHFISDGVRK	3	NA	NA	L	c_remission	1	7	NA
CO3	VYHHFISDGVRK	3	NA	NA	L	c_remission	2	8	NA
CO3	VYHHFISDGVRK	3	NA	NA	L	c_remission	3	9	NA
CO3	VYHHFISDGVRK	3	NA	NA	L	b_ulcer	1	4	NA
CO3	VYHHFISDGVRK	3	NA	NA	L	b_ulcer	2	5	51789.9
CO3	VYHHFISDGVRK	3	NA	NA	L	b_ulcer	3	6	47382
CO3	FISLGEAC[57.0215]K	2	NA	NA	L	a_healthy	1	1	125833
CO3	FISLGEAC[57.0215]K	2	NA	NA	L	a_healthy	2	2	83821.2
CO3	FISLGEAC[57.0215]K	2	NA	NA	L	a_healthy	3	3	108496
CO3	FISLGEAC[57.0215]K	2	NA	NA	L	c_remission	1	7	127132
CO3	FISLGEAC[57.0215]K	2	NA	NA	L	c_remission	2	8	130380
CO3	FISLGEAC[57.0215]K	2	NA	NA	L	c_remission	3	9	78188.7
CO3	FISLGEAC[57.0215]K	2	NA	NA	L	b_ulcer	1	4	153289
CO3	FISLGEAC[57.0215]K	2	NA	NA	L	b_ulcer	2	5	232191
CO3	FISLGEAC[57.0215]K	2	NA	NA	L	b_ulcer	3	6	139055
CO3	FISLGEAC[57.0215]KK	2	NA	NA	L	a_healthy	1	1	32133.1
CO3	FISLGEAC[57.0215]KK	2	NA	NA	L	a_healthy	2	2	29244.1
CO3	FISLGEAC[57.0215]KK	2	NA	NA	L	a_healthy	3	3	38594
CO3	FISLGEAC[57.0215]KK	2	NA	NA	L	c_remission	1	7	17686.8
CO3	FISLGEAC[57.0215]KK	2	NA	NA	L	c_remission	2	8	42828.8
CO3	FISLGEAC[57.0215]KK	2	NA	NA	L	c_remission	3	9	NA
CO3	FISLGEAC[57.0215]KK	2	NA	NA	L	b_ulcer	1	4	32114.5
CO3	FISLGEAC[57.0215]KK	2	NA	NA	L	b_ulcer	2	5	87620
CO3	FISLGEAC[57.0215]KK	2	NA	NA	L	b_ulcer	3	6	33461.2
CO3	FISLGEAC[57.0215]KK	3	NA	NA	L	a_healthy	1	1	72129.9
CO3	FISLGEAC[57.0215]KK	3	NA	NA	L	a_healthy	2	2	65246.8
CO3	FISLGEAC[57.0215]KK	3	NA	NA	L	a_healthy	3	3	94600.5
CO3	FISLGEAC[57.0215]KK	3	NA	NA	L	c_remission	1	7	48103
CO3	FISLGEAC[57.0215]KK	3	NA	NA	L	c_remission	2	8	110127
CO3	FISLGEAC[57.0215]KK	3	NA	NA	L	c_remission	3	9	NA
CO3	FISLGEAC[57.0215]KK	3	NA	NA	L	b_ulcer	1	4	153769
CO3	FISLGEAC[57.0215]KK	3	NA	NA	L	b_ulcer	2	5	243005
CO3	FISLGEAC[57.0215]KK	3	NA	NA	L	b_ulcer	3	6	94218.8
CO3	DIC[57.0215]EEQVNSLPGSITK	2	NA	NA	L	a_healthy	1	1	NA
CO3	DIC[57.0215]EEQVNSLPGSITK	2	NA	NA	L	a_healthy	2	2	NA
CO3	DIC[57.0215]EEQVNSLPGSITK	2	NA	NA	L	a_healthy	3	3	51482.5
CO3	DIC[57.0215]EEQVNSLPGSITK	2	NA	NA	L	c_remission	1	7	NA
CO3	DIC[57.0215]EEQVNSLPGSITK	2	NA	NA	L	c_remission	2	8	NA
CO3	DIC[57.0215]EEQVNSLPGSITK	2	NA	NA	L	c_remission	3	9	58556.6
CO3	DIC[57.0215]EEQVNSLPGSITK	2	NA	NA	L	b_ulcer	1	4	61277.5
CO3	DIC[57.0215]EEQVNSLPGSITK	2	NA	NA	L	b_ulcer	2	5	64505.9
CO3	DIC[57.0215]EEQVNSLPGSITK	2	NA	NA	L	b_ulcer	3	6	66367.2
CO5	Q[-17.0265]EQTYVISAPK	2	NA	NA	L	a_healthy	1	1	NA
CO5	Q[-17.0265]EQTYVISAPK	2	NA	NA	L	a_healthy	2	2	NA
CO5	Q[-17.0265]EQTYVISAPK	2	NA	NA	L	a_healthy	3	3	NA
CO5	Q[-17.0265]EQTYVISAPK	2	NA	NA	L	c_remission	1	7	NA
CO5	Q[-17.0265]EQTYVISAPK	2	NA	NA	L	c_remission	2	8	NA
CO5	Q[-17.0265]EQTYVISAPK	2	NA	NA	L	c_remission	3	9	NA
CO5	Q[-17.0265]EQTYVISAPK	2	NA	NA	L	b_ulcer	1	4	NA
CO5	Q[-17.0265]EQTYVISAPK	2	NA	NA	L	b_ulcer	2	5	26383.6
CO5	Q[-17.0265]EQTYVISAPK	2	NA	NA	L	b_ulcer	3	6	NA
CO5	VYSLNDDLKPAKR	4	NA	NA	L	a_healthy	1	1	NA
CO5	VYSLNDDLKPAKR	4	NA	NA	L	a_healthy	2	2	NA
CO5	VYSLNDDLKPAKR	4	NA	NA	L	a_healthy	3	3	11194
CO5	VYSLNDDLKPAKR	4	NA	NA	L	c_remission	1	7	NA
CO5	VYSLNDDLKPAKR	4	NA	NA	L	c_remission	2	8	NA
CO5	VYSLNDDLKPAKR	4	NA	NA	L	c_remission	3	9	NA
CO5	VYSLNDDLKPAKR	4	NA	NA	L	b_ulcer	1	4	NA
CO5	VYSLNDDLKPAKR	4	NA	NA	L	b_ulcer	2	5	17426.1
CO5	VYSLNDDLKPAKR	4	NA	NA	L	b_ulcer	3	6	7660.24
CO5	VFQFLEK	2	NA	NA	L	a_healthy	1	1	36914.8
CO5	VFQFLEK	2	NA	NA	L	a_healthy	2	2	NA
CO5	VFQFLEK	2	NA	NA	L	a_healthy	3	3	44774.1
CO5	VFQFLEK	2	NA	NA	L	c_remission	1	7	NA
CO5	VFQFLEK	2	NA	NA	L	c_remission	2	8	56551.2
CO5	VFQFLEK	2	NA	NA	L	c_remission	3	9	NA
CO5	VFQFLEK	2	NA	NA	L	b_ulcer	1	4	49190.7
CO5	VFQFLEK	2	NA	NA	L	b_ulcer	2	5	NA
CO5	VFQFLEK	2	NA	NA	L	b_ulcer	3	6	36888.1
CO5	SDLGC[57.0215]GAGGGLNNANVFHLAGLTFLTNANADDSQENDEPC[57.0215]KEILRPR	5	NA	NA	L	a_healthy	1	1	16393.6
CO5	SDLGC[57.0215]GAGGGLNNANVFHLAGLTFLTNANADDSQENDEPC[57.0215]KEILRPR	5	NA	NA	L	a_healthy	2	2	NA
CO5	SDLGC[57.0215]GAGGGLNNANVFHLAGLTFLTNANADDSQENDEPC[57.0215]KEILRPR	5	NA	NA	L	a_healthy	3	3	14758.8
CO5	SDLGC[57.0215]GAGGGLNNANVFHLAGLTFLTNANADDSQENDEPC[57.0215]KEILRPR	5	NA	NA	L	c_remission	1	7	11958.3
CO5	SDLGC[57.0215]GAGGGLNNANVFHLAGLTFLTNANADDSQENDEPC[57.0215]KEILRPR	5	NA	NA	L	c_remission	2	8	NA
CO5	SDLGC[57.0215]GAGGGLNNANVFHLAGLTFLTNANADDSQENDEPC[57.0215]KEILRPR	5	NA	NA	L	c_remission	3	9	15745
CO5	SDLGC[57.0215]GAGGGLNNANVFHLAGLTFLTNANADDSQENDEPC[57.0215]KEILRPR	5	NA	NA	L	b_ulcer	1	4	17713.2
CO5	SDLGC[57.0215]GAGGGLNNANVFHLAGLTFLTNANADDSQENDEPC[57.0215]KEILRPR	5	NA	NA	L	b_ulcer	2	5	21973.2
CO5	SDLGC[57.0215]GAGGGLNNANVFHLAGLTFLTNANADDSQENDEPC[57.0215]KEILRPR	5	NA	NA	L	b_ulcer	3	6	13057
CO5	TLLPVSKPEIR	3	NA	NA	L	a_healthy	1	1	27298.9
CO5	TLLPVSKPEIR	3	NA	NA	L	a_healthy	2	2	23050.4
CO5	TLLPVSKPEIR	3	NA	NA	L	a_healthy	3	3	31775.9
CO5	TLLPVSKPEIR	3	NA	NA	L	c_remission	1	7	24513.2
CO5	TLLPVSKPEIR	3	NA	NA	L	c_remission	2	8	31172.9
CO5	TLLPVSKPEIR	3	NA	NA	L	c_remission	3	9	NA
CO5	TLLPVSKPEIR	3	NA	NA	L	b_ulcer	1	4	44995.1
CO5	TLLPVSKPEIR	3	NA	NA	L	b_ulcer	2	5	NA
CO5	TLLPVSKPEIR	3	NA	NA	L	b_ulcer	3	6	35160.2
CO5	AFTEC[57.0215]C[57.0215]VVASQLR	2	NA	NA	L	a_healthy	1	1	58742.1
CO5	AFTEC[57.0215]C[57.0215]VVASQLR	2	NA	NA	L	a_healthy	2	2	32449.2
CO5	AFTEC[57.0215]C[57.0215]VVASQLR	2	NA	NA	L	a_healthy	3	3	93738.3
CO5	AFTEC[57.0215]C[57.0215]VVASQLR	2	NA	NA	L	c_remission	1	7	51766.9
CO5	AFTEC[57.0215]C[57.0215]VVASQLR	2	NA	NA	L	c_remission	2	8	NA
CO5	AFTEC[57.0215]C[57.0215]VVASQLR	2	NA	NA	L	c_remission	3	9	51315.4
CO5	AFTEC[57.0215]C[57.0215]VVASQLR	2	NA	NA	L	b_ulcer	1	4	69503.4
CO5	AFTEC[57.0215]C[57.0215]VVASQLR	2	NA	NA	L	b_ulcer	2	5	84991.6
CO5	AFTEC[57.0215]C[57.0215]VVASQLR	2	NA	NA	L	b_ulcer	3	6	65794.9
CO5	AFTEC[57.0215]C[57.0215]VVASQLR	3	NA	NA	L	a_healthy	1	1	28436.4
CO5	AFTEC[57.0215]C[57.0215]VVASQLR	3	NA	NA	L	a_healthy	2	2	NA
CO5	AFTEC[57.0215]C[57.0215]VVASQLR	3	NA	NA	L	a_healthy	3	3	32846.2
CO5	AFTEC[57.0215]C[57.0215]VVASQLR	3	NA	NA	L	c_remission	1	7	22723.1
CO5	AFTEC[57.0215]C[57.0215]VVASQLR	3	NA	NA	L	c_remission	2	8	NA
CO5	AFTEC[57.0215]C[57.0215]VVASQLR	3	NA	NA	L	c_remission	3	9	18241.2
CO5	AFTEC[57.0215]C[57.0215]VVASQLR	3	NA	NA	L	b_ulcer	1	4	32038.8
CO5	AFTEC[57.0215]C[57.0215]VVASQLR	3	NA	NA	L	b_ulcer	2	5	25555.9
CO5	AFTEC[57.0215]C[57.0215]VVASQLR	3	NA	NA	L	b_ulcer	3	6	24592.9
CO5	ESYSGVTLDPR	2	NA	NA	L	a_healthy	1	1	NA
CO5	ESYSGVTLDPR	2	NA	NA	L	a_healthy	2	2	NA
CO5	ESYSGVTLDPR	2	NA	NA	L	a_healthy	3	3	53002
CO5	ESYSGVTLDPR	2	NA	NA	L	c_remission	1	7	NA
CO5	ESYSGVTLDPR	2	NA	NA	L	c_remission	2	8	NA
CO5	ESYSGVTLDPR	2	NA	NA	L	c_remission	3	9	NA
CO5	ESYSGVTLDPR	2	NA	NA	L	b_ulcer	1	4	NA
CO5	ESYSGVTLDPR	2	NA	NA	L	b_ulcer	2	5	71089.1
CO5	ESYSGVTLDPR	2	NA	NA	L	b_ulcer	3	6	NA
TIMP1	EPGLC[57.0215]TWQSLR	2	NA	NA	L	a_healthy	1	1	262308
TIMP1	EPGLC[57.0215]TWQSLR	2	NA	NA	L	a_healthy	2	2	387618
TIMP1	EPGLC[57.0215]TWQSLR	2	NA	NA	L	a_healthy	3	3	309609
TIMP1	EPGLC[57.0215]TWQSLR	2	NA	NA	L	c_remission	1	7	338069
TIMP1	EPGLC[57.0215]TWQSLR	2	NA	NA	L	c_remission	2	8	374245
TIMP1	EPGLC[57.0215]TWQSLR	2	NA	NA	L	c_remission	3	9	336259
TIMP1	EPGLC[57.0215]TWQSLR	2	NA	NA	L	b_ulcer	1	4	349949
TIMP1	EPGLC[57.0215]TWQSLR	2	NA	NA	L	b_ulcer	2	5	359053
TIMP1	EPGLC[57.0215]TWQSLR	2	NA	NA	L	b_ulcer	3	6	407945
TIMP1	FPC[57.0215]LSIPC[57.0215]K	2	NA	NA	L	a_healthy	1	1	NA
TIMP1	FPC[57.0215]LSIPC[57.0215]K	2	NA	NA	L	a_healthy	2	2	NA
TIMP1	FPC[57.0215]LSIPC[57.0215]K	2	NA	NA	L	a_healthy	3	3	NA
TIMP1	FPC[57.0215]LSIPC[57.0215]K	2	NA	NA	L	c_remission	1	7	85227.9
TIMP1	FPC[57.0215]LSIPC[57.0215]K	2	NA	NA	L	c_remission	2	8	NA
TIMP1	FPC[57.0215]LSIPC[57.0215]K	2	NA	NA	L	c_remission	3	9	73940.8
TIMP1	FPC[57.0215]LSIPC[57.0215]K	2	NA	NA	L	b_ulcer	1	4	NA
TIMP1	FPC[57.0215]LSIPC[57.0215]K	2	NA	NA	L	b_ulcer	2	5	NA
TIMP1	FPC[57.0215]LSIPC[57.0215]K	2	NA	NA	L	b_ulcer	3	6	NA
TIMP1	LQSGTHC[57.0215]LWTDQLLQGSEK	2	NA	NA	L	a_healthy	1	1	164857
TIMP1	LQSGTHC[57.0215]LWTDQLLQGSEK	2	NA	NA	L	a_healthy	2	2	146023
TIMP1	LQSGTHC[57.0215]LWTDQLLQGSEK	2	NA	NA	L	a_healthy	3	3	182468
TIMP1	LQSGTHC[57.0215]LWTDQLLQGSEK	2	NA	NA	L	c_remission	1	7	254439
TIMP1	LQSGTHC[57.0215]LWTDQLLQGSEK	2	NA	NA	L	c_remission	2	8	132548
TIMP1	LQSGTHC[57.0215]LWTDQLLQGSEK	2	NA	NA	L	c_remission	3	9	203464
TIMP1	LQSGTHC[57.0215]LWTDQLLQGSEK	2	NA	NA	L	b_ulcer	1	4	198664
TIMP1	LQSGTHC[57.0215]LWTDQLLQGSEK	2	NA	NA	L	b_ulcer	2	5	256589
TIMP1	LQSGTHC[57.0215]LWTDQLLQGSEK	2	NA	NA	L	b_ulcer	3	6	267127
TIMP1	GLC[57.0215]TWQSLR	2	NA	NA	L	a_healthy	1	1	20375.4
TIMP1	GLC[57.0215]TWQSLR	2	NA	NA	L	a_healthy	2	2	34056.4
TIMP1	GLC[57.0215]TWQSLR	2	NA	NA	L	a_healthy	3	3	35448.8
TIMP1	GLC[57.0215]TWQSLR	2	NA	NA	L	c_remission	1	7	117256
TIMP1	GLC[57.0215]TWQSLR	2	NA	NA	L	c_remission	2	8	61620.1
TIMP1	GLC[57.0215]TWQSLR	2	NA	NA	L	c_remission	3	9	88578.5
TIMP1	GLC[57.0215]TWQSLR	2	NA	NA	L	b_ulcer	1	4	62164.2
TIMP1	GLC[57.0215]TWQSLR	2	NA	NA	L	b_ulcer	2	5	NA
TIMP1	GLC[57.0215]TWQSLR	2	NA	NA	L	b_ulcer	3	6	36719.2
TIMP1	LQSGTHC[57.0215]LWTDQLLQGSEK	3	NA	NA	L	a_healthy	1	1	437504
TIMP1	LQSGTHC[57.0215]LWTDQLLQGSEK	3	NA	NA	L	a_healthy	2	2	511272
TIMP1	LQSGTHC[57.0215]LWTDQLLQGSEK	3	NA	NA	L	a_healthy	3	3	471667
TIMP1	LQSGTHC[57.0215]LWTDQLLQGSEK	3	NA	NA	L	c_remission	1	7	650692
TIMP1	LQSGTHC[57.0215]LWTDQLLQGSEK	3	NA	NA	L	c_remission	2	8	376737
TIMP1	LQSGTHC[57.0215]LWTDQLLQGSEK	3	NA	NA	L	c_remission	3	9	715664
TIMP1	LQSGTHC[57.0215]LWTDQLLQGSEK	3	NA	NA	L	b_ulcer	1	4	603410
TIMP1	LQSGTHC[57.0215]LWTDQLLQGSEK	3	NA	NA	L	b_ulcer	2	5	610268
TIMP1	LQSGTHC[57.0215]LWTDQLLQGSEK	3	NA	NA	L	b_ulcer	3	6	608523
TIMP1	LQSGTHC[57.0215]LWTDQLLQGSEKGFQSR	3	NA	NA	L	a_healthy	1	1	65859.7
TIMP1	LQSGTHC[57.0215]LWTDQLLQGSEKGFQSR	3	NA	NA	L	a_healthy	2	2	121510
TIMP1	LQSGTHC[57.0215]LWTDQLLQGSEKGFQSR	3	NA	NA	L	a_healthy	3	3	37281.4
TIMP1	LQSGTHC[57.0215]LWTDQLLQGSEKGFQSR	3	NA	NA	L	c_remission	1	7	50074.4
TIMP1	LQSGTHC[57.0215]LWTDQLLQGSEKGFQSR	3	NA	NA	L	c_remission	2	8	75334.1
TIMP1	LQSGTHC[57.0215]LWTDQLLQGSEKGFQSR	3	NA	NA	L	c_remission	3	9	53813.4
TIMP1	LQSGTHC[57.0215]LWTDQLLQGSEKGFQSR	3	NA	NA	L	b_ulcer	1	4	58135.3
TIMP1	LQSGTHC[57.0215]LWTDQLLQGSEKGFQSR	3	NA	NA	L	b_ulcer	2	5	33590.8
TIMP1	LQSGTHC[57.0215]LWTDQLLQGSEKGFQSR	3	NA	NA	L	b_ulcer	3	6	46011.1
TIMP1	LQSGTHC[57.0215]LWTDQLLQGSEKGFQSR	4	NA	NA	L	a_healthy	1	1	221287
TIMP1	LQSGTHC[57.0215]LWTDQLLQGSEKGFQSR	4	NA	NA	L	a_healthy	2	2	287742
TIMP1	LQSGTHC[57.0215]LWTDQLLQGSEKGFQSR	4	NA	NA	L	a_healthy	3	3	121573
TIMP1	LQSGTHC[57.0215]LWTDQLLQGSEKGFQSR	4	NA	NA	L	c_remission	1	7	146375
TIMP1	LQSGTHC[57.0215]LWTDQLLQGSEKGFQSR	4	NA	NA	L	c_remission	2	8	152932
TIMP1	LQSGTHC[57.0215]LWTDQLLQGSEKGFQSR	4	NA	NA	L	c_remission	3	9	192828
TIMP1	LQSGTHC[57.0215]LWTDQLLQGSEKGFQSR	4	NA	NA	L	b_ulcer	1	4	150657
TIMP1	LQSGTHC[57.0215]LWTDQLLQGSEKGFQSR	4	NA	NA	L	b_ulcer	2	5	148152
TIMP1	LQSGTHC[57.0215]LWTDQLLQGSEKGFQSR	4	NA	NA	L	b_ulcer	3	6	135448
TIMP1	LQDGLLHITTC[57.0215]	2	NA	NA	L	a_healthy	1	1	NA
TIMP1	LQDGLLHITTC[57.0215]	2	NA	NA	L	a_healthy	2	2	NA
TIMP1	LQDGLLHITTC[57.0215]	2	NA	NA	L	a_healthy	3	3	NA
TIMP1	LQDGLLHITTC[57.0215]	2	NA	NA	L	c_remission	1	7	67705.7
TIMP1	LQDGLLHITTC[57.0215]	2	NA	NA	L	c_remission	2	8	NA
TIMP1	LQDGLLHITTC[57.0215]	2	NA	NA	L	c_remission	3	9	101125
TIMP1	LQDGLLHITTC[57.0215]	2	NA	NA	L	b_ulcer	1	4	NA
TIMP1	LQDGLLHITTC[57.0215]	2	NA	NA	L	b_ulcer	2	5	NA
TIMP1	LQDGLLHITTC[57.0215]	2	NA	NA	L	b_ulcer	3	6	NA
TIMP1	LQDGLLHITTC[57.0215]SFVAPWNSLSLAQR	2	NA	NA	L	a_healthy	1	1	18992.9
TIMP1	LQDGLLHITTC[57.0215]SFVAPWNSLSLAQR	2	NA	NA	L	a_healthy	2	2	NA
TIMP1	LQDGLLHITTC[57.0215]SFVAPWNSLSLAQR	2	NA	NA	L	a_healthy	3	3	20457
TIMP1	LQDGLLHITTC[57.0215]SFVAPWNSLSLAQR	2	NA	NA	L	c_remission	1	7	29675.2
TIMP1	LQDGLLHITTC[57.0215]SFVAPWNSLSLAQR	2	NA	NA	L	c_remission	2	8	NA
TIMP1	LQDGLLHITTC[57.0215]SFVAPWNSLSLAQR	2	NA	NA	L	c_remission	3	9	12816.9
TIMP1	LQDGLLHITTC[57.0215]SFVAPWNSLSLAQR	2	NA	NA	L	b_ulcer	1	4	12138.7
TIMP1	LQDGLLHITTC[57.0215]SFVAPWNSLSLAQR	2	NA	NA	L	b_ulcer	2	5	37469.8
TIMP1	LQDGLLHITTC[57.0215]SFVAPWNSLSLAQR	2	NA	NA	L	b_ulcer	3	6	24949.3
TIMP1	LQDGLLHITTC[57.0215]SFVAPWNSLSLAQR	3	NA	NA	L	a_healthy	1	1	359971
TIMP1	LQDGLLHITTC[57.0215]SFVAPWNSLSLAQR	3	NA	NA	L	a_healthy	2	2	480023
TIMP1	LQDGLLHITTC[57.0215]SFVAPWNSLSLAQR	3	NA	NA	L	a_healthy	3	3	306035
TIMP1	LQDGLLHITTC[57.0215]SFVAPWNSLSLAQR	3	NA	NA	L	c_remission	1	7	589726
TIMP1	LQDGLLHITTC[57.0215]SFVAPWNSLSLAQR	3	NA	NA	L	c_remission	2	8	306061
TIMP1	LQDGLLHITTC[57.0215]SFVAPWNSLSLAQR	3	NA	NA	L	c_remission	3	9	470245
TIMP1	LQDGLLHITTC[57.0215]SFVAPWNSLSLAQR	3	NA	NA	L	b_ulcer	1	4	460479
TIMP1	LQDGLLHITTC[57.0215]SFVAPWNSLSLAQR	3	NA	NA	L	b_ulcer	2	5	128757
TIMP1	LQDGLLHITTC[57.0215]SFVAPWNSLSLAQR	3	NA	NA	L	b_ulcer	3	6	463921
TIMP1	MYKGFQALGDAADIRFVYTPAMESVC[57.0215]GYFHR	5	NA	NA	L	a_healthy	1	1	56529.9
TIMP1	MYKGFQALGDAADIRFVYTPAMESVC[57.0215]GYFHR	5	NA	NA	L	a_healthy	2	2	63956.1
TIMP1	MYKGFQALGDAADIRFVYTPAMESVC[57.0215]GYFHR	5	NA	NA	L	a_healthy	3	3	NA
TIMP1	MYKGFQALGDAADIRFVYTPAMESVC[57.0215]GYFHR	5	NA	NA	L	c_remission	1	7	32559.6
TIMP1	MYKGFQALGDAADIRFVYTPAMESVC[57.0215]GYFHR	5	NA	NA	L	c_remission	2	8	61155.5
TIMP1	MYKGFQALGDAADIRFVYTPAMESVC[57.0215]GYFHR	5	NA	NA	L	c_remission	3	9	39754.5
TIMP1	MYKGFQALGDAADIRFVYTPAMESVC[57.0215]GYFHR	5	NA	NA	L	b_ulcer	1	4	NA
TIMP1	MYKGFQALGDAADIRFVYTPAMESVC[57.0215]GYFHR	5	NA	NA	L	b_ulcer	2	5	18212
TIMP1	MYKGFQALGDAADIRFVYTPAMESVC[57.0215]GYFHR	5	NA	NA	L	b_ulcer	3	6	NA
TIMP1	LQDGLLHITTC[57.0215]SFVAPWNSLSLAQR	4	NA	NA	L	a_healthy	1	1	47732.8
TIMP1	LQDGLLHITTC[57.0215]SFVAPWNSLSLAQR	4	NA	NA	L	a_healthy	2	2	57960.4
TIMP1	LQDGLLHITTC[57.0215]SFVAPWNSLSLAQR	4	NA	NA	L	a_healthy	3	3	50216.2
TIMP1	LQDGLLHITTC[57.0215]SFVAPWNSLSLAQR	4	NA	NA	L	c_remission	1	7	97324.5
TIMP1	LQDGLLHITTC[57.0215]SFVAPWNSLSLAQR	4	NA	NA	L	c_remission	2	8	36202.3
TIMP1	LQDGLLHITTC[57.0215]SFVAPWNSLSLAQR	4	NA	NA	L	c_remission	3	9	74994
TIMP1	LQDGLLHITTC[57.0215]SFVAPWNSLSLAQR	4	NA	NA	L	b_ulcer	1	4	59477.7
TIMP1	LQDGLLHITTC[57.0215]SFVAPWNSLSLAQR	4	NA	NA	L	b_ulcer	2	5	42879.9
TIMP1	LQDGLLHITTC[57.0215]SFVAPWNSLSLAQR	4	NA	NA	L	b_ulcer	3	6	71666.6
TIMP1	LQDGLLHITTC[57.0215]SFVAPWNSLSLAQRR	4	NA	NA	L	a_healthy	1	1	119262
TIMP1	LQDGLLHITTC[57.0215]SFVAPWNSLSLAQRR	4	NA	NA	L	a_healthy	2	2	168762
TIMP1	LQDGLLHITTC[57.0215]SFVAPWNSLSLAQRR	4	NA	NA	L	a_healthy	3	3	66069.5
TIMP1	LQDGLLHITTC[57.0215]SFVAPWNSLSLAQRR	4	NA	NA	L	c_remission	1	7	92557.6
TIMP1	LQDGLLHITTC[57.0215]SFVAPWNSLSLAQRR	4	NA	NA	L	c_remission	2	8	105378
TIMP1	LQDGLLHITTC[57.0215]SFVAPWNSLSLAQRR	4	NA	NA	L	c_remission	3	9	93522
TIMP1	LQDGLLHITTC[57.0215]SFVAPWNSLSLAQRR	4	NA	NA	L	b_ulcer	1	4	89192.5
TIMP1	LQDGLLHITTC[57.0215]SFVAPWNSLSLAQRR	4	NA	NA	L	b_ulcer	2	5	103518
TIMP1	LQDGLLHITTC[57.0215]SFVAPWNSLSLAQRR	4	NA	NA	L	b_ulcer	3	6	74888.6
TIMP1	FVYTPAMESVC[57.0215]GYFHR	2	NA	NA	L	a_healthy	1	1	166142
TIMP1	FVYTPAMESVC[57.0215]GYFHR	2	NA	NA	L	a_healthy	2	2	290102
TIMP1	FVYTPAMESVC[57.0215]GYFHR	2	NA	NA	L	a_healthy	3	3	204248
TIMP1	FVYTPAMESVC[57.0215]GYFHR	2	NA	NA	L	c_remission	1	7	241870
TIMP1	FVYTPAMESVC[57.0215]GYFHR	2	NA	NA	L	c_remission	2	8	236996
TIMP1	FVYTPAMESVC[57.0215]GYFHR	2	NA	NA	L	c_remission	3	9	184574
TIMP1	FVYTPAMESVC[57.0215]GYFHR	2	NA	NA	L	b_ulcer	1	4	259703
TIMP1	FVYTPAMESVC[57.0215]GYFHR	2	NA	NA	L	b_ulcer	2	5	160271
TIMP1	FVYTPAMESVC[57.0215]GYFHR	2	NA	NA	L	b_ulcer	3	6	268880
TIMP1	GFQALGDAADIR	2	NA	NA	L	a_healthy	1	1	492070
TIMP1	GFQALGDAADIR	2	NA	NA	L	a_healthy	2	2	535974
TIMP1	GFQALGDAADIR	2	NA	NA	L	a_healthy	3	3	437410
TIMP1	GFQALGDAADIR	2	NA	NA	L	c_remission	1	7	701895
TIMP1	GFQALGDAADIR	2	NA	NA	L	c_remission	2	8	437337
TIMP1	GFQALGDAADIR	2	NA	NA	L	c_remission	3	9	608529
TIMP1	GFQALGDAADIR	2	NA	NA	L	b_ulcer	1	4	575240
TIMP1	GFQALGDAADIR	2	NA	NA	L	b_ulcer	2	5	478800
TIMP1	GFQALGDAADIR	2	NA	NA	L	b_ulcer	3	6	577908
TIMP1	FVYTPAMESVC[57.0215]GYFHR	3	NA	NA	L	a_healthy	1	1	484754
TIMP1	FVYTPAMESVC[57.0215]GYFHR	3	NA	NA	L	a_healthy	2	2	808037
TIMP1	FVYTPAMESVC[57.0215]GYFHR	3	NA	NA	L	a_healthy	3	3	651342
TIMP1	FVYTPAMESVC[57.0215]GYFHR	3	NA	NA	L	c_remission	1	7	538691
TIMP1	FVYTPAMESVC[57.0215]GYFHR	3	NA	NA	L	c_remission	2	8	722528
TIMP1	FVYTPAMESVC[57.0215]GYFHR	3	NA	NA	L	c_remission	3	9	517092
TIMP1	FVYTPAMESVC[57.0215]GYFHR	3	NA	NA	L	b_ulcer	1	4	794146
TIMP1	FVYTPAMESVC[57.0215]GYFHR	3	NA	NA	L	b_ulcer	2	5	356329
TIMP1	FVYTPAMESVC[57.0215]GYFHR	3	NA	NA	L	b_ulcer	3	6	908563
TIMP1	GFQALGDAADIR	3	NA	NA	L	a_healthy	1	1	11692.5
TIMP1	GFQALGDAADIR	3	NA	NA	L	a_healthy	2	2	16125.3
TIMP1	GFQALGDAADIR	3	NA	NA	L	a_healthy	3	3	11014.9
TIMP1	GFQALGDAADIR	3	NA	NA	L	c_remission	1	7	30674
TIMP1	GFQALGDAADIR	3	NA	NA	L	c_remission	2	8	NA
TIMP1	GFQALGDAADIR	3	NA	NA	L	c_remission	3	9	18105.3
TIMP1	GFQALGDAADIR	3	NA	NA	L	b_ulcer	1	4	16952.2
TIMP1	GFQALGDAADIR	3	NA	NA	L	b_ulcer	2	5	16224.3
TIMP1	GFQALGDAADIR	3	NA	NA	L	b_ulcer	3	6	19301.9
TIMP1	FVYTPAM[15.9949]ESVC[57.0215]GYFHR	3	NA	NA	L	a_healthy	1	1	69956.3
TIMP1	FVYTPAM[15.9949]ESVC[57.0215]GYFHR	3	NA	NA	L	a_healthy	2	2	69487.7
TIMP1	FVYTPAM[15.9949]ESVC[57.0215]GYFHR	3	NA	NA	L	a_healthy	3	3	49997.8
TIMP1	FVYTPAM[15.9949]ESVC[57.0215]GYFHR	3	NA	NA	L	c_remission	1	7	62111.9
TIMP1	FVYTPAM[15.9949]ESVC[57.0215]GYFHR	3	NA	NA	L	c_remission	2	8	70392.6
TIMP1	FVYTPAM[15.9949]ESVC[57.0215]GYFHR	3	NA	NA	L	c_remission	3	9	51844.5
TIMP1	FVYTPAM[15.9949]ESVC[57.0215]GYFHR	3	NA	NA	L	b_ulcer	1	4	57198.6
TIMP1	FVYTPAM[15.9949]ESVC[57.0215]GYFHR	3	NA	NA	L	b_ulcer	2	5	58958
TIMP1	FVYTPAM[15.9949]ESVC[57.0215]GYFHR	3	NA	NA	L	b_ulcer	3	6	49231.1
TIMP1	GFQALGDAADIRFVYTPAMESVC[57.0215]GYFHR	4	NA	NA	L	a_healthy	1	1	71144.6
TIMP1	GFQALGDAADIRFVYTPAMESVC[57.0215]GYFHR	4	NA	NA	L	a_healthy	2	2	97311.9
TIMP1	GFQALGDAADIRFVYTPAMESVC[57.0215]GYFHR	4	NA	NA	L	a_healthy	3	3	40123.4
TIMP1	GFQALGDAADIRFVYTPAMESVC[57.0215]GYFHR	4	NA	NA	L	c_remission	1	7	51644.3
TIMP1	GFQALGDAADIRFVYTPAMESVC[57.0215]GYFHR	4	NA	NA	L	c_remission	2	8	NA
TIMP1	GFQALGDAADIRFVYTPAMESVC[57.0215]GYFHR	4	NA	NA	L	c_remission	3	9	62543.3
TIMP1	GFQALGDAADIRFVYTPAMESVC[57.0215]GYFHR	4	NA	NA	L	b_ulcer	1	4	50839.3
TIMP1	GFQALGDAADIRFVYTPAMESVC[57.0215]GYFHR	4	NA	NA	L	b_ulcer	2	5	50833.8
TIMP1	GFQALGDAADIRFVYTPAMESVC[57.0215]GYFHR	4	NA	NA	L	b_ulcer	3	6	35688.4
TIMP1	PWNSLSLAQR	2	NA	NA	L	a_healthy	1	1	NA
TIMP1	PWNSLSLAQR	2	NA	NA	L	a_healthy	2	2	NA
TIMP1	PWNSLSLAQR	2	NA	NA	L	a_healthy	3	3	NA
TIMP1	PWNSLSLAQR	2	NA	NA	L	c_remission	1	7	49594.8
TIMP1	PWNSLSLAQR	2	NA	NA	L	c_remission	2	8	NA
TIMP1	PWNSLSLAQR	2	NA	NA	L	c_remission	3	9	20826.3
TIMP1	PWNSLSLAQR	2	NA	NA	L	b_ulcer	1	4	NA
TIMP1	PWNSLSLAQR	2	NA	NA	L	b_ulcer	2	5	40140.3
TIMP1	PWNSLSLAQR	2	NA	NA	L	b_ulcer	3	6	NA
TIMP1	PC[57.0215]LSIPC[57.0215]K	2	NA	NA	L	a_healthy	1	1	28784.6
TIMP1	PC[57.0215]LSIPC[57.0215]K	2	NA	NA	L	a_healthy	2	2	34778.9
TIMP1	PC[57.0215]LSIPC[57.0215]K	2	NA	NA	L	a_healthy	3	3	27539.6
TIMP1	PC[57.0215]LSIPC[57.0215]K	2	NA	NA	L	c_remission	1	7	39354.1
TIMP1	PC[57.0215]LSIPC[57.0215]K	2	NA	NA	L	c_remission	2	8	24876.4
TIMP1	PC[57.0215]LSIPC[57.0215]K	2	NA	NA	L	c_remission	3	9	31914.4
TIMP1	PC[57.0215]LSIPC[57.0215]K	2	NA	NA	L	b_ulcer	1	4	33695.7
TIMP1	PC[57.0215]LSIPC[57.0215]K	2	NA	NA	L	b_ulcer	2	5	34316.8
TIMP1	PC[57.0215]LSIPC[57.0215]K	2	NA	NA	L	b_ulcer	3	6	32640.8
TIMP1	C[-17.0265]TC[57.0215]VPPHPQTAFC[57.0215]NSDLVIR	2	NA	NA	L	a_healthy	1	1	171573
TIMP1	C[-17.0265]TC[57.0215]VPPHPQTAFC[57.0215]NSDLVIR	2	NA	NA	L	a_healthy	2	2	245130
TIMP1	C[-17.0265]TC[57.0215]VPPHPQTAFC[57.0215]NSDLVIR	2	NA	NA	L	a_healthy	3	3	131636
TIMP1	C[-17.0265]TC[57.0215]VPPHPQTAFC[57.0215]NSDLVIR	2	NA	NA	L	c_remission	1	7	140890
TIMP1	C[-17.0265]TC[57.0215]VPPHPQTAFC[57.0215]NSDLVIR	2	NA	NA	L	c_remission	2	8	125659
TIMP1	C[-17.0265]TC[57.0215]VPPHPQTAFC[57.0215]NSDLVIR	2	NA	NA	L	c_remission	3	9	159166
TIMP1	C[-17.0265]TC[57.0215]VPPHPQTAFC[57.0215]NSDLVIR	2	NA	NA	L	b_ulcer	1	4	250638
TIMP1	C[-17.0265]TC[57.0215]VPPHPQTAFC[57.0215]NSDLVIR	2	NA	NA	L	b_ulcer	2	5	186740
TIMP1	C[-17.0265]TC[57.0215]VPPHPQTAFC[57.0215]NSDLVIR	2	NA	NA	L	b_ulcer	3	6	208874
TIMP1	HLAC[57.0215]LPR	2	NA	NA	L	a_healthy	1	1	209253
TIMP1	HLAC[57.0215]LPR	2	NA	NA	L	a_healthy	2	2	260811
TIMP1	HLAC[57.0215]LPR	2	NA	NA	L	a_healthy	3	3	264692
TIMP1	HLAC[57.0215]LPR	2	NA	NA	L	c_remission	1	7	285725
TIMP1	HLAC[57.0215]LPR	2	NA	NA	L	c_remission	2	8	230402
TIMP1	HLAC[57.0215]LPR	2	NA	NA	L	c_remission	3	9	180159
TIMP1	HLAC[57.0215]LPR	2	NA	NA	L	b_ulcer	1	4	145281
TIMP1	HLAC[57.0215]LPR	2	NA	NA	L	b_ulcer	2	5	274654
TIMP1	HLAC[57.0215]LPR	2	NA	NA	L	b_ulcer	3	6	263150
TIMP1	TYTVGC[57.0215]EEC[57.0215]TVFPC[57.0215]LSIPC[57.0215]K	2	NA	NA	L	a_healthy	1	1	114399
TIMP1	TYTVGC[57.0215]EEC[57.0215]TVFPC[57.0215]LSIPC[57.0215]K	2	NA	NA	L	a_healthy	2	2	221073
TIMP1	TYTVGC[57.0215]EEC[57.0215]TVFPC[57.0215]LSIPC[57.0215]K	2	NA	NA	L	a_healthy	3	3	93218.8
TIMP1	TYTVGC[57.0215]EEC[57.0215]TVFPC[57.0215]LSIPC[57.0215]K	2	NA	NA	L	c_remission	1	7	111245
TIMP1	TYTVGC[57.0215]EEC[57.0215]TVFPC[57.0215]LSIPC[57.0215]K	2	NA	NA	L	c_remission	2	8	190212
TIMP1	TYTVGC[57.0215]EEC[57.0215]TVFPC[57.0215]LSIPC[57.0215]K	2	NA	NA	L	c_remission	3	9	49077.7
TIMP1	TYTVGC[57.0215]EEC[57.0215]TVFPC[57.0215]LSIPC[57.0215]K	2	NA	NA	L	b_ulcer	1	4	213865
TIMP1	TYTVGC[57.0215]EEC[57.0215]TVFPC[57.0215]LSIPC[57.0215]K	2	NA	NA	L	b_ulcer	2	5	193043
TIMP1	TYTVGC[57.0215]EEC[57.0215]TVFPC[57.0215]LSIPC[57.0215]K	2	NA	NA	L	b_ulcer	3	6	69254
TIMP1	HLAC[57.0215]LPREPGLC[57.0215]TWQSLR	3	NA	NA	L	a_healthy	1	1	404558
TIMP1	HLAC[57.0215]LPREPGLC[57.0215]TWQSLR	3	NA	NA	L	a_healthy	2	2	506651
TIMP1	HLAC[57.0215]LPREPGLC[57.0215]TWQSLR	3	NA	NA	L	a_healthy	3	3	189360
TIMP1	HLAC[57.0215]LPREPGLC[57.0215]TWQSLR	3	NA	NA	L	c_remission	1	7	273191
TIMP1	HLAC[57.0215]LPREPGLC[57.0215]TWQSLR	3	NA	NA	L	c_remission	2	8	534349
TIMP1	HLAC[57.0215]LPREPGLC[57.0215]TWQSLR	3	NA	NA	L	c_remission	3	9	437349
TIMP1	HLAC[57.0215]LPREPGLC[57.0215]TWQSLR	3	NA	NA	L	b_ulcer	1	4	285323
TIMP1	HLAC[57.0215]LPREPGLC[57.0215]TWQSLR	3	NA	NA	L	b_ulcer	2	5	411437
TIMP1	HLAC[57.0215]LPREPGLC[57.0215]TWQSLR	3	NA	NA	L	b_ulcer	3	6	222383
TIMP1	C[-17.0265]TC[57.0215]VPPHPQTAFC[57.0215]NSDLVIR	3	NA	NA	L	a_healthy	1	1	NA
TIMP1	C[-17.0265]TC[57.0215]VPPHPQTAFC[57.0215]NSDLVIR	3	NA	NA	L	a_healthy	2	2	41853.3
TIMP1	C[-17.0265]TC[57.0215]VPPHPQTAFC[57.0215]NSDLVIR	3	NA	NA	L	a_healthy	3	3	NA
TIMP1	C[-17.0265]TC[57.0215]VPPHPQTAFC[57.0215]NSDLVIR	3	NA	NA	L	c_remission	1	7	NA
TIMP1	C[-17.0265]TC[57.0215]VPPHPQTAFC[57.0215]NSDLVIR	3	NA	NA	L	c_remission	2	8	29034.9
TIMP1	C[-17.0265]TC[57.0215]VPPHPQTAFC[57.0215]NSDLVIR	3	NA	NA	L	c_remission	3	9	NA
TIMP1	C[-17.0265]TC[57.0215]VPPHPQTAFC[57.0215]NSDLVIR	3	NA	NA	L	b_ulcer	1	4	NA
TIMP1	C[-17.0265]TC[57.0215]VPPHPQTAFC[57.0215]NSDLVIR	3	NA	NA	L	b_ulcer	2	5	NA
TIMP1	C[-17.0265]TC[57.0215]VPPHPQTAFC[57.0215]NSDLVIR	3	NA	NA	L	b_ulcer	3	6	NA
TIMP1	TYTVGC[57.0215]EEC[57.0215]TVFPC[57.0215]LSIPC[57.0215]K	3	NA	NA	L	a_healthy	1	1	NA
TIMP1	TYTVGC[57.0215]EEC[57.0215]TVFPC[57.0215]LSIPC[57.0215]K	3	NA	NA	L	a_healthy	2	2	17635.7
TIMP1	TYTVGC[57.0215]EEC[57.0215]TVFPC[57.0215]LSIPC[57.0215]K	3	NA	NA	L	a_healthy	3	3	NA
TIMP1	TYTVGC[57.0215]EEC[57.0215]TVFPC[57.0215]LSIPC[57.0215]K	3	NA	NA	L	c_remission	1	7	NA
TIMP1	TYTVGC[57.0215]EEC[57.0215]TVFPC[57.0215]LSIPC[57.0215]K	3	NA	NA	L	c_remission	2	8	36342.1
TIMP1	TYTVGC[57.0215]EEC[57.0215]TVFPC[57.0215]LSIPC[57.0215]K	3	NA	NA	L	c_remission	3	9	NA
TIMP1	TYTVGC[57.0215]EEC[57.0215]TVFPC[57.0215]LSIPC[57.0215]K	3	NA	NA	L	b_ulcer	1	4	NA
TIMP1	TYTVGC[57.0215]EEC[57.0215]TVFPC[57.0215]LSIPC[57.0215]K	3	NA	NA	L	b_ulcer	2	5	NA
TIMP1	TYTVGC[57.0215]EEC[57.0215]TVFPC[57.0215]LSIPC[57.0215]K	3	NA	NA	L	b_ulcer	3	6	NA
TIMP1	HLAC[57.0215]LPREPGLC[57.0215]TWQSLR	4	NA	NA	L	a_healthy	1	1	401803
TIMP1	HLAC[57.0215]LPREPGLC[57.0215]TWQSLR	4	NA	NA	L	a_healthy	2	2	535350
TIMP1	HLAC[57.0215]LPREPGLC[57.0215]TWQSLR	4	NA	NA	L	a_healthy	3	3	197443
TIMP1	HLAC[57.0215]LPREPGLC[57.0215]TWQSLR	4	NA	NA	L	c_remission	1	7	282497
TIMP1	HLAC[57.0215]LPREPGLC[57.0215]TWQSLR	4	NA	NA	L	c_remission	2	8	455474
TIMP1	HLAC[57.0215]LPREPGLC[57.0215]TWQSLR	4	NA	NA	L	c_remission	3	9	378028
TIMP1	HLAC[57.0215]LPREPGLC[57.0215]TWQSLR	4	NA	NA	L	b_ulcer	1	4	260115
TIMP1	HLAC[57.0215]LPREPGLC[57.0215]TWQSLR	4	NA	NA	L	b_ulcer	2	5	347118
TIMP1	HLAC[57.0215]LPREPGLC[57.0215]TWQSLR	4	NA	NA	L	b_ulcer	3	6	247893
TIMP1	TYTVGC[57.0215]EEC[57.0215]TVFPC[57.0215]LSIPC[57.0215]KLQSGTHC[57.0215]LWTDQLLQGSEK	4	NA	NA	L	a_healthy	1	1	167358
TIMP1	TYTVGC[57.0215]EEC[57.0215]TVFPC[57.0215]LSIPC[57.0215]KLQSGTHC[57.0215]LWTDQLLQGSEK	4	NA	NA	L	a_healthy	2	2	227055
TIMP1	TYTVGC[57.0215]EEC[57.0215]TVFPC[57.0215]LSIPC[57.0215]KLQSGTHC[57.0215]LWTDQLLQGSEK	4	NA	NA	L	a_healthy	3	3	74480.8
TIMP1	TYTVGC[57.0215]EEC[57.0215]TVFPC[57.0215]LSIPC[57.0215]KLQSGTHC[57.0215]LWTDQLLQGSEK	4	NA	NA	L	c_remission	1	7	135904
TIMP1	TYTVGC[57.0215]EEC[57.0215]TVFPC[57.0215]LSIPC[57.0215]KLQSGTHC[57.0215]LWTDQLLQGSEK	4	NA	NA	L	c_remission	2	8	104104
TIMP1	TYTVGC[57.0215]EEC[57.0215]TVFPC[57.0215]LSIPC[57.0215]KLQSGTHC[57.0215]LWTDQLLQGSEK	4	NA	NA	L	c_remission	3	9	140802
TIMP1	TYTVGC[57.0215]EEC[57.0215]TVFPC[57.0215]LSIPC[57.0215]KLQSGTHC[57.0215]LWTDQLLQGSEK	4	NA	NA	L	b_ulcer	1	4	131408
TIMP1	TYTVGC[57.0215]EEC[57.0215]TVFPC[57.0215]LSIPC[57.0215]KLQSGTHC[57.0215]LWTDQLLQGSEK	4	NA	NA	L	b_ulcer	2	5	124214
TIMP1	TYTVGC[57.0215]EEC[57.0215]TVFPC[57.0215]LSIPC[57.0215]KLQSGTHC[57.0215]LWTDQLLQGSEK	4	NA	NA	L	b_ulcer	3	6	106149
TIMP1	TYTVGC[57.0215]EEC[57.0215]TVFPC[57.0215]LSIPC[57.0215]KLQSGTHC[57.0215]LWTDQLLQGSEK	5	NA	NA	L	a_healthy	1	1	19378.7
TIMP1	TYTVGC[57.0215]EEC[57.0215]TVFPC[57.0215]LSIPC[57.0215]KLQSGTHC[57.0215]LWTDQLLQGSEK	5	NA	NA	L	a_healthy	2	2	26126.3
TIMP1	TYTVGC[57.0215]EEC[57.0215]TVFPC[57.0215]LSIPC[57.0215]KLQSGTHC[57.0215]LWTDQLLQGSEK	5	NA	NA	L	a_healthy	3	3	13292.2
TIMP1	TYTVGC[57.0215]EEC[57.0215]TVFPC[57.0215]LSIPC[57.0215]KLQSGTHC[57.0215]LWTDQLLQGSEK	5	NA	NA	L	c_remission	1	7	14999.7
TIMP1	TYTVGC[57.0215]EEC[57.0215]TVFPC[57.0215]LSIPC[57.0215]KLQSGTHC[57.0215]LWTDQLLQGSEK	5	NA	NA	L	c_remission	2	8	15549
TIMP1	TYTVGC[57.0215]EEC[57.0215]TVFPC[57.0215]LSIPC[57.0215]KLQSGTHC[57.0215]LWTDQLLQGSEK	5	NA	NA	L	c_remission	3	9	NA
TIMP1	TYTVGC[57.0215]EEC[57.0215]TVFPC[57.0215]LSIPC[57.0215]KLQSGTHC[57.0215]LWTDQLLQGSEK	5	NA	NA	L	b_ulcer	1	4	16120.4
TIMP1	TYTVGC[57.0215]EEC[57.0215]TVFPC[57.0215]LSIPC[57.0215]KLQSGTHC[57.0215]LWTDQLLQGSEK	5	NA	NA	L	b_ulcer	2	5	NA
TIMP1	TYTVGC[57.0215]EEC[57.0215]TVFPC[57.0215]LSIPC[57.0215]KLQSGTHC[57.0215]LWTDQLLQGSEK	5	NA	NA	L	b_ulcer	3	6	13763.9
TIMP1	TYTVGC[57.0215]EEC[57.0215]TVFPC[57.0215]LSIPC[57.0215]KLQSGTHC[57.0215]LWTDQLLQGSEKGFQSR	5	NA	NA	L	a_healthy	1	1	86074.6
TIMP1	TYTVGC[57.0215]EEC[57.0215]TVFPC[57.0215]LSIPC[57.0215]KLQSGTHC[57.0215]LWTDQLLQGSEKGFQSR	5	NA	NA	L	a_healthy	2	2	162115
TIMP1	TYTVGC[57.0215]EEC[57.0215]TVFPC[57.0215]LSIPC[57.0215]KLQSGTHC[57.0215]LWTDQLLQGSEKGFQSR	5	NA	NA	L	a_healthy	3	3	26040
TIMP1	TYTVGC[57.0215]EEC[57.0215]TVFPC[57.0215]LSIPC[57.0215]KLQSGTHC[57.0215]LWTDQLLQGSEKGFQSR	5	NA	NA	L	c_remission	1	7	32350.3
TIMP1	TYTVGC[57.0215]EEC[57.0215]TVFPC[57.0215]LSIPC[57.0215]KLQSGTHC[57.0215]LWTDQLLQGSEKGFQSR	5	NA	NA	L	c_remission	2	8	52455
TIMP1	TYTVGC[57.0215]EEC[57.0215]TVFPC[57.0215]LSIPC[57.0215]KLQSGTHC[57.0215]LWTDQLLQGSEKGFQSR	5	NA	NA	L	c_remission	3	9	53222.3
TIMP1	TYTVGC[57.0215]EEC[57.0215]TVFPC[57.0215]LSIPC[57.0215]KLQSGTHC[57.0215]LWTDQLLQGSEKGFQSR	5	NA	NA	L	b_ulcer	1	4	39587.9
TIMP1	TYTVGC[57.0215]EEC[57.0215]TVFPC[57.0215]LSIPC[57.0215]KLQSGTHC[57.0215]LWTDQLLQGSEKGFQSR	5	NA	NA	L	b_ulcer	2	5	38018.1
TIMP1	TYTVGC[57.0215]EEC[57.0215]TVFPC[57.0215]LSIPC[57.0215]KLQSGTHC[57.0215]LWTDQLLQGSEKGFQSR	5	NA	NA	L	b_ulcer	3	6	28055.1
TIMP1	SFVAPWNSLSLAQR	2	NA	NA	L	a_healthy	1	1	NA
TIMP1	SFVAPWNSLSLAQR	2	NA	NA	L	a_healthy	2	2	NA
TIMP1	SFVAPWNSLSLAQR	2	NA	NA	L	a_healthy	3	3	NA
TIMP1	SFVAPWNSLSLAQR	2	NA	NA	L	c_remission	1	7	NA
TIMP1	SFVAPWNSLSLAQR	2	NA	NA	L	c_remission	2	8	NA
TIMP1	SFVAPWNSLSLAQR	2	NA	NA	L	c_remission	3	9	NA
TIMP1	SFVAPWNSLSLAQR	2	NA	NA	L	b_ulcer	1	4	NA
TIMP1	SFVAPWNSLSLAQR	2	NA	NA	L	b_ulcer	2	5	NA
TIMP1	SFVAPWNSLSLAQR	2	NA	NA	L	b_ulcer	3	6	NA
TIMP1	C[57.0215]TC[57.0215]VPPHPQTAFC[57.0215]NSDLVIR	3	NA	NA	L	a_healthy	1	1	84463.1
TIMP1	C[57.0215]TC[57.0215]VPPHPQTAFC[57.0215]NSDLVIR	3	NA	NA	L	a_healthy	2	2	68604.6
TIMP1	C[57.0215]TC[57.0215]VPPHPQTAFC[57.0215]NSDLVIR	3	NA	NA	L	a_healthy	3	3	78539.3
TIMP1	C[57.0215]TC[57.0215]VPPHPQTAFC[57.0215]NSDLVIR	3	NA	NA	L	c_remission	1	7	106846
TIMP1	C[57.0215]TC[57.0215]VPPHPQTAFC[57.0215]NSDLVIR	3	NA	NA	L	c_remission	2	8	57171.9
TIMP1	C[57.0215]TC[57.0215]VPPHPQTAFC[57.0215]NSDLVIR	3	NA	NA	L	c_remission	3	9	146179
TIMP1	C[57.0215]TC[57.0215]VPPHPQTAFC[57.0215]NSDLVIR	3	NA	NA	L	b_ulcer	1	4	80484.3
TIMP1	C[57.0215]TC[57.0215]VPPHPQTAFC[57.0215]NSDLVIR	3	NA	NA	L	b_ulcer	2	5	93389.7
TIMP1	C[57.0215]TC[57.0215]VPPHPQTAFC[57.0215]NSDLVIR	3	NA	NA	L	b_ulcer	3	6	131182
CYTC	TTC[57.0215]TKTQPNLDNC[57.0215]PFHDQPHLK	4	NA	NA	L	a_healthy	1	1	26919
CYTC	TTC[57.0215]TKTQPNLDNC[57.0215]PFHDQPHLK	4	NA	NA	L	a_healthy	2	2	61036.3
CYTC	TTC[57.0215]TKTQPNLDNC[57.0215]PFHDQPHLK	4	NA	NA	L	a_healthy	3	3	NA
CYTC	TTC[57.0215]TKTQPNLDNC[57.0215]PFHDQPHLK	4	NA	NA	L	c_remission	1	7	NA
CYTC	TTC[57.0215]TKTQPNLDNC[57.0215]PFHDQPHLK	4	NA	NA	L	c_remission	2	8	53722.8
CYTC	TTC[57.0215]TKTQPNLDNC[57.0215]PFHDQPHLK	4	NA	NA	L	c_remission	3	9	NA
CYTC	TTC[57.0215]TKTQPNLDNC[57.0215]PFHDQPHLK	4	NA	NA	L	b_ulcer	1	4	NA
CYTC	TTC[57.0215]TKTQPNLDNC[57.0215]PFHDQPHLK	4	NA	NA	L	b_ulcer	2	5	NA
CYTC	TTC[57.0215]TKTQPNLDNC[57.0215]PFHDQPHLK	4	NA	NA	L	b_ulcer	3	6	NA
CYTC	RLVGGPMDASVEEEGVR	3	NA	NA	L	a_healthy	1	1	NA
CYTC	RLVGGPMDASVEEEGVR	3	NA	NA	L	a_healthy	2	2	NA
CYTC	RLVGGPMDASVEEEGVR	3	NA	NA	L	a_healthy	3	3	NA
CYTC	RLVGGPMDASVEEEGVR	3	NA	NA	L	c_remission	1	7	68857.3
CYTC	RLVGGPMDASVEEEGVR	3	NA	NA	L	c_remission	2	8	NA
CYTC	RLVGGPMDASVEEEGVR	3	NA	NA	L	c_remission	3	9	NA
CYTC	RLVGGPMDASVEEEGVR	3	NA	NA	L	b_ulcer	1	4	NA
CYTC	RLVGGPMDASVEEEGVR	3	NA	NA	L	b_ulcer	2	5	NA
CYTC	RLVGGPMDASVEEEGVR	3	NA	NA	L	b_ulcer	3	6	NA
CYTC	TTC[57.0215]TKTQPNLDNC[57.0215]PFHDQPHLK	5	NA	NA	L	a_healthy	1	1	NA
CYTC	TTC[57.0215]TKTQPNLDNC[57.0215]PFHDQPHLK	5	NA	NA	L	a_healthy	2	2	NA
CYTC	TTC[57.0215]TKTQPNLDNC[57.0215]PFHDQPHLK	5	NA	NA	L	a_healthy	3	3	NA
CYTC	TTC[57.0215]TKTQPNLDNC[57.0215]PFHDQPHLK	5	NA	NA	L	c_remission	1	7	NA
CYTC	TTC[57.0215]TKTQPNLDNC[57.0215]PFHDQPHLK	5	NA	NA	L	c_remission	2	8	46444.3
CYTC	TTC[57.0215]TKTQPNLDNC[57.0215]PFHDQPHLK	5	NA	NA	L	c_remission	3	9	NA
CYTC	TTC[57.0215]TKTQPNLDNC[57.0215]PFHDQPHLK	5	NA	NA	L	b_ulcer	1	4	NA
CYTC	TTC[57.0215]TKTQPNLDNC[57.0215]PFHDQPHLK	5	NA	NA	L	b_ulcer	2	5	NA
CYTC	TTC[57.0215]TKTQPNLDNC[57.0215]PFHDQPHLK	5	NA	NA	L	b_ulcer	3	6	NA
CYTC	RLVGGPMDASVEEEGVRR	3	NA	NA	L	a_healthy	1	1	18211.8
CYTC	RLVGGPMDASVEEEGVRR	3	NA	NA	L	a_healthy	2	2	45161.3
CYTC	RLVGGPMDASVEEEGVRR	3	NA	NA	L	a_healthy	3	3	59720
CYTC	RLVGGPMDASVEEEGVRR	3	NA	NA	L	c_remission	1	7	45203
CYTC	RLVGGPMDASVEEEGVRR	3	NA	NA	L	c_remission	2	8	86943.8
CYTC	RLVGGPMDASVEEEGVRR	3	NA	NA	L	c_remission	3	9	52926.4
CYTC	RLVGGPMDASVEEEGVRR	3	NA	NA	L	b_ulcer	1	4	37809.3
CYTC	RLVGGPMDASVEEEGVRR	3	NA	NA	L	b_ulcer	2	5	65130.3
CYTC	RLVGGPMDASVEEEGVRR	3	NA	NA	L	b_ulcer	3	6	24653.4
CYTC	RLVGGPMDASVEEEGVRR	4	NA	NA	L	a_healthy	1	1	NA
CYTC	RLVGGPMDASVEEEGVRR	4	NA	NA	L	a_healthy	2	2	31710.3
CYTC	RLVGGPMDASVEEEGVRR	4	NA	NA	L	a_healthy	3	3	37985.5
CYTC	RLVGGPMDASVEEEGVRR	4	NA	NA	L	c_remission	1	7	NA
CYTC	RLVGGPMDASVEEEGVRR	4	NA	NA	L	c_remission	2	8	69965.2
CYTC	RLVGGPMDASVEEEGVRR	4	NA	NA	L	c_remission	3	9	NA
CYTC	RLVGGPMDASVEEEGVRR	4	NA	NA	L	b_ulcer	1	4	31023.7
CYTC	RLVGGPMDASVEEEGVRR	4	NA	NA	L	b_ulcer	2	5	40599.3
CYTC	RLVGGPMDASVEEEGVRR	4	NA	NA	L	b_ulcer	3	6	28871.1
CYTC	NC[57.0215]PFHDQPHLK	2	NA	NA	L	a_healthy	1	1	42381.6
CYTC	NC[57.0215]PFHDQPHLK	2	NA	NA	L	a_healthy	2	2	22997.2
CYTC	NC[57.0215]PFHDQPHLK	2	NA	NA	L	a_healthy	3	3	16246.4
CYTC	NC[57.0215]PFHDQPHLK	2	NA	NA	L	c_remission	1	7	71946.5
CYTC	NC[57.0215]PFHDQPHLK	2	NA	NA	L	c_remission	2	8	16897.3
CYTC	NC[57.0215]PFHDQPHLK	2	NA	NA	L	c_remission	3	9	35044.9
CYTC	NC[57.0215]PFHDQPHLK	2	NA	NA	L	b_ulcer	1	4	NA
CYTC	NC[57.0215]PFHDQPHLK	2	NA	NA	L	b_ulcer	2	5	NA
CYTC	NC[57.0215]PFHDQPHLK	2	NA	NA	L	b_ulcer	3	6	NA
CYTC	NC[57.0215]PFHDQPHLK	3	NA	NA	L	a_healthy	1	1	NA
CYTC	NC[57.0215]PFHDQPHLK	3	NA	NA	L	a_healthy	2	2	NA
CYTC	NC[57.0215]PFHDQPHLK	3	NA	NA	L	a_healthy	3	3	NA
CYTC	NC[57.0215]PFHDQPHLK	3	NA	NA	L	c_remission	1	7	38917.7
CYTC	NC[57.0215]PFHDQPHLK	3	NA	NA	L	c_remission	2	8	NA
CYTC	NC[57.0215]PFHDQPHLK	3	NA	NA	L	c_remission	3	9	28112.9
CYTC	NC[57.0215]PFHDQPHLK	3	NA	NA	L	b_ulcer	1	4	NA
CYTC	NC[57.0215]PFHDQPHLK	3	NA	NA	L	b_ulcer	2	5	NA
CYTC	NC[57.0215]PFHDQPHLK	3	NA	NA	L	b_ulcer	3	6	NA
CYTC	NC[57.0215]PFHDQPHLKR	3	NA	NA	L	a_healthy	1	1	58036.8
CYTC	NC[57.0215]PFHDQPHLKR	3	NA	NA	L	a_healthy	2	2	39341.6
CYTC	NC[57.0215]PFHDQPHLKR	3	NA	NA	L	a_healthy	3	3	NA
CYTC	NC[57.0215]PFHDQPHLKR	3	NA	NA	L	c_remission	1	7	NA
CYTC	NC[57.0215]PFHDQPHLKR	3	NA	NA	L	c_remission	2	8	NA
CYTC	NC[57.0215]PFHDQPHLKR	3	NA	NA	L	c_remission	3	9	50460.9
CYTC	NC[57.0215]PFHDQPHLKR	3	NA	NA	L	b_ulcer	1	4	31126.3
CYTC	NC[57.0215]PFHDQPHLKR	3	NA	NA	L	b_ulcer	2	5	55450
CYTC	NC[57.0215]PFHDQPHLKR	3	NA	NA	L	b_ulcer	3	6	46863
CYTC	RKAFC[57.0215]SFQIYAVPWQGTMTLSK	3	NA	NA	L	a_healthy	1	1	27884.9
CYTC	RKAFC[57.0215]SFQIYAVPWQGTMTLSK	3	NA	NA	L	a_healthy	2	2	35689.4
CYTC	RKAFC[57.0215]SFQIYAVPWQGTMTLSK	3	NA	NA	L	a_healthy	3	3	NA
CYTC	RKAFC[57.0215]SFQIYAVPWQGTMTLSK	3	NA	NA	L	c_remission	1	7	NA
CYTC	RKAFC[57.0215]SFQIYAVPWQGTMTLSK	3	NA	NA	L	c_remission	2	8	26671
CYTC	RKAFC[57.0215]SFQIYAVPWQGTMTLSK	3	NA	NA	L	c_remission	3	9	NA
CYTC	RKAFC[57.0215]SFQIYAVPWQGTMTLSK	3	NA	NA	L	b_ulcer	1	4	NA
CYTC	RKAFC[57.0215]SFQIYAVPWQGTMTLSK	3	NA	NA	L	b_ulcer	2	5	NA
CYTC	RKAFC[57.0215]SFQIYAVPWQGTMTLSK	3	NA	NA	L	b_ulcer	3	6	NA
CYTC	RKAFC[57.0215]SFQIYAVPWQGTMTLSK	4	NA	NA	L	a_healthy	1	1	39777.9
CYTC	RKAFC[57.0215]SFQIYAVPWQGTMTLSK	4	NA	NA	L	a_healthy	2	2	62263.2
CYTC	RKAFC[57.0215]SFQIYAVPWQGTMTLSK	4	NA	NA	L	a_healthy	3	3	19605.2
CYTC	RKAFC[57.0215]SFQIYAVPWQGTMTLSK	4	NA	NA	L	c_remission	1	7	27251.9
CYTC	RKAFC[57.0215]SFQIYAVPWQGTMTLSK	4	NA	NA	L	c_remission	2	8	47025.1
CYTC	RKAFC[57.0215]SFQIYAVPWQGTMTLSK	4	NA	NA	L	c_remission	3	9	18101.4
CYTC	RKAFC[57.0215]SFQIYAVPWQGTMTLSK	4	NA	NA	L	b_ulcer	1	4	21145.2
CYTC	RKAFC[57.0215]SFQIYAVPWQGTMTLSK	4	NA	NA	L	b_ulcer	2	5	26862.3
CYTC	RKAFC[57.0215]SFQIYAVPWQGTMTLSK	4	NA	NA	L	b_ulcer	3	6	16472
CYTC	VGGPMDASVEEEGVRR	3	NA	NA	L	a_healthy	1	1	13354
CYTC	VGGPMDASVEEEGVRR	3	NA	NA	L	a_healthy	2	2	60885.8
CYTC	VGGPMDASVEEEGVRR	3	NA	NA	L	a_healthy	3	3	43870.7
CYTC	VGGPMDASVEEEGVRR	3	NA	NA	L	c_remission	1	7	92294.8
CYTC	VGGPMDASVEEEGVRR	3	NA	NA	L	c_remission	2	8	100396
CYTC	VGGPMDASVEEEGVRR	3	NA	NA	L	c_remission	3	9	63502.9
CYTC	VGGPMDASVEEEGVRR	3	NA	NA	L	b_ulcer	1	4	74479.1
CYTC	VGGPMDASVEEEGVRR	3	NA	NA	L	b_ulcer	2	5	79820.3
CYTC	VGGPMDASVEEEGVRR	3	NA	NA	L	b_ulcer	3	6	44190.5
CYTC	FC[57.0215]SFQIYAVPWQGTMTLSK	2	NA	NA	L	a_healthy	1	1	35107.3
CYTC	FC[57.0215]SFQIYAVPWQGTMTLSK	2	NA	NA	L	a_healthy	2	2	17479.4
CYTC	FC[57.0215]SFQIYAVPWQGTMTLSK	2	NA	NA	L	a_healthy	3	3	20702.1
CYTC	FC[57.0215]SFQIYAVPWQGTMTLSK	2	NA	NA	L	c_remission	1	7	61338.8
CYTC	FC[57.0215]SFQIYAVPWQGTMTLSK	2	NA	NA	L	c_remission	2	8	16056.8
CYTC	FC[57.0215]SFQIYAVPWQGTMTLSK	2	NA	NA	L	c_remission	3	9	23211
CYTC	FC[57.0215]SFQIYAVPWQGTMTLSK	2	NA	NA	L	b_ulcer	1	4	30909.7
CYTC	FC[57.0215]SFQIYAVPWQGTMTLSK	2	NA	NA	L	b_ulcer	2	5	33194.2
CYTC	FC[57.0215]SFQIYAVPWQGTMTLSK	2	NA	NA	L	b_ulcer	3	6	31414.5
CYTC	GGPMDASVEEEGVRR	2	NA	NA	L	a_healthy	1	1	614903
CYTC	GGPMDASVEEEGVRR	2	NA	NA	L	a_healthy	2	2	276349
CYTC	GGPMDASVEEEGVRR	2	NA	NA	L	a_healthy	3	3	453548
CYTC	GGPMDASVEEEGVRR	2	NA	NA	L	c_remission	1	7	379928
CYTC	GGPMDASVEEEGVRR	2	NA	NA	L	c_remission	2	8	320466
CYTC	GGPMDASVEEEGVRR	2	NA	NA	L	c_remission	3	9	218001
CYTC	GGPMDASVEEEGVRR	2	NA	NA	L	b_ulcer	1	4	266685
CYTC	GGPMDASVEEEGVRR	2	NA	NA	L	b_ulcer	2	5	490686
CYTC	GGPMDASVEEEGVRR	2	NA	NA	L	b_ulcer	3	6	420625
CYTC	GGPMDASVEEEGVRR	3	NA	NA	L	a_healthy	1	1	32580.2
CYTC	GGPMDASVEEEGVRR	3	NA	NA	L	a_healthy	2	2	68383.5
CYTC	GGPMDASVEEEGVRR	3	NA	NA	L	a_healthy	3	3	117987
CYTC	GGPMDASVEEEGVRR	3	NA	NA	L	c_remission	1	7	239057
CYTC	GGPMDASVEEEGVRR	3	NA	NA	L	c_remission	2	8	202451
CYTC	GGPMDASVEEEGVRR	3	NA	NA	L	c_remission	3	9	92136.6
CYTC	GGPMDASVEEEGVRR	3	NA	NA	L	b_ulcer	1	4	79805.7
CYTC	GGPMDASVEEEGVRR	3	NA	NA	L	b_ulcer	2	5	446423
CYTC	GGPMDASVEEEGVRR	3	NA	NA	L	b_ulcer	3	6	101158
CYTC	LDFAVGEYNK	2	NA	NA	L	a_healthy	1	1	50017.2
CYTC	LDFAVGEYNK	2	NA	NA	L	a_healthy	2	2	NA
CYTC	LDFAVGEYNK	2	NA	NA	L	a_healthy	3	3	NA
CYTC	LDFAVGEYNK	2	NA	NA	L	c_remission	1	7	NA
CYTC	LDFAVGEYNK	2	NA	NA	L	c_remission	2	8	NA
CYTC	LDFAVGEYNK	2	NA	NA	L	c_remission	3	9	55147.8
CYTC	LDFAVGEYNK	2	NA	NA	L	b_ulcer	1	4	NA
CYTC	LDFAVGEYNK	2	NA	NA	L	b_ulcer	2	5	NA
CYTC	LDFAVGEYNK	2	NA	NA	L	b_ulcer	3	6	NA
CYTC	KQIVAGVNYF	2	NA	NA	L	a_healthy	1	1	NA
CYTC	KQIVAGVNYF	2	NA	NA	L	a_healthy	2	2	26150.9
CYTC	KQIVAGVNYF	2	NA	NA	L	a_healthy	3	3	NA
CYTC	KQIVAGVNYF	2	NA	NA	L	c_remission	1	7	NA
CYTC	KQIVAGVNYF	2	NA	NA	L	c_remission	2	8	NA
CYTC	KQIVAGVNYF	2	NA	NA	L	c_remission	3	9	NA
CYTC	KQIVAGVNYF	2	NA	NA	L	b_ulcer	1	4	NA
CYTC	KQIVAGVNYF	2	NA	NA	L	b_ulcer	2	5	NA
CYTC	KQIVAGVNYF	2	NA	NA	L	b_ulcer	3	6	NA
CYTC	KQIVAGVNYFLDVELGR	2	NA	NA	L	a_healthy	1	1	41779.6
CYTC	KQIVAGVNYFLDVELGR	2	NA	NA	L	a_healthy	2	2	28185.5
CYTC	KQIVAGVNYFLDVELGR	2	NA	NA	L	a_healthy	3	3	32198.9
CYTC	KQIVAGVNYFLDVELGR	2	NA	NA	L	c_remission	1	7	54533.8
CYTC	KQIVAGVNYFLDVELGR	2	NA	NA	L	c_remission	2	8	NA
CYTC	KQIVAGVNYFLDVELGR	2	NA	NA	L	c_remission	3	9	22949.6
CYTC	KQIVAGVNYFLDVELGR	2	NA	NA	L	b_ulcer	1	4	17365.3
CYTC	KQIVAGVNYFLDVELGR	2	NA	NA	L	b_ulcer	2	5	48118.4
CYTC	KQIVAGVNYFLDVELGR	2	NA	NA	L	b_ulcer	3	6	28397.9
CYTC	PMDASVEEEGVRR	3	NA	NA	L	a_healthy	1	1	NA
CYTC	PMDASVEEEGVRR	3	NA	NA	L	a_healthy	2	2	NA
CYTC	PMDASVEEEGVRR	3	NA	NA	L	a_healthy	3	3	NA
CYTC	PMDASVEEEGVRR	3	NA	NA	L	c_remission	1	7	50563
CYTC	PMDASVEEEGVRR	3	NA	NA	L	c_remission	2	8	55706.1
CYTC	PMDASVEEEGVRR	3	NA	NA	L	c_remission	3	9	45374.1
CYTC	PMDASVEEEGVRR	3	NA	NA	L	b_ulcer	1	4	NA
CYTC	PMDASVEEEGVRR	3	NA	NA	L	b_ulcer	2	5	34152.8
CYTC	PMDASVEEEGVRR	3	NA	NA	L	b_ulcer	3	6	NA
CYTC	KQIVAGVNYFLDVELGR	3	NA	NA	L	a_healthy	1	1	207122
CYTC	KQIVAGVNYFLDVELGR	3	NA	NA	L	a_healthy	2	2	166397
CYTC	KQIVAGVNYFLDVELGR	3	NA	NA	L	a_healthy	3	3	239229
CYTC	KQIVAGVNYFLDVELGR	3	NA	NA	L	c_remission	1	7	432866
CYTC	KQIVAGVNYFLDVELGR	3	NA	NA	L	c_remission	2	8	146263
CYTC	KQIVAGVNYFLDVELGR	3	NA	NA	L	c_remission	3	9	127434
CYTC	KQIVAGVNYFLDVELGR	3	NA	NA	L	b_ulcer	1	4	122467
CYTC	KQIVAGVNYFLDVELGR	3	NA	NA	L	b_ulcer	2	5	150589
CYTC	KQIVAGVNYFLDVELGR	3	NA	NA	L	b_ulcer	3	6	135925
CYTC	AFC[57.0215]SFQIYAVPWQGTMTLSK	2	NA	NA	L	a_healthy	1	1	1.87512e+06
CYTC	AFC[57.0215]SFQIYAVPWQGTMTLSK	2	NA	NA	L	a_healthy	2	2	1.86843e+06
CYTC	AFC[57.0215]SFQIYAVPWQGTMTLSK	2	NA	NA	L	a_healthy	3	3	1.69719e+06
CYTC	AFC[57.0215]SFQIYAVPWQGTMTLSK	2	NA	NA	L	c_remission	1	7	2.55753e+06
CYTC	AFC[57.0215]SFQIYAVPWQGTMTLSK	2	NA	NA	L	c_remission	2	8	1.68276e+06
CYTC	AFC[57.0215]SFQIYAVPWQGTMTLSK	2	NA	NA	L	c_remission	3	9	1.68647e+06
CYTC	AFC[57.0215]SFQIYAVPWQGTMTLSK	2	NA	NA	L	b_ulcer	1	4	1.51395e+06
CYTC	AFC[57.0215]SFQIYAVPWQGTMTLSK	2	NA	NA	L	b_ulcer	2	5	1.62942e+06
CYTC	AFC[57.0215]SFQIYAVPWQGTMTLSK	2	NA	NA	L	b_ulcer	3	6	1.56415e+06
CYTC	AFC[57.0215]SFQIYAVPWQGTMTLSK	3	NA	NA	L	a_healthy	1	1	797161
CYTC	AFC[57.0215]SFQIYAVPWQGTMTLSK	3	NA	NA	L	a_healthy	2	2	775373
CYTC	AFC[57.0215]SFQIYAVPWQGTMTLSK	3	NA	NA	L	a_healthy	3	3	719925
CYTC	AFC[57.0215]SFQIYAVPWQGTMTLSK	3	NA	NA	L	c_remission	1	7	1.09854e+06
CYTC	AFC[57.0215]SFQIYAVPWQGTMTLSK	3	NA	NA	L	c_remission	2	8	987528
CYTC	AFC[57.0215]SFQIYAVPWQGTMTLSK	3	NA	NA	L	c_remission	3	9	741046
CYTC	AFC[57.0215]SFQIYAVPWQGTMTLSK	3	NA	NA	L	b_ulcer	1	4	622441
CYTC	AFC[57.0215]SFQIYAVPWQGTMTLSK	3	NA	NA	L	b_ulcer	2	5	641172
CYTC	AFC[57.0215]SFQIYAVPWQGTMTLSK	3	NA	NA	L	b_ulcer	3	6	636551
CYTC	AFC[57.0215]SFQIYAVPWQGTM[15.9949]TLSK	2	NA	NA	L	a_healthy	1	1	88105.7
CYTC	AFC[57.0215]SFQIYAVPWQGTM[15.9949]TLSK	2	NA	NA	L	a_healthy	2	2	115948
CYTC	AFC[57.0215]SFQIYAVPWQGTM[15.9949]TLSK	2	NA	NA	L	a_healthy	3	3	84066.5
CYTC	AFC[57.0215]SFQIYAVPWQGTM[15.9949]TLSK	2	NA	NA	L	c_remission	1	7	150530
CYTC	AFC[57.0215]SFQIYAVPWQGTM[15.9949]TLSK	2	NA	NA	L	c_remission	2	8	99392.8
CYTC	AFC[57.0215]SFQIYAVPWQGTM[15.9949]TLSK	2	NA	NA	L	c_remission	3	9	68186.5
CYTC	AFC[57.0215]SFQIYAVPWQGTM[15.9949]TLSK	2	NA	NA	L	b_ulcer	1	4	74175.3
CYTC	AFC[57.0215]SFQIYAVPWQGTM[15.9949]TLSK	2	NA	NA	L	b_ulcer	2	5	83263
CYTC	AFC[57.0215]SFQIYAVPWQGTM[15.9949]TLSK	2	NA	NA	L	b_ulcer	3	6	78451.8
CYTC	AFC[57.0215]SFQIYAVPWQGTM[15.9949]TLSK	3	NA	NA	L	a_healthy	1	1	NA
CYTC	AFC[57.0215]SFQIYAVPWQGTM[15.9949]TLSK	3	NA	NA	L	a_healthy	2	2	83939.1
CYTC	AFC[57.0215]SFQIYAVPWQGTM[15.9949]TLSK	3	NA	NA	L	a_healthy	3	3	NA
CYTC	AFC[57.0215]SFQIYAVPWQGTM[15.9949]TLSK	3	NA	NA	L	c_remission	1	7	NA
CYTC	AFC[57.0215]SFQIYAVPWQGTM[15.9949]TLSK	3	NA	NA	L	c_remission	2	8	69237.2
CYTC	AFC[57.0215]SFQIYAVPWQGTM[15.9949]TLSK	3	NA	NA	L	c_remission	3	9	NA
CYTC	AFC[57.0215]SFQIYAVPWQGTM[15.9949]TLSK	3	NA	NA	L	b_ulcer	1	4	NA
CYTC	AFC[57.0215]SFQIYAVPWQGTM[15.9949]TLSK	3	NA	NA	L	b_ulcer	2	5	NA
CYTC	AFC[57.0215]SFQIYAVPWQGTM[15.9949]TLSK	3	NA	NA	L	b_ulcer	3	6	NA
CYTC	DASVEEEGVR	2	NA	NA	L	a_healthy	1	1	NA
CYTC	DASVEEEGVR	2	NA	NA	L	a_healthy	2	2	NA
CYTC	DASVEEEGVR	2	NA	NA	L	a_healthy	3	3	NA
CYTC	DASVEEEGVR	2	NA	NA	L	c_remission	1	7	13663.6
CYTC	DASVEEEGVR	2	NA	NA	L	c_remission	2	8	NA
CYTC	DASVEEEGVR	2	NA	NA	L	c_remission	3	9	NA
CYTC	DASVEEEGVR	2	NA	NA	L	b_ulcer	1	4	NA
CYTC	DASVEEEGVR	2	NA	NA	L	b_ulcer	2	5	NA
CYTC	DASVEEEGVR	2	NA	NA	L	b_ulcer	3	6	NA
CYTC	SPGKPPRLVGGPMDASVEEEGVRR	4	NA	NA	L	a_healthy	1	1	43262.5
CYTC	SPGKPPRLVGGPMDASVEEEGVRR	4	NA	NA	L	a_healthy	2	2	60382.6
CYTC	SPGKPPRLVGGPMDASVEEEGVRR	4	NA	NA	L	a_healthy	3	3	21516
CYTC	SPGKPPRLVGGPMDASVEEEGVRR	4	NA	NA	L	c_remission	1	7	NA
CYTC	SPGKPPRLVGGPMDASVEEEGVRR	4	NA	NA	L	c_remission	2	8	64332.2
CYTC	SPGKPPRLVGGPMDASVEEEGVRR	4	NA	NA	L	c_remission	3	9	NA
CYTC	SPGKPPRLVGGPMDASVEEEGVRR	4	NA	NA	L	b_ulcer	1	4	35132.2
CYTC	SPGKPPRLVGGPMDASVEEEGVRR	4	NA	NA	L	b_ulcer	2	5	24815.2
CYTC	SPGKPPRLVGGPMDASVEEEGVRR	4	NA	NA	L	b_ulcer	3	6	NA
CYTC	SNDMYHSR	2	NA	NA	L	a_healthy	1	1	60523.9
CYTC	SNDMYHSR	2	NA	NA	L	a_healthy	2	2	NA
CYTC	SNDMYHSR	2	NA	NA	L	a_healthy	3	3	116002
CYTC	SNDMYHSR	2	NA	NA	L	c_remission	1	7	156306
CYTC	SNDMYHSR	2	NA	NA	L	c_remission	2	8	NA
CYTC	SNDMYHSR	2	NA	NA	L	c_remission	3	9	107441
CYTC	SNDMYHSR	2	NA	NA	L	b_ulcer	1	4	NA
CYTC	SNDMYHSR	2	NA	NA	L	b_ulcer	2	5	133995
CYTC	SNDMYHSR	2	NA	NA	L	b_ulcer	3	6	143678
CYTC	DASVEEEGVRR	2	NA	NA	L	a_healthy	1	1	46424.3
CYTC	DASVEEEGVRR	2	NA	NA	L	a_healthy	2	2	47422.6
CYTC	DASVEEEGVRR	2	NA	NA	L	a_healthy	3	3	116913
CYTC	DASVEEEGVRR	2	NA	NA	L	c_remission	1	7	68144
CYTC	DASVEEEGVRR	2	NA	NA	L	c_remission	2	8	105918
CYTC	DASVEEEGVRR	2	NA	NA	L	c_remission	3	9	78453.1
CYTC	DASVEEEGVRR	2	NA	NA	L	b_ulcer	1	4	56598.5
CYTC	DASVEEEGVRR	2	NA	NA	L	b_ulcer	2	5	84889.8
CYTC	DASVEEEGVRR	2	NA	NA	L	b_ulcer	3	6	65670.6
CYTC	SPGKPPRLVGGPMDASVEEEGVRR	5	NA	NA	L	a_healthy	1	1	36188.6
CYTC	SPGKPPRLVGGPMDASVEEEGVRR	5	NA	NA	L	a_healthy	2	2	46893.4
CYTC	SPGKPPRLVGGPMDASVEEEGVRR	5	NA	NA	L	a_healthy	3	3	NA
CYTC	SPGKPPRLVGGPMDASVEEEGVRR	5	NA	NA	L	c_remission	1	7	NA
CYTC	SPGKPPRLVGGPMDASVEEEGVRR	5	NA	NA	L	c_remission	2	8	40282.2
CYTC	SPGKPPRLVGGPMDASVEEEGVRR	5	NA	NA	L	c_remission	3	9	NA
CYTC	SPGKPPRLVGGPMDASVEEEGVRR	5	NA	NA	L	b_ulcer	1	4	NA
CYTC	SPGKPPRLVGGPMDASVEEEGVRR	5	NA	NA	L	b_ulcer	2	5	NA
CYTC	SPGKPPRLVGGPMDASVEEEGVRR	5	NA	NA	L	b_ulcer	3	6	NA
CYTC	LVGGPMDASVEEEGVR	2	NA	NA	L	a_healthy	1	1	561993
CYTC	LVGGPMDASVEEEGVR	2	NA	NA	L	a_healthy	2	2	600036
CYTC	LVGGPMDASVEEEGVR	2	NA	NA	L	a_healthy	3	3	499548
CYTC	LVGGPMDASVEEEGVR	2	NA	NA	L	c_remission	1	7	780325
CYTC	LVGGPMDASVEEEGVR	2	NA	NA	L	c_remission	2	8	505434
CYTC	LVGGPMDASVEEEGVR	2	NA	NA	L	c_remission	3	9	459896
CYTC	LVGGPMDASVEEEGVR	2	NA	NA	L	b_ulcer	1	4	470698
CYTC	LVGGPMDASVEEEGVR	2	NA	NA	L	b_ulcer	2	5	466806
CYTC	LVGGPMDASVEEEGVR	2	NA	NA	L	b_ulcer	3	6	513045
CYTC	LVGGPMDASVEEEGVRR	2	NA	NA	L	a_healthy	1	1	907131
CYTC	LVGGPMDASVEEEGVRR	2	NA	NA	L	a_healthy	2	2	808364
CYTC	LVGGPMDASVEEEGVRR	2	NA	NA	L	a_healthy	3	3	865118
CYTC	LVGGPMDASVEEEGVRR	2	NA	NA	L	c_remission	1	7	1.09102e+06
CYTC	LVGGPMDASVEEEGVRR	2	NA	NA	L	c_remission	2	8	961035
CYTC	LVGGPMDASVEEEGVRR	2	NA	NA	L	c_remission	3	9	629537
CYTC	LVGGPMDASVEEEGVRR	2	NA	NA	L	b_ulcer	1	4	743239
CYTC	LVGGPMDASVEEEGVRR	2	NA	NA	L	b_ulcer	2	5	792000
CYTC	LVGGPMDASVEEEGVRR	2	NA	NA	L	b_ulcer	3	6	914726
CYTC	LVGGPMDASVEEEGVRR	3	NA	NA	L	a_healthy	1	1	4.94686e+06
CYTC	LVGGPMDASVEEEGVRR	3	NA	NA	L	a_healthy	2	2	5.27562e+06
CYTC	LVGGPMDASVEEEGVRR	3	NA	NA	L	a_healthy	3	3	4517036
CYTC	LVGGPMDASVEEEGVRR	3	NA	NA	L	c_remission	1	7	7.91535e+06
CYTC	LVGGPMDASVEEEGVRR	3	NA	NA	L	c_remission	2	8	5.53843e+06
CYTC	LVGGPMDASVEEEGVRR	3	NA	NA	L	c_remission	3	9	4.86561e+06
CYTC	LVGGPMDASVEEEGVRR	3	NA	NA	L	b_ulcer	1	4	4.20667e+06
CYTC	LVGGPMDASVEEEGVRR	3	NA	NA	L	b_ulcer	2	5	4.11286e+06
CYTC	LVGGPMDASVEEEGVRR	3	NA	NA	L	b_ulcer	3	6	5254224
CYTC	LVGGPM[15.9949]DASVEEEGVRR	3	NA	NA	L	a_healthy	1	1	362968
CYTC	LVGGPM[15.9949]DASVEEEGVRR	3	NA	NA	L	a_healthy	2	2	483903
CYTC	LVGGPM[15.9949]DASVEEEGVRR	3	NA	NA	L	a_healthy	3	3	277675
CYTC	LVGGPM[15.9949]DASVEEEGVRR	3	NA	NA	L	c_remission	1	7	332478
CYTC	LVGGPM[15.9949]DASVEEEGVRR	3	NA	NA	L	c_remission	2	8	456058
CYTC	LVGGPM[15.9949]DASVEEEGVRR	3	NA	NA	L	c_remission	3	9	273201
CYTC	LVGGPM[15.9949]DASVEEEGVRR	3	NA	NA	L	b_ulcer	1	4	261442
CYTC	LVGGPM[15.9949]DASVEEEGVRR	3	NA	NA	L	b_ulcer	2	5	194454
CYTC	LVGGPM[15.9949]DASVEEEGVRR	3	NA	NA	L	b_ulcer	3	6	236083
CYTC	n[42.0106]MAGPLRAPL	2	NA	NA	L	a_healthy	1	1	158726
CYTC	n[42.0106]MAGPLRAPL	2	NA	NA	L	a_healthy	2	2	NA
CYTC	n[42.0106]MAGPLRAPL	2	NA	NA	L	a_healthy	3	3	NA
CYTC	n[42.0106]MAGPLRAPL	2	NA	NA	L	c_remission	1	7	NA
CYTC	n[42.0106]MAGPLRAPL	2	NA	NA	L	c_remission	2	8	NA
CYTC	n[42.0106]MAGPLRAPL	2	NA	NA	L	c_remission	3	9	NA
CYTC	n[42.0106]MAGPLRAPL	2	NA	NA	L	b_ulcer	1	4	88307.4
CYTC	n[42.0106]MAGPLRAPL	2	NA	NA	L	b_ulcer	2	5	NA
CYTC	n[42.0106]MAGPLRAPL	2	NA	NA	L	b_ulcer	3	6	103449
CYTC	NDMYHSR	2	NA	NA	L	a_healthy	1	1	NA
CYTC	NDMYHSR	2	NA	NA	L	a_healthy	2	2	NA
CYTC	NDMYHSR	2	NA	NA	L	a_healthy	3	3	55701.2
CYTC	NDMYHSR	2	NA	NA	L	c_remission	1	7	117306
CYTC	NDMYHSR	2	NA	NA	L	c_remission	2	8	NA
CYTC	NDMYHSR	2	NA	NA	L	c_remission	3	9	99506.3
CYTC	NDMYHSR	2	NA	NA	L	b_ulcer	1	4	NA
CYTC	NDMYHSR	2	NA	NA	L	b_ulcer	2	5	37245.5
CYTC	NDMYHSR	2	NA	NA	L	b_ulcer	3	6	16361.6
CYTC	PWQGTMTLSK	2	NA	NA	L	a_healthy	1	1	256988
CYTC	PWQGTMTLSK	2	NA	NA	L	a_healthy	2	2	182510
CYTC	PWQGTMTLSK	2	NA	NA	L	a_healthy	3	3	230911
CYTC	PWQGTMTLSK	2	NA	NA	L	c_remission	1	7	364230
CYTC	PWQGTMTLSK	2	NA	NA	L	c_remission	2	8	122778
CYTC	PWQGTMTLSK	2	NA	NA	L	c_remission	3	9	187718
CYTC	PWQGTMTLSK	2	NA	NA	L	b_ulcer	1	4	163297
CYTC	PWQGTMTLSK	2	NA	NA	L	b_ulcer	2	5	256366
CYTC	PWQGTMTLSK	2	NA	NA	L	b_ulcer	3	6	163556
CYTC	PWQGTM[15.9949]TLSK	2	NA	NA	L	a_healthy	1	1	NA
CYTC	PWQGTM[15.9949]TLSK	2	NA	NA	L	a_healthy	2	2	NA
CYTC	PWQGTM[15.9949]TLSK	2	NA	NA	L	a_healthy	3	3	NA
CYTC	PWQGTM[15.9949]TLSK	2	NA	NA	L	c_remission	1	7	29076
CYTC	PWQGTM[15.9949]TLSK	2	NA	NA	L	c_remission	2	8	NA
CYTC	PWQGTM[15.9949]TLSK	2	NA	NA	L	c_remission	3	9	19012.3
CYTC	PWQGTM[15.9949]TLSK	2	NA	NA	L	b_ulcer	1	4	NA
CYTC	PWQGTM[15.9949]TLSK	2	NA	NA	L	b_ulcer	2	5	NA
CYTC	PWQGTM[15.9949]TLSK	2	NA	NA	L	b_ulcer	3	6	NA
CYTC	SSPGKPPRLVGGPMDASVEEEGVR	3	NA	NA	L	a_healthy	1	1	51793.6
CYTC	SSPGKPPRLVGGPMDASVEEEGVR	3	NA	NA	L	a_healthy	2	2	74833.6
CYTC	SSPGKPPRLVGGPMDASVEEEGVR	3	NA	NA	L	a_healthy	3	3	20717.9
CYTC	SSPGKPPRLVGGPMDASVEEEGVR	3	NA	NA	L	c_remission	1	7	22914.5
CYTC	SSPGKPPRLVGGPMDASVEEEGVR	3	NA	NA	L	c_remission	2	8	61053
CYTC	SSPGKPPRLVGGPMDASVEEEGVR	3	NA	NA	L	c_remission	3	9	31049.2
CYTC	SSPGKPPRLVGGPMDASVEEEGVR	3	NA	NA	L	b_ulcer	1	4	NA
CYTC	SSPGKPPRLVGGPMDASVEEEGVR	3	NA	NA	L	b_ulcer	2	5	26873.4
CYTC	SSPGKPPRLVGGPMDASVEEEGVR	3	NA	NA	L	b_ulcer	3	6	13857.7
CYTC	GKPPRLVGGPMDASVEEEGVRR	4	NA	NA	L	a_healthy	1	1	203328
CYTC	GKPPRLVGGPMDASVEEEGVRR	4	NA	NA	L	a_healthy	2	2	278482
CYTC	GKPPRLVGGPMDASVEEEGVRR	4	NA	NA	L	a_healthy	3	3	131895
CYTC	GKPPRLVGGPMDASVEEEGVRR	4	NA	NA	L	c_remission	1	7	NA
CYTC	GKPPRLVGGPMDASVEEEGVRR	4	NA	NA	L	c_remission	2	8	298052
CYTC	GKPPRLVGGPMDASVEEEGVRR	4	NA	NA	L	c_remission	3	9	65616.9
CYTC	GKPPRLVGGPMDASVEEEGVRR	4	NA	NA	L	b_ulcer	1	4	155590
CYTC	GKPPRLVGGPMDASVEEEGVRR	4	NA	NA	L	b_ulcer	2	5	121609
CYTC	GKPPRLVGGPMDASVEEEGVRR	4	NA	NA	L	b_ulcer	3	6	151364
CYTC	SSPGKPPRLVGGPMDASVEEEGVR	4	NA	NA	L	a_healthy	1	1	128267
CYTC	SSPGKPPRLVGGPMDASVEEEGVR	4	NA	NA	L	a_healthy	2	2	145141
CYTC	SSPGKPPRLVGGPMDASVEEEGVR	4	NA	NA	L	a_healthy	3	3	47599.8
CYTC	SSPGKPPRLVGGPMDASVEEEGVR	4	NA	NA	L	c_remission	1	7	76971.6
CYTC	SSPGKPPRLVGGPMDASVEEEGVR	4	NA	NA	L	c_remission	2	8	122663
CYTC	SSPGKPPRLVGGPMDASVEEEGVR	4	NA	NA	L	c_remission	3	9	68967.7
CYTC	SSPGKPPRLVGGPMDASVEEEGVR	4	NA	NA	L	b_ulcer	1	4	41879.5
CYTC	SSPGKPPRLVGGPMDASVEEEGVR	4	NA	NA	L	b_ulcer	2	5	66260.8
CYTC	SSPGKPPRLVGGPMDASVEEEGVR	4	NA	NA	L	b_ulcer	3	6	50807
CYTC	GKPPRLVGGPMDASVEEEGVRR	5	NA	NA	L	a_healthy	1	1	31547.6
CYTC	GKPPRLVGGPMDASVEEEGVRR	5	NA	NA	L	a_healthy	2	2	43605.7
CYTC	GKPPRLVGGPMDASVEEEGVRR	5	NA	NA	L	a_healthy	3	3	20596.7
CYTC	GKPPRLVGGPMDASVEEEGVRR	5	NA	NA	L	c_remission	1	7	NA
CYTC	GKPPRLVGGPMDASVEEEGVRR	5	NA	NA	L	c_remission	2	8	68130.7
CYTC	GKPPRLVGGPMDASVEEEGVRR	5	NA	NA	L	c_remission	3	9	NA
CYTC	GKPPRLVGGPMDASVEEEGVRR	5	NA	NA	L	b_ulcer	1	4	28803.4
CYTC	GKPPRLVGGPMDASVEEEGVRR	5	NA	NA	L	b_ulcer	2	5	31805.5
CYTC	GKPPRLVGGPMDASVEEEGVRR	5	NA	NA	L	b_ulcer	3	6	15650
CYTC	SSPGKPPRLVGGPMDASVEEEGVRR	4	NA	NA	L	a_healthy	1	1	1.51528e+06
CYTC	SSPGKPPRLVGGPMDASVEEEGVRR	4	NA	NA	L	a_healthy	2	2	1.97441e+06
CYTC	SSPGKPPRLVGGPMDASVEEEGVRR	4	NA	NA	L	a_healthy	3	3	594295
CYTC	SSPGKPPRLVGGPMDASVEEEGVRR	4	NA	NA	L	c_remission	1	7	755993
CYTC	SSPGKPPRLVGGPMDASVEEEGVRR	4	NA	NA	L	c_remission	2	8	1.68717e+06
CYTC	SSPGKPPRLVGGPMDASVEEEGVRR	4	NA	NA	L	c_remission	3	9	799460
CYTC	SSPGKPPRLVGGPMDASVEEEGVRR	4	NA	NA	L	b_ulcer	1	4	608770
CYTC	SSPGKPPRLVGGPMDASVEEEGVRR	4	NA	NA	L	b_ulcer	2	5	792773
CYTC	SSPGKPPRLVGGPMDASVEEEGVRR	4	NA	NA	L	b_ulcer	3	6	605096
CYTC	SSPGKPPRLVGGPMDASVEEEGVRR	5	NA	NA	L	a_healthy	1	1	786841
CYTC	SSPGKPPRLVGGPMDASVEEEGVRR	5	NA	NA	L	a_healthy	2	2	1.06067e+06
CYTC	SSPGKPPRLVGGPMDASVEEEGVRR	5	NA	NA	L	a_healthy	3	3	270390
CYTC	SSPGKPPRLVGGPMDASVEEEGVRR	5	NA	NA	L	c_remission	1	7	438739
CYTC	SSPGKPPRLVGGPMDASVEEEGVRR	5	NA	NA	L	c_remission	2	8	859506
CYTC	SSPGKPPRLVGGPMDASVEEEGVRR	5	NA	NA	L	c_remission	3	9	454008
CYTC	SSPGKPPRLVGGPMDASVEEEGVRR	5	NA	NA	L	b_ulcer	1	4	334354
CYTC	SSPGKPPRLVGGPMDASVEEEGVRR	5	NA	NA	L	b_ulcer	2	5	415004
CYTC	SSPGKPPRLVGGPMDASVEEEGVRR	5	NA	NA	L	b_ulcer	3	6	315445
CYTC	SSPGKPPRLVGGPM[15.9949]DASVEEEGVRR	4	NA	NA	L	a_healthy	1	1	50368.8
CYTC	SSPGKPPRLVGGPM[15.9949]DASVEEEGVRR	4	NA	NA	L	a_healthy	2	2	61939.5
CYTC	SSPGKPPRLVGGPM[15.9949]DASVEEEGVRR	4	NA	NA	L	a_healthy	3	3	15826.2
CYTC	SSPGKPPRLVGGPM[15.9949]DASVEEEGVRR	4	NA	NA	L	c_remission	1	7	NA
CYTC	SSPGKPPRLVGGPM[15.9949]DASVEEEGVRR	4	NA	NA	L	c_remission	2	8	100851
CYTC	SSPGKPPRLVGGPM[15.9949]DASVEEEGVRR	4	NA	NA	L	c_remission	3	9	NA
CYTC	SSPGKPPRLVGGPM[15.9949]DASVEEEGVRR	4	NA	NA	L	b_ulcer	1	4	16150.2
CYTC	SSPGKPPRLVGGPM[15.9949]DASVEEEGVRR	4	NA	NA	L	b_ulcer	2	5	25726.2
CYTC	SSPGKPPRLVGGPM[15.9949]DASVEEEGVRR	4	NA	NA	L	b_ulcer	3	6	11454.4
CYTC	SSPGKPPRLVGGPM[15.9949]DASVEEEGVRR	5	NA	NA	L	a_healthy	1	1	36540.1
CYTC	SSPGKPPRLVGGPM[15.9949]DASVEEEGVRR	5	NA	NA	L	a_healthy	2	2	49047.3
CYTC	SSPGKPPRLVGGPM[15.9949]DASVEEEGVRR	5	NA	NA	L	a_healthy	3	3	NA
CYTC	SSPGKPPRLVGGPM[15.9949]DASVEEEGVRR	5	NA	NA	L	c_remission	1	7	NA
CYTC	SSPGKPPRLVGGPM[15.9949]DASVEEEGVRR	5	NA	NA	L	c_remission	2	8	69663
CYTC	SSPGKPPRLVGGPM[15.9949]DASVEEEGVRR	5	NA	NA	L	c_remission	3	9	NA
CYTC	SSPGKPPRLVGGPM[15.9949]DASVEEEGVRR	5	NA	NA	L	b_ulcer	1	4	NA
CYTC	SSPGKPPRLVGGPM[15.9949]DASVEEEGVRR	5	NA	NA	L	b_ulcer	2	5	NA
CYTC	SSPGKPPRLVGGPM[15.9949]DASVEEEGVRR	5	NA	NA	L	b_ulcer	3	6	NA
CYTC	Q[-17.0265]IYAVPWQGTMTLSK	2	NA	NA	L	a_healthy	1	1	23642.8
CYTC	Q[-17.0265]IYAVPWQGTMTLSK	2	NA	NA	L	a_healthy	2	2	NA
CYTC	Q[-17.0265]IYAVPWQGTMTLSK	2	NA	NA	L	a_healthy	3	3	18631.4
CYTC	Q[-17.0265]IYAVPWQGTMTLSK	2	NA	NA	L	c_remission	1	7	39456.7
CYTC	Q[-17.0265]IYAVPWQGTMTLSK	2	NA	NA	L	c_remission	2	8	34782
CYTC	Q[-17.0265]IYAVPWQGTMTLSK	2	NA	NA	L	c_remission	3	9	NA
CYTC	Q[-17.0265]IYAVPWQGTMTLSK	2	NA	NA	L	b_ulcer	1	4	5370.59
CYTC	Q[-17.0265]IYAVPWQGTMTLSK	2	NA	NA	L	b_ulcer	2	5	NA
CYTC	Q[-17.0265]IYAVPWQGTMTLSK	2	NA	NA	L	b_ulcer	3	6	NA
CYTC	GPMDASVEEEGVRR	3	NA	NA	L	a_healthy	1	1	NA
CYTC	GPMDASVEEEGVRR	3	NA	NA	L	a_healthy	2	2	NA
CYTC	GPMDASVEEEGVRR	3	NA	NA	L	a_healthy	3	3	32420.5
CYTC	GPMDASVEEEGVRR	3	NA	NA	L	c_remission	1	7	169628
CYTC	GPMDASVEEEGVRR	3	NA	NA	L	c_remission	2	8	123909
CYTC	GPMDASVEEEGVRR	3	NA	NA	L	c_remission	3	9	NA
CYTC	GPMDASVEEEGVRR	3	NA	NA	L	b_ulcer	1	4	110026
CYTC	GPMDASVEEEGVRR	3	NA	NA	L	b_ulcer	2	5	33690.3
CYTC	GPMDASVEEEGVRR	3	NA	NA	L	b_ulcer	3	6	NA
CYTC	AVPWQGTMTLSK	2	NA	NA	L	a_healthy	1	1	259329
CYTC	AVPWQGTMTLSK	2	NA	NA	L	a_healthy	2	2	188666
CYTC	AVPWQGTMTLSK	2	NA	NA	L	a_healthy	3	3	189218
CYTC	AVPWQGTMTLSK	2	NA	NA	L	c_remission	1	7	432397
CYTC	AVPWQGTMTLSK	2	NA	NA	L	c_remission	2	8	310755
CYTC	AVPWQGTMTLSK	2	NA	NA	L	c_remission	3	9	332890
CYTC	AVPWQGTMTLSK	2	NA	NA	L	b_ulcer	1	4	191245
CYTC	AVPWQGTMTLSK	2	NA	NA	L	b_ulcer	2	5	150743
CYTC	AVPWQGTMTLSK	2	NA	NA	L	b_ulcer	3	6	216600
CYTC	PNLDNC[57.0215]PFHDQPHLK	2	NA	NA	L	a_healthy	1	1	167336
CYTC	PNLDNC[57.0215]PFHDQPHLK	2	NA	NA	L	a_healthy	2	2	NA
CYTC	PNLDNC[57.0215]PFHDQPHLK	2	NA	NA	L	a_healthy	3	3	86151.7
CYTC	PNLDNC[57.0215]PFHDQPHLK	2	NA	NA	L	c_remission	1	7	268545
CYTC	PNLDNC[57.0215]PFHDQPHLK	2	NA	NA	L	c_remission	2	8	NA
CYTC	PNLDNC[57.0215]PFHDQPHLK	2	NA	NA	L	c_remission	3	9	158349
CYTC	PNLDNC[57.0215]PFHDQPHLK	2	NA	NA	L	b_ulcer	1	4	5464.26
CYTC	PNLDNC[57.0215]PFHDQPHLK	2	NA	NA	L	b_ulcer	2	5	103249
CYTC	PNLDNC[57.0215]PFHDQPHLK	2	NA	NA	L	b_ulcer	3	6	12284.6
CYTC	PNLDNC[57.0215]PFHDQPHLK	3	NA	NA	L	a_healthy	1	1	592046
CYTC	PNLDNC[57.0215]PFHDQPHLK	3	NA	NA	L	a_healthy	2	2	348579
CYTC	PNLDNC[57.0215]PFHDQPHLK	3	NA	NA	L	a_healthy	3	3	265727
CYTC	PNLDNC[57.0215]PFHDQPHLK	3	NA	NA	L	c_remission	1	7	922455
CYTC	PNLDNC[57.0215]PFHDQPHLK	3	NA	NA	L	c_remission	2	8	224256
CYTC	PNLDNC[57.0215]PFHDQPHLK	3	NA	NA	L	c_remission	3	9	605033
CYTC	PNLDNC[57.0215]PFHDQPHLK	3	NA	NA	L	b_ulcer	1	4	224744
CYTC	PNLDNC[57.0215]PFHDQPHLK	3	NA	NA	L	b_ulcer	2	5	310893
CYTC	PNLDNC[57.0215]PFHDQPHLK	3	NA	NA	L	b_ulcer	3	6	314479
CYTC	PNLDNC[57.0215]PFHDQPHLKR	3	NA	NA	L	a_healthy	1	1	110056
CYTC	PNLDNC[57.0215]PFHDQPHLKR	3	NA	NA	L	a_healthy	2	2	94393
CYTC	PNLDNC[57.0215]PFHDQPHLKR	3	NA	NA	L	a_healthy	3	3	43249.6
CYTC	PNLDNC[57.0215]PFHDQPHLKR	3	NA	NA	L	c_remission	1	7	272877
CYTC	PNLDNC[57.0215]PFHDQPHLKR	3	NA	NA	L	c_remission	2	8	47236.2
CYTC	PNLDNC[57.0215]PFHDQPHLKR	3	NA	NA	L	c_remission	3	9	160989
CYTC	PNLDNC[57.0215]PFHDQPHLKR	3	NA	NA	L	b_ulcer	1	4	122178
CYTC	PNLDNC[57.0215]PFHDQPHLKR	3	NA	NA	L	b_ulcer	2	5	130599
CYTC	PNLDNC[57.0215]PFHDQPHLKR	3	NA	NA	L	b_ulcer	3	6	162226
CYTC	TQPNLDNC[57.0215]PFHDQPHLK	2	NA	NA	L	a_healthy	1	1	400114
CYTC	TQPNLDNC[57.0215]PFHDQPHLK	2	NA	NA	L	a_healthy	2	2	261736
CYTC	TQPNLDNC[57.0215]PFHDQPHLK	2	NA	NA	L	a_healthy	3	3	359238
CYTC	TQPNLDNC[57.0215]PFHDQPHLK	2	NA	NA	L	c_remission	1	7	385407
CYTC	TQPNLDNC[57.0215]PFHDQPHLK	2	NA	NA	L	c_remission	2	8	265545
CYTC	TQPNLDNC[57.0215]PFHDQPHLK	2	NA	NA	L	c_remission	3	9	382155
CYTC	TQPNLDNC[57.0215]PFHDQPHLK	2	NA	NA	L	b_ulcer	1	4	359658
CYTC	TQPNLDNC[57.0215]PFHDQPHLK	2	NA	NA	L	b_ulcer	2	5	343674
CYTC	TQPNLDNC[57.0215]PFHDQPHLK	2	NA	NA	L	b_ulcer	3	6	234892
CYTC	TQPNLDNC[57.0215]PFHDQPHLK	3	NA	NA	L	a_healthy	1	1	3.5159e+06
CYTC	TQPNLDNC[57.0215]PFHDQPHLK	3	NA	NA	L	a_healthy	2	2	3.79953e+06
CYTC	TQPNLDNC[57.0215]PFHDQPHLK	3	NA	NA	L	a_healthy	3	3	3428520
CYTC	TQPNLDNC[57.0215]PFHDQPHLK	3	NA	NA	L	c_remission	1	7	4043232
CYTC	TQPNLDNC[57.0215]PFHDQPHLK	3	NA	NA	L	c_remission	2	8	3.24009e+06
CYTC	TQPNLDNC[57.0215]PFHDQPHLK	3	NA	NA	L	c_remission	3	9	2828867
CYTC	TQPNLDNC[57.0215]PFHDQPHLK	3	NA	NA	L	b_ulcer	1	4	2626679
CYTC	TQPNLDNC[57.0215]PFHDQPHLK	3	NA	NA	L	b_ulcer	2	5	3.01245e+06
CYTC	TQPNLDNC[57.0215]PFHDQPHLK	3	NA	NA	L	b_ulcer	3	6	3.00072e+06
CYTC	TQPNLDNC[57.0215]PFHDQPHLK	4	NA	NA	L	a_healthy	1	1	5.18535e+06
CYTC	TQPNLDNC[57.0215]PFHDQPHLK	4	NA	NA	L	a_healthy	2	2	5999157
CYTC	TQPNLDNC[57.0215]PFHDQPHLK	4	NA	NA	L	a_healthy	3	3	4.46738e+06
CYTC	TQPNLDNC[57.0215]PFHDQPHLK	4	NA	NA	L	c_remission	1	7	5620762
CYTC	TQPNLDNC[57.0215]PFHDQPHLK	4	NA	NA	L	c_remission	2	8	4994937
CYTC	TQPNLDNC[57.0215]PFHDQPHLK	4	NA	NA	L	c_remission	3	9	3.90037e+06
CYTC	TQPNLDNC[57.0215]PFHDQPHLK	4	NA	NA	L	b_ulcer	1	4	3884251
CYTC	TQPNLDNC[57.0215]PFHDQPHLK	4	NA	NA	L	b_ulcer	2	5	4.53688e+06
CYTC	TQPNLDNC[57.0215]PFHDQPHLK	4	NA	NA	L	b_ulcer	3	6	4730265
CYTC	TQPNLDNC[57.0215]PFHDQPHLKR	3	NA	NA	L	a_healthy	1	1	98642.4
CYTC	TQPNLDNC[57.0215]PFHDQPHLKR	3	NA	NA	L	a_healthy	2	2	120855
CYTC	TQPNLDNC[57.0215]PFHDQPHLKR	3	NA	NA	L	a_healthy	3	3	125726
CYTC	TQPNLDNC[57.0215]PFHDQPHLKR	3	NA	NA	L	c_remission	1	7	79989.7
CYTC	TQPNLDNC[57.0215]PFHDQPHLKR	3	NA	NA	L	c_remission	2	8	134760
CYTC	TQPNLDNC[57.0215]PFHDQPHLKR	3	NA	NA	L	c_remission	3	9	59271.8
CYTC	TQPNLDNC[57.0215]PFHDQPHLKR	3	NA	NA	L	b_ulcer	1	4	60068.4
CYTC	TQPNLDNC[57.0215]PFHDQPHLKR	3	NA	NA	L	b_ulcer	2	5	75242.7
CYTC	TQPNLDNC[57.0215]PFHDQPHLKR	3	NA	NA	L	b_ulcer	3	6	70658.7
CYTC	TQPNLDNC[57.0215]PFHDQPHLKR	4	NA	NA	L	a_healthy	1	1	590035
CYTC	TQPNLDNC[57.0215]PFHDQPHLKR	4	NA	NA	L	a_healthy	2	2	776338
CYTC	TQPNLDNC[57.0215]PFHDQPHLKR	4	NA	NA	L	a_healthy	3	3	616970
CYTC	TQPNLDNC[57.0215]PFHDQPHLKR	4	NA	NA	L	c_remission	1	7	679027
CYTC	TQPNLDNC[57.0215]PFHDQPHLKR	4	NA	NA	L	c_remission	2	8	530704
CYTC	TQPNLDNC[57.0215]PFHDQPHLKR	4	NA	NA	L	c_remission	3	9	521225
CYTC	TQPNLDNC[57.0215]PFHDQPHLKR	4	NA	NA	L	b_ulcer	1	4	357865
CYTC	TQPNLDNC[57.0215]PFHDQPHLKR	4	NA	NA	L	b_ulcer	2	5	349198
CYTC	TQPNLDNC[57.0215]PFHDQPHLKR	4	NA	NA	L	b_ulcer	3	6	353995
CYTC	ALDFAVGEYNK	2	NA	NA	L	a_healthy	1	1	5786189
CYTC	ALDFAVGEYNK	2	NA	NA	L	a_healthy	2	2	5588353
CYTC	ALDFAVGEYNK	2	NA	NA	L	a_healthy	3	3	4.41923e+06
CYTC	ALDFAVGEYNK	2	NA	NA	L	c_remission	1	7	7856676
CYTC	ALDFAVGEYNK	2	NA	NA	L	c_remission	2	8	5427157
CYTC	ALDFAVGEYNK	2	NA	NA	L	c_remission	3	9	5237284
CYTC	ALDFAVGEYNK	2	NA	NA	L	b_ulcer	1	4	4.04736e+06
CYTC	ALDFAVGEYNK	2	NA	NA	L	b_ulcer	2	5	4.31668e+06
CYTC	ALDFAVGEYNK	2	NA	NA	L	b_ulcer	3	6	4.45276e+06
CYTC	ALDFAVGEYNK	3	NA	NA	L	a_healthy	1	1	28035.8
CYTC	ALDFAVGEYNK	3	NA	NA	L	a_healthy	2	2	34576.5
CYTC	ALDFAVGEYNK	3	NA	NA	L	a_healthy	3	3	16310.8
CYTC	ALDFAVGEYNK	3	NA	NA	L	c_remission	1	7	61559.5
CYTC	ALDFAVGEYNK	3	NA	NA	L	c_remission	2	8	30615.3
CYTC	ALDFAVGEYNK	3	NA	NA	L	c_remission	3	9	29239.6
CYTC	ALDFAVGEYNK	3	NA	NA	L	b_ulcer	1	4	27815.3
CYTC	ALDFAVGEYNK	3	NA	NA	L	b_ulcer	2	5	25221.9
CYTC	ALDFAVGEYNK	3	NA	NA	L	b_ulcer	3	6	20688.1
CYTC	ALDFAVGEYNKASNDMYHSR	3	NA	NA	L	a_healthy	1	1	176252
CYTC	ALDFAVGEYNKASNDMYHSR	3	NA	NA	L	a_healthy	2	2	339519
CYTC	ALDFAVGEYNKASNDMYHSR	3	NA	NA	L	a_healthy	3	3	47314.3
CYTC	ALDFAVGEYNKASNDMYHSR	3	NA	NA	L	c_remission	1	7	59105.2
CYTC	ALDFAVGEYNKASNDMYHSR	3	NA	NA	L	c_remission	2	8	226352
CYTC	ALDFAVGEYNKASNDMYHSR	3	NA	NA	L	c_remission	3	9	82581.3
CYTC	ALDFAVGEYNKASNDMYHSR	3	NA	NA	L	b_ulcer	1	4	59080.1
CYTC	ALDFAVGEYNKASNDMYHSR	3	NA	NA	L	b_ulcer	2	5	59859.6
CYTC	ALDFAVGEYNKASNDMYHSR	3	NA	NA	L	b_ulcer	3	6	27391.9
CYTC	ALDFAVGEYNKASNDMYHSR	4	NA	NA	L	a_healthy	1	1	340237
CYTC	ALDFAVGEYNKASNDMYHSR	4	NA	NA	L	a_healthy	2	2	564615
CYTC	ALDFAVGEYNKASNDMYHSR	4	NA	NA	L	a_healthy	3	3	104411
CYTC	ALDFAVGEYNKASNDMYHSR	4	NA	NA	L	c_remission	1	7	150186
CYTC	ALDFAVGEYNKASNDMYHSR	4	NA	NA	L	c_remission	2	8	417427
CYTC	ALDFAVGEYNKASNDMYHSR	4	NA	NA	L	c_remission	3	9	180526
CYTC	ALDFAVGEYNKASNDMYHSR	4	NA	NA	L	b_ulcer	1	4	105743
CYTC	ALDFAVGEYNKASNDMYHSR	4	NA	NA	L	b_ulcer	2	5	118166
CYTC	ALDFAVGEYNKASNDMYHSR	4	NA	NA	L	b_ulcer	3	6	68049.6
CYTC	ALDFAVGEYNKASNDM[15.9949]YHSR	4	NA	NA	L	a_healthy	1	1	38720.7
CYTC	ALDFAVGEYNKASNDM[15.9949]YHSR	4	NA	NA	L	a_healthy	2	2	60386.6
CYTC	ALDFAVGEYNKASNDM[15.9949]YHSR	4	NA	NA	L	a_healthy	3	3	NA
CYTC	ALDFAVGEYNKASNDM[15.9949]YHSR	4	NA	NA	L	c_remission	1	7	17878.2
CYTC	ALDFAVGEYNKASNDM[15.9949]YHSR	4	NA	NA	L	c_remission	2	8	45940.7
CYTC	ALDFAVGEYNKASNDM[15.9949]YHSR	4	NA	NA	L	c_remission	3	9	NA
CYTC	ALDFAVGEYNKASNDM[15.9949]YHSR	4	NA	NA	L	b_ulcer	1	4	NA
CYTC	ALDFAVGEYNKASNDM[15.9949]YHSR	4	NA	NA	L	b_ulcer	2	5	NA
CYTC	ALDFAVGEYNKASNDM[15.9949]YHSR	4	NA	NA	L	b_ulcer	3	6	NA
CYTC	SFQIYAVPWQGTMTLSK	2	NA	NA	L	a_healthy	1	1	69748.8
CYTC	SFQIYAVPWQGTMTLSK	2	NA	NA	L	a_healthy	2	2	49081.6
CYTC	SFQIYAVPWQGTMTLSK	2	NA	NA	L	a_healthy	3	3	56283.8
CYTC	SFQIYAVPWQGTMTLSK	2	NA	NA	L	c_remission	1	7	92374.9
CYTC	SFQIYAVPWQGTMTLSK	2	NA	NA	L	c_remission	2	8	55174.3
CYTC	SFQIYAVPWQGTMTLSK	2	NA	NA	L	c_remission	3	9	120934
CYTC	SFQIYAVPWQGTMTLSK	2	NA	NA	L	b_ulcer	1	4	67115.1
CYTC	SFQIYAVPWQGTMTLSK	2	NA	NA	L	b_ulcer	2	5	34644.1
CYTC	SFQIYAVPWQGTMTLSK	2	NA	NA	L	b_ulcer	3	6	40751.4
CYTC	SFQIYAVPWQGTMTLSK	3	NA	NA	L	a_healthy	1	1	43700.1
CYTC	SFQIYAVPWQGTMTLSK	3	NA	NA	L	a_healthy	2	2	22973.5
CYTC	SFQIYAVPWQGTMTLSK	3	NA	NA	L	a_healthy	3	3	29094.5
CYTC	SFQIYAVPWQGTMTLSK	3	NA	NA	L	c_remission	1	7	61795.7
CYTC	SFQIYAVPWQGTMTLSK	3	NA	NA	L	c_remission	2	8	25050.5
CYTC	SFQIYAVPWQGTMTLSK	3	NA	NA	L	c_remission	3	9	77246.9
CYTC	SFQIYAVPWQGTMTLSK	3	NA	NA	L	b_ulcer	1	4	31421.9
CYTC	SFQIYAVPWQGTMTLSK	3	NA	NA	L	b_ulcer	2	5	12195.9
CYTC	SFQIYAVPWQGTMTLSK	3	NA	NA	L	b_ulcer	3	6	19164.7
CYTC	ASNDMYHSR	2	NA	NA	L	a_healthy	1	1	168669
CYTC	ASNDMYHSR	2	NA	NA	L	a_healthy	2	2	52491.4
CYTC	ASNDMYHSR	2	NA	NA	L	a_healthy	3	3	367290
CYTC	ASNDMYHSR	2	NA	NA	L	c_remission	1	7	399378
CYTC	ASNDMYHSR	2	NA	NA	L	c_remission	2	8	99243.6
CYTC	ASNDMYHSR	2	NA	NA	L	c_remission	3	9	311950
CYTC	ASNDMYHSR	2	NA	NA	L	b_ulcer	1	4	NA
CYTC	ASNDMYHSR	2	NA	NA	L	b_ulcer	2	5	451919
CYTC	ASNDMYHSR	2	NA	NA	L	b_ulcer	3	6	438022
CYTC	RALDFAVGEYNK	2	NA	NA	L	a_healthy	1	1	190646
CYTC	RALDFAVGEYNK	2	NA	NA	L	a_healthy	2	2	208019
CYTC	RALDFAVGEYNK	2	NA	NA	L	a_healthy	3	3	174731
CYTC	RALDFAVGEYNK	2	NA	NA	L	c_remission	1	7	163974
CYTC	RALDFAVGEYNK	2	NA	NA	L	c_remission	2	8	243755
CYTC	RALDFAVGEYNK	2	NA	NA	L	c_remission	3	9	134486
CYTC	RALDFAVGEYNK	2	NA	NA	L	b_ulcer	1	4	156682
CYTC	RALDFAVGEYNK	2	NA	NA	L	b_ulcer	2	5	166238
CYTC	RALDFAVGEYNK	2	NA	NA	L	b_ulcer	3	6	166475
CYTC	RALDFAVGEYNK	3	NA	NA	L	a_healthy	1	1	NA
CYTC	RALDFAVGEYNK	3	NA	NA	L	a_healthy	2	2	33802.7
CYTC	RALDFAVGEYNK	3	NA	NA	L	a_healthy	3	3	NA
CYTC	RALDFAVGEYNK	3	NA	NA	L	c_remission	1	7	NA
CYTC	RALDFAVGEYNK	3	NA	NA	L	c_remission	2	8	NA
CYTC	RALDFAVGEYNK	3	NA	NA	L	c_remission	3	9	NA
CYTC	RALDFAVGEYNK	3	NA	NA	L	b_ulcer	1	4	NA
CYTC	RALDFAVGEYNK	3	NA	NA	L	b_ulcer	2	5	NA
CYTC	RALDFAVGEYNK	3	NA	NA	L	b_ulcer	3	6	NA
CYTC	PFHDQPHLK	2	NA	NA	L	a_healthy	1	1	78680.9
CYTC	PFHDQPHLK	2	NA	NA	L	a_healthy	2	2	42461.4
CYTC	PFHDQPHLK	2	NA	NA	L	a_healthy	3	3	NA
CYTC	PFHDQPHLK	2	NA	NA	L	c_remission	1	7	148637
CYTC	PFHDQPHLK	2	NA	NA	L	c_remission	2	8	NA
CYTC	PFHDQPHLK	2	NA	NA	L	c_remission	3	9	131533
CYTC	PFHDQPHLK	2	NA	NA	L	b_ulcer	1	4	23452.7
CYTC	PFHDQPHLK	2	NA	NA	L	b_ulcer	2	5	NA
CYTC	PFHDQPHLK	2	NA	NA	L	b_ulcer	3	6	38414.6
CYTC	RALDFAVGEYNKASNDMYHSR	4	NA	NA	L	a_healthy	1	1	34971.6
CYTC	RALDFAVGEYNKASNDMYHSR	4	NA	NA	L	a_healthy	2	2	49897.2
CYTC	RALDFAVGEYNKASNDMYHSR	4	NA	NA	L	a_healthy	3	3	NA
CYTC	RALDFAVGEYNKASNDMYHSR	4	NA	NA	L	c_remission	1	7	NA
CYTC	RALDFAVGEYNKASNDMYHSR	4	NA	NA	L	c_remission	2	8	33989.6
CYTC	RALDFAVGEYNKASNDMYHSR	4	NA	NA	L	c_remission	3	9	NA
CYTC	RALDFAVGEYNKASNDMYHSR	4	NA	NA	L	b_ulcer	1	4	NA
CYTC	RALDFAVGEYNKASNDMYHSR	4	NA	NA	L	b_ulcer	2	5	NA
CYTC	RALDFAVGEYNKASNDMYHSR	4	NA	NA	L	b_ulcer	3	6	NA
CYTC	KPPRLVGGPMDASVEEEGVRR	4	NA	NA	L	a_healthy	1	1	NA
CYTC	KPPRLVGGPMDASVEEEGVRR	4	NA	NA	L	a_healthy	2	2	33673.7
CYTC	KPPRLVGGPMDASVEEEGVRR	4	NA	NA	L	a_healthy	3	3	NA
CYTC	KPPRLVGGPMDASVEEEGVRR	4	NA	NA	L	c_remission	1	7	NA
CYTC	KPPRLVGGPMDASVEEEGVRR	4	NA	NA	L	c_remission	2	8	54425.9
CYTC	KPPRLVGGPMDASVEEEGVRR	4	NA	NA	L	c_remission	3	9	NA
CYTC	KPPRLVGGPMDASVEEEGVRR	4	NA	NA	L	b_ulcer	1	4	NA
CYTC	KPPRLVGGPMDASVEEEGVRR	4	NA	NA	L	b_ulcer	2	5	NA
CYTC	KPPRLVGGPMDASVEEEGVRR	4	NA	NA	L	b_ulcer	3	6	NA
CYTC	KAFC[57.0215]SFQIYAVPWQGTMTLSK	2	NA	NA	L	a_healthy	1	1	262316
CYTC	KAFC[57.0215]SFQIYAVPWQGTMTLSK	2	NA	NA	L	a_healthy	2	2	236598
CYTC	KAFC[57.0215]SFQIYAVPWQGTMTLSK	2	NA	NA	L	a_healthy	3	3	223807
CYTC	KAFC[57.0215]SFQIYAVPWQGTMTLSK	2	NA	NA	L	c_remission	1	7	314389
CYTC	KAFC[57.0215]SFQIYAVPWQGTMTLSK	2	NA	NA	L	c_remission	2	8	192308
CYTC	KAFC[57.0215]SFQIYAVPWQGTMTLSK	2	NA	NA	L	c_remission	3	9	184719
CYTC	KAFC[57.0215]SFQIYAVPWQGTMTLSK	2	NA	NA	L	b_ulcer	1	4	223956
CYTC	KAFC[57.0215]SFQIYAVPWQGTMTLSK	2	NA	NA	L	b_ulcer	2	5	298441
CYTC	KAFC[57.0215]SFQIYAVPWQGTMTLSK	2	NA	NA	L	b_ulcer	3	6	223861
CYTC	KAFC[57.0215]SFQIYAVPWQGTMTLSK	3	NA	NA	L	a_healthy	1	1	445276
CYTC	KAFC[57.0215]SFQIYAVPWQGTMTLSK	3	NA	NA	L	a_healthy	2	2	548455
CYTC	KAFC[57.0215]SFQIYAVPWQGTMTLSK	3	NA	NA	L	a_healthy	3	3	431652
CYTC	KAFC[57.0215]SFQIYAVPWQGTMTLSK	3	NA	NA	L	c_remission	1	7	577659
CYTC	KAFC[57.0215]SFQIYAVPWQGTMTLSK	3	NA	NA	L	c_remission	2	8	402368
CYTC	KAFC[57.0215]SFQIYAVPWQGTMTLSK	3	NA	NA	L	c_remission	3	9	381258
CYTC	KAFC[57.0215]SFQIYAVPWQGTMTLSK	3	NA	NA	L	b_ulcer	1	4	418170
CYTC	KAFC[57.0215]SFQIYAVPWQGTMTLSK	3	NA	NA	L	b_ulcer	2	5	274884
CYTC	KAFC[57.0215]SFQIYAVPWQGTMTLSK	3	NA	NA	L	b_ulcer	3	6	349705
CYTC	KAFC[57.0215]SFQIYAVPWQGTM[15.9949]TLSK	3	NA	NA	L	a_healthy	1	1	NA
CYTC	KAFC[57.0215]SFQIYAVPWQGTM[15.9949]TLSK	3	NA	NA	L	a_healthy	2	2	18545.5
CYTC	KAFC[57.0215]SFQIYAVPWQGTM[15.9949]TLSK	3	NA	NA	L	a_healthy	3	3	5990.89
CYTC	KAFC[57.0215]SFQIYAVPWQGTM[15.9949]TLSK	3	NA	NA	L	c_remission	1	7	23671.1
CYTC	KAFC[57.0215]SFQIYAVPWQGTM[15.9949]TLSK	3	NA	NA	L	c_remission	2	8	14032.4
CYTC	KAFC[57.0215]SFQIYAVPWQGTM[15.9949]TLSK	3	NA	NA	L	c_remission	3	9	19531.4
CYTC	KAFC[57.0215]SFQIYAVPWQGTM[15.9949]TLSK	3	NA	NA	L	b_ulcer	1	4	NA
CYTC	KAFC[57.0215]SFQIYAVPWQGTM[15.9949]TLSK	3	NA	NA	L	b_ulcer	2	5	NA
CYTC	KAFC[57.0215]SFQIYAVPWQGTM[15.9949]TLSK	3	NA	NA	L	b_ulcer	3	6	7331.28
CYTC	EEEGVRR	2	NA	NA	L	a_healthy	1	1	NA
CYTC	EEEGVRR	2	NA	NA	L	a_healthy	2	2	NA
CYTC	EEEGVRR	2	NA	NA	L	a_healthy	3	3	NA
CYTC	EEEGVRR	2	NA	NA	L	c_remission	1	7	NA
CYTC	EEEGVRR	2	NA	NA	L	c_remission	2	8	NA
CYTC	EEEGVRR	2	NA	NA	L	c_remission	3	9	NA
CYTC	EEEGVRR	2	NA	NA	L	b_ulcer	1	4	NA
CYTC	EEEGVRR	2	NA	NA	L	b_ulcer	2	5	NA
CYTC	EEEGVRR	2	NA	NA	L	b_ulcer	3	6	NA
CYTS	E[-18.0106]DEYYRR	2	NA	NA	L	a_healthy	1	1	55199.3
CYTS	E[-18.0106]DEYYRR	2	NA	NA	L	a_healthy	2	2	NA
CYTS	E[-18.0106]DEYYRR	2	NA	NA	L	a_healthy	3	3	31613.1
CYTS	E[-18.0106]DEYYRR	2	NA	NA	L	c_remission	1	7	110734
CYTS	E[-18.0106]DEYYRR	2	NA	NA	L	c_remission	2	8	NA
CYTS	E[-18.0106]DEYYRR	2	NA	NA	L	c_remission	3	9	73099.7
CYTS	E[-18.0106]DEYYRR	2	NA	NA	L	b_ulcer	1	4	42002.4
CYTS	E[-18.0106]DEYYRR	2	NA	NA	L	b_ulcer	2	5	95117.2
CYTS	E[-18.0106]DEYYRR	2	NA	NA	L	b_ulcer	3	6	56159.3
CYTS	QLC[57.0215]SFEIYEVPWEDR	2	NA	NA	L	a_healthy	1	1	6.35586e+06
CYTS	QLC[57.0215]SFEIYEVPWEDR	2	NA	NA	L	a_healthy	2	2	5.1986e+06
CYTS	QLC[57.0215]SFEIYEVPWEDR	2	NA	NA	L	a_healthy	3	3	8669961
CYTS	QLC[57.0215]SFEIYEVPWEDR	2	NA	NA	L	c_remission	1	7	9991071
CYTS	QLC[57.0215]SFEIYEVPWEDR	2	NA	NA	L	c_remission	2	8	3902165
CYTS	QLC[57.0215]SFEIYEVPWEDR	2	NA	NA	L	c_remission	3	9	7.00246e+06
CYTS	QLC[57.0215]SFEIYEVPWEDR	2	NA	NA	L	b_ulcer	1	4	6.79412e+06
CYTS	QLC[57.0215]SFEIYEVPWEDR	2	NA	NA	L	b_ulcer	2	5	6.96727e+06
CYTS	QLC[57.0215]SFEIYEVPWEDR	2	NA	NA	L	b_ulcer	3	6	7.15255e+06
CYTS	QLC[57.0215]SFEIYEVPWEDR	3	NA	NA	L	a_healthy	1	1	1806263
CYTS	QLC[57.0215]SFEIYEVPWEDR	3	NA	NA	L	a_healthy	2	2	1.90768e+06
CYTS	QLC[57.0215]SFEIYEVPWEDR	3	NA	NA	L	a_healthy	3	3	1.98187e+06
CYTS	QLC[57.0215]SFEIYEVPWEDR	3	NA	NA	L	c_remission	1	7	2.099e+06
CYTS	QLC[57.0215]SFEIYEVPWEDR	3	NA	NA	L	c_remission	2	8	1.39652e+06
CYTS	QLC[57.0215]SFEIYEVPWEDR	3	NA	NA	L	c_remission	3	9	1.18105e+06
CYTS	QLC[57.0215]SFEIYEVPWEDR	3	NA	NA	L	b_ulcer	1	4	2.23891e+06
CYTS	QLC[57.0215]SFEIYEVPWEDR	3	NA	NA	L	b_ulcer	2	5	1.73797e+06
CYTS	QLC[57.0215]SFEIYEVPWEDR	3	NA	NA	L	b_ulcer	3	6	1.84828e+06
CYTS	E[-18.0106]DEYYRRPLQVLR	3	NA	NA	L	a_healthy	1	1	2.23371e+06
CYTS	E[-18.0106]DEYYRRPLQVLR	3	NA	NA	L	a_healthy	2	2	764698
CYTS	E[-18.0106]DEYYRRPLQVLR	3	NA	NA	L	a_healthy	3	3	3.10678e+06
CYTS	E[-18.0106]DEYYRRPLQVLR	3	NA	NA	L	c_remission	1	7	4507342
CYTS	E[-18.0106]DEYYRRPLQVLR	3	NA	NA	L	c_remission	2	8	1.88316e+06
CYTS	E[-18.0106]DEYYRRPLQVLR	3	NA	NA	L	c_remission	3	9	2.38923e+06
CYTS	E[-18.0106]DEYYRRPLQVLR	3	NA	NA	L	b_ulcer	1	4	1.09722e+06
CYTS	E[-18.0106]DEYYRRPLQVLR	3	NA	NA	L	b_ulcer	2	5	2.23909e+06
CYTS	E[-18.0106]DEYYRRPLQVLR	3	NA	NA	L	b_ulcer	3	6	1.55813e+06
CYTS	QLC[57.0215]SFEIYEVPWEDRM	2	NA	NA	L	a_healthy	1	1	28082.4
CYTS	QLC[57.0215]SFEIYEVPWEDRM	2	NA	NA	L	a_healthy	2	2	17784.2
CYTS	QLC[57.0215]SFEIYEVPWEDRM	2	NA	NA	L	a_healthy	3	3	35396.4
CYTS	QLC[57.0215]SFEIYEVPWEDRM	2	NA	NA	L	c_remission	1	7	46084.8
CYTS	QLC[57.0215]SFEIYEVPWEDRM	2	NA	NA	L	c_remission	2	8	32784.3
CYTS	QLC[57.0215]SFEIYEVPWEDRM	2	NA	NA	L	c_remission	3	9	23414.4
CYTS	QLC[57.0215]SFEIYEVPWEDRM	2	NA	NA	L	b_ulcer	1	4	29109.6
CYTS	QLC[57.0215]SFEIYEVPWEDRM	2	NA	NA	L	b_ulcer	2	5	23057.4
CYTS	QLC[57.0215]SFEIYEVPWEDRM	2	NA	NA	L	b_ulcer	3	6	22497.7
CYTS	E[-18.0106]DEYYRRPLQVLR	4	NA	NA	L	a_healthy	1	1	34275.3
CYTS	E[-18.0106]DEYYRRPLQVLR	4	NA	NA	L	a_healthy	2	2	57523.8
CYTS	E[-18.0106]DEYYRRPLQVLR	4	NA	NA	L	a_healthy	3	3	27333
CYTS	E[-18.0106]DEYYRRPLQVLR	4	NA	NA	L	c_remission	1	7	39676.9
CYTS	E[-18.0106]DEYYRRPLQVLR	4	NA	NA	L	c_remission	2	8	65875.8
CYTS	E[-18.0106]DEYYRRPLQVLR	4	NA	NA	L	c_remission	3	9	47884.1
CYTS	E[-18.0106]DEYYRRPLQVLR	4	NA	NA	L	b_ulcer	1	4	51132.2
CYTS	E[-18.0106]DEYYRRPLQVLR	4	NA	NA	L	b_ulcer	2	5	39049.9
CYTS	E[-18.0106]DEYYRRPLQVLR	4	NA	NA	L	b_ulcer	3	6	39380.4
CYTS	QLC[57.0215]SFEIYEVPWEDRMSLVN	2	NA	NA	L	a_healthy	1	1	18685.4
CYTS	QLC[57.0215]SFEIYEVPWEDRMSLVN	2	NA	NA	L	a_healthy	2	2	20175.8
CYTS	QLC[57.0215]SFEIYEVPWEDRMSLVN	2	NA	NA	L	a_healthy	3	3	11197.3
CYTS	QLC[57.0215]SFEIYEVPWEDRMSLVN	2	NA	NA	L	c_remission	1	7	31183.4
CYTS	QLC[57.0215]SFEIYEVPWEDRMSLVN	2	NA	NA	L	c_remission	2	8	24090.2
CYTS	QLC[57.0215]SFEIYEVPWEDRMSLVN	2	NA	NA	L	c_remission	3	9	20970.6
CYTS	QLC[57.0215]SFEIYEVPWEDRMSLVN	2	NA	NA	L	b_ulcer	1	4	20188.3
CYTS	QLC[57.0215]SFEIYEVPWEDRMSLVN	2	NA	NA	L	b_ulcer	2	5	14499.7
CYTS	QLC[57.0215]SFEIYEVPWEDRMSLVN	2	NA	NA	L	b_ulcer	3	6	7689.84
CYTS	QLC[57.0215]SFEIYEVPWEDRMSLVNSR	2	NA	NA	L	a_healthy	1	1	636821
CYTS	QLC[57.0215]SFEIYEVPWEDRMSLVNSR	2	NA	NA	L	a_healthy	2	2	294257
CYTS	QLC[57.0215]SFEIYEVPWEDRMSLVNSR	2	NA	NA	L	a_healthy	3	3	404162
CYTS	QLC[57.0215]SFEIYEVPWEDRMSLVNSR	2	NA	NA	L	c_remission	1	7	390019
CYTS	QLC[57.0215]SFEIYEVPWEDRMSLVNSR	2	NA	NA	L	c_remission	2	8	148825
CYTS	QLC[57.0215]SFEIYEVPWEDRMSLVNSR	2	NA	NA	L	c_remission	3	9	353405
CYTS	QLC[57.0215]SFEIYEVPWEDRMSLVNSR	2	NA	NA	L	b_ulcer	1	4	219542
CYTS	QLC[57.0215]SFEIYEVPWEDRMSLVNSR	2	NA	NA	L	b_ulcer	2	5	470644
CYTS	QLC[57.0215]SFEIYEVPWEDRMSLVNSR	2	NA	NA	L	b_ulcer	3	6	234883
CYTS	QLC[57.0215]SFEIYEVPWEDRMSLVNSR	3	NA	NA	L	a_healthy	1	1	7493911
CYTS	QLC[57.0215]SFEIYEVPWEDRMSLVNSR	3	NA	NA	L	a_healthy	2	2	6.66991e+06
CYTS	QLC[57.0215]SFEIYEVPWEDRMSLVNSR	3	NA	NA	L	a_healthy	3	3	6.78267e+06
CYTS	QLC[57.0215]SFEIYEVPWEDRMSLVNSR	3	NA	NA	L	c_remission	1	7	7.38496e+06
CYTS	QLC[57.0215]SFEIYEVPWEDRMSLVNSR	3	NA	NA	L	c_remission	2	8	4839711
CYTS	QLC[57.0215]SFEIYEVPWEDRMSLVNSR	3	NA	NA	L	c_remission	3	9	6564748
CYTS	QLC[57.0215]SFEIYEVPWEDRMSLVNSR	3	NA	NA	L	b_ulcer	1	4	4745586
CYTS	QLC[57.0215]SFEIYEVPWEDRMSLVNSR	3	NA	NA	L	b_ulcer	2	5	6111148
CYTS	QLC[57.0215]SFEIYEVPWEDRMSLVNSR	3	NA	NA	L	b_ulcer	3	6	4500249
CYTS	QLC[57.0215]SFEIYEVPWEDRMSLVNSR	4	NA	NA	L	a_healthy	1	1	710841
CYTS	QLC[57.0215]SFEIYEVPWEDRMSLVNSR	4	NA	NA	L	a_healthy	2	2	740495
CYTS	QLC[57.0215]SFEIYEVPWEDRMSLVNSR	4	NA	NA	L	a_healthy	3	3	648633
CYTS	QLC[57.0215]SFEIYEVPWEDRMSLVNSR	4	NA	NA	L	c_remission	1	7	768158
CYTS	QLC[57.0215]SFEIYEVPWEDRMSLVNSR	4	NA	NA	L	c_remission	2	8	433379
CYTS	QLC[57.0215]SFEIYEVPWEDRMSLVNSR	4	NA	NA	L	c_remission	3	9	610626
CYTS	QLC[57.0215]SFEIYEVPWEDRMSLVNSR	4	NA	NA	L	b_ulcer	1	4	445863
CYTS	QLC[57.0215]SFEIYEVPWEDRMSLVNSR	4	NA	NA	L	b_ulcer	2	5	530657
CYTS	QLC[57.0215]SFEIYEVPWEDRMSLVNSR	4	NA	NA	L	b_ulcer	3	6	361017
CYTS	QLC[57.0215]SFEIYEVPWEDRM[15.9949]SLVNSR	3	NA	NA	L	a_healthy	1	1	152928
CYTS	QLC[57.0215]SFEIYEVPWEDRM[15.9949]SLVNSR	3	NA	NA	L	a_healthy	2	2	265501
CYTS	QLC[57.0215]SFEIYEVPWEDRM[15.9949]SLVNSR	3	NA	NA	L	a_healthy	3	3	136201
CYTS	QLC[57.0215]SFEIYEVPWEDRM[15.9949]SLVNSR	3	NA	NA	L	c_remission	1	7	227218
CYTS	QLC[57.0215]SFEIYEVPWEDRM[15.9949]SLVNSR	3	NA	NA	L	c_remission	2	8	196611
CYTS	QLC[57.0215]SFEIYEVPWEDRM[15.9949]SLVNSR	3	NA	NA	L	c_remission	3	9	152443
CYTS	QLC[57.0215]SFEIYEVPWEDRM[15.9949]SLVNSR	3	NA	NA	L	b_ulcer	1	4	129380
CYTS	QLC[57.0215]SFEIYEVPWEDRM[15.9949]SLVNSR	3	NA	NA	L	b_ulcer	2	5	92225.4
CYTS	QLC[57.0215]SFEIYEVPWEDRM[15.9949]SLVNSR	3	NA	NA	L	b_ulcer	3	6	121400
CYTS	EDEYYRR	2	NA	NA	L	a_healthy	1	1	356946
CYTS	EDEYYRR	2	NA	NA	L	a_healthy	2	2	207007
CYTS	EDEYYRR	2	NA	NA	L	a_healthy	3	3	387280
CYTS	EDEYYRR	2	NA	NA	L	c_remission	1	7	818033
CYTS	EDEYYRR	2	NA	NA	L	c_remission	2	8	476390
CYTS	EDEYYRR	2	NA	NA	L	c_remission	3	9	463211
CYTS	EDEYYRR	2	NA	NA	L	b_ulcer	1	4	313435
CYTS	EDEYYRR	2	NA	NA	L	b_ulcer	2	5	497380
CYTS	EDEYYRR	2	NA	NA	L	b_ulcer	3	6	451482
CYTS	EDEYYRRPLQVLR	3	NA	NA	L	a_healthy	1	1	9191834
CYTS	EDEYYRRPLQVLR	3	NA	NA	L	a_healthy	2	2	6918984
CYTS	EDEYYRRPLQVLR	3	NA	NA	L	a_healthy	3	3	9029586
CYTS	EDEYYRRPLQVLR	3	NA	NA	L	c_remission	1	7	11300000
CYTS	EDEYYRRPLQVLR	3	NA	NA	L	c_remission	2	8	10700000
CYTS	EDEYYRRPLQVLR	3	NA	NA	L	c_remission	3	9	10100000
CYTS	EDEYYRRPLQVLR	3	NA	NA	L	b_ulcer	1	4	8034939
CYTS	EDEYYRRPLQVLR	3	NA	NA	L	b_ulcer	2	5	8769505
CYTS	EDEYYRRPLQVLR	3	NA	NA	L	b_ulcer	3	6	9634485
CYTS	EDEYYRRPLQVLR	4	NA	NA	L	a_healthy	1	1	NA
CYTS	EDEYYRRPLQVLR	4	NA	NA	L	a_healthy	2	2	32526.6
CYTS	EDEYYRRPLQVLR	4	NA	NA	L	a_healthy	3	3	NA
CYTS	EDEYYRRPLQVLR	4	NA	NA	L	c_remission	1	7	NA
CYTS	EDEYYRRPLQVLR	4	NA	NA	L	c_remission	2	8	72444.9
CYTS	EDEYYRRPLQVLR	4	NA	NA	L	c_remission	3	9	NA
CYTS	EDEYYRRPLQVLR	4	NA	NA	L	b_ulcer	1	4	NA
CYTS	EDEYYRRPLQVLR	4	NA	NA	L	b_ulcer	2	5	NA
CYTS	EDEYYRRPLQVLR	4	NA	NA	L	b_ulcer	3	6	NA
CYTS	YRRPLQVLR	2	NA	NA	L	a_healthy	1	1	30493.5
CYTS	YRRPLQVLR	2	NA	NA	L	a_healthy	2	2	NA
CYTS	YRRPLQVLR	2	NA	NA	L	a_healthy	3	3	49692.5
CYTS	YRRPLQVLR	2	NA	NA	L	c_remission	1	7	105926
CYTS	YRRPLQVLR	2	NA	NA	L	c_remission	2	8	11723.4
CYTS	YRRPLQVLR	2	NA	NA	L	c_remission	3	9	22662.3
CYTS	YRRPLQVLR	2	NA	NA	L	b_ulcer	1	4	NA
CYTS	YRRPLQVLR	2	NA	NA	L	b_ulcer	2	5	31061.2
CYTS	YRRPLQVLR	2	NA	NA	L	b_ulcer	3	6	NA
CYTS	TEDEYYRR	2	NA	NA	L	a_healthy	1	1	202327
CYTS	TEDEYYRR	2	NA	NA	L	a_healthy	2	2	130686
CYTS	TEDEYYRR	2	NA	NA	L	a_healthy	3	3	204307
CYTS	TEDEYYRR	2	NA	NA	L	c_remission	1	7	438529
CYTS	TEDEYYRR	2	NA	NA	L	c_remission	2	8	264195
CYTS	TEDEYYRR	2	NA	NA	L	c_remission	3	9	273304
CYTS	TEDEYYRR	2	NA	NA	L	b_ulcer	1	4	214531
CYTS	TEDEYYRR	2	NA	NA	L	b_ulcer	2	5	307834
CYTS	TEDEYYRR	2	NA	NA	L	b_ulcer	3	6	258675
CYTS	YRRPLQVLR	3	NA	NA	L	a_healthy	1	1	104029
CYTS	YRRPLQVLR	3	NA	NA	L	a_healthy	2	2	51341.1
CYTS	YRRPLQVLR	3	NA	NA	L	a_healthy	3	3	125140
CYTS	YRRPLQVLR	3	NA	NA	L	c_remission	1	7	201086
CYTS	YRRPLQVLR	3	NA	NA	L	c_remission	2	8	100066
CYTS	YRRPLQVLR	3	NA	NA	L	c_remission	3	9	101647
CYTS	YRRPLQVLR	3	NA	NA	L	b_ulcer	1	4	64199.4
CYTS	YRRPLQVLR	3	NA	NA	L	b_ulcer	2	5	98022.9
CYTS	YRRPLQVLR	3	NA	NA	L	b_ulcer	3	6	68577.3
CYTS	TEDEYYRRPLQVLR	3	NA	NA	L	a_healthy	1	1	2.70689e+06
CYTS	TEDEYYRRPLQVLR	3	NA	NA	L	a_healthy	2	2	2.59379e+06
CYTS	TEDEYYRRPLQVLR	3	NA	NA	L	a_healthy	3	3	2.8489e+06
CYTS	TEDEYYRRPLQVLR	3	NA	NA	L	c_remission	1	7	3.83643e+06
CYTS	TEDEYYRRPLQVLR	3	NA	NA	L	c_remission	2	8	3.63039e+06
CYTS	TEDEYYRRPLQVLR	3	NA	NA	L	c_remission	3	9	3049772
CYTS	TEDEYYRRPLQVLR	3	NA	NA	L	b_ulcer	1	4	2.85539e+06
CYTS	TEDEYYRRPLQVLR	3	NA	NA	L	b_ulcer	2	5	2.39467e+06
CYTS	TEDEYYRRPLQVLR	3	NA	NA	L	b_ulcer	3	6	2.9311e+06
CYTS	SEYNKATEDEYYRRPLQVLR	4	NA	NA	L	a_healthy	1	1	675549
CYTS	SEYNKATEDEYYRRPLQVLR	4	NA	NA	L	a_healthy	2	2	184639
CYTS	SEYNKATEDEYYRRPLQVLR	4	NA	NA	L	a_healthy	3	3	172079
CYTS	SEYNKATEDEYYRRPLQVLR	4	NA	NA	L	c_remission	1	7	155698
CYTS	SEYNKATEDEYYRRPLQVLR	4	NA	NA	L	c_remission	2	8	278174
CYTS	SEYNKATEDEYYRRPLQVLR	4	NA	NA	L	c_remission	3	9	217818
CYTS	SEYNKATEDEYYRRPLQVLR	4	NA	NA	L	b_ulcer	1	4	112557
CYTS	SEYNKATEDEYYRRPLQVLR	4	NA	NA	L	b_ulcer	2	5	400902
CYTS	SEYNKATEDEYYRRPLQVLR	4	NA	NA	L	b_ulcer	3	6	136123
CYTS	TEDEYYRRPLQVLR	4	NA	NA	L	a_healthy	1	1	189477
CYTS	TEDEYYRRPLQVLR	4	NA	NA	L	a_healthy	2	2	358947
CYTS	TEDEYYRRPLQVLR	4	NA	NA	L	a_healthy	3	3	137441
CYTS	TEDEYYRRPLQVLR	4	NA	NA	L	c_remission	1	7	184570
CYTS	TEDEYYRRPLQVLR	4	NA	NA	L	c_remission	2	8	292729
CYTS	TEDEYYRRPLQVLR	4	NA	NA	L	c_remission	3	9	184941
CYTS	TEDEYYRRPLQVLR	4	NA	NA	L	b_ulcer	1	4	254928
CYTS	TEDEYYRRPLQVLR	4	NA	NA	L	b_ulcer	2	5	166473
CYTS	TEDEYYRRPLQVLR	4	NA	NA	L	b_ulcer	3	6	204533
CYTS	SEYNKATEDEYYRRPLQVLR	5	NA	NA	L	a_healthy	1	1	256840
CYTS	SEYNKATEDEYYRRPLQVLR	5	NA	NA	L	a_healthy	2	2	NA
CYTS	SEYNKATEDEYYRRPLQVLR	5	NA	NA	L	a_healthy	3	3	42099.5
CYTS	SEYNKATEDEYYRRPLQVLR	5	NA	NA	L	c_remission	1	7	58592.7
CYTS	SEYNKATEDEYYRRPLQVLR	5	NA	NA	L	c_remission	2	8	58795
CYTS	SEYNKATEDEYYRRPLQVLR	5	NA	NA	L	c_remission	3	9	60683.6
CYTS	SEYNKATEDEYYRRPLQVLR	5	NA	NA	L	b_ulcer	1	4	42676.1
CYTS	SEYNKATEDEYYRRPLQVLR	5	NA	NA	L	b_ulcer	2	5	156771
CYTS	SEYNKATEDEYYRRPLQVLR	5	NA	NA	L	b_ulcer	3	6	44325.9
CYTS	E[-18.0106]ENRIIPGGIYDADLNDEWVQR	3	NA	NA	L	a_healthy	1	1	NA
CYTS	E[-18.0106]ENRIIPGGIYDADLNDEWVQR	3	NA	NA	L	a_healthy	2	2	NA
CYTS	E[-18.0106]ENRIIPGGIYDADLNDEWVQR	3	NA	NA	L	a_healthy	3	3	48773.7
CYTS	E[-18.0106]ENRIIPGGIYDADLNDEWVQR	3	NA	NA	L	c_remission	1	7	518773
CYTS	E[-18.0106]ENRIIPGGIYDADLNDEWVQR	3	NA	NA	L	c_remission	2	8	91092.5
CYTS	E[-18.0106]ENRIIPGGIYDADLNDEWVQR	3	NA	NA	L	c_remission	3	9	50681.2
CYTS	E[-18.0106]ENRIIPGGIYDADLNDEWVQR	3	NA	NA	L	b_ulcer	1	4	36280.8
CYTS	E[-18.0106]ENRIIPGGIYDADLNDEWVQR	3	NA	NA	L	b_ulcer	2	5	42401.5
CYTS	E[-18.0106]ENRIIPGGIYDADLNDEWVQR	3	NA	NA	L	b_ulcer	3	6	NA
CYTS	E[-18.0106]YYRRPLQVLR	3	NA	NA	L	a_healthy	1	1	283237
CYTS	E[-18.0106]YYRRPLQVLR	3	NA	NA	L	a_healthy	2	2	47128.9
CYTS	E[-18.0106]YYRRPLQVLR	3	NA	NA	L	a_healthy	3	3	456932
CYTS	E[-18.0106]YYRRPLQVLR	3	NA	NA	L	c_remission	1	7	809153
CYTS	E[-18.0106]YYRRPLQVLR	3	NA	NA	L	c_remission	2	8	155284
CYTS	E[-18.0106]YYRRPLQVLR	3	NA	NA	L	c_remission	3	9	250959
CYTS	E[-18.0106]YYRRPLQVLR	3	NA	NA	L	b_ulcer	1	4	75817.3
CYTS	E[-18.0106]YYRRPLQVLR	3	NA	NA	L	b_ulcer	2	5	272785
CYTS	E[-18.0106]YYRRPLQVLR	3	NA	NA	L	b_ulcer	3	6	122703
CYTS	PWEDRMSLVNSR	2	NA	NA	L	a_healthy	1	1	1706810
CYTS	PWEDRMSLVNSR	2	NA	NA	L	a_healthy	2	2	23717.4
CYTS	PWEDRMSLVNSR	2	NA	NA	L	a_healthy	3	3	247732
CYTS	PWEDRMSLVNSR	2	NA	NA	L	c_remission	1	7	1.88664e+06
CYTS	PWEDRMSLVNSR	2	NA	NA	L	c_remission	2	8	1.99265e+06
CYTS	PWEDRMSLVNSR	2	NA	NA	L	c_remission	3	9	1699790
CYTS	PWEDRMSLVNSR	2	NA	NA	L	b_ulcer	1	4	19998.4
CYTS	PWEDRMSLVNSR	2	NA	NA	L	b_ulcer	2	5	80658.1
CYTS	PWEDRMSLVNSR	2	NA	NA	L	b_ulcer	3	6	1.21257e+06
CYTS	PWEDRMSLVNSR	3	NA	NA	L	a_healthy	1	1	1507438
CYTS	PWEDRMSLVNSR	3	NA	NA	L	a_healthy	2	2	948482
CYTS	PWEDRMSLVNSR	3	NA	NA	L	a_healthy	3	3	1.24978e+06
CYTS	PWEDRMSLVNSR	3	NA	NA	L	c_remission	1	7	1.42826e+06
CYTS	PWEDRMSLVNSR	3	NA	NA	L	c_remission	2	8	1.44973e+06
CYTS	PWEDRMSLVNSR	3	NA	NA	L	c_remission	3	9	1.18811e+06
CYTS	PWEDRMSLVNSR	3	NA	NA	L	b_ulcer	1	4	786445
CYTS	PWEDRMSLVNSR	3	NA	NA	L	b_ulcer	2	5	1.19832e+06
CYTS	PWEDRMSLVNSR	3	NA	NA	L	b_ulcer	3	6	725853
CYTS	PWEDRM[15.9949]SLVNSR	3	NA	NA	L	a_healthy	1	1	46113.6
CYTS	PWEDRM[15.9949]SLVNSR	3	NA	NA	L	a_healthy	2	2	38913
CYTS	PWEDRM[15.9949]SLVNSR	3	NA	NA	L	a_healthy	3	3	30861.6
CYTS	PWEDRM[15.9949]SLVNSR	3	NA	NA	L	c_remission	1	7	53163.5
CYTS	PWEDRM[15.9949]SLVNSR	3	NA	NA	L	c_remission	2	8	47180.2
CYTS	PWEDRM[15.9949]SLVNSR	3	NA	NA	L	c_remission	3	9	35129.5
CYTS	PWEDRM[15.9949]SLVNSR	3	NA	NA	L	b_ulcer	1	4	21473.9
CYTS	PWEDRM[15.9949]SLVNSR	3	NA	NA	L	b_ulcer	2	5	42083.4
CYTS	PWEDRM[15.9949]SLVNSR	3	NA	NA	L	b_ulcer	3	6	28319.1
CYTS	SFEIYEVPWEDR	2	NA	NA	L	a_healthy	1	1	11156.7
CYTS	SFEIYEVPWEDR	2	NA	NA	L	a_healthy	2	2	NA
CYTS	SFEIYEVPWEDR	2	NA	NA	L	a_healthy	3	3	14018.9
CYTS	SFEIYEVPWEDR	2	NA	NA	L	c_remission	1	7	51588.3
CYTS	SFEIYEVPWEDR	2	NA	NA	L	c_remission	2	8	NA
CYTS	SFEIYEVPWEDR	2	NA	NA	L	c_remission	3	9	18863.5
CYTS	SFEIYEVPWEDR	2	NA	NA	L	b_ulcer	1	4	12314.7
CYTS	SFEIYEVPWEDR	2	NA	NA	L	b_ulcer	2	5	13996.7
CYTS	SFEIYEVPWEDR	2	NA	NA	L	b_ulcer	3	6	15475.8
CYTS	SFEIYEVPWEDRMSLVNSR	2	NA	NA	L	a_healthy	1	1	67753.2
CYTS	SFEIYEVPWEDRMSLVNSR	2	NA	NA	L	a_healthy	2	2	28312.7
CYTS	SFEIYEVPWEDRMSLVNSR	2	NA	NA	L	a_healthy	3	3	46116.5
CYTS	SFEIYEVPWEDRMSLVNSR	2	NA	NA	L	c_remission	1	7	77872.7
CYTS	SFEIYEVPWEDRMSLVNSR	2	NA	NA	L	c_remission	2	8	NA
CYTS	SFEIYEVPWEDRMSLVNSR	2	NA	NA	L	c_remission	3	9	48546.3
CYTS	SFEIYEVPWEDRMSLVNSR	2	NA	NA	L	b_ulcer	1	4	26363.5
CYTS	SFEIYEVPWEDRMSLVNSR	2	NA	NA	L	b_ulcer	2	5	60240.8
CYTS	SFEIYEVPWEDRMSLVNSR	2	NA	NA	L	b_ulcer	3	6	29516.3
CYTS	SFEIYEVPWEDRMSLVNSR	3	NA	NA	L	a_healthy	1	1	234643
CYTS	SFEIYEVPWEDRMSLVNSR	3	NA	NA	L	a_healthy	2	2	170499
CYTS	SFEIYEVPWEDRMSLVNSR	3	NA	NA	L	a_healthy	3	3	178637
CYTS	SFEIYEVPWEDRMSLVNSR	3	NA	NA	L	c_remission	1	7	224261
CYTS	SFEIYEVPWEDRMSLVNSR	3	NA	NA	L	c_remission	2	8	413379
CYTS	SFEIYEVPWEDRMSLVNSR	3	NA	NA	L	c_remission	3	9	234956
CYTS	SFEIYEVPWEDRMSLVNSR	3	NA	NA	L	b_ulcer	1	4	127064
CYTS	SFEIYEVPWEDRMSLVNSR	3	NA	NA	L	b_ulcer	2	5	134090
CYTS	SFEIYEVPWEDRMSLVNSR	3	NA	NA	L	b_ulcer	3	6	49769.5
CYTS	YDADLNDEWVQR	2	NA	NA	L	a_healthy	1	1	78201.8
CYTS	YDADLNDEWVQR	2	NA	NA	L	a_healthy	2	2	50476
CYTS	YDADLNDEWVQR	2	NA	NA	L	a_healthy	3	3	108254
CYTS	YDADLNDEWVQR	2	NA	NA	L	c_remission	1	7	184345
CYTS	YDADLNDEWVQR	2	NA	NA	L	c_remission	2	8	79393.8
CYTS	YDADLNDEWVQR	2	NA	NA	L	c_remission	3	9	65782.9
CYTS	YDADLNDEWVQR	2	NA	NA	L	b_ulcer	1	4	104710
CYTS	YDADLNDEWVQR	2	NA	NA	L	b_ulcer	2	5	116343
CYTS	YDADLNDEWVQR	2	NA	NA	L	b_ulcer	3	6	79401.5
CYTS	EDRMSLVNSR	2	NA	NA	L	a_healthy	1	1	86889.7
CYTS	EDRMSLVNSR	2	NA	NA	L	a_healthy	2	2	49517.4
CYTS	EDRMSLVNSR	2	NA	NA	L	a_healthy	3	3	76531.6
CYTS	EDRMSLVNSR	2	NA	NA	L	c_remission	1	7	107625
CYTS	EDRMSLVNSR	2	NA	NA	L	c_remission	2	8	89729.2
CYTS	EDRMSLVNSR	2	NA	NA	L	c_remission	3	9	76006.4
CYTS	EDRMSLVNSR	2	NA	NA	L	b_ulcer	1	4	34250.2
CYTS	EDRMSLVNSR	2	NA	NA	L	b_ulcer	2	5	63589.3
CYTS	EDRMSLVNSR	2	NA	NA	L	b_ulcer	3	6	46973.9
CYTS	DEYYRRPLQVLR	3	NA	NA	L	a_healthy	1	1	3.26176e+06
CYTS	DEYYRRPLQVLR	3	NA	NA	L	a_healthy	2	2	1.85782e+06
CYTS	DEYYRRPLQVLR	3	NA	NA	L	a_healthy	3	3	3.79995e+06
CYTS	DEYYRRPLQVLR	3	NA	NA	L	c_remission	1	7	5.17279e+06
CYTS	DEYYRRPLQVLR	3	NA	NA	L	c_remission	2	8	3303366
CYTS	DEYYRRPLQVLR	3	NA	NA	L	c_remission	3	9	3431123
CYTS	DEYYRRPLQVLR	3	NA	NA	L	b_ulcer	1	4	2.24955e+06
CYTS	DEYYRRPLQVLR	3	NA	NA	L	b_ulcer	2	5	3115250
CYTS	DEYYRRPLQVLR	3	NA	NA	L	b_ulcer	3	6	2.73838e+06
CYTS	ISEYNKATEDEYYRRPLQVLR	4	NA	NA	L	a_healthy	1	1	53224.5
CYTS	ISEYNKATEDEYYRRPLQVLR	4	NA	NA	L	a_healthy	2	2	32517.3
CYTS	ISEYNKATEDEYYRRPLQVLR	4	NA	NA	L	a_healthy	3	3	25156.4
CYTS	ISEYNKATEDEYYRRPLQVLR	4	NA	NA	L	c_remission	1	7	NA
CYTS	ISEYNKATEDEYYRRPLQVLR	4	NA	NA	L	c_remission	2	8	58748.6
CYTS	ISEYNKATEDEYYRRPLQVLR	4	NA	NA	L	c_remission	3	9	NA
CYTS	ISEYNKATEDEYYRRPLQVLR	4	NA	NA	L	b_ulcer	1	4	38536.4
CYTS	ISEYNKATEDEYYRRPLQVLR	4	NA	NA	L	b_ulcer	2	5	32842.1
CYTS	ISEYNKATEDEYYRRPLQVLR	4	NA	NA	L	b_ulcer	3	6	17660.6
CYTS	RRPLQVLR	3	NA	NA	L	a_healthy	1	1	NA
CYTS	RRPLQVLR	3	NA	NA	L	a_healthy	2	2	NA
CYTS	RRPLQVLR	3	NA	NA	L	a_healthy	3	3	149455
CYTS	RRPLQVLR	3	NA	NA	L	c_remission	1	7	64280.9
CYTS	RRPLQVLR	3	NA	NA	L	c_remission	2	8	NA
CYTS	RRPLQVLR	3	NA	NA	L	c_remission	3	9	17545.3
CYTS	RRPLQVLR	3	NA	NA	L	b_ulcer	1	4	NA
CYTS	RRPLQVLR	3	NA	NA	L	b_ulcer	2	5	26758.2
CYTS	RRPLQVLR	3	NA	NA	L	b_ulcer	3	6	10034.8
CYTS	AREQTFGGVN	2	NA	NA	L	a_healthy	1	1	NA
CYTS	AREQTFGGVN	2	NA	NA	L	a_healthy	2	2	37981.2
CYTS	AREQTFGGVN	2	NA	NA	L	a_healthy	3	3	62396.5
CYTS	AREQTFGGVN	2	NA	NA	L	c_remission	1	7	NA
CYTS	AREQTFGGVN	2	NA	NA	L	c_remission	2	8	NA
CYTS	AREQTFGGVN	2	NA	NA	L	c_remission	3	9	38964.8
CYTS	AREQTFGGVN	2	NA	NA	L	b_ulcer	1	4	80906.4
CYTS	AREQTFGGVN	2	NA	NA	L	b_ulcer	2	5	38387
CYTS	AREQTFGGVN	2	NA	NA	L	b_ulcer	3	6	NA
CYTS	AREQTFGGVNY	2	NA	NA	L	a_healthy	1	1	66049.2
CYTS	AREQTFGGVNY	2	NA	NA	L	a_healthy	2	2	69565.3
CYTS	AREQTFGGVNY	2	NA	NA	L	a_healthy	3	3	87444.4
CYTS	AREQTFGGVNY	2	NA	NA	L	c_remission	1	7	89734.3
CYTS	AREQTFGGVNY	2	NA	NA	L	c_remission	2	8	98911.1
CYTS	AREQTFGGVNY	2	NA	NA	L	c_remission	3	9	58475.6
CYTS	AREQTFGGVNY	2	NA	NA	L	b_ulcer	1	4	50130.5
CYTS	AREQTFGGVNY	2	NA	NA	L	b_ulcer	2	5	38461.2
CYTS	AREQTFGGVNY	2	NA	NA	L	b_ulcer	3	6	54423.7
CYTS	AREQTFGGVNYF	2	NA	NA	L	a_healthy	1	1	182902
CYTS	AREQTFGGVNYF	2	NA	NA	L	a_healthy	2	2	87807.9
CYTS	AREQTFGGVNYF	2	NA	NA	L	a_healthy	3	3	159251
CYTS	AREQTFGGVNYF	2	NA	NA	L	c_remission	1	7	148936
CYTS	AREQTFGGVNYF	2	NA	NA	L	c_remission	2	8	684676
CYTS	AREQTFGGVNYF	2	NA	NA	L	c_remission	3	9	254320
CYTS	AREQTFGGVNYF	2	NA	NA	L	b_ulcer	1	4	294129
CYTS	AREQTFGGVNYF	2	NA	NA	L	b_ulcer	2	5	56626.7
CYTS	AREQTFGGVNYF	2	NA	NA	L	b_ulcer	3	6	157540
CYTS	AREQTFGGVNYFF	2	NA	NA	L	a_healthy	1	1	20305.8
CYTS	AREQTFGGVNYFF	2	NA	NA	L	a_healthy	2	2	NA
CYTS	AREQTFGGVNYFF	2	NA	NA	L	a_healthy	3	3	NA
CYTS	AREQTFGGVNYFF	2	NA	NA	L	c_remission	1	7	NA
CYTS	AREQTFGGVNYFF	2	NA	NA	L	c_remission	2	8	224514
CYTS	AREQTFGGVNYFF	2	NA	NA	L	c_remission	3	9	35442.6
CYTS	AREQTFGGVNYFF	2	NA	NA	L	b_ulcer	1	4	72035.3
CYTS	AREQTFGGVNYFF	2	NA	NA	L	b_ulcer	2	5	NA
CYTS	AREQTFGGVNYFF	2	NA	NA	L	b_ulcer	3	6	7559.78
CYTS	AREQTFGGVNYFFDVEVGR	2	NA	NA	L	a_healthy	1	1	2.52942e+06
CYTS	AREQTFGGVNYFFDVEVGR	2	NA	NA	L	a_healthy	2	2	804809
CYTS	AREQTFGGVNYFFDVEVGR	2	NA	NA	L	a_healthy	3	3	1.15296e+06
CYTS	AREQTFGGVNYFFDVEVGR	2	NA	NA	L	c_remission	1	7	2.94002e+06
CYTS	AREQTFGGVNYFFDVEVGR	2	NA	NA	L	c_remission	2	8	1.76382e+06
CYTS	AREQTFGGVNYFFDVEVGR	2	NA	NA	L	c_remission	3	9	2436935
CYTS	AREQTFGGVNYFFDVEVGR	2	NA	NA	L	b_ulcer	1	4	1218618
CYTS	AREQTFGGVNYFFDVEVGR	2	NA	NA	L	b_ulcer	2	5	3547621
CYTS	AREQTFGGVNYFFDVEVGR	2	NA	NA	L	b_ulcer	3	6	1.90691e+06
CYTS	AREQTFGGVNYFFDVEVGR	3	NA	NA	L	a_healthy	1	1	12400000
CYTS	AREQTFGGVNYFFDVEVGR	3	NA	NA	L	a_healthy	2	2	7.35964e+06
CYTS	AREQTFGGVNYFFDVEVGR	3	NA	NA	L	a_healthy	3	3	23100000
CYTS	AREQTFGGVNYFFDVEVGR	3	NA	NA	L	c_remission	1	7	24800000
CYTS	AREQTFGGVNYFFDVEVGR	3	NA	NA	L	c_remission	2	8	12000000
CYTS	AREQTFGGVNYFFDVEVGR	3	NA	NA	L	c_remission	3	9	10800000
CYTS	AREQTFGGVNYFFDVEVGR	3	NA	NA	L	b_ulcer	1	4	9597352
CYTS	AREQTFGGVNYFFDVEVGR	3	NA	NA	L	b_ulcer	2	5	12300000
CYTS	AREQTFGGVNYFFDVEVGR	3	NA	NA	L	b_ulcer	3	6	10500000
CYTS	KEENRIIPGGIYDADLNDEWVQR	3	NA	NA	L	a_healthy	1	1	106223
CYTS	KEENRIIPGGIYDADLNDEWVQR	3	NA	NA	L	a_healthy	2	2	NA
CYTS	KEENRIIPGGIYDADLNDEWVQR	3	NA	NA	L	a_healthy	3	3	74342.5
CYTS	KEENRIIPGGIYDADLNDEWVQR	3	NA	NA	L	c_remission	1	7	194900
CYTS	KEENRIIPGGIYDADLNDEWVQR	3	NA	NA	L	c_remission	2	8	22690
CYTS	KEENRIIPGGIYDADLNDEWVQR	3	NA	NA	L	c_remission	3	9	112736
CYTS	KEENRIIPGGIYDADLNDEWVQR	3	NA	NA	L	b_ulcer	1	4	9190.78
CYTS	KEENRIIPGGIYDADLNDEWVQR	3	NA	NA	L	b_ulcer	2	5	78339.4
CYTS	KEENRIIPGGIYDADLNDEWVQR	3	NA	NA	L	b_ulcer	3	6	43844.9
CYTS	AREQTFGGVNYFFDVEVGR	4	NA	NA	L	a_healthy	1	1	61387.2
CYTS	AREQTFGGVNYFFDVEVGR	4	NA	NA	L	a_healthy	2	2	27280.2
CYTS	AREQTFGGVNYFFDVEVGR	4	NA	NA	L	a_healthy	3	3	111723
CYTS	AREQTFGGVNYFFDVEVGR	4	NA	NA	L	c_remission	1	7	133244
CYTS	AREQTFGGVNYFFDVEVGR	4	NA	NA	L	c_remission	2	8	32587.5
CYTS	AREQTFGGVNYFFDVEVGR	4	NA	NA	L	c_remission	3	9	57180.8
CYTS	AREQTFGGVNYFFDVEVGR	4	NA	NA	L	b_ulcer	1	4	11849.8
CYTS	AREQTFGGVNYFFDVEVGR	4	NA	NA	L	b_ulcer	2	5	54494.7
CYTS	AREQTFGGVNYFFDVEVGR	4	NA	NA	L	b_ulcer	3	6	39654
CYTS	EVPWEDRMSLVNSR	2	NA	NA	L	a_healthy	1	1	622692
CYTS	EVPWEDRMSLVNSR	2	NA	NA	L	a_healthy	2	2	440617
CYTS	EVPWEDRMSLVNSR	2	NA	NA	L	a_healthy	3	3	489855
CYTS	EVPWEDRMSLVNSR	2	NA	NA	L	c_remission	1	7	515062
CYTS	EVPWEDRMSLVNSR	2	NA	NA	L	c_remission	2	8	631685
CYTS	EVPWEDRMSLVNSR	2	NA	NA	L	c_remission	3	9	432473
CYTS	EVPWEDRMSLVNSR	2	NA	NA	L	b_ulcer	1	4	315385
CYTS	EVPWEDRMSLVNSR	2	NA	NA	L	b_ulcer	2	5	492109
CYTS	EVPWEDRMSLVNSR	2	NA	NA	L	b_ulcer	3	6	244098
CYTS	FAISEYNKATEDEYYRRPLQVLR	4	NA	NA	L	a_healthy	1	1	51459.6
CYTS	FAISEYNKATEDEYYRRPLQVLR	4	NA	NA	L	a_healthy	2	2	NA
CYTS	FAISEYNKATEDEYYRRPLQVLR	4	NA	NA	L	a_healthy	3	3	NA
CYTS	FAISEYNKATEDEYYRRPLQVLR	4	NA	NA	L	c_remission	1	7	NA
CYTS	FAISEYNKATEDEYYRRPLQVLR	4	NA	NA	L	c_remission	2	8	NA
CYTS	FAISEYNKATEDEYYRRPLQVLR	4	NA	NA	L	c_remission	3	9	NA
CYTS	FAISEYNKATEDEYYRRPLQVLR	4	NA	NA	L	b_ulcer	1	4	NA
CYTS	FAISEYNKATEDEYYRRPLQVLR	4	NA	NA	L	b_ulcer	2	5	32722
CYTS	FAISEYNKATEDEYYRRPLQVLR	4	NA	NA	L	b_ulcer	3	6	NA
CYTS	EVPWEDRMSLVNSR	3	NA	NA	L	a_healthy	1	1	391841
CYTS	EVPWEDRMSLVNSR	3	NA	NA	L	a_healthy	2	2	186493
CYTS	EVPWEDRMSLVNSR	3	NA	NA	L	a_healthy	3	3	35195.8
CYTS	EVPWEDRMSLVNSR	3	NA	NA	L	c_remission	1	7	429249
CYTS	EVPWEDRMSLVNSR	3	NA	NA	L	c_remission	2	8	592702
CYTS	EVPWEDRMSLVNSR	3	NA	NA	L	c_remission	3	9	273192
CYTS	EVPWEDRMSLVNSR	3	NA	NA	L	b_ulcer	1	4	152654
CYTS	EVPWEDRMSLVNSR	3	NA	NA	L	b_ulcer	2	5	186215
CYTS	EVPWEDRMSLVNSR	3	NA	NA	L	b_ulcer	3	6	NA
CYTS	LC[57.0215]SFEIYEVPWEDR	2	NA	NA	L	a_healthy	1	1	NA
CYTS	LC[57.0215]SFEIYEVPWEDR	2	NA	NA	L	a_healthy	2	2	NA
CYTS	LC[57.0215]SFEIYEVPWEDR	2	NA	NA	L	a_healthy	3	3	NA
CYTS	LC[57.0215]SFEIYEVPWEDR	2	NA	NA	L	c_remission	1	7	50666.2
CYTS	LC[57.0215]SFEIYEVPWEDR	2	NA	NA	L	c_remission	2	8	163697
CYTS	LC[57.0215]SFEIYEVPWEDR	2	NA	NA	L	c_remission	3	9	31111.8
CYTS	LC[57.0215]SFEIYEVPWEDR	2	NA	NA	L	b_ulcer	1	4	NA
CYTS	LC[57.0215]SFEIYEVPWEDR	2	NA	NA	L	b_ulcer	2	5	35005.7
CYTS	LC[57.0215]SFEIYEVPWEDR	2	NA	NA	L	b_ulcer	3	6	NA
CYTS	LC[57.0215]SFEIYEVPWEDR	3	NA	NA	L	a_healthy	1	1	NA
CYTS	LC[57.0215]SFEIYEVPWEDR	3	NA	NA	L	a_healthy	2	2	NA
CYTS	LC[57.0215]SFEIYEVPWEDR	3	NA	NA	L	a_healthy	3	3	NA
CYTS	LC[57.0215]SFEIYEVPWEDR	3	NA	NA	L	c_remission	1	7	NA
CYTS	LC[57.0215]SFEIYEVPWEDR	3	NA	NA	L	c_remission	2	8	38647.9
CYTS	LC[57.0215]SFEIYEVPWEDR	3	NA	NA	L	c_remission	3	9	NA
CYTS	LC[57.0215]SFEIYEVPWEDR	3	NA	NA	L	b_ulcer	1	4	NA
CYTS	LC[57.0215]SFEIYEVPWEDR	3	NA	NA	L	b_ulcer	2	5	NA
CYTS	LC[57.0215]SFEIYEVPWEDR	3	NA	NA	L	b_ulcer	3	6	NA
CYTS	LC[57.0215]SFEIYEVPWEDRMSLVNSR	3	NA	NA	L	a_healthy	1	1	32486.1
CYTS	LC[57.0215]SFEIYEVPWEDRMSLVNSR	3	NA	NA	L	a_healthy	2	2	25050.8
CYTS	LC[57.0215]SFEIYEVPWEDRMSLVNSR	3	NA	NA	L	a_healthy	3	3	27283.3
CYTS	LC[57.0215]SFEIYEVPWEDRMSLVNSR	3	NA	NA	L	c_remission	1	7	28153.8
CYTS	LC[57.0215]SFEIYEVPWEDRMSLVNSR	3	NA	NA	L	c_remission	2	8	129738
CYTS	LC[57.0215]SFEIYEVPWEDRMSLVNSR	3	NA	NA	L	c_remission	3	9	21540.3
CYTS	LC[57.0215]SFEIYEVPWEDRMSLVNSR	3	NA	NA	L	b_ulcer	1	4	14653.6
CYTS	LC[57.0215]SFEIYEVPWEDRMSLVNSR	3	NA	NA	L	b_ulcer	2	5	20438
CYTS	LC[57.0215]SFEIYEVPWEDRMSLVNSR	3	NA	NA	L	b_ulcer	3	6	10701.4
CYTS	DADLNDEWVQR	2	NA	NA	L	a_healthy	1	1	28091.5
CYTS	DADLNDEWVQR	2	NA	NA	L	a_healthy	2	2	20602.9
CYTS	DADLNDEWVQR	2	NA	NA	L	a_healthy	3	3	31714.2
CYTS	DADLNDEWVQR	2	NA	NA	L	c_remission	1	7	35900.5
CYTS	DADLNDEWVQR	2	NA	NA	L	c_remission	2	8	158310
CYTS	DADLNDEWVQR	2	NA	NA	L	c_remission	3	9	17997.5
CYTS	DADLNDEWVQR	2	NA	NA	L	b_ulcer	1	4	33524.5
CYTS	DADLNDEWVQR	2	NA	NA	L	b_ulcer	2	5	45308.3
CYTS	DADLNDEWVQR	2	NA	NA	L	b_ulcer	3	6	18454.6
CYTS	WEDRMSLVNSR	2	NA	NA	L	a_healthy	1	1	149336
CYTS	WEDRMSLVNSR	2	NA	NA	L	a_healthy	2	2	89358.8
CYTS	WEDRMSLVNSR	2	NA	NA	L	a_healthy	3	3	139159
CYTS	WEDRMSLVNSR	2	NA	NA	L	c_remission	1	7	160227
CYTS	WEDRMSLVNSR	2	NA	NA	L	c_remission	2	8	144137
CYTS	WEDRMSLVNSR	2	NA	NA	L	c_remission	3	9	138358
CYTS	WEDRMSLVNSR	2	NA	NA	L	b_ulcer	1	4	74546.4
CYTS	WEDRMSLVNSR	2	NA	NA	L	b_ulcer	2	5	112385
CYTS	WEDRMSLVNSR	2	NA	NA	L	b_ulcer	3	6	84442.2
CYTS	SSSKEENRIIPGGIYDADLNDEWVQR	3	NA	NA	L	a_healthy	1	1	681990
CYTS	SSSKEENRIIPGGIYDADLNDEWVQR	3	NA	NA	L	a_healthy	2	2	582828
CYTS	SSSKEENRIIPGGIYDADLNDEWVQR	3	NA	NA	L	a_healthy	3	3	526711
CYTS	SSSKEENRIIPGGIYDADLNDEWVQR	3	NA	NA	L	c_remission	1	7	552397
CYTS	SSSKEENRIIPGGIYDADLNDEWVQR	3	NA	NA	L	c_remission	2	8	546553
CYTS	SSSKEENRIIPGGIYDADLNDEWVQR	3	NA	NA	L	c_remission	3	9	465710
CYTS	SSSKEENRIIPGGIYDADLNDEWVQR	3	NA	NA	L	b_ulcer	1	4	448434
CYTS	SSSKEENRIIPGGIYDADLNDEWVQR	3	NA	NA	L	b_ulcer	2	5	433767
CYTS	SSSKEENRIIPGGIYDADLNDEWVQR	3	NA	NA	L	b_ulcer	3	6	282023
CYTS	GGIYDADLNDEWVQR	2	NA	NA	L	a_healthy	1	1	NA
CYTS	GGIYDADLNDEWVQR	2	NA	NA	L	a_healthy	2	2	35125.7
CYTS	GGIYDADLNDEWVQR	2	NA	NA	L	a_healthy	3	3	136090
CYTS	GGIYDADLNDEWVQR	2	NA	NA	L	c_remission	1	7	117915
CYTS	GGIYDADLNDEWVQR	2	NA	NA	L	c_remission	2	8	145540
CYTS	GGIYDADLNDEWVQR	2	NA	NA	L	c_remission	3	9	217454
CYTS	GGIYDADLNDEWVQR	2	NA	NA	L	b_ulcer	1	4	65640.9
CYTS	GGIYDADLNDEWVQR	2	NA	NA	L	b_ulcer	2	5	64541.2
CYTS	GGIYDADLNDEWVQR	2	NA	NA	L	b_ulcer	3	6	95022.8
CYTS	SSSKEENRIIPGGIYDADLNDEWVQR	4	NA	NA	L	a_healthy	1	1	1.17437e+06
CYTS	SSSKEENRIIPGGIYDADLNDEWVQR	4	NA	NA	L	a_healthy	2	2	1162918
CYTS	SSSKEENRIIPGGIYDADLNDEWVQR	4	NA	NA	L	a_healthy	3	3	1078414
CYTS	SSSKEENRIIPGGIYDADLNDEWVQR	4	NA	NA	L	c_remission	1	7	875222
CYTS	SSSKEENRIIPGGIYDADLNDEWVQR	4	NA	NA	L	c_remission	2	8	1.30578e+06
CYTS	SSSKEENRIIPGGIYDADLNDEWVQR	4	NA	NA	L	c_remission	3	9	908943
CYTS	SSSKEENRIIPGGIYDADLNDEWVQR	4	NA	NA	L	b_ulcer	1	4	821514
CYTS	SSSKEENRIIPGGIYDADLNDEWVQR	4	NA	NA	L	b_ulcer	2	5	507367
CYTS	SSSKEENRIIPGGIYDADLNDEWVQR	4	NA	NA	L	b_ulcer	3	6	505903
CYTS	EQTFGGVNYFF	2	NA	NA	L	a_healthy	1	1	NA
CYTS	EQTFGGVNYFF	2	NA	NA	L	a_healthy	2	2	NA
CYTS	EQTFGGVNYFF	2	NA	NA	L	a_healthy	3	3	NA
CYTS	EQTFGGVNYFF	2	NA	NA	L	c_remission	1	7	NA
CYTS	EQTFGGVNYFF	2	NA	NA	L	c_remission	2	8	125936
CYTS	EQTFGGVNYFF	2	NA	NA	L	c_remission	3	9	NA
CYTS	EQTFGGVNYFF	2	NA	NA	L	b_ulcer	1	4	NA
CYTS	EQTFGGVNYFF	2	NA	NA	L	b_ulcer	2	5	NA
CYTS	EQTFGGVNYFF	2	NA	NA	L	b_ulcer	3	6	NA
CYTS	YYRRPLQVLR	2	NA	NA	L	a_healthy	1	1	137142
CYTS	YYRRPLQVLR	2	NA	NA	L	a_healthy	2	2	NA
CYTS	YYRRPLQVLR	2	NA	NA	L	a_healthy	3	3	217773
CYTS	YYRRPLQVLR	2	NA	NA	L	c_remission	1	7	292009
CYTS	YYRRPLQVLR	2	NA	NA	L	c_remission	2	8	64899.7
CYTS	YYRRPLQVLR	2	NA	NA	L	c_remission	3	9	91340
CYTS	YYRRPLQVLR	2	NA	NA	L	b_ulcer	1	4	40284.4
CYTS	YYRRPLQVLR	2	NA	NA	L	b_ulcer	2	5	155178
CYTS	YYRRPLQVLR	2	NA	NA	L	b_ulcer	3	6	57644.6
CYTS	EQTFGGVNYFFDVEVGR	2	NA	NA	L	a_healthy	1	1	4.08081e+06
CYTS	EQTFGGVNYFFDVEVGR	2	NA	NA	L	a_healthy	2	2	2.11744e+06
CYTS	EQTFGGVNYFFDVEVGR	2	NA	NA	L	a_healthy	3	3	5562604
CYTS	EQTFGGVNYFFDVEVGR	2	NA	NA	L	c_remission	1	7	6569108
CYTS	EQTFGGVNYFFDVEVGR	2	NA	NA	L	c_remission	2	8	5.11995e+06
CYTS	EQTFGGVNYFFDVEVGR	2	NA	NA	L	c_remission	3	9	4779213
CYTS	EQTFGGVNYFFDVEVGR	2	NA	NA	L	b_ulcer	1	4	4.0806e+06
CYTS	EQTFGGVNYFFDVEVGR	2	NA	NA	L	b_ulcer	2	5	4.42112e+06
CYTS	EQTFGGVNYFFDVEVGR	2	NA	NA	L	b_ulcer	3	6	3.69616e+06
CYTS	YYRRPLQVLR	3	NA	NA	L	a_healthy	1	1	635888
CYTS	YYRRPLQVLR	3	NA	NA	L	a_healthy	2	2	266307
CYTS	YYRRPLQVLR	3	NA	NA	L	a_healthy	3	3	833646
CYTS	YYRRPLQVLR	3	NA	NA	L	c_remission	1	7	1.17821e+06
CYTS	YYRRPLQVLR	3	NA	NA	L	c_remission	2	8	523860
CYTS	YYRRPLQVLR	3	NA	NA	L	c_remission	3	9	616572
CYTS	YYRRPLQVLR	3	NA	NA	L	b_ulcer	1	4	338485
CYTS	YYRRPLQVLR	3	NA	NA	L	b_ulcer	2	5	609004
CYTS	YYRRPLQVLR	3	NA	NA	L	b_ulcer	3	6	424238
CYTS	EQTFGGVNYFFDVEVGR	3	NA	NA	L	a_healthy	1	1	1.72059e+06
CYTS	EQTFGGVNYFFDVEVGR	3	NA	NA	L	a_healthy	2	2	749994
CYTS	EQTFGGVNYFFDVEVGR	3	NA	NA	L	a_healthy	3	3	1.88599e+06
CYTS	EQTFGGVNYFFDVEVGR	3	NA	NA	L	c_remission	1	7	3020952
CYTS	EQTFGGVNYFFDVEVGR	3	NA	NA	L	c_remission	2	8	2614975
CYTS	EQTFGGVNYFFDVEVGR	3	NA	NA	L	c_remission	3	9	1.95347e+06
CYTS	EQTFGGVNYFFDVEVGR	3	NA	NA	L	b_ulcer	1	4	1.26709e+06
CYTS	EQTFGGVNYFFDVEVGR	3	NA	NA	L	b_ulcer	2	5	1653752
CYTS	EQTFGGVNYFFDVEVGR	3	NA	NA	L	b_ulcer	3	6	1.2603e+06
CYTS	ATEDEYYR	1	NA	NA	L	a_healthy	1	1	34263.7
CYTS	ATEDEYYR	1	NA	NA	L	a_healthy	2	2	NA
CYTS	ATEDEYYR	1	NA	NA	L	a_healthy	3	3	51421.4
CYTS	ATEDEYYR	1	NA	NA	L	c_remission	1	7	NA
CYTS	ATEDEYYR	1	NA	NA	L	c_remission	2	8	97855.6
CYTS	ATEDEYYR	1	NA	NA	L	c_remission	3	9	NA
CYTS	ATEDEYYR	1	NA	NA	L	b_ulcer	1	4	NA
CYTS	ATEDEYYR	1	NA	NA	L	b_ulcer	2	5	78867
CYTS	ATEDEYYR	1	NA	NA	L	b_ulcer	3	6	80694.8
CYTS	ATEDEYYR	2	NA	NA	L	a_healthy	1	1	1.22035e+06
CYTS	ATEDEYYR	2	NA	NA	L	a_healthy	2	2	1.01072e+06
CYTS	ATEDEYYR	2	NA	NA	L	a_healthy	3	3	614574
CYTS	ATEDEYYR	2	NA	NA	L	c_remission	1	7	3283128
CYTS	ATEDEYYR	2	NA	NA	L	c_remission	2	8	2.22959e+06
CYTS	ATEDEYYR	2	NA	NA	L	c_remission	3	9	1.97104e+06
CYTS	ATEDEYYR	2	NA	NA	L	b_ulcer	1	4	1660502
CYTS	ATEDEYYR	2	NA	NA	L	b_ulcer	2	5	1.88632e+06
CYTS	ATEDEYYR	2	NA	NA	L	b_ulcer	3	6	2.43854e+06
CYTS	ATEDEYYRR	2	NA	NA	L	a_healthy	1	1	1.02108e+06
CYTS	ATEDEYYRR	2	NA	NA	L	a_healthy	2	2	543482
CYTS	ATEDEYYRR	2	NA	NA	L	a_healthy	3	3	857714
CYTS	ATEDEYYRR	2	NA	NA	L	c_remission	1	7	1.97272e+06
CYTS	ATEDEYYRR	2	NA	NA	L	c_remission	2	8	1.25136e+06
CYTS	ATEDEYYRR	2	NA	NA	L	c_remission	3	9	965689
CYTS	ATEDEYYRR	2	NA	NA	L	b_ulcer	1	4	728665
CYTS	ATEDEYYRR	2	NA	NA	L	b_ulcer	2	5	1.18597e+06
CYTS	ATEDEYYRR	2	NA	NA	L	b_ulcer	3	6	1.42848e+06
CYTS	ATEDEYYRR	3	NA	NA	L	a_healthy	1	1	NA
CYTS	ATEDEYYRR	3	NA	NA	L	a_healthy	2	2	NA
CYTS	ATEDEYYRR	3	NA	NA	L	a_healthy	3	3	NA
CYTS	ATEDEYYRR	3	NA	NA	L	c_remission	1	7	NA
CYTS	ATEDEYYRR	3	NA	NA	L	c_remission	2	8	NA
CYTS	ATEDEYYRR	3	NA	NA	L	c_remission	3	9	177522
CYTS	ATEDEYYRR	3	NA	NA	L	b_ulcer	1	4	NA
CYTS	ATEDEYYRR	3	NA	NA	L	b_ulcer	2	5	NA
CYTS	ATEDEYYRR	3	NA	NA	L	b_ulcer	3	6	NA
CYTS	ATEDEYYRRPL	3	NA	NA	L	a_healthy	1	1	NA
CYTS	ATEDEYYRRPL	3	NA	NA	L	a_healthy	2	2	NA
CYTS	ATEDEYYRRPL	3	NA	NA	L	a_healthy	3	3	75121.4
CYTS	ATEDEYYRRPL	3	NA	NA	L	c_remission	1	7	NA
CYTS	ATEDEYYRRPL	3	NA	NA	L	c_remission	2	8	NA
CYTS	ATEDEYYRRPL	3	NA	NA	L	c_remission	3	9	NA
CYTS	ATEDEYYRRPL	3	NA	NA	L	b_ulcer	1	4	NA
CYTS	ATEDEYYRRPL	3	NA	NA	L	b_ulcer	2	5	28152.2
CYTS	ATEDEYYRRPL	3	NA	NA	L	b_ulcer	3	6	NA
CYTS	ATEDEYYRRPLQVL	3	NA	NA	L	a_healthy	1	1	69018.7
CYTS	ATEDEYYRRPLQVL	3	NA	NA	L	a_healthy	2	2	NA
CYTS	ATEDEYYRRPLQVL	3	NA	NA	L	a_healthy	3	3	73868.3
CYTS	ATEDEYYRRPLQVL	3	NA	NA	L	c_remission	1	7	111050
CYTS	ATEDEYYRRPLQVL	3	NA	NA	L	c_remission	2	8	178363
CYTS	ATEDEYYRRPLQVL	3	NA	NA	L	c_remission	3	9	46798.1
CYTS	ATEDEYYRRPLQVL	3	NA	NA	L	b_ulcer	1	4	52771.1
CYTS	ATEDEYYRRPLQVL	3	NA	NA	L	b_ulcer	2	5	49882.1
CYTS	ATEDEYYRRPLQVL	3	NA	NA	L	b_ulcer	3	6	26423.7
CYTS	ATEDEYYRRPLQVLR	2	NA	NA	L	a_healthy	1	1	3.67303e+06
CYTS	ATEDEYYRRPLQVLR	2	NA	NA	L	a_healthy	2	2	2528984
CYTS	ATEDEYYRRPLQVLR	2	NA	NA	L	a_healthy	3	3	4888652
CYTS	ATEDEYYRRPLQVLR	2	NA	NA	L	c_remission	1	7	4.21209e+06
CYTS	ATEDEYYRRPLQVLR	2	NA	NA	L	c_remission	2	8	3.91255e+06
CYTS	ATEDEYYRRPLQVLR	2	NA	NA	L	c_remission	3	9	2.55062e+06
CYTS	ATEDEYYRRPLQVLR	2	NA	NA	L	b_ulcer	1	4	2.65778e+06
CYTS	ATEDEYYRRPLQVLR	2	NA	NA	L	b_ulcer	2	5	3.56832e+06
CYTS	ATEDEYYRRPLQVLR	2	NA	NA	L	b_ulcer	3	6	2.12404e+06
CYTS	ATEDEYYRRPLQVLR	3	NA	NA	L	a_healthy	1	1	17400000
CYTS	ATEDEYYRRPLQVLR	3	NA	NA	L	a_healthy	2	2	12500000
CYTS	ATEDEYYRRPLQVLR	3	NA	NA	L	a_healthy	3	3	19600000
CYTS	ATEDEYYRRPLQVLR	3	NA	NA	L	c_remission	1	7	21900000
CYTS	ATEDEYYRRPLQVLR	3	NA	NA	L	c_remission	2	8	16000000
CYTS	ATEDEYYRRPLQVLR	3	NA	NA	L	c_remission	3	9	14100000
CYTS	ATEDEYYRRPLQVLR	3	NA	NA	L	b_ulcer	1	4	13800000
CYTS	ATEDEYYRRPLQVLR	3	NA	NA	L	b_ulcer	2	5	17600000
CYTS	ATEDEYYRRPLQVLR	3	NA	NA	L	b_ulcer	3	6	13700000
CYTS	ATEDEYYRRPLQVLR	4	NA	NA	L	a_healthy	1	1	2.55381e+06
CYTS	ATEDEYYRRPLQVLR	4	NA	NA	L	a_healthy	2	2	6.50822e+06
CYTS	ATEDEYYRRPLQVLR	4	NA	NA	L	a_healthy	3	3	2.66824e+06
CYTS	ATEDEYYRRPLQVLR	4	NA	NA	L	c_remission	1	7	2973441
CYTS	ATEDEYYRRPLQVLR	4	NA	NA	L	c_remission	2	8	3.33135e+06
CYTS	ATEDEYYRRPLQVLR	4	NA	NA	L	c_remission	3	9	3.15986e+06
CYTS	ATEDEYYRRPLQVLR	4	NA	NA	L	b_ulcer	1	4	5374588
CYTS	ATEDEYYRRPLQVLR	4	NA	NA	L	b_ulcer	2	5	2.29884e+06
CYTS	ATEDEYYRRPLQVLR	4	NA	NA	L	b_ulcer	3	6	4.8677e+06
CYTS	GIYDADLNDEWVQR	2	NA	NA	L	a_healthy	1	1	45616.8
CYTS	GIYDADLNDEWVQR	2	NA	NA	L	a_healthy	2	2	63503.7
CYTS	GIYDADLNDEWVQR	2	NA	NA	L	a_healthy	3	3	87281.9
CYTS	GIYDADLNDEWVQR	2	NA	NA	L	c_remission	1	7	116139
CYTS	GIYDADLNDEWVQR	2	NA	NA	L	c_remission	2	8	1.0288e+06
CYTS	GIYDADLNDEWVQR	2	NA	NA	L	c_remission	3	9	78504
CYTS	GIYDADLNDEWVQR	2	NA	NA	L	b_ulcer	1	4	28746.7
CYTS	GIYDADLNDEWVQR	2	NA	NA	L	b_ulcer	2	5	33265.9
CYTS	GIYDADLNDEWVQR	2	NA	NA	L	b_ulcer	3	6	56425.7
CYTS	SKEENRIIPGGIYDADLNDEWVQR	3	NA	NA	L	a_healthy	1	1	82557
CYTS	SKEENRIIPGGIYDADLNDEWVQR	3	NA	NA	L	a_healthy	2	2	63982.4
CYTS	SKEENRIIPGGIYDADLNDEWVQR	3	NA	NA	L	a_healthy	3	3	51932.3
CYTS	SKEENRIIPGGIYDADLNDEWVQR	3	NA	NA	L	c_remission	1	7	76336.8
CYTS	SKEENRIIPGGIYDADLNDEWVQR	3	NA	NA	L	c_remission	2	8	66963.7
CYTS	SKEENRIIPGGIYDADLNDEWVQR	3	NA	NA	L	c_remission	3	9	59770.4
CYTS	SKEENRIIPGGIYDADLNDEWVQR	3	NA	NA	L	b_ulcer	1	4	42600
CYTS	SKEENRIIPGGIYDADLNDEWVQR	3	NA	NA	L	b_ulcer	2	5	65698.9
CYTS	SKEENRIIPGGIYDADLNDEWVQR	3	NA	NA	L	b_ulcer	3	6	31592.5
CYTS	SKEENRIIPGGIYDADLNDEWVQR	4	NA	NA	L	a_healthy	1	1	208248
CYTS	SKEENRIIPGGIYDADLNDEWVQR	4	NA	NA	L	a_healthy	2	2	194709
CYTS	SKEENRIIPGGIYDADLNDEWVQR	4	NA	NA	L	a_healthy	3	3	151958
CYTS	SKEENRIIPGGIYDADLNDEWVQR	4	NA	NA	L	c_remission	1	7	195472
CYTS	SKEENRIIPGGIYDADLNDEWVQR	4	NA	NA	L	c_remission	2	8	172801
CYTS	SKEENRIIPGGIYDADLNDEWVQR	4	NA	NA	L	c_remission	3	9	167575
CYTS	SKEENRIIPGGIYDADLNDEWVQR	4	NA	NA	L	b_ulcer	1	4	123417
CYTS	SKEENRIIPGGIYDADLNDEWVQR	4	NA	NA	L	b_ulcer	2	5	124544
CYTS	SKEENRIIPGGIYDADLNDEWVQR	4	NA	NA	L	b_ulcer	3	6	107565
CYTS	IPGGIYDADLNDEWVQR	2	NA	NA	L	a_healthy	1	1	187309
CYTS	IPGGIYDADLNDEWVQR	2	NA	NA	L	a_healthy	2	2	73462.9
CYTS	IPGGIYDADLNDEWVQR	2	NA	NA	L	a_healthy	3	3	183785
CYTS	IPGGIYDADLNDEWVQR	2	NA	NA	L	c_remission	1	7	283844
CYTS	IPGGIYDADLNDEWVQR	2	NA	NA	L	c_remission	2	8	84618.8
CYTS	IPGGIYDADLNDEWVQR	2	NA	NA	L	c_remission	3	9	171552
CYTS	IPGGIYDADLNDEWVQR	2	NA	NA	L	b_ulcer	1	4	77877.6
CYTS	IPGGIYDADLNDEWVQR	2	NA	NA	L	b_ulcer	2	5	182743
CYTS	IPGGIYDADLNDEWVQR	2	NA	NA	L	b_ulcer	3	6	115757
CYTS	EENRIIPGGIYDADLNDEWVQR	2	NA	NA	L	a_healthy	1	1	NA
CYTS	EENRIIPGGIYDADLNDEWVQR	2	NA	NA	L	a_healthy	2	2	NA
CYTS	EENRIIPGGIYDADLNDEWVQR	2	NA	NA	L	a_healthy	3	3	3.86475e+06
CYTS	EENRIIPGGIYDADLNDEWVQR	2	NA	NA	L	c_remission	1	7	NA
CYTS	EENRIIPGGIYDADLNDEWVQR	2	NA	NA	L	c_remission	2	8	NA
CYTS	EENRIIPGGIYDADLNDEWVQR	2	NA	NA	L	c_remission	3	9	120692
CYTS	EENRIIPGGIYDADLNDEWVQR	2	NA	NA	L	b_ulcer	1	4	NA
CYTS	EENRIIPGGIYDADLNDEWVQR	2	NA	NA	L	b_ulcer	2	5	NA
CYTS	EENRIIPGGIYDADLNDEWVQR	2	NA	NA	L	b_ulcer	3	6	NA
CYTS	EENRIIPGGIYDADLNDEWVQR	3	NA	NA	L	a_healthy	1	1	NA
CYTS	EENRIIPGGIYDADLNDEWVQR	3	NA	NA	L	a_healthy	2	2	45092.4
CYTS	EENRIIPGGIYDADLNDEWVQR	3	NA	NA	L	a_healthy	3	3	NA
CYTS	EENRIIPGGIYDADLNDEWVQR	3	NA	NA	L	c_remission	1	7	NA
CYTS	EENRIIPGGIYDADLNDEWVQR	3	NA	NA	L	c_remission	2	8	NA
CYTS	EENRIIPGGIYDADLNDEWVQR	3	NA	NA	L	c_remission	3	9	NA
CYTS	EENRIIPGGIYDADLNDEWVQR	3	NA	NA	L	b_ulcer	1	4	NA
CYTS	EENRIIPGGIYDADLNDEWVQR	3	NA	NA	L	b_ulcer	2	5	NA
CYTS	EENRIIPGGIYDADLNDEWVQR	3	NA	NA	L	b_ulcer	3	6	NA
CYTS	EENRIIPGGIYDADLNDEWVQR	4	NA	NA	L	a_healthy	1	1	NA
CYTS	EENRIIPGGIYDADLNDEWVQR	4	NA	NA	L	a_healthy	2	2	NA
CYTS	EENRIIPGGIYDADLNDEWVQR	4	NA	NA	L	a_healthy	3	3	NA
CYTS	EENRIIPGGIYDADLNDEWVQR	4	NA	NA	L	c_remission	1	7	NA
CYTS	EENRIIPGGIYDADLNDEWVQR	4	NA	NA	L	c_remission	2	8	NA
CYTS	EENRIIPGGIYDADLNDEWVQR	4	NA	NA	L	c_remission	3	9	NA
CYTS	EENRIIPGGIYDADLNDEWVQR	4	NA	NA	L	b_ulcer	1	4	NA
CYTS	EENRIIPGGIYDADLNDEWVQR	4	NA	NA	L	b_ulcer	2	5	37009.4
CYTS	EENRIIPGGIYDADLNDEWVQR	4	NA	NA	L	b_ulcer	3	6	NA
CYTS	YNKATEDEYYRRPLQVLR	4	NA	NA	L	a_healthy	1	1	139921
CYTS	YNKATEDEYYRRPLQVLR	4	NA	NA	L	a_healthy	2	2	NA
CYTS	YNKATEDEYYRRPLQVLR	4	NA	NA	L	a_healthy	3	3	6617.9
CYTS	YNKATEDEYYRRPLQVLR	4	NA	NA	L	c_remission	1	7	NA
CYTS	YNKATEDEYYRRPLQVLR	4	NA	NA	L	c_remission	2	8	NA
CYTS	YNKATEDEYYRRPLQVLR	4	NA	NA	L	c_remission	3	9	NA
CYTS	YNKATEDEYYRRPLQVLR	4	NA	NA	L	b_ulcer	1	4	NA
CYTS	YNKATEDEYYRRPLQVLR	4	NA	NA	L	b_ulcer	2	5	92041.3
CYTS	YNKATEDEYYRRPLQVLR	4	NA	NA	L	b_ulcer	3	6	NA
CYTS	YEVPWEDR	2	NA	NA	L	a_healthy	1	1	127354
CYTS	YEVPWEDR	2	NA	NA	L	a_healthy	2	2	77783.3
CYTS	YEVPWEDR	2	NA	NA	L	a_healthy	3	3	254421
CYTS	YEVPWEDR	2	NA	NA	L	c_remission	1	7	177402
CYTS	YEVPWEDR	2	NA	NA	L	c_remission	2	8	330254
CYTS	YEVPWEDR	2	NA	NA	L	c_remission	3	9	175705
CYTS	YEVPWEDR	2	NA	NA	L	b_ulcer	1	4	103140
CYTS	YEVPWEDR	2	NA	NA	L	b_ulcer	2	5	129796
CYTS	YEVPWEDR	2	NA	NA	L	b_ulcer	3	6	177701
CYTS	YEVPWEDRMSLVNSR	2	NA	NA	L	a_healthy	1	1	NA
CYTS	YEVPWEDRMSLVNSR	2	NA	NA	L	a_healthy	2	2	NA
CYTS	YEVPWEDRMSLVNSR	2	NA	NA	L	a_healthy	3	3	643567
CYTS	YEVPWEDRMSLVNSR	2	NA	NA	L	c_remission	1	7	708698
CYTS	YEVPWEDRMSLVNSR	2	NA	NA	L	c_remission	2	8	840421
CYTS	YEVPWEDRMSLVNSR	2	NA	NA	L	c_remission	3	9	614167
CYTS	YEVPWEDRMSLVNSR	2	NA	NA	L	b_ulcer	1	4	422579
CYTS	YEVPWEDRMSLVNSR	2	NA	NA	L	b_ulcer	2	5	627118
CYTS	YEVPWEDRMSLVNSR	2	NA	NA	L	b_ulcer	3	6	336731
CYTS	YEVPWEDRMSLVNSR	3	NA	NA	L	a_healthy	1	1	740212
CYTS	YEVPWEDRMSLVNSR	3	NA	NA	L	a_healthy	2	2	465235
CYTS	YEVPWEDRMSLVNSR	3	NA	NA	L	a_healthy	3	3	504661
CYTS	YEVPWEDRMSLVNSR	3	NA	NA	L	c_remission	1	7	639363
CYTS	YEVPWEDRMSLVNSR	3	NA	NA	L	c_remission	2	8	648165
CYTS	YEVPWEDRMSLVNSR	3	NA	NA	L	c_remission	3	9	383984
CYTS	YEVPWEDRMSLVNSR	3	NA	NA	L	b_ulcer	1	4	395796
CYTS	YEVPWEDRMSLVNSR	3	NA	NA	L	b_ulcer	2	5	660958
CYTS	YEVPWEDRMSLVNSR	3	NA	NA	L	b_ulcer	3	6	226777
CYTS	KQLC[57.0215]SFEIYEVPWED	2	NA	NA	L	a_healthy	1	1	NA
CYTS	KQLC[57.0215]SFEIYEVPWED	2	NA	NA	L	a_healthy	2	2	26003.1
CYTS	KQLC[57.0215]SFEIYEVPWED	2	NA	NA	L	a_healthy	3	3	37135.8
CYTS	KQLC[57.0215]SFEIYEVPWED	2	NA	NA	L	c_remission	1	7	59088.1
CYTS	KQLC[57.0215]SFEIYEVPWED	2	NA	NA	L	c_remission	2	8	167962
CYTS	KQLC[57.0215]SFEIYEVPWED	2	NA	NA	L	c_remission	3	9	34953.5
CYTS	KQLC[57.0215]SFEIYEVPWED	2	NA	NA	L	b_ulcer	1	4	NA
CYTS	KQLC[57.0215]SFEIYEVPWED	2	NA	NA	L	b_ulcer	2	5	NA
CYTS	KQLC[57.0215]SFEIYEVPWED	2	NA	NA	L	b_ulcer	3	6	17303.2
CYTS	KQLC[57.0215]SFEIYEVPWEDR	2	NA	NA	L	a_healthy	1	1	3.96758e+06
CYTS	KQLC[57.0215]SFEIYEVPWEDR	2	NA	NA	L	a_healthy	2	2	2.45146e+06
CYTS	KQLC[57.0215]SFEIYEVPWEDR	2	NA	NA	L	a_healthy	3	3	6.95629e+06
CYTS	KQLC[57.0215]SFEIYEVPWEDR	2	NA	NA	L	c_remission	1	7	9347061
CYTS	KQLC[57.0215]SFEIYEVPWEDR	2	NA	NA	L	c_remission	2	8	3.88299e+06
CYTS	KQLC[57.0215]SFEIYEVPWEDR	2	NA	NA	L	c_remission	3	9	5081417
CYTS	KQLC[57.0215]SFEIYEVPWEDR	2	NA	NA	L	b_ulcer	1	4	3364864
CYTS	KQLC[57.0215]SFEIYEVPWEDR	2	NA	NA	L	b_ulcer	2	5	5.77334e+06
CYTS	KQLC[57.0215]SFEIYEVPWEDR	2	NA	NA	L	b_ulcer	3	6	5.30725e+06
CYTS	KATEDEYYRRPLQVLR	4	NA	NA	L	a_healthy	1	1	175984
CYTS	KATEDEYYRRPLQVLR	4	NA	NA	L	a_healthy	2	2	153467
CYTS	KATEDEYYRRPLQVLR	4	NA	NA	L	a_healthy	3	3	113153
CYTS	KATEDEYYRRPLQVLR	4	NA	NA	L	c_remission	1	7	126755
CYTS	KATEDEYYRRPLQVLR	4	NA	NA	L	c_remission	2	8	199955
CYTS	KATEDEYYRRPLQVLR	4	NA	NA	L	c_remission	3	9	101287
CYTS	KATEDEYYRRPLQVLR	4	NA	NA	L	b_ulcer	1	4	87129.6
CYTS	KATEDEYYRRPLQVLR	4	NA	NA	L	b_ulcer	2	5	115033
CYTS	KATEDEYYRRPLQVLR	4	NA	NA	L	b_ulcer	3	6	90637.5
CYTS	KQLC[57.0215]SFEIYEVPWEDR	3	NA	NA	L	a_healthy	1	1	2.61821e+06
CYTS	KQLC[57.0215]SFEIYEVPWEDR	3	NA	NA	L	a_healthy	2	2	6522215
CYTS	KQLC[57.0215]SFEIYEVPWEDR	3	NA	NA	L	a_healthy	3	3	2804907
CYTS	KQLC[57.0215]SFEIYEVPWEDR	3	NA	NA	L	c_remission	1	7	4.04933e+06
CYTS	KQLC[57.0215]SFEIYEVPWEDR	3	NA	NA	L	c_remission	2	8	5.08035e+06
CYTS	KQLC[57.0215]SFEIYEVPWEDR	3	NA	NA	L	c_remission	3	9	3.06389e+06
CYTS	KQLC[57.0215]SFEIYEVPWEDR	3	NA	NA	L	b_ulcer	1	4	4490356
CYTS	KQLC[57.0215]SFEIYEVPWEDR	3	NA	NA	L	b_ulcer	2	5	1.5906e+06
CYTS	KQLC[57.0215]SFEIYEVPWEDR	3	NA	NA	L	b_ulcer	3	6	2.75727e+06
CYTS	KQLC[57.0215]SFEIYEVPWEDR	4	NA	NA	L	a_healthy	1	1	NA
CYTS	KQLC[57.0215]SFEIYEVPWEDR	4	NA	NA	L	a_healthy	2	2	NA
CYTS	KQLC[57.0215]SFEIYEVPWEDR	4	NA	NA	L	a_healthy	3	3	37810.6
CYTS	KQLC[57.0215]SFEIYEVPWEDR	4	NA	NA	L	c_remission	1	7	60753.7
CYTS	KQLC[57.0215]SFEIYEVPWEDR	4	NA	NA	L	c_remission	2	8	NA
CYTS	KQLC[57.0215]SFEIYEVPWEDR	4	NA	NA	L	c_remission	3	9	NA
CYTS	KQLC[57.0215]SFEIYEVPWEDR	4	NA	NA	L	b_ulcer	1	4	NA
CYTS	KQLC[57.0215]SFEIYEVPWEDR	4	NA	NA	L	b_ulcer	2	5	NA
CYTS	KQLC[57.0215]SFEIYEVPWEDR	4	NA	NA	L	b_ulcer	3	6	15932.8
CYTS	NRIIPGGIYDADLNDEWVQR	2	NA	NA	L	a_healthy	1	1	NA
CYTS	NRIIPGGIYDADLNDEWVQR	2	NA	NA	L	a_healthy	2	2	NA
CYTS	NRIIPGGIYDADLNDEWVQR	2	NA	NA	L	a_healthy	3	3	NA
CYTS	NRIIPGGIYDADLNDEWVQR	2	NA	NA	L	c_remission	1	7	NA
CYTS	NRIIPGGIYDADLNDEWVQR	2	NA	NA	L	c_remission	2	8	89937.9
CYTS	NRIIPGGIYDADLNDEWVQR	2	NA	NA	L	c_remission	3	9	NA
CYTS	NRIIPGGIYDADLNDEWVQR	2	NA	NA	L	b_ulcer	1	4	NA
CYTS	NRIIPGGIYDADLNDEWVQR	2	NA	NA	L	b_ulcer	2	5	NA
CYTS	NRIIPGGIYDADLNDEWVQR	2	NA	NA	L	b_ulcer	3	6	NA
CYTS	KQLC[57.0215]SFEIYEVPWEDRM	2	NA	NA	L	a_healthy	1	1	29332.1
CYTS	KQLC[57.0215]SFEIYEVPWEDRM	2	NA	NA	L	a_healthy	2	2	NA
CYTS	KQLC[57.0215]SFEIYEVPWEDRM	2	NA	NA	L	a_healthy	3	3	25362.7
CYTS	KQLC[57.0215]SFEIYEVPWEDRM	2	NA	NA	L	c_remission	1	7	42834.4
CYTS	KQLC[57.0215]SFEIYEVPWEDRM	2	NA	NA	L	c_remission	2	8	42945.1
CYTS	KQLC[57.0215]SFEIYEVPWEDRM	2	NA	NA	L	c_remission	3	9	NA
CYTS	KQLC[57.0215]SFEIYEVPWEDRM	2	NA	NA	L	b_ulcer	1	4	20213.2
CYTS	KQLC[57.0215]SFEIYEVPWEDRM	2	NA	NA	L	b_ulcer	2	5	NA
CYTS	KQLC[57.0215]SFEIYEVPWEDRM	2	NA	NA	L	b_ulcer	3	6	NA
CYTS	NRIIPGGIYDADLNDEWVQR	3	NA	NA	L	a_healthy	1	1	NA
CYTS	NRIIPGGIYDADLNDEWVQR	3	NA	NA	L	a_healthy	2	2	NA
CYTS	NRIIPGGIYDADLNDEWVQR	3	NA	NA	L	a_healthy	3	3	65221.8
CYTS	NRIIPGGIYDADLNDEWVQR	3	NA	NA	L	c_remission	1	7	NA
CYTS	NRIIPGGIYDADLNDEWVQR	3	NA	NA	L	c_remission	2	8	37787.9
CYTS	NRIIPGGIYDADLNDEWVQR	3	NA	NA	L	c_remission	3	9	NA
CYTS	NRIIPGGIYDADLNDEWVQR	3	NA	NA	L	b_ulcer	1	4	NA
CYTS	NRIIPGGIYDADLNDEWVQR	3	NA	NA	L	b_ulcer	2	5	NA
CYTS	NRIIPGGIYDADLNDEWVQR	3	NA	NA	L	b_ulcer	3	6	NA
CYTS	KQLC[57.0215]SFEIYEVPWEDRM	3	NA	NA	L	a_healthy	1	1	NA
CYTS	KQLC[57.0215]SFEIYEVPWEDRM	3	NA	NA	L	a_healthy	2	2	NA
CYTS	KQLC[57.0215]SFEIYEVPWEDRM	3	NA	NA	L	a_healthy	3	3	NA
CYTS	KQLC[57.0215]SFEIYEVPWEDRM	3	NA	NA	L	c_remission	1	7	NA
CYTS	KQLC[57.0215]SFEIYEVPWEDRM	3	NA	NA	L	c_remission	2	8	47126.1
CYTS	KQLC[57.0215]SFEIYEVPWEDRM	3	NA	NA	L	c_remission	3	9	NA
CYTS	KQLC[57.0215]SFEIYEVPWEDRM	3	NA	NA	L	b_ulcer	1	4	NA
CYTS	KQLC[57.0215]SFEIYEVPWEDRM	3	NA	NA	L	b_ulcer	2	5	NA
CYTS	KQLC[57.0215]SFEIYEVPWEDRM	3	NA	NA	L	b_ulcer	3	6	NA
CYTS	PGGIYDADLNDEWVQR	2	NA	NA	L	a_healthy	1	1	3.5211e+06
CYTS	PGGIYDADLNDEWVQR	2	NA	NA	L	a_healthy	2	2	1.94092e+06
CYTS	PGGIYDADLNDEWVQR	2	NA	NA	L	a_healthy	3	3	5.16663e+06
CYTS	PGGIYDADLNDEWVQR	2	NA	NA	L	c_remission	1	7	7.44076e+06
CYTS	PGGIYDADLNDEWVQR	2	NA	NA	L	c_remission	2	8	3223888
CYTS	PGGIYDADLNDEWVQR	2	NA	NA	L	c_remission	3	9	3.64845e+06
CYTS	PGGIYDADLNDEWVQR	2	NA	NA	L	b_ulcer	1	4	3216386
CYTS	PGGIYDADLNDEWVQR	2	NA	NA	L	b_ulcer	2	5	4.4287e+06
CYTS	PGGIYDADLNDEWVQR	2	NA	NA	L	b_ulcer	3	6	3.80425e+06
CYTS	KQLC[57.0215]SFEIYEVPWEDRMSLVN	2	NA	NA	L	a_healthy	1	1	NA
CYTS	KQLC[57.0215]SFEIYEVPWEDRMSLVN	2	NA	NA	L	a_healthy	2	2	NA
CYTS	KQLC[57.0215]SFEIYEVPWEDRMSLVN	2	NA	NA	L	a_healthy	3	3	23570.8
CYTS	KQLC[57.0215]SFEIYEVPWEDRMSLVN	2	NA	NA	L	c_remission	1	7	32469.6
CYTS	KQLC[57.0215]SFEIYEVPWEDRMSLVN	2	NA	NA	L	c_remission	2	8	24665.8
CYTS	KQLC[57.0215]SFEIYEVPWEDRMSLVN	2	NA	NA	L	c_remission	3	9	22033.9
CYTS	KQLC[57.0215]SFEIYEVPWEDRMSLVN	2	NA	NA	L	b_ulcer	1	4	9677.9
CYTS	KQLC[57.0215]SFEIYEVPWEDRMSLVN	2	NA	NA	L	b_ulcer	2	5	23162.2
CYTS	KQLC[57.0215]SFEIYEVPWEDRMSLVN	2	NA	NA	L	b_ulcer	3	6	12626
CYTS	PGGIYDADLNDEWVQR	3	NA	NA	L	a_healthy	1	1	356295
CYTS	PGGIYDADLNDEWVQR	3	NA	NA	L	a_healthy	2	2	299783
CYTS	PGGIYDADLNDEWVQR	3	NA	NA	L	a_healthy	3	3	297696
CYTS	PGGIYDADLNDEWVQR	3	NA	NA	L	c_remission	1	7	460282
CYTS	PGGIYDADLNDEWVQR	3	NA	NA	L	c_remission	2	8	406308
CYTS	PGGIYDADLNDEWVQR	3	NA	NA	L	c_remission	3	9	164657
CYTS	PGGIYDADLNDEWVQR	3	NA	NA	L	b_ulcer	1	4	549415
CYTS	PGGIYDADLNDEWVQR	3	NA	NA	L	b_ulcer	2	5	470409
CYTS	PGGIYDADLNDEWVQR	3	NA	NA	L	b_ulcer	3	6	225255
CYTS	KQLC[57.0215]SFEIYEVPWEDRMSLVN	3	NA	NA	L	a_healthy	1	1	156434
CYTS	KQLC[57.0215]SFEIYEVPWEDRMSLVN	3	NA	NA	L	a_healthy	2	2	127331
CYTS	KQLC[57.0215]SFEIYEVPWEDRMSLVN	3	NA	NA	L	a_healthy	3	3	164945
CYTS	KQLC[57.0215]SFEIYEVPWEDRMSLVN	3	NA	NA	L	c_remission	1	7	193611
CYTS	KQLC[57.0215]SFEIYEVPWEDRMSLVN	3	NA	NA	L	c_remission	2	8	213055
CYTS	KQLC[57.0215]SFEIYEVPWEDRMSLVN	3	NA	NA	L	c_remission	3	9	125424
CYTS	KQLC[57.0215]SFEIYEVPWEDRMSLVN	3	NA	NA	L	b_ulcer	1	4	118513
CYTS	KQLC[57.0215]SFEIYEVPWEDRMSLVN	3	NA	NA	L	b_ulcer	2	5	123962
CYTS	KQLC[57.0215]SFEIYEVPWEDRMSLVN	3	NA	NA	L	b_ulcer	3	6	85625.4
CYTS	RMSLVNSR	2	NA	NA	L	a_healthy	1	1	118541
CYTS	RMSLVNSR	2	NA	NA	L	a_healthy	2	2	75818.7
CYTS	RMSLVNSR	2	NA	NA	L	a_healthy	3	3	107506
CYTS	RMSLVNSR	2	NA	NA	L	c_remission	1	7	128526
CYTS	RMSLVNSR	2	NA	NA	L	c_remission	2	8	103349
CYTS	RMSLVNSR	2	NA	NA	L	c_remission	3	9	110893
CYTS	RMSLVNSR	2	NA	NA	L	b_ulcer	1	4	53254.5
CYTS	RMSLVNSR	2	NA	NA	L	b_ulcer	2	5	96141.8
CYTS	RMSLVNSR	2	NA	NA	L	b_ulcer	3	6	66281.4
CYTS	KQLC[57.0215]SFEIYEVPWEDRMSLVNSR	2	NA	NA	L	a_healthy	1	1	98615.5
CYTS	KQLC[57.0215]SFEIYEVPWEDRMSLVNSR	2	NA	NA	L	a_healthy	2	2	52684.2
CYTS	KQLC[57.0215]SFEIYEVPWEDRMSLVNSR	2	NA	NA	L	a_healthy	3	3	92612.5
CYTS	KQLC[57.0215]SFEIYEVPWEDRMSLVNSR	2	NA	NA	L	c_remission	1	7	130851
CYTS	KQLC[57.0215]SFEIYEVPWEDRMSLVNSR	2	NA	NA	L	c_remission	2	8	62799.3
CYTS	KQLC[57.0215]SFEIYEVPWEDRMSLVNSR	2	NA	NA	L	c_remission	3	9	88045.3
CYTS	KQLC[57.0215]SFEIYEVPWEDRMSLVNSR	2	NA	NA	L	b_ulcer	1	4	39268.2
CYTS	KQLC[57.0215]SFEIYEVPWEDRMSLVNSR	2	NA	NA	L	b_ulcer	2	5	87976
CYTS	KQLC[57.0215]SFEIYEVPWEDRMSLVNSR	2	NA	NA	L	b_ulcer	3	6	64554
CYTS	KQLC[57.0215]SFEIYEVPWEDRMSLVNSR	3	NA	NA	L	a_healthy	1	1	5042411
CYTS	KQLC[57.0215]SFEIYEVPWEDRMSLVNSR	3	NA	NA	L	a_healthy	2	2	3.71719e+06
CYTS	KQLC[57.0215]SFEIYEVPWEDRMSLVNSR	3	NA	NA	L	a_healthy	3	3	4143207
CYTS	KQLC[57.0215]SFEIYEVPWEDRMSLVNSR	3	NA	NA	L	c_remission	1	7	5053094
CYTS	KQLC[57.0215]SFEIYEVPWEDRMSLVNSR	3	NA	NA	L	c_remission	2	8	4.78602e+06
CYTS	KQLC[57.0215]SFEIYEVPWEDRMSLVNSR	3	NA	NA	L	c_remission	3	9	3.93014e+06
CYTS	KQLC[57.0215]SFEIYEVPWEDRMSLVNSR	3	NA	NA	L	b_ulcer	1	4	3123684
CYTS	KQLC[57.0215]SFEIYEVPWEDRMSLVNSR	3	NA	NA	L	b_ulcer	2	5	4334589
CYTS	KQLC[57.0215]SFEIYEVPWEDRMSLVNSR	3	NA	NA	L	b_ulcer	3	6	2.63231e+06
CYTS	KQLC[57.0215]SFEIYEVPWEDRMSLVNSR	4	NA	NA	L	a_healthy	1	1	1.43897e+06
CYTS	KQLC[57.0215]SFEIYEVPWEDRMSLVNSR	4	NA	NA	L	a_healthy	2	2	2.55136e+06
CYTS	KQLC[57.0215]SFEIYEVPWEDRMSLVNSR	4	NA	NA	L	a_healthy	3	3	689706
CYTS	KQLC[57.0215]SFEIYEVPWEDRMSLVNSR	4	NA	NA	L	c_remission	1	7	1.0572e+06
CYTS	KQLC[57.0215]SFEIYEVPWEDRMSLVNSR	4	NA	NA	L	c_remission	2	8	1712011
CYTS	KQLC[57.0215]SFEIYEVPWEDRMSLVNSR	4	NA	NA	L	c_remission	3	9	1.02327e+06
CYTS	KQLC[57.0215]SFEIYEVPWEDRMSLVNSR	4	NA	NA	L	b_ulcer	1	4	1.53997e+06
CYTS	KQLC[57.0215]SFEIYEVPWEDRMSLVNSR	4	NA	NA	L	b_ulcer	2	5	1.19435e+06
CYTS	KQLC[57.0215]SFEIYEVPWEDRMSLVNSR	4	NA	NA	L	b_ulcer	3	6	621335
CYTS	KQLC[57.0215]SFEIYEVPWEDRMSLVNSR	5	NA	NA	L	a_healthy	1	1	35821.8
CYTS	KQLC[57.0215]SFEIYEVPWEDRMSLVNSR	5	NA	NA	L	a_healthy	2	2	29600.1
CYTS	KQLC[57.0215]SFEIYEVPWEDRMSLVNSR	5	NA	NA	L	a_healthy	3	3	17466.3
CYTS	KQLC[57.0215]SFEIYEVPWEDRMSLVNSR	5	NA	NA	L	c_remission	1	7	36884
CYTS	KQLC[57.0215]SFEIYEVPWEDRMSLVNSR	5	NA	NA	L	c_remission	2	8	32902.2
CYTS	KQLC[57.0215]SFEIYEVPWEDRMSLVNSR	5	NA	NA	L	c_remission	3	9	16895
CYTS	KQLC[57.0215]SFEIYEVPWEDRMSLVNSR	5	NA	NA	L	b_ulcer	1	4	20614.2
CYTS	KQLC[57.0215]SFEIYEVPWEDRMSLVNSR	5	NA	NA	L	b_ulcer	2	5	35248.9
CYTS	KQLC[57.0215]SFEIYEVPWEDRMSLVNSR	5	NA	NA	L	b_ulcer	3	6	NA
CYTS	EIYEVPWEDR	2	NA	NA	L	a_healthy	1	1	60150.2
CYTS	EIYEVPWEDR	2	NA	NA	L	a_healthy	2	2	21562.1
CYTS	EIYEVPWEDR	2	NA	NA	L	a_healthy	3	3	51230.3
CYTS	EIYEVPWEDR	2	NA	NA	L	c_remission	1	7	78740
CYTS	EIYEVPWEDR	2	NA	NA	L	c_remission	2	8	433674
CYTS	EIYEVPWEDR	2	NA	NA	L	c_remission	3	9	57213.1
CYTS	EIYEVPWEDR	2	NA	NA	L	b_ulcer	1	4	76218.4
CYTS	EIYEVPWEDR	2	NA	NA	L	b_ulcer	2	5	28831.2
CYTS	EIYEVPWEDR	2	NA	NA	L	b_ulcer	3	6	43243.4
CYTS	EIYEVPWEDRMSLVNSR	2	NA	NA	L	a_healthy	1	1	169266
CYTS	EIYEVPWEDRMSLVNSR	2	NA	NA	L	a_healthy	2	2	70684.1
CYTS	EIYEVPWEDRMSLVNSR	2	NA	NA	L	a_healthy	3	3	183246
CYTS	EIYEVPWEDRMSLVNSR	2	NA	NA	L	c_remission	1	7	212615
CYTS	EIYEVPWEDRMSLVNSR	2	NA	NA	L	c_remission	2	8	89263.4
CYTS	EIYEVPWEDRMSLVNSR	2	NA	NA	L	c_remission	3	9	116653
CYTS	EIYEVPWEDRMSLVNSR	2	NA	NA	L	b_ulcer	1	4	NA
CYTS	EIYEVPWEDRMSLVNSR	2	NA	NA	L	b_ulcer	2	5	176538
CYTS	EIYEVPWEDRMSLVNSR	2	NA	NA	L	b_ulcer	3	6	54592.2
CYTS	KQLC[57.0215]SFEIYEVPWEDRM[15.9949]SLVNSR	3	NA	NA	L	a_healthy	1	1	NA
CYTS	KQLC[57.0215]SFEIYEVPWEDRM[15.9949]SLVNSR	3	NA	NA	L	a_healthy	2	2	51168.9
CYTS	KQLC[57.0215]SFEIYEVPWEDRM[15.9949]SLVNSR	3	NA	NA	L	a_healthy	3	3	108431
CYTS	KQLC[57.0215]SFEIYEVPWEDRM[15.9949]SLVNSR	3	NA	NA	L	c_remission	1	7	NA
CYTS	KQLC[57.0215]SFEIYEVPWEDRM[15.9949]SLVNSR	3	NA	NA	L	c_remission	2	8	219252
CYTS	KQLC[57.0215]SFEIYEVPWEDRM[15.9949]SLVNSR	3	NA	NA	L	c_remission	3	9	NA
CYTS	KQLC[57.0215]SFEIYEVPWEDRM[15.9949]SLVNSR	3	NA	NA	L	b_ulcer	1	4	72512.9
CYTS	KQLC[57.0215]SFEIYEVPWEDRM[15.9949]SLVNSR	3	NA	NA	L	b_ulcer	2	5	NA
CYTS	KQLC[57.0215]SFEIYEVPWEDRM[15.9949]SLVNSR	3	NA	NA	L	b_ulcer	3	6	NA
CYTS	EIYEVPWEDRMSLVNSR	3	NA	NA	L	a_healthy	1	1	58622.2
CYTS	EIYEVPWEDRMSLVNSR	3	NA	NA	L	a_healthy	2	2	NA
CYTS	EIYEVPWEDRMSLVNSR	3	NA	NA	L	a_healthy	3	3	NA
CYTS	EIYEVPWEDRMSLVNSR	3	NA	NA	L	c_remission	1	7	32312.1
CYTS	EIYEVPWEDRMSLVNSR	3	NA	NA	L	c_remission	2	8	87438.1
CYTS	EIYEVPWEDRMSLVNSR	3	NA	NA	L	c_remission	3	9	NA
CYTS	EIYEVPWEDRMSLVNSR	3	NA	NA	L	b_ulcer	1	4	NA
CYTS	EIYEVPWEDRMSLVNSR	3	NA	NA	L	b_ulcer	2	5	39526.6
CYTS	EIYEVPWEDRMSLVNSR	3	NA	NA	L	b_ulcer	3	6	NA
CYTS	KQLC[57.0215]SFEIYEVPWEDRM[15.9949]SLVNSR	4	NA	NA	L	a_healthy	1	1	NA
CYTS	KQLC[57.0215]SFEIYEVPWEDRM[15.9949]SLVNSR	4	NA	NA	L	a_healthy	2	2	NA
CYTS	KQLC[57.0215]SFEIYEVPWEDRM[15.9949]SLVNSR	4	NA	NA	L	a_healthy	3	3	78506.1
CYTS	KQLC[57.0215]SFEIYEVPWEDRM[15.9949]SLVNSR	4	NA	NA	L	c_remission	1	7	NA
CYTS	KQLC[57.0215]SFEIYEVPWEDRM[15.9949]SLVNSR	4	NA	NA	L	c_remission	2	8	200425
CYTS	KQLC[57.0215]SFEIYEVPWEDRM[15.9949]SLVNSR	4	NA	NA	L	c_remission	3	9	38156.3
CYTS	KQLC[57.0215]SFEIYEVPWEDRM[15.9949]SLVNSR	4	NA	NA	L	b_ulcer	1	4	NA
CYTS	KQLC[57.0215]SFEIYEVPWEDRM[15.9949]SLVNSR	4	NA	NA	L	b_ulcer	2	5	NA
CYTS	KQLC[57.0215]SFEIYEVPWEDRM[15.9949]SLVNSR	4	NA	NA	L	b_ulcer	3	6	NA
CYTS	VPWEDRMSLVNSR	2	NA	NA	L	a_healthy	1	1	618008
CYTS	VPWEDRMSLVNSR	2	NA	NA	L	a_healthy	2	2	573014
CYTS	VPWEDRMSLVNSR	2	NA	NA	L	a_healthy	3	3	527535
CYTS	VPWEDRMSLVNSR	2	NA	NA	L	c_remission	1	7	609233
CYTS	VPWEDRMSLVNSR	2	NA	NA	L	c_remission	2	8	599650
CYTS	VPWEDRMSLVNSR	2	NA	NA	L	c_remission	3	9	70860.1
CYTS	VPWEDRMSLVNSR	2	NA	NA	L	b_ulcer	1	4	354636
CYTS	VPWEDRMSLVNSR	2	NA	NA	L	b_ulcer	2	5	446458
CYTS	VPWEDRMSLVNSR	2	NA	NA	L	b_ulcer	3	6	339390
CYTS	VPWEDRMSLVNSR	3	NA	NA	L	a_healthy	1	1	336448
CYTS	VPWEDRMSLVNSR	3	NA	NA	L	a_healthy	2	2	232668
CYTS	VPWEDRMSLVNSR	3	NA	NA	L	a_healthy	3	3	252306
CYTS	VPWEDRMSLVNSR	3	NA	NA	L	c_remission	1	7	310522
CYTS	VPWEDRMSLVNSR	3	NA	NA	L	c_remission	2	8	326184
CYTS	VPWEDRMSLVNSR	3	NA	NA	L	c_remission	3	9	213468
CYTS	VPWEDRMSLVNSR	3	NA	NA	L	b_ulcer	1	4	188176
CYTS	VPWEDRMSLVNSR	3	NA	NA	L	b_ulcer	2	5	286237
CYTS	VPWEDRMSLVNSR	3	NA	NA	L	b_ulcer	3	6	146338
CYTS	AISEYNKATEDEYYRRPLQVLR	4	NA	NA	L	a_healthy	1	1	77985.9
CYTS	AISEYNKATEDEYYRRPLQVLR	4	NA	NA	L	a_healthy	2	2	64788.9
CYTS	AISEYNKATEDEYYRRPLQVLR	4	NA	NA	L	a_healthy	3	3	57681.2
CYTS	AISEYNKATEDEYYRRPLQVLR	4	NA	NA	L	c_remission	1	7	53488.5
CYTS	AISEYNKATEDEYYRRPLQVLR	4	NA	NA	L	c_remission	2	8	94598.6
CYTS	AISEYNKATEDEYYRRPLQVLR	4	NA	NA	L	c_remission	3	9	49747.7
CYTS	AISEYNKATEDEYYRRPLQVLR	4	NA	NA	L	b_ulcer	1	4	39504.5
CYTS	AISEYNKATEDEYYRRPLQVLR	4	NA	NA	L	b_ulcer	2	5	33235.7
CYTS	AISEYNKATEDEYYRRPLQVLR	4	NA	NA	L	b_ulcer	3	6	20086.4
CYTS	IYDADLNDEWVQR	2	NA	NA	L	a_healthy	1	1	28231.1
CYTS	IYDADLNDEWVQR	2	NA	NA	L	a_healthy	2	2	20257.6
CYTS	IYDADLNDEWVQR	2	NA	NA	L	a_healthy	3	3	48997.3
CYTS	IYDADLNDEWVQR	2	NA	NA	L	c_remission	1	7	48818.4
CYTS	IYDADLNDEWVQR	2	NA	NA	L	c_remission	2	8	546132
CYTS	IYDADLNDEWVQR	2	NA	NA	L	c_remission	3	9	30058.7
CYTS	IYDADLNDEWVQR	2	NA	NA	L	b_ulcer	1	4	17192.7
CYTS	IYDADLNDEWVQR	2	NA	NA	L	b_ulcer	2	5	22196.2
CYTS	IYDADLNDEWVQR	2	NA	NA	L	b_ulcer	3	6	23739
CYTS	IYDADLNDEWVQR	3	NA	NA	L	a_healthy	1	1	NA
CYTS	IYDADLNDEWVQR	3	NA	NA	L	a_healthy	2	2	NA
CYTS	IYDADLNDEWVQR	3	NA	NA	L	a_healthy	3	3	14386.5
CYTS	IYDADLNDEWVQR	3	NA	NA	L	c_remission	1	7	NA
CYTS	IYDADLNDEWVQR	3	NA	NA	L	c_remission	2	8	196602
CYTS	IYDADLNDEWVQR	3	NA	NA	L	c_remission	3	9	NA
CYTS	IYDADLNDEWVQR	3	NA	NA	L	b_ulcer	1	4	NA
CYTS	IYDADLNDEWVQR	3	NA	NA	L	b_ulcer	2	5	NA
CYTS	IYDADLNDEWVQR	3	NA	NA	L	b_ulcer	3	6	8677.18
CYTS	ALHFAISEYNKATEDEYYR	2	NA	NA	L	a_healthy	1	1	329182
CYTS	ALHFAISEYNKATEDEYYR	2	NA	NA	L	a_healthy	2	2	148237
CYTS	ALHFAISEYNKATEDEYYR	2	NA	NA	L	a_healthy	3	3	327583
CYTS	ALHFAISEYNKATEDEYYR	2	NA	NA	L	c_remission	1	7	644420
CYTS	ALHFAISEYNKATEDEYYR	2	NA	NA	L	c_remission	2	8	200557
CYTS	ALHFAISEYNKATEDEYYR	2	NA	NA	L	c_remission	3	9	308447
CYTS	ALHFAISEYNKATEDEYYR	2	NA	NA	L	b_ulcer	1	4	208015
CYTS	ALHFAISEYNKATEDEYYR	2	NA	NA	L	b_ulcer	2	5	255530
CYTS	ALHFAISEYNKATEDEYYR	2	NA	NA	L	b_ulcer	3	6	283422
CYTS	ALHFAISEYNKATEDEYYR	3	NA	NA	L	a_healthy	1	1	1.08541e+06
CYTS	ALHFAISEYNKATEDEYYR	3	NA	NA	L	a_healthy	2	2	711050
CYTS	ALHFAISEYNKATEDEYYR	3	NA	NA	L	a_healthy	3	3	1182628
CYTS	ALHFAISEYNKATEDEYYR	3	NA	NA	L	c_remission	1	7	1.59764e+06
CYTS	ALHFAISEYNKATEDEYYR	3	NA	NA	L	c_remission	2	8	932803
CYTS	ALHFAISEYNKATEDEYYR	3	NA	NA	L	c_remission	3	9	1.04255e+06
CYTS	ALHFAISEYNKATEDEYYR	3	NA	NA	L	b_ulcer	1	4	750891
CYTS	ALHFAISEYNKATEDEYYR	3	NA	NA	L	b_ulcer	2	5	839654
CYTS	ALHFAISEYNKATEDEYYR	3	NA	NA	L	b_ulcer	3	6	911398
CYTS	ALHFAISEYNKATEDEYYR	4	NA	NA	L	a_healthy	1	1	1.7896e+06
CYTS	ALHFAISEYNKATEDEYYR	4	NA	NA	L	a_healthy	2	2	1314367
CYTS	ALHFAISEYNKATEDEYYR	4	NA	NA	L	a_healthy	3	3	2042959
CYTS	ALHFAISEYNKATEDEYYR	4	NA	NA	L	c_remission	1	7	3.12798e+06
CYTS	ALHFAISEYNKATEDEYYR	4	NA	NA	L	c_remission	2	8	1.84091e+06
CYTS	ALHFAISEYNKATEDEYYR	4	NA	NA	L	c_remission	3	9	2.01995e+06
CYTS	ALHFAISEYNKATEDEYYR	4	NA	NA	L	b_ulcer	1	4	1.38262e+06
CYTS	ALHFAISEYNKATEDEYYR	4	NA	NA	L	b_ulcer	2	5	914750
CYTS	ALHFAISEYNKATEDEYYR	4	NA	NA	L	b_ulcer	3	6	1717813
CYTS	IIPGGIYDADLNDEWVQR	2	NA	NA	L	a_healthy	1	1	7.07529e+06
CYTS	IIPGGIYDADLNDEWVQR	2	NA	NA	L	a_healthy	2	2	6.071e+06
CYTS	IIPGGIYDADLNDEWVQR	2	NA	NA	L	a_healthy	3	3	8419551
CYTS	IIPGGIYDADLNDEWVQR	2	NA	NA	L	c_remission	1	7	7337463
CYTS	IIPGGIYDADLNDEWVQR	2	NA	NA	L	c_remission	2	8	12500000
CYTS	IIPGGIYDADLNDEWVQR	2	NA	NA	L	c_remission	3	9	4.91372e+06
CYTS	IIPGGIYDADLNDEWVQR	2	NA	NA	L	b_ulcer	1	4	9771732
CYTS	IIPGGIYDADLNDEWVQR	2	NA	NA	L	b_ulcer	2	5	9716048
CYTS	IIPGGIYDADLNDEWVQR	2	NA	NA	L	b_ulcer	3	6	8652891
CYTS	ALHFAISEYNKATEDEYYRRPLQVLR	3	NA	NA	L	a_healthy	1	1	1.14656e+06
CYTS	ALHFAISEYNKATEDEYYRRPLQVLR	3	NA	NA	L	a_healthy	2	2	255849
CYTS	ALHFAISEYNKATEDEYYRRPLQVLR	3	NA	NA	L	a_healthy	3	3	395999
CYTS	ALHFAISEYNKATEDEYYRRPLQVLR	3	NA	NA	L	c_remission	1	7	382097
CYTS	ALHFAISEYNKATEDEYYRRPLQVLR	3	NA	NA	L	c_remission	2	8	654728
CYTS	ALHFAISEYNKATEDEYYRRPLQVLR	3	NA	NA	L	c_remission	3	9	474962
CYTS	ALHFAISEYNKATEDEYYRRPLQVLR	3	NA	NA	L	b_ulcer	1	4	163498
CYTS	ALHFAISEYNKATEDEYYRRPLQVLR	3	NA	NA	L	b_ulcer	2	5	555656
CYTS	ALHFAISEYNKATEDEYYRRPLQVLR	3	NA	NA	L	b_ulcer	3	6	175223
CYTS	IIPGGIYDADLNDEWVQR	3	NA	NA	L	a_healthy	1	1	1.57423e+06
CYTS	IIPGGIYDADLNDEWVQR	3	NA	NA	L	a_healthy	2	2	2189845
CYTS	IIPGGIYDADLNDEWVQR	3	NA	NA	L	a_healthy	3	3	1.58691e+06
CYTS	IIPGGIYDADLNDEWVQR	3	NA	NA	L	c_remission	1	7	2207622
CYTS	IIPGGIYDADLNDEWVQR	3	NA	NA	L	c_remission	2	8	3266168
CYTS	IIPGGIYDADLNDEWVQR	3	NA	NA	L	c_remission	3	9	1399922
CYTS	IIPGGIYDADLNDEWVQR	3	NA	NA	L	b_ulcer	1	4	1.96531e+06
CYTS	IIPGGIYDADLNDEWVQR	3	NA	NA	L	b_ulcer	2	5	1.24823e+06
CYTS	IIPGGIYDADLNDEWVQR	3	NA	NA	L	b_ulcer	3	6	2.08759e+06
CYTS	ALHFAISEYNKATEDEYYRRPLQVLR	4	NA	NA	L	a_healthy	1	1	7622377
CYTS	ALHFAISEYNKATEDEYYRRPLQVLR	4	NA	NA	L	a_healthy	2	2	3.51849e+06
CYTS	ALHFAISEYNKATEDEYYRRPLQVLR	4	NA	NA	L	a_healthy	3	3	5.27837e+06
CYTS	ALHFAISEYNKATEDEYYRRPLQVLR	4	NA	NA	L	c_remission	1	7	4.05481e+06
CYTS	ALHFAISEYNKATEDEYYRRPLQVLR	4	NA	NA	L	c_remission	2	8	7.34192e+06
CYTS	ALHFAISEYNKATEDEYYRRPLQVLR	4	NA	NA	L	c_remission	3	9	5289601
CYTS	ALHFAISEYNKATEDEYYRRPLQVLR	4	NA	NA	L	b_ulcer	1	4	3.33448e+06
CYTS	ALHFAISEYNKATEDEYYRRPLQVLR	4	NA	NA	L	b_ulcer	2	5	4.27793e+06
CYTS	ALHFAISEYNKATEDEYYRRPLQVLR	4	NA	NA	L	b_ulcer	3	6	2597451
CYTS	IIPGGIYDADLNDEWVQR	4	NA	NA	L	a_healthy	1	1	40656.8
CYTS	IIPGGIYDADLNDEWVQR	4	NA	NA	L	a_healthy	2	2	63703
CYTS	IIPGGIYDADLNDEWVQR	4	NA	NA	L	a_healthy	3	3	38788.5
CYTS	IIPGGIYDADLNDEWVQR	4	NA	NA	L	c_remission	1	7	66545.8
CYTS	IIPGGIYDADLNDEWVQR	4	NA	NA	L	c_remission	2	8	79734.9
CYTS	IIPGGIYDADLNDEWVQR	4	NA	NA	L	c_remission	3	9	38223.1
CYTS	IIPGGIYDADLNDEWVQR	4	NA	NA	L	b_ulcer	1	4	44932.1
CYTS	IIPGGIYDADLNDEWVQR	4	NA	NA	L	b_ulcer	2	5	36434.1
CYTS	IIPGGIYDADLNDEWVQR	4	NA	NA	L	b_ulcer	3	6	48138.8
CYTS	ALHFAISEYNKATEDEYYRRPLQVLR	5	NA	NA	L	a_healthy	1	1	20400000
CYTS	ALHFAISEYNKATEDEYYRRPLQVLR	5	NA	NA	L	a_healthy	2	2	13200000
CYTS	ALHFAISEYNKATEDEYYRRPLQVLR	5	NA	NA	L	a_healthy	3	3	12900000
CYTS	ALHFAISEYNKATEDEYYRRPLQVLR	5	NA	NA	L	c_remission	1	7	11300000
CYTS	ALHFAISEYNKATEDEYYRRPLQVLR	5	NA	NA	L	c_remission	2	8	20700000
CYTS	ALHFAISEYNKATEDEYYRRPLQVLR	5	NA	NA	L	c_remission	3	9	13600000
CYTS	ALHFAISEYNKATEDEYYRRPLQVLR	5	NA	NA	L	b_ulcer	1	4	7.60034e+06
CYTS	ALHFAISEYNKATEDEYYRRPLQVLR	5	NA	NA	L	b_ulcer	2	5	12900000
CYTS	ALHFAISEYNKATEDEYYRRPLQVLR	5	NA	NA	L	b_ulcer	3	6	7788666
CYTS	EYNKATEDEYYRRPLQVLR	4	NA	NA	L	a_healthy	1	1	232380
CYTS	EYNKATEDEYYRRPLQVLR	4	NA	NA	L	a_healthy	2	2	107345
CYTS	EYNKATEDEYYRRPLQVLR	4	NA	NA	L	a_healthy	3	3	113584
CYTS	EYNKATEDEYYRRPLQVLR	4	NA	NA	L	c_remission	1	7	155039
CYTS	EYNKATEDEYYRRPLQVLR	4	NA	NA	L	c_remission	2	8	189188
CYTS	EYNKATEDEYYRRPLQVLR	4	NA	NA	L	c_remission	3	9	82456.8
CYTS	EYNKATEDEYYRRPLQVLR	4	NA	NA	L	b_ulcer	1	4	121758
CYTS	EYNKATEDEYYRRPLQVLR	4	NA	NA	L	b_ulcer	2	5	92992.4
CYTS	EYNKATEDEYYRRPLQVLR	4	NA	NA	L	b_ulcer	3	6	72663.6
CYTS	IYEVPWEDR	2	NA	NA	L	a_healthy	1	1	33813.8
CYTS	IYEVPWEDR	2	NA	NA	L	a_healthy	2	2	24435.1
CYTS	IYEVPWEDR	2	NA	NA	L	a_healthy	3	3	91392.7
CYTS	IYEVPWEDR	2	NA	NA	L	c_remission	1	7	82442.6
CYTS	IYEVPWEDR	2	NA	NA	L	c_remission	2	8	71751.5
CYTS	IYEVPWEDR	2	NA	NA	L	c_remission	3	9	55873.6
CYTS	IYEVPWEDR	2	NA	NA	L	b_ulcer	1	4	31419.3
CYTS	IYEVPWEDR	2	NA	NA	L	b_ulcer	2	5	49749.4
CYTS	IYEVPWEDR	2	NA	NA	L	b_ulcer	3	6	63001
CYTS	EYNKATEDEYYRRPLQVLR	5	NA	NA	L	a_healthy	1	1	NA
CYTS	EYNKATEDEYYRRPLQVLR	5	NA	NA	L	a_healthy	2	2	NA
CYTS	EYNKATEDEYYRRPLQVLR	5	NA	NA	L	a_healthy	3	3	NA
CYTS	EYNKATEDEYYRRPLQVLR	5	NA	NA	L	c_remission	1	7	50135.5
CYTS	EYNKATEDEYYRRPLQVLR	5	NA	NA	L	c_remission	2	8	NA
CYTS	EYNKATEDEYYRRPLQVLR	5	NA	NA	L	c_remission	3	9	19991.3
CYTS	EYNKATEDEYYRRPLQVLR	5	NA	NA	L	b_ulcer	1	4	NA
CYTS	EYNKATEDEYYRRPLQVLR	5	NA	NA	L	b_ulcer	2	5	NA
CYTS	EYNKATEDEYYRRPLQVLR	5	NA	NA	L	b_ulcer	3	6	NA
CYTS	E[-18.0106]QTFGGVNYFFDVEVGR	2	NA	NA	L	a_healthy	1	1	NA
CYTS	E[-18.0106]QTFGGVNYFFDVEVGR	2	NA	NA	L	a_healthy	2	2	NA
CYTS	E[-18.0106]QTFGGVNYFFDVEVGR	2	NA	NA	L	a_healthy	3	3	NA
CYTS	E[-18.0106]QTFGGVNYFFDVEVGR	2	NA	NA	L	c_remission	1	7	36109.4
CYTS	E[-18.0106]QTFGGVNYFFDVEVGR	2	NA	NA	L	c_remission	2	8	NA
CYTS	E[-18.0106]QTFGGVNYFFDVEVGR	2	NA	NA	L	c_remission	3	9	20710.6
CYTS	E[-18.0106]QTFGGVNYFFDVEVGR	2	NA	NA	L	b_ulcer	1	4	NA
CYTS	E[-18.0106]QTFGGVNYFFDVEVGR	2	NA	NA	L	b_ulcer	2	5	NA
CYTS	E[-18.0106]QTFGGVNYFFDVEVGR	2	NA	NA	L	b_ulcer	3	6	NA
CYTS	IYEVPWEDRMSLVNSR	2	NA	NA	L	a_healthy	1	1	72132.6
CYTS	IYEVPWEDRMSLVNSR	2	NA	NA	L	a_healthy	2	2	131567
CYTS	IYEVPWEDRMSLVNSR	2	NA	NA	L	a_healthy	3	3	165540
CYTS	IYEVPWEDRMSLVNSR	2	NA	NA	L	c_remission	1	7	194275
CYTS	IYEVPWEDRMSLVNSR	2	NA	NA	L	c_remission	2	8	173941
CYTS	IYEVPWEDRMSLVNSR	2	NA	NA	L	c_remission	3	9	189792
CYTS	IYEVPWEDRMSLVNSR	2	NA	NA	L	b_ulcer	1	4	86420.8
CYTS	IYEVPWEDRMSLVNSR	2	NA	NA	L	b_ulcer	2	5	146753
CYTS	IYEVPWEDRMSLVNSR	2	NA	NA	L	b_ulcer	3	6	NA
CYTS	E[-18.0106]QTFGGVNYFFDVEVGR	3	NA	NA	L	a_healthy	1	1	NA
CYTS	E[-18.0106]QTFGGVNYFFDVEVGR	3	NA	NA	L	a_healthy	2	2	NA
CYTS	E[-18.0106]QTFGGVNYFFDVEVGR	3	NA	NA	L	a_healthy	3	3	27415.7
CYTS	E[-18.0106]QTFGGVNYFFDVEVGR	3	NA	NA	L	c_remission	1	7	26975.7
CYTS	E[-18.0106]QTFGGVNYFFDVEVGR	3	NA	NA	L	c_remission	2	8	NA
CYTS	E[-18.0106]QTFGGVNYFFDVEVGR	3	NA	NA	L	c_remission	3	9	17751.3
CYTS	E[-18.0106]QTFGGVNYFFDVEVGR	3	NA	NA	L	b_ulcer	1	4	NA
CYTS	E[-18.0106]QTFGGVNYFFDVEVGR	3	NA	NA	L	b_ulcer	2	5	23779.1
CYTS	E[-18.0106]QTFGGVNYFFDVEVGR	3	NA	NA	L	b_ulcer	3	6	NA
CYTS	IYEVPWEDRMSLVNSR	3	NA	NA	L	a_healthy	1	1	290444
CYTS	IYEVPWEDRMSLVNSR	3	NA	NA	L	a_healthy	2	2	198387
CYTS	IYEVPWEDRMSLVNSR	3	NA	NA	L	a_healthy	3	3	160350
CYTS	IYEVPWEDRMSLVNSR	3	NA	NA	L	c_remission	1	7	242341
CYTS	IYEVPWEDRMSLVNSR	3	NA	NA	L	c_remission	2	8	229623
CYTS	IYEVPWEDRMSLVNSR	3	NA	NA	L	c_remission	3	9	149791
CYTS	IYEVPWEDRMSLVNSR	3	NA	NA	L	b_ulcer	1	4	135002
CYTS	IYEVPWEDRMSLVNSR	3	NA	NA	L	b_ulcer	2	5	213749
CYTS	IYEVPWEDRMSLVNSR	3	NA	NA	L	b_ulcer	3	6	82545
CYTS	C[57.0215]SFEIYEVPWEDR	2	NA	NA	L	a_healthy	1	1	NA
CYTS	C[57.0215]SFEIYEVPWEDR	2	NA	NA	L	a_healthy	2	2	NA
CYTS	C[57.0215]SFEIYEVPWEDR	2	NA	NA	L	a_healthy	3	3	NA
CYTS	C[57.0215]SFEIYEVPWEDR	2	NA	NA	L	c_remission	1	7	NA
CYTS	C[57.0215]SFEIYEVPWEDR	2	NA	NA	L	c_remission	2	8	61829.4
CYTS	C[57.0215]SFEIYEVPWEDR	2	NA	NA	L	c_remission	3	9	NA
CYTS	C[57.0215]SFEIYEVPWEDR	2	NA	NA	L	b_ulcer	1	4	2403.28
CYTS	C[57.0215]SFEIYEVPWEDR	2	NA	NA	L	b_ulcer	2	5	NA
CYTS	C[57.0215]SFEIYEVPWEDR	2	NA	NA	L	b_ulcer	3	6	2991.96
CYTS	C[57.0215]SFEIYEVPWEDRMSLVNSR	2	NA	NA	L	a_healthy	1	1	78122.2
CYTS	C[57.0215]SFEIYEVPWEDRMSLVNSR	2	NA	NA	L	a_healthy	2	2	47535.5
CYTS	C[57.0215]SFEIYEVPWEDRMSLVNSR	2	NA	NA	L	a_healthy	3	3	59055.1
CYTS	C[57.0215]SFEIYEVPWEDRMSLVNSR	2	NA	NA	L	c_remission	1	7	95715.1
CYTS	C[57.0215]SFEIYEVPWEDRMSLVNSR	2	NA	NA	L	c_remission	2	8	60621.1
CYTS	C[57.0215]SFEIYEVPWEDRMSLVNSR	2	NA	NA	L	c_remission	3	9	NA
CYTS	C[57.0215]SFEIYEVPWEDRMSLVNSR	2	NA	NA	L	b_ulcer	1	4	35169.4
CYTS	C[57.0215]SFEIYEVPWEDRMSLVNSR	2	NA	NA	L	b_ulcer	2	5	NA
CYTS	C[57.0215]SFEIYEVPWEDRMSLVNSR	2	NA	NA	L	b_ulcer	3	6	39094.4
CYTS	C[57.0215]SFEIYEVPWEDRMSLVNSR	3	NA	NA	L	a_healthy	1	1	37977.3
CYTS	C[57.0215]SFEIYEVPWEDRMSLVNSR	3	NA	NA	L	a_healthy	2	2	NA
CYTS	C[57.0215]SFEIYEVPWEDRMSLVNSR	3	NA	NA	L	a_healthy	3	3	32958.9
CYTS	C[57.0215]SFEIYEVPWEDRMSLVNSR	3	NA	NA	L	c_remission	1	7	37890
CYTS	C[57.0215]SFEIYEVPWEDRMSLVNSR	3	NA	NA	L	c_remission	2	8	70787
CYTS	C[57.0215]SFEIYEVPWEDRMSLVNSR	3	NA	NA	L	c_remission	3	9	24916.4
CYTS	C[57.0215]SFEIYEVPWEDRMSLVNSR	3	NA	NA	L	b_ulcer	1	4	NA
CYTS	C[57.0215]SFEIYEVPWEDRMSLVNSR	3	NA	NA	L	b_ulcer	2	5	32887.6
CYTS	C[57.0215]SFEIYEVPWEDRMSLVNSR	3	NA	NA	L	b_ulcer	3	6	NA
CYTS	NKATEDEYYRRPLQVLR	3	NA	NA	L	a_healthy	1	1	65625.3
CYTS	NKATEDEYYRRPLQVLR	3	NA	NA	L	a_healthy	2	2	NA
CYTS	NKATEDEYYRRPLQVLR	3	NA	NA	L	a_healthy	3	3	NA
CYTS	NKATEDEYYRRPLQVLR	3	NA	NA	L	c_remission	1	7	NA
CYTS	NKATEDEYYRRPLQVLR	3	NA	NA	L	c_remission	2	8	NA
CYTS	NKATEDEYYRRPLQVLR	3	NA	NA	L	c_remission	3	9	NA
CYTS	NKATEDEYYRRPLQVLR	3	NA	NA	L	b_ulcer	1	4	NA
CYTS	NKATEDEYYRRPLQVLR	3	NA	NA	L	b_ulcer	2	5	33572.8
CYTS	NKATEDEYYRRPLQVLR	3	NA	NA	L	b_ulcer	3	6	NA
CYTS	NKATEDEYYRRPLQVLR	4	NA	NA	L	a_healthy	1	1	63703.5
CYTS	NKATEDEYYRRPLQVLR	4	NA	NA	L	a_healthy	2	2	53091.1
CYTS	NKATEDEYYRRPLQVLR	4	NA	NA	L	a_healthy	3	3	55143.6
CYTS	NKATEDEYYRRPLQVLR	4	NA	NA	L	c_remission	1	7	66560.4
CYTS	NKATEDEYYRRPLQVLR	4	NA	NA	L	c_remission	2	8	141818
CYTS	NKATEDEYYRRPLQVLR	4	NA	NA	L	c_remission	3	9	50712.4
CYTS	NKATEDEYYRRPLQVLR	4	NA	NA	L	b_ulcer	1	4	32884.1
CYTS	NKATEDEYYRRPLQVLR	4	NA	NA	L	b_ulcer	2	5	38605.2
CYTS	NKATEDEYYRRPLQVLR	4	NA	NA	L	b_ulcer	3	6	28808.7
CYTS	HFAISEYNKATEDEYYRRPLQVLR	4	NA	NA	L	a_healthy	1	1	87019.3
CYTS	HFAISEYNKATEDEYYRRPLQVLR	4	NA	NA	L	a_healthy	2	2	NA
CYTS	HFAISEYNKATEDEYYRRPLQVLR	4	NA	NA	L	a_healthy	3	3	NA
CYTS	HFAISEYNKATEDEYYRRPLQVLR	4	NA	NA	L	c_remission	1	7	NA
CYTS	HFAISEYNKATEDEYYRRPLQVLR	4	NA	NA	L	c_remission	2	8	43529.1
CYTS	HFAISEYNKATEDEYYRRPLQVLR	4	NA	NA	L	c_remission	3	9	24060.2
CYTS	HFAISEYNKATEDEYYRRPLQVLR	4	NA	NA	L	b_ulcer	1	4	NA
CYTS	HFAISEYNKATEDEYYRRPLQVLR	4	NA	NA	L	b_ulcer	2	5	60414.7
CYTS	HFAISEYNKATEDEYYRRPLQVLR	4	NA	NA	L	b_ulcer	3	6	NA
CYTS	HFAISEYNKATEDEYYRRPLQVLR	5	NA	NA	L	a_healthy	1	1	98592.4
CYTS	HFAISEYNKATEDEYYRRPLQVLR	5	NA	NA	L	a_healthy	2	2	NA
CYTS	HFAISEYNKATEDEYYRRPLQVLR	5	NA	NA	L	a_healthy	3	3	NA
CYTS	HFAISEYNKATEDEYYRRPLQVLR	5	NA	NA	L	c_remission	1	7	NA
CYTS	HFAISEYNKATEDEYYRRPLQVLR	5	NA	NA	L	c_remission	2	8	NA
CYTS	HFAISEYNKATEDEYYRRPLQVLR	5	NA	NA	L	c_remission	3	9	NA
CYTS	HFAISEYNKATEDEYYRRPLQVLR	5	NA	NA	L	b_ulcer	1	4	NA
CYTS	HFAISEYNKATEDEYYRRPLQVLR	5	NA	NA	L	b_ulcer	2	5	67339.9
CYTS	HFAISEYNKATEDEYYRRPLQVLR	5	NA	NA	L	b_ulcer	3	6	NA
CYTS	EYYRRPLQVLR	3	NA	NA	L	a_healthy	1	1	2.86981e+06
CYTS	EYYRRPLQVLR	3	NA	NA	L	a_healthy	2	2	864210
CYTS	EYYRRPLQVLR	3	NA	NA	L	a_healthy	3	3	3.85417e+06
CYTS	EYYRRPLQVLR	3	NA	NA	L	c_remission	1	7	5.33589e+06
CYTS	EYYRRPLQVLR	3	NA	NA	L	c_remission	2	8	2.18857e+06
CYTS	EYYRRPLQVLR	3	NA	NA	L	c_remission	3	9	2.63048e+06
CYTS	EYYRRPLQVLR	3	NA	NA	L	b_ulcer	1	4	1.31408e+06
CYTS	EYYRRPLQVLR	3	NA	NA	L	b_ulcer	2	5	2871879
CYTS	EYYRRPLQVLR	3	NA	NA	L	b_ulcer	3	6	1.77888e+06
CYTS	Q[-17.0265]LC[57.0215]SFEIYEVPWEDR	2	NA	NA	L	a_healthy	1	1	118426
CYTS	Q[-17.0265]LC[57.0215]SFEIYEVPWEDR	2	NA	NA	L	a_healthy	2	2	33099.7
CYTS	Q[-17.0265]LC[57.0215]SFEIYEVPWEDR	2	NA	NA	L	a_healthy	3	3	163830
CYTS	Q[-17.0265]LC[57.0215]SFEIYEVPWEDR	2	NA	NA	L	c_remission	1	7	294237
CYTS	Q[-17.0265]LC[57.0215]SFEIYEVPWEDR	2	NA	NA	L	c_remission	2	8	88386
CYTS	Q[-17.0265]LC[57.0215]SFEIYEVPWEDR	2	NA	NA	L	c_remission	3	9	156235
CYTS	Q[-17.0265]LC[57.0215]SFEIYEVPWEDR	2	NA	NA	L	b_ulcer	1	4	53595
CYTS	Q[-17.0265]LC[57.0215]SFEIYEVPWEDR	2	NA	NA	L	b_ulcer	2	5	153967
CYTS	Q[-17.0265]LC[57.0215]SFEIYEVPWEDR	2	NA	NA	L	b_ulcer	3	6	119207
CYTS	Q[-17.0265]LC[57.0215]SFEIYEVPWEDR	3	NA	NA	L	a_healthy	1	1	27208.3
CYTS	Q[-17.0265]LC[57.0215]SFEIYEVPWEDR	3	NA	NA	L	a_healthy	2	2	NA
CYTS	Q[-17.0265]LC[57.0215]SFEIYEVPWEDR	3	NA	NA	L	a_healthy	3	3	37526.8
CYTS	Q[-17.0265]LC[57.0215]SFEIYEVPWEDR	3	NA	NA	L	c_remission	1	7	53851.7
CYTS	Q[-17.0265]LC[57.0215]SFEIYEVPWEDR	3	NA	NA	L	c_remission	2	8	NA
CYTS	Q[-17.0265]LC[57.0215]SFEIYEVPWEDR	3	NA	NA	L	c_remission	3	9	28868.1
CYTS	Q[-17.0265]LC[57.0215]SFEIYEVPWEDR	3	NA	NA	L	b_ulcer	1	4	NA
CYTS	Q[-17.0265]LC[57.0215]SFEIYEVPWEDR	3	NA	NA	L	b_ulcer	2	5	32477.3
CYTS	Q[-17.0265]LC[57.0215]SFEIYEVPWEDR	3	NA	NA	L	b_ulcer	3	6	22255.3
CYTS	Q[-17.0265]LC[57.0215]SFEIYEVPWEDRM	2	NA	NA	L	a_healthy	1	1	18332
CYTS	Q[-17.0265]LC[57.0215]SFEIYEVPWEDRM	2	NA	NA	L	a_healthy	2	2	NA
CYTS	Q[-17.0265]LC[57.0215]SFEIYEVPWEDRM	2	NA	NA	L	a_healthy	3	3	15232.1
CYTS	Q[-17.0265]LC[57.0215]SFEIYEVPWEDRM	2	NA	NA	L	c_remission	1	7	20448.5
CYTS	Q[-17.0265]LC[57.0215]SFEIYEVPWEDRM	2	NA	NA	L	c_remission	2	8	33159.2
CYTS	Q[-17.0265]LC[57.0215]SFEIYEVPWEDRM	2	NA	NA	L	c_remission	3	9	15986.2
CYTS	Q[-17.0265]LC[57.0215]SFEIYEVPWEDRM	2	NA	NA	L	b_ulcer	1	4	14796.2
CYTS	Q[-17.0265]LC[57.0215]SFEIYEVPWEDRM	2	NA	NA	L	b_ulcer	2	5	12444.9
CYTS	Q[-17.0265]LC[57.0215]SFEIYEVPWEDRM	2	NA	NA	L	b_ulcer	3	6	9708.88
CYTS	RPLQVLR	2	NA	NA	L	a_healthy	1	1	2.99783e+06
CYTS	RPLQVLR	2	NA	NA	L	a_healthy	2	2	2339668
CYTS	RPLQVLR	2	NA	NA	L	a_healthy	3	3	5654020
CYTS	RPLQVLR	2	NA	NA	L	c_remission	1	7	4.41263e+06
CYTS	RPLQVLR	2	NA	NA	L	c_remission	2	8	4.05347e+06
CYTS	RPLQVLR	2	NA	NA	L	c_remission	3	9	3.29843e+06
CYTS	RPLQVLR	2	NA	NA	L	b_ulcer	1	4	1.48624e+06
CYTS	RPLQVLR	2	NA	NA	L	b_ulcer	2	5	3330500
CYTS	RPLQVLR	2	NA	NA	L	b_ulcer	3	6	3.8788e+06
CYTS	ENRIIPGGIYDADLNDEWVQR	3	NA	NA	L	a_healthy	1	1	NA
CYTS	ENRIIPGGIYDADLNDEWVQR	3	NA	NA	L	a_healthy	2	2	NA
CYTS	ENRIIPGGIYDADLNDEWVQR	3	NA	NA	L	a_healthy	3	3	NA
CYTS	ENRIIPGGIYDADLNDEWVQR	3	NA	NA	L	c_remission	1	7	NA
CYTS	ENRIIPGGIYDADLNDEWVQR	3	NA	NA	L	c_remission	2	8	41048.7
CYTS	ENRIIPGGIYDADLNDEWVQR	3	NA	NA	L	c_remission	3	9	NA
CYTS	ENRIIPGGIYDADLNDEWVQR	3	NA	NA	L	b_ulcer	1	4	NA
CYTS	ENRIIPGGIYDADLNDEWVQR	3	NA	NA	L	b_ulcer	2	5	NA
CYTS	ENRIIPGGIYDADLNDEWVQR	3	NA	NA	L	b_ulcer	3	6	NA
CYTS	RIIPGGIYDADLNDEWVQR	2	NA	NA	L	a_healthy	1	1	NA
CYTS	RIIPGGIYDADLNDEWVQR	2	NA	NA	L	a_healthy	2	2	NA
CYTS	RIIPGGIYDADLNDEWVQR	2	NA	NA	L	a_healthy	3	3	NA
CYTS	RIIPGGIYDADLNDEWVQR	2	NA	NA	L	c_remission	1	7	198044
CYTS	RIIPGGIYDADLNDEWVQR	2	NA	NA	L	c_remission	2	8	NA
CYTS	RIIPGGIYDADLNDEWVQR	2	NA	NA	L	c_remission	3	9	230904
CYTS	RIIPGGIYDADLNDEWVQR	2	NA	NA	L	b_ulcer	1	4	NA
CYTS	RIIPGGIYDADLNDEWVQR	2	NA	NA	L	b_ulcer	2	5	NA
CYTS	RIIPGGIYDADLNDEWVQR	2	NA	NA	L	b_ulcer	3	6	NA
CYTS	Q[-17.0265]LC[57.0215]SFEIYEVPWEDRMSLVN	3	NA	NA	L	a_healthy	1	1	NA
CYTS	Q[-17.0265]LC[57.0215]SFEIYEVPWEDRMSLVN	3	NA	NA	L	a_healthy	2	2	NA
CYTS	Q[-17.0265]LC[57.0215]SFEIYEVPWEDRMSLVN	3	NA	NA	L	a_healthy	3	3	6839.33
CYTS	Q[-17.0265]LC[57.0215]SFEIYEVPWEDRMSLVN	3	NA	NA	L	c_remission	1	7	NA
CYTS	Q[-17.0265]LC[57.0215]SFEIYEVPWEDRMSLVN	3	NA	NA	L	c_remission	2	8	13588.6
CYTS	Q[-17.0265]LC[57.0215]SFEIYEVPWEDRMSLVN	3	NA	NA	L	c_remission	3	9	NA
CYTS	Q[-17.0265]LC[57.0215]SFEIYEVPWEDRMSLVN	3	NA	NA	L	b_ulcer	1	4	NA
CYTS	Q[-17.0265]LC[57.0215]SFEIYEVPWEDRMSLVN	3	NA	NA	L	b_ulcer	2	5	NA
CYTS	Q[-17.0265]LC[57.0215]SFEIYEVPWEDRMSLVN	3	NA	NA	L	b_ulcer	3	6	NA
CYTS	RIIPGGIYDADLNDEWVQR	3	NA	NA	L	a_healthy	1	1	84794.3
CYTS	RIIPGGIYDADLNDEWVQR	3	NA	NA	L	a_healthy	2	2	171290
CYTS	RIIPGGIYDADLNDEWVQR	3	NA	NA	L	a_healthy	3	3	491650
CYTS	RIIPGGIYDADLNDEWVQR	3	NA	NA	L	c_remission	1	7	39278.8
CYTS	RIIPGGIYDADLNDEWVQR	3	NA	NA	L	c_remission	2	8	747117
CYTS	RIIPGGIYDADLNDEWVQR	3	NA	NA	L	c_remission	3	9	257987
CYTS	RIIPGGIYDADLNDEWVQR	3	NA	NA	L	b_ulcer	1	4	288989
CYTS	RIIPGGIYDADLNDEWVQR	3	NA	NA	L	b_ulcer	2	5	192162
CYTS	RIIPGGIYDADLNDEWVQR	3	NA	NA	L	b_ulcer	3	6	153282
CYTS	Q[-17.0265]LC[57.0215]SFEIYEVPWEDRMSLVNSR	2	NA	NA	L	a_healthy	1	1	1.50202e+06
CYTS	Q[-17.0265]LC[57.0215]SFEIYEVPWEDRMSLVNSR	2	NA	NA	L	a_healthy	2	2	578512
CYTS	Q[-17.0265]LC[57.0215]SFEIYEVPWEDRMSLVNSR	2	NA	NA	L	a_healthy	3	3	1.25151e+06
CYTS	Q[-17.0265]LC[57.0215]SFEIYEVPWEDRMSLVNSR	2	NA	NA	L	c_remission	1	7	1.35675e+06
CYTS	Q[-17.0265]LC[57.0215]SFEIYEVPWEDRMSLVNSR	2	NA	NA	L	c_remission	2	8	1.36429e+06
CYTS	Q[-17.0265]LC[57.0215]SFEIYEVPWEDRMSLVNSR	2	NA	NA	L	c_remission	3	9	1.06692e+06
CYTS	Q[-17.0265]LC[57.0215]SFEIYEVPWEDRMSLVNSR	2	NA	NA	L	b_ulcer	1	4	488989
CYTS	Q[-17.0265]LC[57.0215]SFEIYEVPWEDRMSLVNSR	2	NA	NA	L	b_ulcer	2	5	1.12818e+06
CYTS	Q[-17.0265]LC[57.0215]SFEIYEVPWEDRMSLVNSR	2	NA	NA	L	b_ulcer	3	6	649938
CYTS	Q[-17.0265]LC[57.0215]SFEIYEVPWEDRMSLVNSR	3	NA	NA	L	a_healthy	1	1	2.36196e+06
CYTS	Q[-17.0265]LC[57.0215]SFEIYEVPWEDRMSLVNSR	3	NA	NA	L	a_healthy	2	2	2.04263e+06
CYTS	Q[-17.0265]LC[57.0215]SFEIYEVPWEDRMSLVNSR	3	NA	NA	L	a_healthy	3	3	1.73524e+06
CYTS	Q[-17.0265]LC[57.0215]SFEIYEVPWEDRMSLVNSR	3	NA	NA	L	c_remission	1	7	1.92433e+06
CYTS	Q[-17.0265]LC[57.0215]SFEIYEVPWEDRMSLVNSR	3	NA	NA	L	c_remission	2	8	3.75943e+06
CYTS	Q[-17.0265]LC[57.0215]SFEIYEVPWEDRMSLVNSR	3	NA	NA	L	c_remission	3	9	1.93623e+06
CYTS	Q[-17.0265]LC[57.0215]SFEIYEVPWEDRMSLVNSR	3	NA	NA	L	b_ulcer	1	4	1.47383e+06
CYTS	Q[-17.0265]LC[57.0215]SFEIYEVPWEDRMSLVNSR	3	NA	NA	L	b_ulcer	2	5	1.50836e+06
CYTS	Q[-17.0265]LC[57.0215]SFEIYEVPWEDRMSLVNSR	3	NA	NA	L	b_ulcer	3	6	1.49158e+06
CYTS	Q[-17.0265]LC[57.0215]SFEIYEVPWEDRM[15.9949]SLVNSR	2	NA	NA	L	a_healthy	1	1	25437.6
CYTS	Q[-17.0265]LC[57.0215]SFEIYEVPWEDRM[15.9949]SLVNSR	2	NA	NA	L	a_healthy	2	2	29203.9
CYTS	Q[-17.0265]LC[57.0215]SFEIYEVPWEDRM[15.9949]SLVNSR	2	NA	NA	L	a_healthy	3	3	15939.4
CYTS	Q[-17.0265]LC[57.0215]SFEIYEVPWEDRM[15.9949]SLVNSR	2	NA	NA	L	c_remission	1	7	49356
CYTS	Q[-17.0265]LC[57.0215]SFEIYEVPWEDRM[15.9949]SLVNSR	2	NA	NA	L	c_remission	2	8	62041.3
CYTS	Q[-17.0265]LC[57.0215]SFEIYEVPWEDRM[15.9949]SLVNSR	2	NA	NA	L	c_remission	3	9	10716.3
CYTS	Q[-17.0265]LC[57.0215]SFEIYEVPWEDRM[15.9949]SLVNSR	2	NA	NA	L	b_ulcer	1	4	NA
CYTS	Q[-17.0265]LC[57.0215]SFEIYEVPWEDRM[15.9949]SLVNSR	2	NA	NA	L	b_ulcer	2	5	33872.7
CYTS	Q[-17.0265]LC[57.0215]SFEIYEVPWEDRM[15.9949]SLVNSR	2	NA	NA	L	b_ulcer	3	6	NA
CYTS	Q[-17.0265]LC[57.0215]SFEIYEVPWEDRM[15.9949]SLVNSR	3	NA	NA	L	a_healthy	1	1	NA
CYTS	Q[-17.0265]LC[57.0215]SFEIYEVPWEDRM[15.9949]SLVNSR	3	NA	NA	L	a_healthy	2	2	137392
CYTS	Q[-17.0265]LC[57.0215]SFEIYEVPWEDRM[15.9949]SLVNSR	3	NA	NA	L	a_healthy	3	3	NA
CYTS	Q[-17.0265]LC[57.0215]SFEIYEVPWEDRM[15.9949]SLVNSR	3	NA	NA	L	c_remission	1	7	45591.7
CYTS	Q[-17.0265]LC[57.0215]SFEIYEVPWEDRM[15.9949]SLVNSR	3	NA	NA	L	c_remission	2	8	273929
CYTS	Q[-17.0265]LC[57.0215]SFEIYEVPWEDRM[15.9949]SLVNSR	3	NA	NA	L	c_remission	3	9	77993.2
CYTS	Q[-17.0265]LC[57.0215]SFEIYEVPWEDRM[15.9949]SLVNSR	3	NA	NA	L	b_ulcer	1	4	61926.9
CYTS	Q[-17.0265]LC[57.0215]SFEIYEVPWEDRM[15.9949]SLVNSR	3	NA	NA	L	b_ulcer	2	5	NA
CYTS	Q[-17.0265]LC[57.0215]SFEIYEVPWEDRM[15.9949]SLVNSR	3	NA	NA	L	b_ulcer	3	6	NA
CYTS	DRMSLVNSR	2	NA	NA	L	a_healthy	1	1	115259
CYTS	DRMSLVNSR	2	NA	NA	L	a_healthy	2	2	78980.9
CYTS	DRMSLVNSR	2	NA	NA	L	a_healthy	3	3	91507.5
CYTS	DRMSLVNSR	2	NA	NA	L	c_remission	1	7	113784
CYTS	DRMSLVNSR	2	NA	NA	L	c_remission	2	8	91863.8
CYTS	DRMSLVNSR	2	NA	NA	L	c_remission	3	9	92977.1
CYTS	DRMSLVNSR	2	NA	NA	L	b_ulcer	1	4	71556.5
CYTS	DRMSLVNSR	2	NA	NA	L	b_ulcer	2	5	114887
CYTS	DRMSLVNSR	2	NA	NA	L	b_ulcer	3	6	60289.2
CYTS	MSLVNSR	2	NA	NA	L	a_healthy	1	1	1.21509e+06
CYTS	MSLVNSR	2	NA	NA	L	a_healthy	2	2	1.38168e+06
CYTS	MSLVNSR	2	NA	NA	L	a_healthy	3	3	2.13438e+06
CYTS	MSLVNSR	2	NA	NA	L	c_remission	1	7	1.44037e+06
CYTS	MSLVNSR	2	NA	NA	L	c_remission	2	8	1.80404e+06
CYTS	MSLVNSR	2	NA	NA	L	c_remission	3	9	915872
CYTS	MSLVNSR	2	NA	NA	L	b_ulcer	1	4	3.01943e+06
CYTS	MSLVNSR	2	NA	NA	L	b_ulcer	2	5	805013
CYTS	MSLVNSR	2	NA	NA	L	b_ulcer	3	6	1.20193e+06
CYTS	M[15.9949]SLVNSR	2	NA	NA	L	a_healthy	1	1	62210.8
CYTS	M[15.9949]SLVNSR	2	NA	NA	L	a_healthy	2	2	72024.6
CYTS	M[15.9949]SLVNSR	2	NA	NA	L	a_healthy	3	3	74362.6
CYTS	M[15.9949]SLVNSR	2	NA	NA	L	c_remission	1	7	62210.8
CYTS	M[15.9949]SLVNSR	2	NA	NA	L	c_remission	2	8	82303.8
CYTS	M[15.9949]SLVNSR	2	NA	NA	L	c_remission	3	9	NA
CYTS	M[15.9949]SLVNSR	2	NA	NA	L	b_ulcer	1	4	149806
CYTS	M[15.9949]SLVNSR	2	NA	NA	L	b_ulcer	2	5	39135.9
CYTS	M[15.9949]SLVNSR	2	NA	NA	L	b_ulcer	3	6	49859.8
CYTN	QLC[57.0215]SFEIYEVPWENR	2	NA	NA	L	a_healthy	1	1	220271
CYTN	QLC[57.0215]SFEIYEVPWENR	2	NA	NA	L	a_healthy	2	2	277178
CYTN	QLC[57.0215]SFEIYEVPWENR	2	NA	NA	L	a_healthy	3	3	243664
CYTN	QLC[57.0215]SFEIYEVPWENR	2	NA	NA	L	c_remission	1	7	402609
CYTN	QLC[57.0215]SFEIYEVPWENR	2	NA	NA	L	c_remission	2	8	172258
CYTN	QLC[57.0215]SFEIYEVPWENR	2	NA	NA	L	c_remission	3	9	271061
CYTN	QLC[57.0215]SFEIYEVPWENR	2	NA	NA	L	b_ulcer	1	4	232786
CYTN	QLC[57.0215]SFEIYEVPWENR	2	NA	NA	L	b_ulcer	2	5	237210
CYTN	QLC[57.0215]SFEIYEVPWENR	2	NA	NA	L	b_ulcer	3	6	197665
CYTN	QLC[57.0215]SFEIYEVPWENR	3	NA	NA	L	a_healthy	1	1	17695.2
CYTN	QLC[57.0215]SFEIYEVPWENR	3	NA	NA	L	a_healthy	2	2	65772.6
CYTN	QLC[57.0215]SFEIYEVPWENR	3	NA	NA	L	a_healthy	3	3	3882.13
CYTN	QLC[57.0215]SFEIYEVPWENR	3	NA	NA	L	c_remission	1	7	10805.4
CYTN	QLC[57.0215]SFEIYEVPWENR	3	NA	NA	L	c_remission	2	8	49352.2
CYTN	QLC[57.0215]SFEIYEVPWENR	3	NA	NA	L	c_remission	3	9	NA
CYTN	QLC[57.0215]SFEIYEVPWENR	3	NA	NA	L	b_ulcer	1	4	10229.4
CYTN	QLC[57.0215]SFEIYEVPWENR	3	NA	NA	L	b_ulcer	2	5	19428.8
CYTN	QLC[57.0215]SFEIYEVPWENR	3	NA	NA	L	b_ulcer	3	6	2445.82
CYTN	QLC[57.0215]SFEIYEVPWENRR	2	NA	NA	L	a_healthy	1	1	3.83584e+06
CYTN	QLC[57.0215]SFEIYEVPWENRR	2	NA	NA	L	a_healthy	2	2	3.44049e+06
CYTN	QLC[57.0215]SFEIYEVPWENRR	2	NA	NA	L	a_healthy	3	3	4.41906e+06
CYTN	QLC[57.0215]SFEIYEVPWENRR	2	NA	NA	L	c_remission	1	7	2.06452e+06
CYTN	QLC[57.0215]SFEIYEVPWENRR	2	NA	NA	L	c_remission	2	8	3.1593e+06
CYTN	QLC[57.0215]SFEIYEVPWENRR	2	NA	NA	L	c_remission	3	9	5.02273e+06
CYTN	QLC[57.0215]SFEIYEVPWENRR	2	NA	NA	L	b_ulcer	1	4	2602082
CYTN	QLC[57.0215]SFEIYEVPWENRR	2	NA	NA	L	b_ulcer	2	5	1490089
CYTN	QLC[57.0215]SFEIYEVPWENRR	2	NA	NA	L	b_ulcer	3	6	4480850
CYTN	QLC[57.0215]SFEIYEVPWENRR	3	NA	NA	L	a_healthy	1	1	277994
CYTN	QLC[57.0215]SFEIYEVPWENRR	3	NA	NA	L	a_healthy	2	2	378688
CYTN	QLC[57.0215]SFEIYEVPWENRR	3	NA	NA	L	a_healthy	3	3	269608
CYTN	QLC[57.0215]SFEIYEVPWENRR	3	NA	NA	L	c_remission	1	7	399197
CYTN	QLC[57.0215]SFEIYEVPWENRR	3	NA	NA	L	c_remission	2	8	2.52776e+06
CYTN	QLC[57.0215]SFEIYEVPWENRR	3	NA	NA	L	c_remission	3	9	290299
CYTN	QLC[57.0215]SFEIYEVPWENRR	3	NA	NA	L	b_ulcer	1	4	573491
CYTN	QLC[57.0215]SFEIYEVPWENRR	3	NA	NA	L	b_ulcer	2	5	775835
CYTN	QLC[57.0215]SFEIYEVPWENRR	3	NA	NA	L	b_ulcer	3	6	537175
CYTN	QLC[57.0215]SFEIYEVPWENRR	4	NA	NA	L	a_healthy	1	1	34402.4
CYTN	QLC[57.0215]SFEIYEVPWENRR	4	NA	NA	L	a_healthy	2	2	42487.7
CYTN	QLC[57.0215]SFEIYEVPWENRR	4	NA	NA	L	a_healthy	3	3	39532.5
CYTN	QLC[57.0215]SFEIYEVPWENRR	4	NA	NA	L	c_remission	1	7	54899
CYTN	QLC[57.0215]SFEIYEVPWENRR	4	NA	NA	L	c_remission	2	8	62640.5
CYTN	QLC[57.0215]SFEIYEVPWENRR	4	NA	NA	L	c_remission	3	9	43424.7
CYTN	QLC[57.0215]SFEIYEVPWENRR	4	NA	NA	L	b_ulcer	1	4	36782.2
CYTN	QLC[57.0215]SFEIYEVPWENRR	4	NA	NA	L	b_ulcer	2	5	33190.9
CYTN	QLC[57.0215]SFEIYEVPWENRR	4	NA	NA	L	b_ulcer	3	6	33834.8
CYTN	QLC[57.0215]SFEIYEVPWENRRSLVK	4	NA	NA	L	a_healthy	1	1	34493.2
CYTN	QLC[57.0215]SFEIYEVPWENRRSLVK	4	NA	NA	L	a_healthy	2	2	76523.5
CYTN	QLC[57.0215]SFEIYEVPWENRRSLVK	4	NA	NA	L	a_healthy	3	3	78199.9
CYTN	QLC[57.0215]SFEIYEVPWENRRSLVK	4	NA	NA	L	c_remission	1	7	57296.1
CYTN	QLC[57.0215]SFEIYEVPWENRRSLVK	4	NA	NA	L	c_remission	2	8	38107.2
CYTN	QLC[57.0215]SFEIYEVPWENRRSLVK	4	NA	NA	L	c_remission	3	9	70394.4
CYTN	QLC[57.0215]SFEIYEVPWENRRSLVK	4	NA	NA	L	b_ulcer	1	4	43030.8
CYTN	QLC[57.0215]SFEIYEVPWENRRSLVK	4	NA	NA	L	b_ulcer	2	5	133082
CYTN	QLC[57.0215]SFEIYEVPWENRRSLVK	4	NA	NA	L	b_ulcer	3	6	21650.2
CYTN	NADLNDEWVQR	2	NA	NA	L	a_healthy	1	1	160505
CYTN	NADLNDEWVQR	2	NA	NA	L	a_healthy	2	2	159476
CYTN	NADLNDEWVQR	2	NA	NA	L	a_healthy	3	3	137434
CYTN	NADLNDEWVQR	2	NA	NA	L	c_remission	1	7	315530
CYTN	NADLNDEWVQR	2	NA	NA	L	c_remission	2	8	268055
CYTN	NADLNDEWVQR	2	NA	NA	L	c_remission	3	9	146803
CYTN	NADLNDEWVQR	2	NA	NA	L	b_ulcer	1	4	164171
CYTN	NADLNDEWVQR	2	NA	NA	L	b_ulcer	2	5	214261
CYTN	NADLNDEWVQR	2	NA	NA	L	b_ulcer	3	6	117774
CYTN	C[57.0215]AFHEQPELQK	2	NA	NA	L	a_healthy	1	1	302457
CYTN	C[57.0215]AFHEQPELQK	2	NA	NA	L	a_healthy	2	2	79053.9
CYTN	C[57.0215]AFHEQPELQK	2	NA	NA	L	a_healthy	3	3	302322
CYTN	C[57.0215]AFHEQPELQK	2	NA	NA	L	c_remission	1	7	553814
CYTN	C[57.0215]AFHEQPELQK	2	NA	NA	L	c_remission	2	8	94083.9
CYTN	C[57.0215]AFHEQPELQK	2	NA	NA	L	c_remission	3	9	199984
CYTN	C[57.0215]AFHEQPELQK	2	NA	NA	L	b_ulcer	1	4	91188.4
CYTN	C[57.0215]AFHEQPELQK	2	NA	NA	L	b_ulcer	2	5	276355
CYTN	C[57.0215]AFHEQPELQK	2	NA	NA	L	b_ulcer	3	6	90477.3
CYTN	C[57.0215]AFHEQPELQK	3	NA	NA	L	a_healthy	1	1	NA
CYTN	C[57.0215]AFHEQPELQK	3	NA	NA	L	a_healthy	2	2	NA
CYTN	C[57.0215]AFHEQPELQK	3	NA	NA	L	a_healthy	3	3	NA
CYTN	C[57.0215]AFHEQPELQK	3	NA	NA	L	c_remission	1	7	29695.8
CYTN	C[57.0215]AFHEQPELQK	3	NA	NA	L	c_remission	2	8	93717.9
CYTN	C[57.0215]AFHEQPELQK	3	NA	NA	L	c_remission	3	9	19796
CYTN	C[57.0215]AFHEQPELQK	3	NA	NA	L	b_ulcer	1	4	NA
CYTN	C[57.0215]AFHEQPELQK	3	NA	NA	L	b_ulcer	2	5	NA
CYTN	C[57.0215]AFHEQPELQK	3	NA	NA	L	b_ulcer	3	6	NA
CYTN	LDTC[57.0215]AFHEQPELQK	2	NA	NA	L	a_healthy	1	1	1.87673e+06
CYTN	LDTC[57.0215]AFHEQPELQK	2	NA	NA	L	a_healthy	2	2	331170
CYTN	LDTC[57.0215]AFHEQPELQK	2	NA	NA	L	a_healthy	3	3	1910180
CYTN	LDTC[57.0215]AFHEQPELQK	2	NA	NA	L	c_remission	1	7	2722950
CYTN	LDTC[57.0215]AFHEQPELQK	2	NA	NA	L	c_remission	2	8	445290
CYTN	LDTC[57.0215]AFHEQPELQK	2	NA	NA	L	c_remission	3	9	1.22907e+06
CYTN	LDTC[57.0215]AFHEQPELQK	2	NA	NA	L	b_ulcer	1	4	433028
CYTN	LDTC[57.0215]AFHEQPELQK	2	NA	NA	L	b_ulcer	2	5	1.88685e+06
CYTN	LDTC[57.0215]AFHEQPELQK	2	NA	NA	L	b_ulcer	3	6	758577
CYTN	C[57.0215]AFHEQPELQKK	2	NA	NA	L	a_healthy	1	1	339410
CYTN	C[57.0215]AFHEQPELQKK	2	NA	NA	L	a_healthy	2	2	221726
CYTN	C[57.0215]AFHEQPELQKK	2	NA	NA	L	a_healthy	3	3	306296
CYTN	C[57.0215]AFHEQPELQKK	2	NA	NA	L	c_remission	1	7	483487
CYTN	C[57.0215]AFHEQPELQKK	2	NA	NA	L	c_remission	2	8	182814
CYTN	C[57.0215]AFHEQPELQKK	2	NA	NA	L	c_remission	3	9	312625
CYTN	C[57.0215]AFHEQPELQKK	2	NA	NA	L	b_ulcer	1	4	NA
CYTN	C[57.0215]AFHEQPELQKK	2	NA	NA	L	b_ulcer	2	5	311161
CYTN	C[57.0215]AFHEQPELQKK	2	NA	NA	L	b_ulcer	3	6	238506
CYTN	LDTC[57.0215]AFHEQPELQK	3	NA	NA	L	a_healthy	1	1	496960
CYTN	LDTC[57.0215]AFHEQPELQK	3	NA	NA	L	a_healthy	2	2	398117
CYTN	LDTC[57.0215]AFHEQPELQK	3	NA	NA	L	a_healthy	3	3	452643
CYTN	LDTC[57.0215]AFHEQPELQK	3	NA	NA	L	c_remission	1	7	723554
CYTN	LDTC[57.0215]AFHEQPELQK	3	NA	NA	L	c_remission	2	8	535548
CYTN	LDTC[57.0215]AFHEQPELQK	3	NA	NA	L	c_remission	3	9	483384
CYTN	LDTC[57.0215]AFHEQPELQK	3	NA	NA	L	b_ulcer	1	4	334816
CYTN	LDTC[57.0215]AFHEQPELQK	3	NA	NA	L	b_ulcer	2	5	401361
CYTN	LDTC[57.0215]AFHEQPELQK	3	NA	NA	L	b_ulcer	3	6	345366
CYTN	LDTC[57.0215]AFHEQPELQKK	2	NA	NA	L	a_healthy	1	1	264599
CYTN	LDTC[57.0215]AFHEQPELQKK	2	NA	NA	L	a_healthy	2	2	58739
CYTN	LDTC[57.0215]AFHEQPELQKK	2	NA	NA	L	a_healthy	3	3	89410.8
CYTN	LDTC[57.0215]AFHEQPELQKK	2	NA	NA	L	c_remission	1	7	784355
CYTN	LDTC[57.0215]AFHEQPELQKK	2	NA	NA	L	c_remission	2	8	46193.3
CYTN	LDTC[57.0215]AFHEQPELQKK	2	NA	NA	L	c_remission	3	9	334622
CYTN	LDTC[57.0215]AFHEQPELQKK	2	NA	NA	L	b_ulcer	1	4	44630.2
CYTN	LDTC[57.0215]AFHEQPELQKK	2	NA	NA	L	b_ulcer	2	5	137044
CYTN	LDTC[57.0215]AFHEQPELQKK	2	NA	NA	L	b_ulcer	3	6	45215.7
CYTN	C[57.0215]AFHEQPELQKK	3	NA	NA	L	a_healthy	1	1	115334
CYTN	C[57.0215]AFHEQPELQKK	3	NA	NA	L	a_healthy	2	2	44673.7
CYTN	C[57.0215]AFHEQPELQKK	3	NA	NA	L	a_healthy	3	3	51680.6
CYTN	C[57.0215]AFHEQPELQKK	3	NA	NA	L	c_remission	1	7	167965
CYTN	C[57.0215]AFHEQPELQKK	3	NA	NA	L	c_remission	2	8	60635.5
CYTN	C[57.0215]AFHEQPELQKK	3	NA	NA	L	c_remission	3	9	101231
CYTN	C[57.0215]AFHEQPELQKK	3	NA	NA	L	b_ulcer	1	4	NA
CYTN	C[57.0215]AFHEQPELQKK	3	NA	NA	L	b_ulcer	2	5	63625
CYTN	C[57.0215]AFHEQPELQKK	3	NA	NA	L	b_ulcer	3	6	NA
CYTN	LDTC[57.0215]AFHEQPELQKK	3	NA	NA	L	a_healthy	1	1	208843
CYTN	LDTC[57.0215]AFHEQPELQKK	3	NA	NA	L	a_healthy	2	2	216789
CYTN	LDTC[57.0215]AFHEQPELQKK	3	NA	NA	L	a_healthy	3	3	198136
CYTN	LDTC[57.0215]AFHEQPELQKK	3	NA	NA	L	c_remission	1	7	303678
CYTN	LDTC[57.0215]AFHEQPELQKK	3	NA	NA	L	c_remission	2	8	319972
CYTN	LDTC[57.0215]AFHEQPELQKK	3	NA	NA	L	c_remission	3	9	198366
CYTN	LDTC[57.0215]AFHEQPELQKK	3	NA	NA	L	b_ulcer	1	4	126427
CYTN	LDTC[57.0215]AFHEQPELQKK	3	NA	NA	L	b_ulcer	2	5	146009
CYTN	LDTC[57.0215]AFHEQPELQKK	3	NA	NA	L	b_ulcer	3	6	149578
CYTN	LDTC[57.0215]AFHEQPELQKK	4	NA	NA	L	a_healthy	1	1	281825
CYTN	LDTC[57.0215]AFHEQPELQKK	4	NA	NA	L	a_healthy	2	2	244058
CYTN	LDTC[57.0215]AFHEQPELQKK	4	NA	NA	L	a_healthy	3	3	344699
CYTN	LDTC[57.0215]AFHEQPELQKK	4	NA	NA	L	c_remission	1	7	433215
CYTN	LDTC[57.0215]AFHEQPELQKK	4	NA	NA	L	c_remission	2	8	451762
CYTN	LDTC[57.0215]AFHEQPELQKK	4	NA	NA	L	c_remission	3	9	250575
CYTN	LDTC[57.0215]AFHEQPELQKK	4	NA	NA	L	b_ulcer	1	4	211420
CYTN	LDTC[57.0215]AFHEQPELQKK	4	NA	NA	L	b_ulcer	2	5	338496
CYTN	LDTC[57.0215]AFHEQPELQKK	4	NA	NA	L	b_ulcer	3	6	272382
CYTN	NLDTC[57.0215]AFHEQPELQK	2	NA	NA	L	a_healthy	1	1	963127
CYTN	NLDTC[57.0215]AFHEQPELQK	2	NA	NA	L	a_healthy	2	2	287725
CYTN	NLDTC[57.0215]AFHEQPELQK	2	NA	NA	L	a_healthy	3	3	919503
CYTN	NLDTC[57.0215]AFHEQPELQK	2	NA	NA	L	c_remission	1	7	1.50642e+06
CYTN	NLDTC[57.0215]AFHEQPELQK	2	NA	NA	L	c_remission	2	8	345250
CYTN	NLDTC[57.0215]AFHEQPELQK	2	NA	NA	L	c_remission	3	9	720672
CYTN	NLDTC[57.0215]AFHEQPELQK	2	NA	NA	L	b_ulcer	1	4	367039
CYTN	NLDTC[57.0215]AFHEQPELQK	2	NA	NA	L	b_ulcer	2	5	1.0123e+06
CYTN	NLDTC[57.0215]AFHEQPELQK	2	NA	NA	L	b_ulcer	3	6	392084
CYTN	NLDTC[57.0215]AFHEQPELQK	3	NA	NA	L	a_healthy	1	1	44778.7
CYTN	NLDTC[57.0215]AFHEQPELQK	3	NA	NA	L	a_healthy	2	2	23343
CYTN	NLDTC[57.0215]AFHEQPELQK	3	NA	NA	L	a_healthy	3	3	38372.4
CYTN	NLDTC[57.0215]AFHEQPELQK	3	NA	NA	L	c_remission	1	7	67966
CYTN	NLDTC[57.0215]AFHEQPELQK	3	NA	NA	L	c_remission	2	8	146783
CYTN	NLDTC[57.0215]AFHEQPELQK	3	NA	NA	L	c_remission	3	9	32251.8
CYTN	NLDTC[57.0215]AFHEQPELQK	3	NA	NA	L	b_ulcer	1	4	40962.3
CYTN	NLDTC[57.0215]AFHEQPELQK	3	NA	NA	L	b_ulcer	2	5	34629.1
CYTN	NLDTC[57.0215]AFHEQPELQK	3	NA	NA	L	b_ulcer	3	6	25302.9
CYTN	NLDTC[57.0215]AFHEQPELQKK	2	NA	NA	L	a_healthy	1	1	236834
CYTN	NLDTC[57.0215]AFHEQPELQKK	2	NA	NA	L	a_healthy	2	2	NA
CYTN	NLDTC[57.0215]AFHEQPELQKK	2	NA	NA	L	a_healthy	3	3	147907
CYTN	NLDTC[57.0215]AFHEQPELQKK	2	NA	NA	L	c_remission	1	7	700484
CYTN	NLDTC[57.0215]AFHEQPELQKK	2	NA	NA	L	c_remission	2	8	94463.4
CYTN	NLDTC[57.0215]AFHEQPELQKK	2	NA	NA	L	c_remission	3	9	377793
CYTN	NLDTC[57.0215]AFHEQPELQKK	2	NA	NA	L	b_ulcer	1	4	NA
CYTN	NLDTC[57.0215]AFHEQPELQKK	2	NA	NA	L	b_ulcer	2	5	172742
CYTN	NLDTC[57.0215]AFHEQPELQKK	2	NA	NA	L	b_ulcer	3	6	NA
CYTN	NLDTC[57.0215]AFHEQPELQKK	3	NA	NA	L	a_healthy	1	1	328309
CYTN	NLDTC[57.0215]AFHEQPELQKK	3	NA	NA	L	a_healthy	2	2	208891
CYTN	NLDTC[57.0215]AFHEQPELQKK	3	NA	NA	L	a_healthy	3	3	234856
CYTN	NLDTC[57.0215]AFHEQPELQKK	3	NA	NA	L	c_remission	1	7	485813
CYTN	NLDTC[57.0215]AFHEQPELQKK	3	NA	NA	L	c_remission	2	8	191494
CYTN	NLDTC[57.0215]AFHEQPELQKK	3	NA	NA	L	c_remission	3	9	349587
CYTN	NLDTC[57.0215]AFHEQPELQKK	3	NA	NA	L	b_ulcer	1	4	139732
CYTN	NLDTC[57.0215]AFHEQPELQKK	3	NA	NA	L	b_ulcer	2	5	272921
CYTN	NLDTC[57.0215]AFHEQPELQKK	3	NA	NA	L	b_ulcer	3	6	178577
CYTN	EDRIIPGGIYNADLNDEWVQR	2	NA	NA	L	a_healthy	1	1	229127
CYTN	EDRIIPGGIYNADLNDEWVQR	2	NA	NA	L	a_healthy	2	2	172100
CYTN	EDRIIPGGIYNADLNDEWVQR	2	NA	NA	L	a_healthy	3	3	188919
CYTN	EDRIIPGGIYNADLNDEWVQR	2	NA	NA	L	c_remission	1	7	333878
CYTN	EDRIIPGGIYNADLNDEWVQR	2	NA	NA	L	c_remission	2	8	138746
CYTN	EDRIIPGGIYNADLNDEWVQR	2	NA	NA	L	c_remission	3	9	154711
CYTN	EDRIIPGGIYNADLNDEWVQR	2	NA	NA	L	b_ulcer	1	4	124273
CYTN	EDRIIPGGIYNADLNDEWVQR	2	NA	NA	L	b_ulcer	2	5	302842
CYTN	EDRIIPGGIYNADLNDEWVQR	2	NA	NA	L	b_ulcer	3	6	93835.1
CYTN	EDRIIPGGIYNADLNDEWVQR	3	NA	NA	L	a_healthy	1	1	139342
CYTN	EDRIIPGGIYNADLNDEWVQR	3	NA	NA	L	a_healthy	2	2	280681
CYTN	EDRIIPGGIYNADLNDEWVQR	3	NA	NA	L	a_healthy	3	3	80737.9
CYTN	EDRIIPGGIYNADLNDEWVQR	3	NA	NA	L	c_remission	1	7	108559
CYTN	EDRIIPGGIYNADLNDEWVQR	3	NA	NA	L	c_remission	2	8	214292
CYTN	EDRIIPGGIYNADLNDEWVQR	3	NA	NA	L	c_remission	3	9	49096.5
CYTN	EDRIIPGGIYNADLNDEWVQR	3	NA	NA	L	b_ulcer	1	4	302013
CYTN	EDRIIPGGIYNADLNDEWVQR	3	NA	NA	L	b_ulcer	2	5	131772
CYTN	EDRIIPGGIYNADLNDEWVQR	3	NA	NA	L	b_ulcer	3	6	37858.3
CYTN	EDRIIPGGIYNADLNDEWVQR	4	NA	NA	L	a_healthy	1	1	NA
CYTN	EDRIIPGGIYNADLNDEWVQR	4	NA	NA	L	a_healthy	2	2	NA
CYTN	EDRIIPGGIYNADLNDEWVQR	4	NA	NA	L	a_healthy	3	3	NA
CYTN	EDRIIPGGIYNADLNDEWVQR	4	NA	NA	L	c_remission	1	7	NA
CYTN	EDRIIPGGIYNADLNDEWVQR	4	NA	NA	L	c_remission	2	8	NA
CYTN	EDRIIPGGIYNADLNDEWVQR	4	NA	NA	L	c_remission	3	9	NA
CYTN	EDRIIPGGIYNADLNDEWVQR	4	NA	NA	L	b_ulcer	1	4	NA
CYTN	EDRIIPGGIYNADLNDEWVQR	4	NA	NA	L	b_ulcer	2	5	NA
CYTN	EDRIIPGGIYNADLNDEWVQR	4	NA	NA	L	b_ulcer	3	6	NA
CYTN	SPKEEDRIIPGGIYNADLNDEWVQR	3	NA	NA	L	a_healthy	1	1	398824
CYTN	SPKEEDRIIPGGIYNADLNDEWVQR	3	NA	NA	L	a_healthy	2	2	286862
CYTN	SPKEEDRIIPGGIYNADLNDEWVQR	3	NA	NA	L	a_healthy	3	3	251213
CYTN	SPKEEDRIIPGGIYNADLNDEWVQR	3	NA	NA	L	c_remission	1	7	243916
CYTN	SPKEEDRIIPGGIYNADLNDEWVQR	3	NA	NA	L	c_remission	2	8	250969
CYTN	SPKEEDRIIPGGIYNADLNDEWVQR	3	NA	NA	L	c_remission	3	9	168438
CYTN	SPKEEDRIIPGGIYNADLNDEWVQR	3	NA	NA	L	b_ulcer	1	4	215614
CYTN	SPKEEDRIIPGGIYNADLNDEWVQR	3	NA	NA	L	b_ulcer	2	5	178869
CYTN	SPKEEDRIIPGGIYNADLNDEWVQR	3	NA	NA	L	b_ulcer	3	6	142785
CYTN	SPKEEDRIIPGGIYNADLNDEWVQR	4	NA	NA	L	a_healthy	1	1	27417.6
CYTN	SPKEEDRIIPGGIYNADLNDEWVQR	4	NA	NA	L	a_healthy	2	2	250161
CYTN	SPKEEDRIIPGGIYNADLNDEWVQR	4	NA	NA	L	a_healthy	3	3	120083
CYTN	SPKEEDRIIPGGIYNADLNDEWVQR	4	NA	NA	L	c_remission	1	7	147849
CYTN	SPKEEDRIIPGGIYNADLNDEWVQR	4	NA	NA	L	c_remission	2	8	265538
CYTN	SPKEEDRIIPGGIYNADLNDEWVQR	4	NA	NA	L	c_remission	3	9	174966
CYTN	SPKEEDRIIPGGIYNADLNDEWVQR	4	NA	NA	L	b_ulcer	1	4	125247
CYTN	SPKEEDRIIPGGIYNADLNDEWVQR	4	NA	NA	L	b_ulcer	2	5	46141.5
CYTN	SPKEEDRIIPGGIYNADLNDEWVQR	4	NA	NA	L	b_ulcer	3	6	87887.4
CYTN	KEEDRIIPGGIYNADLNDEWVQR	2	NA	NA	L	a_healthy	1	1	NA
CYTN	KEEDRIIPGGIYNADLNDEWVQR	2	NA	NA	L	a_healthy	2	2	NA
CYTN	KEEDRIIPGGIYNADLNDEWVQR	2	NA	NA	L	a_healthy	3	3	259569
CYTN	KEEDRIIPGGIYNADLNDEWVQR	2	NA	NA	L	c_remission	1	7	330983
CYTN	KEEDRIIPGGIYNADLNDEWVQR	2	NA	NA	L	c_remission	2	8	NA
CYTN	KEEDRIIPGGIYNADLNDEWVQR	2	NA	NA	L	c_remission	3	9	80633.3
CYTN	KEEDRIIPGGIYNADLNDEWVQR	2	NA	NA	L	b_ulcer	1	4	384495
CYTN	KEEDRIIPGGIYNADLNDEWVQR	2	NA	NA	L	b_ulcer	2	5	266227
CYTN	KEEDRIIPGGIYNADLNDEWVQR	2	NA	NA	L	b_ulcer	3	6	204940
CYTN	KEEDRIIPGGIYNADLNDEWVQR	3	NA	NA	L	a_healthy	1	1	3.85407e+06
CYTN	KEEDRIIPGGIYNADLNDEWVQR	3	NA	NA	L	a_healthy	2	2	2.52732e+06
CYTN	KEEDRIIPGGIYNADLNDEWVQR	3	NA	NA	L	a_healthy	3	3	1.87437e+06
CYTN	KEEDRIIPGGIYNADLNDEWVQR	3	NA	NA	L	c_remission	1	7	2.42468e+06
CYTN	KEEDRIIPGGIYNADLNDEWVQR	3	NA	NA	L	c_remission	2	8	2.54942e+06
CYTN	KEEDRIIPGGIYNADLNDEWVQR	3	NA	NA	L	c_remission	3	9	1.13912e+06
CYTN	KEEDRIIPGGIYNADLNDEWVQR	3	NA	NA	L	b_ulcer	1	4	2.17508e+06
CYTN	KEEDRIIPGGIYNADLNDEWVQR	3	NA	NA	L	b_ulcer	2	5	2.24808e+06
CYTN	KEEDRIIPGGIYNADLNDEWVQR	3	NA	NA	L	b_ulcer	3	6	1.50644e+06
CYTN	KEEDRIIPGGIYNADLNDEWVQR	4	NA	NA	L	a_healthy	1	1	3.89313e+06
CYTN	KEEDRIIPGGIYNADLNDEWVQR	4	NA	NA	L	a_healthy	2	2	6.21096e+06
CYTN	KEEDRIIPGGIYNADLNDEWVQR	4	NA	NA	L	a_healthy	3	3	3.26178e+06
CYTN	KEEDRIIPGGIYNADLNDEWVQR	4	NA	NA	L	c_remission	1	7	4.23993e+06
CYTN	KEEDRIIPGGIYNADLNDEWVQR	4	NA	NA	L	c_remission	2	8	5.81947e+06
CYTN	KEEDRIIPGGIYNADLNDEWVQR	4	NA	NA	L	c_remission	3	9	2.53534e+06
CYTN	KEEDRIIPGGIYNADLNDEWVQR	4	NA	NA	L	b_ulcer	1	4	4.14334e+06
CYTN	KEEDRIIPGGIYNADLNDEWVQR	4	NA	NA	L	b_ulcer	2	5	2.31315e+06
CYTN	KEEDRIIPGGIYNADLNDEWVQR	4	NA	NA	L	b_ulcer	3	6	3259718
CYTN	LHFAISEYNK	2	NA	NA	L	a_healthy	1	1	729895
CYTN	LHFAISEYNK	2	NA	NA	L	a_healthy	2	2	749931
CYTN	LHFAISEYNK	2	NA	NA	L	a_healthy	3	3	719224
CYTN	LHFAISEYNK	2	NA	NA	L	c_remission	1	7	990006
CYTN	LHFAISEYNK	2	NA	NA	L	c_remission	2	8	827066
CYTN	LHFAISEYNK	2	NA	NA	L	c_remission	3	9	697712
CYTN	LHFAISEYNK	2	NA	NA	L	b_ulcer	1	4	482845
CYTN	LHFAISEYNK	2	NA	NA	L	b_ulcer	2	5	737504
CYTN	LHFAISEYNK	2	NA	NA	L	b_ulcer	3	6	656581
CYTN	KEEDRIIPGGIYNADLNDEWVQR	5	NA	NA	L	a_healthy	1	1	48541.8
CYTN	KEEDRIIPGGIYNADLNDEWVQR	5	NA	NA	L	a_healthy	2	2	64906.5
CYTN	KEEDRIIPGGIYNADLNDEWVQR	5	NA	NA	L	a_healthy	3	3	35363.1
CYTN	KEEDRIIPGGIYNADLNDEWVQR	5	NA	NA	L	c_remission	1	7	53446.7
CYTN	KEEDRIIPGGIYNADLNDEWVQR	5	NA	NA	L	c_remission	2	8	84622.4
CYTN	KEEDRIIPGGIYNADLNDEWVQR	5	NA	NA	L	c_remission	3	9	36385.6
CYTN	KEEDRIIPGGIYNADLNDEWVQR	5	NA	NA	L	b_ulcer	1	4	45684.3
CYTN	KEEDRIIPGGIYNADLNDEWVQR	5	NA	NA	L	b_ulcer	2	5	20387.2
CYTN	KEEDRIIPGGIYNADLNDEWVQR	5	NA	NA	L	b_ulcer	3	6	33408.9
CYTN	LHFAISEYNK	3	NA	NA	L	a_healthy	1	1	49295.9
CYTN	LHFAISEYNK	3	NA	NA	L	a_healthy	2	2	58002.1
CYTN	LHFAISEYNK	3	NA	NA	L	a_healthy	3	3	71630.9
CYTN	LHFAISEYNK	3	NA	NA	L	c_remission	1	7	74472.3
CYTN	LHFAISEYNK	3	NA	NA	L	c_remission	2	8	116614
CYTN	LHFAISEYNK	3	NA	NA	L	c_remission	3	9	124498
CYTN	LHFAISEYNK	3	NA	NA	L	b_ulcer	1	4	52491.3
CYTN	LHFAISEYNK	3	NA	NA	L	b_ulcer	2	5	61305
CYTN	LHFAISEYNK	3	NA	NA	L	b_ulcer	3	6	48604
CYTN	LHFAISEYNKATK	3	NA	NA	L	a_healthy	1	1	36392.7
CYTN	LHFAISEYNKATK	3	NA	NA	L	a_healthy	2	2	48296.9
CYTN	LHFAISEYNKATK	3	NA	NA	L	a_healthy	3	3	NA
CYTN	LHFAISEYNKATK	3	NA	NA	L	c_remission	1	7	39096.2
CYTN	LHFAISEYNKATK	3	NA	NA	L	c_remission	2	8	40524.9
CYTN	LHFAISEYNKATK	3	NA	NA	L	c_remission	3	9	33318.3
CYTN	LHFAISEYNKATK	3	NA	NA	L	b_ulcer	1	4	NA
CYTN	LHFAISEYNKATK	3	NA	NA	L	b_ulcer	2	5	NA
CYTN	LHFAISEYNKATK	3	NA	NA	L	b_ulcer	3	6	NA
CYTN	FAISEYNK	2	NA	NA	L	a_healthy	1	1	132677
CYTN	FAISEYNK	2	NA	NA	L	a_healthy	2	2	90687.3
CYTN	FAISEYNK	2	NA	NA	L	a_healthy	3	3	95215.8
CYTN	FAISEYNK	2	NA	NA	L	c_remission	1	7	323754
CYTN	FAISEYNK	2	NA	NA	L	c_remission	2	8	366248
CYTN	FAISEYNK	2	NA	NA	L	c_remission	3	9	117430
CYTN	FAISEYNK	2	NA	NA	L	b_ulcer	1	4	126339
CYTN	FAISEYNK	2	NA	NA	L	b_ulcer	2	5	73952.9
CYTN	FAISEYNK	2	NA	NA	L	b_ulcer	3	6	82487.1
CYTN	EVPWENRR	2	NA	NA	L	a_healthy	1	1	9051643
CYTN	EVPWENRR	2	NA	NA	L	a_healthy	2	2	6.21583e+06
CYTN	EVPWENRR	2	NA	NA	L	a_healthy	3	3	8011335
CYTN	EVPWENRR	2	NA	NA	L	c_remission	1	7	11400000
CYTN	EVPWENRR	2	NA	NA	L	c_remission	2	8	7677089
CYTN	EVPWENRR	2	NA	NA	L	c_remission	3	9	164038
CYTN	EVPWENRR	2	NA	NA	L	b_ulcer	1	4	5.12329e+06
CYTN	EVPWENRR	2	NA	NA	L	b_ulcer	2	5	624166
CYTN	EVPWENRR	2	NA	NA	L	b_ulcer	3	6	7343124
CYTN	EEDRIIPGGIYN	2	NA	NA	L	a_healthy	1	1	36007.5
CYTN	EEDRIIPGGIYN	2	NA	NA	L	a_healthy	2	2	45414.6
CYTN	EEDRIIPGGIYN	2	NA	NA	L	a_healthy	3	3	35450.3
CYTN	EEDRIIPGGIYN	2	NA	NA	L	c_remission	1	7	74287.5
CYTN	EEDRIIPGGIYN	2	NA	NA	L	c_remission	2	8	116435
CYTN	EEDRIIPGGIYN	2	NA	NA	L	c_remission	3	9	43912.1
CYTN	EEDRIIPGGIYN	2	NA	NA	L	b_ulcer	1	4	38355.5
CYTN	EEDRIIPGGIYN	2	NA	NA	L	b_ulcer	2	5	30507
CYTN	EEDRIIPGGIYN	2	NA	NA	L	b_ulcer	3	6	27131.9
CYTN	EEDRIIPGGIYNAD	2	NA	NA	L	a_healthy	1	1	NA
CYTN	EEDRIIPGGIYNAD	2	NA	NA	L	a_healthy	2	2	22636.6
CYTN	EEDRIIPGGIYNAD	2	NA	NA	L	a_healthy	3	3	NA
CYTN	EEDRIIPGGIYNAD	2	NA	NA	L	c_remission	1	7	50843.5
CYTN	EEDRIIPGGIYNAD	2	NA	NA	L	c_remission	2	8	144171
CYTN	EEDRIIPGGIYNAD	2	NA	NA	L	c_remission	3	9	35444.1
CYTN	EEDRIIPGGIYNAD	2	NA	NA	L	b_ulcer	1	4	NA
CYTN	EEDRIIPGGIYNAD	2	NA	NA	L	b_ulcer	2	5	NA
CYTN	EEDRIIPGGIYNAD	2	NA	NA	L	b_ulcer	3	6	NA
CYTN	EEDRIIPGGIYNADLN	2	NA	NA	L	a_healthy	1	1	NA
CYTN	EEDRIIPGGIYNADLN	2	NA	NA	L	a_healthy	2	2	45443.1
CYTN	EEDRIIPGGIYNADLN	2	NA	NA	L	a_healthy	3	3	NA
CYTN	EEDRIIPGGIYNADLN	2	NA	NA	L	c_remission	1	7	62452.4
CYTN	EEDRIIPGGIYNADLN	2	NA	NA	L	c_remission	2	8	176750
CYTN	EEDRIIPGGIYNADLN	2	NA	NA	L	c_remission	3	9	44655.2
CYTN	EEDRIIPGGIYNADLN	2	NA	NA	L	b_ulcer	1	4	NA
CYTN	EEDRIIPGGIYNADLN	2	NA	NA	L	b_ulcer	2	5	NA
CYTN	EEDRIIPGGIYNADLN	2	NA	NA	L	b_ulcer	3	6	NA
CYTN	EEDRIIPGGIYNADLND	2	NA	NA	L	a_healthy	1	1	NA
CYTN	EEDRIIPGGIYNADLND	2	NA	NA	L	a_healthy	2	2	NA
CYTN	EEDRIIPGGIYNADLND	2	NA	NA	L	a_healthy	3	3	NA
CYTN	EEDRIIPGGIYNADLND	2	NA	NA	L	c_remission	1	7	59597.7
CYTN	EEDRIIPGGIYNADLND	2	NA	NA	L	c_remission	2	8	183315
CYTN	EEDRIIPGGIYNADLND	2	NA	NA	L	c_remission	3	9	37552.8
CYTN	EEDRIIPGGIYNADLND	2	NA	NA	L	b_ulcer	1	4	NA
CYTN	EEDRIIPGGIYNADLND	2	NA	NA	L	b_ulcer	2	5	NA
CYTN	EEDRIIPGGIYNADLND	2	NA	NA	L	b_ulcer	3	6	NA
CYTN	EEDRIIPGGIYNADLNDE	2	NA	NA	L	a_healthy	1	1	26271.3
CYTN	EEDRIIPGGIYNADLNDE	2	NA	NA	L	a_healthy	2	2	NA
CYTN	EEDRIIPGGIYNADLNDE	2	NA	NA	L	a_healthy	3	3	NA
CYTN	EEDRIIPGGIYNADLNDE	2	NA	NA	L	c_remission	1	7	NA
CYTN	EEDRIIPGGIYNADLNDE	2	NA	NA	L	c_remission	2	8	287776
CYTN	EEDRIIPGGIYNADLNDE	2	NA	NA	L	c_remission	3	9	49636.4
CYTN	EEDRIIPGGIYNADLNDE	2	NA	NA	L	b_ulcer	1	4	95318.3
CYTN	EEDRIIPGGIYNADLNDE	2	NA	NA	L	b_ulcer	2	5	NA
CYTN	EEDRIIPGGIYNADLNDE	2	NA	NA	L	b_ulcer	3	6	NA
CYTN	TKDDYYR	2	NA	NA	L	a_healthy	1	1	889093
CYTN	TKDDYYR	2	NA	NA	L	a_healthy	2	2	937848
CYTN	TKDDYYR	2	NA	NA	L	a_healthy	3	3	1.06755e+06
CYTN	TKDDYYR	2	NA	NA	L	c_remission	1	7	1.62009e+06
CYTN	TKDDYYR	2	NA	NA	L	c_remission	2	8	1.30421e+06
CYTN	TKDDYYR	2	NA	NA	L	c_remission	3	9	932283
CYTN	TKDDYYR	2	NA	NA	L	b_ulcer	1	4	1.02274e+06
CYTN	TKDDYYR	2	NA	NA	L	b_ulcer	2	5	791511
CYTN	TKDDYYR	2	NA	NA	L	b_ulcer	3	6	963001
CYTN	EEDRIIPGGIYNADLNDEW	2	NA	NA	L	a_healthy	1	1	NA
CYTN	EEDRIIPGGIYNADLNDEW	2	NA	NA	L	a_healthy	2	2	NA
CYTN	EEDRIIPGGIYNADLNDEW	2	NA	NA	L	a_healthy	3	3	NA
CYTN	EEDRIIPGGIYNADLNDEW	2	NA	NA	L	c_remission	1	7	NA
CYTN	EEDRIIPGGIYNADLNDEW	2	NA	NA	L	c_remission	2	8	113375
CYTN	EEDRIIPGGIYNADLNDEW	2	NA	NA	L	c_remission	3	9	NA
CYTN	EEDRIIPGGIYNADLNDEW	2	NA	NA	L	b_ulcer	1	4	265497
CYTN	EEDRIIPGGIYNADLNDEW	2	NA	NA	L	b_ulcer	2	5	NA
CYTN	EEDRIIPGGIYNADLNDEW	2	NA	NA	L	b_ulcer	3	6	NA
CYTN	TKDDYYRRPLR	2	NA	NA	L	a_healthy	1	1	NA
CYTN	TKDDYYRRPLR	2	NA	NA	L	a_healthy	2	2	NA
CYTN	TKDDYYRRPLR	2	NA	NA	L	a_healthy	3	3	NA
CYTN	TKDDYYRRPLR	2	NA	NA	L	c_remission	1	7	196486
CYTN	TKDDYYRRPLR	2	NA	NA	L	c_remission	2	8	NA
CYTN	TKDDYYRRPLR	2	NA	NA	L	c_remission	3	9	172861
CYTN	TKDDYYRRPLR	2	NA	NA	L	b_ulcer	1	4	NA
CYTN	TKDDYYRRPLR	2	NA	NA	L	b_ulcer	2	5	NA
CYTN	TKDDYYRRPLR	2	NA	NA	L	b_ulcer	3	6	NA
CYTN	EEDRIIPGGIYNADLNDEW	3	NA	NA	L	a_healthy	1	1	NA
CYTN	EEDRIIPGGIYNADLNDEW	3	NA	NA	L	a_healthy	2	2	NA
CYTN	EEDRIIPGGIYNADLNDEW	3	NA	NA	L	a_healthy	3	3	NA
CYTN	EEDRIIPGGIYNADLNDEW	3	NA	NA	L	c_remission	1	7	NA
CYTN	EEDRIIPGGIYNADLNDEW	3	NA	NA	L	c_remission	2	8	53746.6
CYTN	EEDRIIPGGIYNADLNDEW	3	NA	NA	L	c_remission	3	9	NA
CYTN	EEDRIIPGGIYNADLNDEW	3	NA	NA	L	b_ulcer	1	4	66263.4
CYTN	EEDRIIPGGIYNADLNDEW	3	NA	NA	L	b_ulcer	2	5	NA
CYTN	EEDRIIPGGIYNADLNDEW	3	NA	NA	L	b_ulcer	3	6	NA
CYTN	TKDDYYRRPLR	3	NA	NA	L	a_healthy	1	1	2037057
CYTN	TKDDYYRRPLR	3	NA	NA	L	a_healthy	2	2	2.36375e+06
CYTN	TKDDYYRRPLR	3	NA	NA	L	a_healthy	3	3	1885929
CYTN	TKDDYYRRPLR	3	NA	NA	L	c_remission	1	7	1.98654e+06
CYTN	TKDDYYRRPLR	3	NA	NA	L	c_remission	2	8	2.54928e+06
CYTN	TKDDYYRRPLR	3	NA	NA	L	c_remission	3	9	1.83968e+06
CYTN	TKDDYYRRPLR	3	NA	NA	L	b_ulcer	1	4	2.14654e+06
CYTN	TKDDYYRRPLR	3	NA	NA	L	b_ulcer	2	5	2.02396e+06
CYTN	TKDDYYRRPLR	3	NA	NA	L	b_ulcer	3	6	1.60968e+06
CYTN	EEDRIIPGGIYNADLNDEWVQR	2	NA	NA	L	a_healthy	1	1	4663738
CYTN	EEDRIIPGGIYNADLNDEWVQR	2	NA	NA	L	a_healthy	2	2	7.04212e+06
CYTN	EEDRIIPGGIYNADLNDEWVQR	2	NA	NA	L	a_healthy	3	3	6030874
CYTN	EEDRIIPGGIYNADLNDEWVQR	2	NA	NA	L	c_remission	1	7	5.95496e+06
CYTN	EEDRIIPGGIYNADLNDEWVQR	2	NA	NA	L	c_remission	2	8	7.73289e+06
CYTN	EEDRIIPGGIYNADLNDEWVQR	2	NA	NA	L	c_remission	3	9	4259043
CYTN	EEDRIIPGGIYNADLNDEWVQR	2	NA	NA	L	b_ulcer	1	4	6098500
CYTN	EEDRIIPGGIYNADLNDEWVQR	2	NA	NA	L	b_ulcer	2	5	8210928
CYTN	EEDRIIPGGIYNADLNDEWVQR	2	NA	NA	L	b_ulcer	3	6	5603855
CYTN	EEDRIIPGGIYNADLNDEWVQR	3	NA	NA	L	a_healthy	1	1	9723629
CYTN	EEDRIIPGGIYNADLNDEWVQR	3	NA	NA	L	a_healthy	2	2	12300000
CYTN	EEDRIIPGGIYNADLNDEWVQR	3	NA	NA	L	a_healthy	3	3	8978535
CYTN	EEDRIIPGGIYNADLNDEWVQR	3	NA	NA	L	c_remission	1	7	6425760
CYTN	EEDRIIPGGIYNADLNDEWVQR	3	NA	NA	L	c_remission	2	8	12700000
CYTN	EEDRIIPGGIYNADLNDEWVQR	3	NA	NA	L	c_remission	3	9	6553986
CYTN	EEDRIIPGGIYNADLNDEWVQR	3	NA	NA	L	b_ulcer	1	4	11100000
CYTN	EEDRIIPGGIYNADLNDEWVQR	3	NA	NA	L	b_ulcer	2	5	10100000
CYTN	EEDRIIPGGIYNADLNDEWVQR	3	NA	NA	L	b_ulcer	3	6	9475467
CYTN	EEDRIIPGGIYNADLNDEWVQR	4	NA	NA	L	a_healthy	1	1	1.1038e+06
CYTN	EEDRIIPGGIYNADLNDEWVQR	4	NA	NA	L	a_healthy	2	2	1358880
CYTN	EEDRIIPGGIYNADLNDEWVQR	4	NA	NA	L	a_healthy	3	3	948970
CYTN	EEDRIIPGGIYNADLNDEWVQR	4	NA	NA	L	c_remission	1	7	1.27168e+06
CYTN	EEDRIIPGGIYNADLNDEWVQR	4	NA	NA	L	c_remission	2	8	1.54374e+06
CYTN	EEDRIIPGGIYNADLNDEWVQR	4	NA	NA	L	c_remission	3	9	948282
CYTN	EEDRIIPGGIYNADLNDEWVQR	4	NA	NA	L	b_ulcer	1	4	1.20503e+06
CYTN	EEDRIIPGGIYNADLNDEWVQR	4	NA	NA	L	b_ulcer	2	5	996826
CYTN	EEDRIIPGGIYNADLNDEWVQR	4	NA	NA	L	b_ulcer	3	6	804542
CYTN	DTC[57.0215]AFHEQPELQK	2	NA	NA	L	a_healthy	1	1	2.72527e+06
CYTN	DTC[57.0215]AFHEQPELQK	2	NA	NA	L	a_healthy	2	2	752986
CYTN	DTC[57.0215]AFHEQPELQK	2	NA	NA	L	a_healthy	3	3	2728711
CYTN	DTC[57.0215]AFHEQPELQK	2	NA	NA	L	c_remission	1	7	4.65754e+06
CYTN	DTC[57.0215]AFHEQPELQK	2	NA	NA	L	c_remission	2	8	852101
CYTN	DTC[57.0215]AFHEQPELQK	2	NA	NA	L	c_remission	3	9	2136396
CYTN	DTC[57.0215]AFHEQPELQK	2	NA	NA	L	b_ulcer	1	4	834678
CYTN	DTC[57.0215]AFHEQPELQK	2	NA	NA	L	b_ulcer	2	5	3001592
CYTN	DTC[57.0215]AFHEQPELQK	2	NA	NA	L	b_ulcer	3	6	1216525
CYTN	EEDRIIPGGIYNADLNDEWVQR	5	NA	NA	L	a_healthy	1	1	44786.2
CYTN	EEDRIIPGGIYNADLNDEWVQR	5	NA	NA	L	a_healthy	2	2	68671.3
CYTN	EEDRIIPGGIYNADLNDEWVQR	5	NA	NA	L	a_healthy	3	3	44168.5
CYTN	EEDRIIPGGIYNADLNDEWVQR	5	NA	NA	L	c_remission	1	7	90076.4
CYTN	EEDRIIPGGIYNADLNDEWVQR	5	NA	NA	L	c_remission	2	8	73545.4
CYTN	EEDRIIPGGIYNADLNDEWVQR	5	NA	NA	L	c_remission	3	9	43192.9
CYTN	EEDRIIPGGIYNADLNDEWVQR	5	NA	NA	L	b_ulcer	1	4	49360.2
CYTN	EEDRIIPGGIYNADLNDEWVQR	5	NA	NA	L	b_ulcer	2	5	48250.7
CYTN	EEDRIIPGGIYNADLNDEWVQR	5	NA	NA	L	b_ulcer	3	6	29533.8
CYTN	ARQQTVGGVNY	2	NA	NA	L	a_healthy	1	1	75419.1
CYTN	ARQQTVGGVNY	2	NA	NA	L	a_healthy	2	2	77971.3
CYTN	ARQQTVGGVNY	2	NA	NA	L	a_healthy	3	3	77718.9
CYTN	ARQQTVGGVNY	2	NA	NA	L	c_remission	1	7	179669
CYTN	ARQQTVGGVNY	2	NA	NA	L	c_remission	2	8	113947
CYTN	ARQQTVGGVNY	2	NA	NA	L	c_remission	3	9	92161.8
CYTN	ARQQTVGGVNY	2	NA	NA	L	b_ulcer	1	4	35957.4
CYTN	ARQQTVGGVNY	2	NA	NA	L	b_ulcer	2	5	54701.1
CYTN	ARQQTVGGVNY	2	NA	NA	L	b_ulcer	3	6	58856.5
CYTN	DTC[57.0215]AFHEQPELQKK	2	NA	NA	L	a_healthy	1	1	402529
CYTN	DTC[57.0215]AFHEQPELQKK	2	NA	NA	L	a_healthy	2	2	101017
CYTN	DTC[57.0215]AFHEQPELQKK	2	NA	NA	L	a_healthy	3	3	200732
CYTN	DTC[57.0215]AFHEQPELQKK	2	NA	NA	L	c_remission	1	7	952422
CYTN	DTC[57.0215]AFHEQPELQKK	2	NA	NA	L	c_remission	2	8	129741
CYTN	DTC[57.0215]AFHEQPELQKK	2	NA	NA	L	c_remission	3	9	412319
CYTN	DTC[57.0215]AFHEQPELQKK	2	NA	NA	L	b_ulcer	1	4	67003.8
CYTN	DTC[57.0215]AFHEQPELQKK	2	NA	NA	L	b_ulcer	2	5	223553
CYTN	DTC[57.0215]AFHEQPELQKK	2	NA	NA	L	b_ulcer	3	6	83867.7
CYTN	ARQQTVGGVNYF	2	NA	NA	L	a_healthy	1	1	673748
CYTN	ARQQTVGGVNYF	2	NA	NA	L	a_healthy	2	2	471760
CYTN	ARQQTVGGVNYF	2	NA	NA	L	a_healthy	3	3	488714
CYTN	ARQQTVGGVNYF	2	NA	NA	L	c_remission	1	7	574285
CYTN	ARQQTVGGVNYF	2	NA	NA	L	c_remission	2	8	698056
CYTN	ARQQTVGGVNYF	2	NA	NA	L	c_remission	3	9	1.03777e+06
CYTN	ARQQTVGGVNYF	2	NA	NA	L	b_ulcer	1	4	368001
CYTN	ARQQTVGGVNYF	2	NA	NA	L	b_ulcer	2	5	218037
CYTN	ARQQTVGGVNYF	2	NA	NA	L	b_ulcer	3	6	364881
CYTN	DTC[57.0215]AFHEQPELQKK	3	NA	NA	L	a_healthy	1	1	137620
CYTN	DTC[57.0215]AFHEQPELQKK	3	NA	NA	L	a_healthy	2	2	91260.1
CYTN	DTC[57.0215]AFHEQPELQKK	3	NA	NA	L	a_healthy	3	3	92743.5
CYTN	DTC[57.0215]AFHEQPELQKK	3	NA	NA	L	c_remission	1	7	284332
CYTN	DTC[57.0215]AFHEQPELQKK	3	NA	NA	L	c_remission	2	8	235533
CYTN	DTC[57.0215]AFHEQPELQKK	3	NA	NA	L	c_remission	3	9	136005
CYTN	DTC[57.0215]AFHEQPELQKK	3	NA	NA	L	b_ulcer	1	4	57045.9
CYTN	DTC[57.0215]AFHEQPELQKK	3	NA	NA	L	b_ulcer	2	5	96089.1
CYTN	DTC[57.0215]AFHEQPELQKK	3	NA	NA	L	b_ulcer	3	6	53075.2
CYTN	ARQQTVGGVNYFF	2	NA	NA	L	a_healthy	1	1	91505.6
CYTN	ARQQTVGGVNYFF	2	NA	NA	L	a_healthy	2	2	28636.3
CYTN	ARQQTVGGVNYFF	2	NA	NA	L	a_healthy	3	3	39035
CYTN	ARQQTVGGVNYFF	2	NA	NA	L	c_remission	1	7	24710.3
CYTN	ARQQTVGGVNYFF	2	NA	NA	L	c_remission	2	8	446643
CYTN	ARQQTVGGVNYFF	2	NA	NA	L	c_remission	3	9	110205
CYTN	ARQQTVGGVNYFF	2	NA	NA	L	b_ulcer	1	4	189405
CYTN	ARQQTVGGVNYFF	2	NA	NA	L	b_ulcer	2	5	NA
CYTN	ARQQTVGGVNYFF	2	NA	NA	L	b_ulcer	3	6	47379.8
CYTN	ARQQTVGGVNYFFD	2	NA	NA	L	a_healthy	1	1	43219.6
CYTN	ARQQTVGGVNYFFD	2	NA	NA	L	a_healthy	2	2	26419.7
CYTN	ARQQTVGGVNYFFD	2	NA	NA	L	a_healthy	3	3	32784.3
CYTN	ARQQTVGGVNYFFD	2	NA	NA	L	c_remission	1	7	65409.9
CYTN	ARQQTVGGVNYFFD	2	NA	NA	L	c_remission	2	8	129477
CYTN	ARQQTVGGVNYFFD	2	NA	NA	L	c_remission	3	9	70589.5
CYTN	ARQQTVGGVNYFFD	2	NA	NA	L	b_ulcer	1	4	35883.8
CYTN	ARQQTVGGVNYFFD	2	NA	NA	L	b_ulcer	2	5	19765.4
CYTN	ARQQTVGGVNYFFD	2	NA	NA	L	b_ulcer	3	6	20921.8
CYTN	ARQQTVGGVNYFFDVEVGR	2	NA	NA	L	a_healthy	1	1	6.18202e+06
CYTN	ARQQTVGGVNYFFDVEVGR	2	NA	NA	L	a_healthy	2	2	5.85062e+06
CYTN	ARQQTVGGVNYFFDVEVGR	2	NA	NA	L	a_healthy	3	3	1.33457e+06
CYTN	ARQQTVGGVNYFFDVEVGR	2	NA	NA	L	c_remission	1	7	7995172
CYTN	ARQQTVGGVNYFFDVEVGR	2	NA	NA	L	c_remission	2	8	7635529
CYTN	ARQQTVGGVNYFFDVEVGR	2	NA	NA	L	c_remission	3	9	7310121
CYTN	ARQQTVGGVNYFFDVEVGR	2	NA	NA	L	b_ulcer	1	4	5138323
CYTN	ARQQTVGGVNYFFDVEVGR	2	NA	NA	L	b_ulcer	2	5	7966617
CYTN	ARQQTVGGVNYFFDVEVGR	2	NA	NA	L	b_ulcer	3	6	4551094
CYTN	ARQQTVGGVNYFFDVEVGR	3	NA	NA	L	a_healthy	1	1	11000000
CYTN	ARQQTVGGVNYFFDVEVGR	3	NA	NA	L	a_healthy	2	2	9146120
CYTN	ARQQTVGGVNYFFDVEVGR	3	NA	NA	L	a_healthy	3	3	14300000
CYTN	ARQQTVGGVNYFFDVEVGR	3	NA	NA	L	c_remission	1	7	18500000
CYTN	ARQQTVGGVNYFFDVEVGR	3	NA	NA	L	c_remission	2	8	11200000
CYTN	ARQQTVGGVNYFFDVEVGR	3	NA	NA	L	c_remission	3	9	11000000
CYTN	ARQQTVGGVNYFFDVEVGR	3	NA	NA	L	b_ulcer	1	4	7398953
CYTN	ARQQTVGGVNYFFDVEVGR	3	NA	NA	L	b_ulcer	2	5	8663166
CYTN	ARQQTVGGVNYFFDVEVGR	3	NA	NA	L	b_ulcer	3	6	7160068
CYTN	ARQQTVGGVNYFFDVEVGR	4	NA	NA	L	a_healthy	1	1	67622.9
CYTN	ARQQTVGGVNYFFDVEVGR	4	NA	NA	L	a_healthy	2	2	69732
CYTN	ARQQTVGGVNYFFDVEVGR	4	NA	NA	L	a_healthy	3	3	85636.2
CYTN	ARQQTVGGVNYFFDVEVGR	4	NA	NA	L	c_remission	1	7	120540
CYTN	ARQQTVGGVNYFFDVEVGR	4	NA	NA	L	c_remission	2	8	166287
CYTN	ARQQTVGGVNYFFDVEVGR	4	NA	NA	L	c_remission	3	9	68538.6
CYTN	ARQQTVGGVNYFFDVEVGR	4	NA	NA	L	b_ulcer	1	4	59977
CYTN	ARQQTVGGVNYFFDVEVGR	4	NA	NA	L	b_ulcer	2	5	61203.8
CYTN	ARQQTVGGVNYFFDVEVGR	4	NA	NA	L	b_ulcer	3	6	41323.7
CYTN	ARQQTVGGVNYFFDVEVGRTIC[57.0215]TK	4	NA	NA	L	a_healthy	1	1	53105.3
CYTN	ARQQTVGGVNYFFDVEVGRTIC[57.0215]TK	4	NA	NA	L	a_healthy	2	2	68473.4
CYTN	ARQQTVGGVNYFFDVEVGRTIC[57.0215]TK	4	NA	NA	L	a_healthy	3	3	55777.7
CYTN	ARQQTVGGVNYFFDVEVGRTIC[57.0215]TK	4	NA	NA	L	c_remission	1	7	48100
CYTN	ARQQTVGGVNYFFDVEVGRTIC[57.0215]TK	4	NA	NA	L	c_remission	2	8	84803.1
CYTN	ARQQTVGGVNYFFDVEVGRTIC[57.0215]TK	4	NA	NA	L	c_remission	3	9	65766.8
CYTN	ARQQTVGGVNYFFDVEVGRTIC[57.0215]TK	4	NA	NA	L	b_ulcer	1	4	24895.4
CYTN	ARQQTVGGVNYFFDVEVGRTIC[57.0215]TK	4	NA	NA	L	b_ulcer	2	5	47249.1
CYTN	ARQQTVGGVNYFFDVEVGRTIC[57.0215]TK	4	NA	NA	L	b_ulcer	3	6	25693.8
CYTN	GIYNADLNDEWVQR	2	NA	NA	L	a_healthy	1	1	236718
CYTN	GIYNADLNDEWVQR	2	NA	NA	L	a_healthy	2	2	210846
CYTN	GIYNADLNDEWVQR	2	NA	NA	L	a_healthy	3	3	261462
CYTN	GIYNADLNDEWVQR	2	NA	NA	L	c_remission	1	7	383360
CYTN	GIYNADLNDEWVQR	2	NA	NA	L	c_remission	2	8	2.36818e+06
CYTN	GIYNADLNDEWVQR	2	NA	NA	L	c_remission	3	9	242944
CYTN	GIYNADLNDEWVQR	2	NA	NA	L	b_ulcer	1	4	206608
CYTN	GIYNADLNDEWVQR	2	NA	NA	L	b_ulcer	2	5	129921
CYTN	GIYNADLNDEWVQR	2	NA	NA	L	b_ulcer	3	6	205919
CYTN	GIYNADLNDEWVQR	3	NA	NA	L	a_healthy	1	1	100022
CYTN	GIYNADLNDEWVQR	3	NA	NA	L	a_healthy	2	2	74073.7
CYTN	GIYNADLNDEWVQR	3	NA	NA	L	a_healthy	3	3	102845
CYTN	GIYNADLNDEWVQR	3	NA	NA	L	c_remission	1	7	167206
CYTN	GIYNADLNDEWVQR	3	NA	NA	L	c_remission	2	8	1.13013e+06
CYTN	GIYNADLNDEWVQR	3	NA	NA	L	c_remission	3	9	121111
CYTN	GIYNADLNDEWVQR	3	NA	NA	L	b_ulcer	1	4	74816.4
CYTN	GIYNADLNDEWVQR	3	NA	NA	L	b_ulcer	2	5	65393.2
CYTN	GIYNADLNDEWVQR	3	NA	NA	L	b_ulcer	3	6	87087.9
CYTN	YNADLNDEWVQR	2	NA	NA	L	a_healthy	1	1	312420
CYTN	YNADLNDEWVQR	2	NA	NA	L	a_healthy	2	2	438463
CYTN	YNADLNDEWVQR	2	NA	NA	L	a_healthy	3	3	338038
CYTN	YNADLNDEWVQR	2	NA	NA	L	c_remission	1	7	247367
CYTN	YNADLNDEWVQR	2	NA	NA	L	c_remission	2	8	557181
CYTN	YNADLNDEWVQR	2	NA	NA	L	c_remission	3	9	232589
CYTN	YNADLNDEWVQR	2	NA	NA	L	b_ulcer	1	4	368855
CYTN	YNADLNDEWVQR	2	NA	NA	L	b_ulcer	2	5	435316
CYTN	YNADLNDEWVQR	2	NA	NA	L	b_ulcer	3	6	261544
CYTN	IPGGIYNADLNDEWVQR	2	NA	NA	L	a_healthy	1	1	111518
CYTN	IPGGIYNADLNDEWVQR	2	NA	NA	L	a_healthy	2	2	153569
CYTN	IPGGIYNADLNDEWVQR	2	NA	NA	L	a_healthy	3	3	148626
CYTN	IPGGIYNADLNDEWVQR	2	NA	NA	L	c_remission	1	7	211784
CYTN	IPGGIYNADLNDEWVQR	2	NA	NA	L	c_remission	2	8	201481
CYTN	IPGGIYNADLNDEWVQR	2	NA	NA	L	c_remission	3	9	151896
CYTN	IPGGIYNADLNDEWVQR	2	NA	NA	L	b_ulcer	1	4	121446
CYTN	IPGGIYNADLNDEWVQR	2	NA	NA	L	b_ulcer	2	5	202354
CYTN	IPGGIYNADLNDEWVQR	2	NA	NA	L	b_ulcer	3	6	116390
CYTN	VGGVNYFFDVEVGR	2	NA	NA	L	a_healthy	1	1	NA
CYTN	VGGVNYFFDVEVGR	2	NA	NA	L	a_healthy	2	2	NA
CYTN	VGGVNYFFDVEVGR	2	NA	NA	L	a_healthy	3	3	31081.4
CYTN	VGGVNYFFDVEVGR	2	NA	NA	L	c_remission	1	7	NA
CYTN	VGGVNYFFDVEVGR	2	NA	NA	L	c_remission	2	8	NA
CYTN	VGGVNYFFDVEVGR	2	NA	NA	L	c_remission	3	9	NA
CYTN	VGGVNYFFDVEVGR	2	NA	NA	L	b_ulcer	1	4	NA
CYTN	VGGVNYFFDVEVGR	2	NA	NA	L	b_ulcer	2	5	26429.8
CYTN	VGGVNYFFDVEVGR	2	NA	NA	L	b_ulcer	3	6	25261.7
CYTN	IPGGIYNADLNDEWVQR	3	NA	NA	L	a_healthy	1	1	NA
CYTN	IPGGIYNADLNDEWVQR	3	NA	NA	L	a_healthy	2	2	NA
CYTN	IPGGIYNADLNDEWVQR	3	NA	NA	L	a_healthy	3	3	NA
CYTN	IPGGIYNADLNDEWVQR	3	NA	NA	L	c_remission	1	7	NA
CYTN	IPGGIYNADLNDEWVQR	3	NA	NA	L	c_remission	2	8	NA
CYTN	IPGGIYNADLNDEWVQR	3	NA	NA	L	c_remission	3	9	NA
CYTN	IPGGIYNADLNDEWVQR	3	NA	NA	L	b_ulcer	1	4	NA
CYTN	IPGGIYNADLNDEWVQR	3	NA	NA	L	b_ulcer	2	5	NA
CYTN	IPGGIYNADLNDEWVQR	3	NA	NA	L	b_ulcer	3	6	NA
CYTN	YEVPWENRR	2	NA	NA	L	a_healthy	1	1	17700000
CYTN	YEVPWENRR	2	NA	NA	L	a_healthy	2	2	12600000
CYTN	YEVPWENRR	2	NA	NA	L	a_healthy	3	3	16000000
CYTN	YEVPWENRR	2	NA	NA	L	c_remission	1	7	22400000
CYTN	YEVPWENRR	2	NA	NA	L	c_remission	2	8	15700000
CYTN	YEVPWENRR	2	NA	NA	L	c_remission	3	9	20200000
CYTN	YEVPWENRR	2	NA	NA	L	b_ulcer	1	4	11000000
CYTN	YEVPWENRR	2	NA	NA	L	b_ulcer	2	5	16400000
CYTN	YEVPWENRR	2	NA	NA	L	b_ulcer	3	6	14900000
CYTN	YEVPWENRR	3	NA	NA	L	a_healthy	1	1	4222193
CYTN	YEVPWENRR	3	NA	NA	L	a_healthy	2	2	3148214
CYTN	YEVPWENRR	3	NA	NA	L	a_healthy	3	3	3754348
CYTN	YEVPWENRR	3	NA	NA	L	c_remission	1	7	4.42551e+06
CYTN	YEVPWENRR	3	NA	NA	L	c_remission	2	8	3.84056e+06
CYTN	YEVPWENRR	3	NA	NA	L	c_remission	3	9	4981704
CYTN	YEVPWENRR	3	NA	NA	L	b_ulcer	1	4	3.02489e+06
CYTN	YEVPWENRR	3	NA	NA	L	b_ulcer	2	5	3.04022e+06
CYTN	YEVPWENRR	3	NA	NA	L	b_ulcer	3	6	3043695
CYTN	KQLC[57.0215]SFEIY	2	NA	NA	L	a_healthy	1	1	344681
CYTN	KQLC[57.0215]SFEIY	2	NA	NA	L	a_healthy	2	2	191897
CYTN	KQLC[57.0215]SFEIY	2	NA	NA	L	a_healthy	3	3	242665
CYTN	KQLC[57.0215]SFEIY	2	NA	NA	L	c_remission	1	7	811833
CYTN	KQLC[57.0215]SFEIY	2	NA	NA	L	c_remission	2	8	423974
CYTN	KQLC[57.0215]SFEIY	2	NA	NA	L	c_remission	3	9	436120
CYTN	KQLC[57.0215]SFEIY	2	NA	NA	L	b_ulcer	1	4	227894
CYTN	KQLC[57.0215]SFEIY	2	NA	NA	L	b_ulcer	2	5	67186.4
CYTN	KQLC[57.0215]SFEIY	2	NA	NA	L	b_ulcer	3	6	263140
CYTN	TKSQPNLDTC[57.0215]AFHEQPELQK	4	NA	NA	L	a_healthy	1	1	NA
CYTN	TKSQPNLDTC[57.0215]AFHEQPELQK	4	NA	NA	L	a_healthy	2	2	NA
CYTN	TKSQPNLDTC[57.0215]AFHEQPELQK	4	NA	NA	L	a_healthy	3	3	NA
CYTN	TKSQPNLDTC[57.0215]AFHEQPELQK	4	NA	NA	L	c_remission	1	7	NA
CYTN	TKSQPNLDTC[57.0215]AFHEQPELQK	4	NA	NA	L	c_remission	2	8	NA
CYTN	TKSQPNLDTC[57.0215]AFHEQPELQK	4	NA	NA	L	c_remission	3	9	116726
CYTN	TKSQPNLDTC[57.0215]AFHEQPELQK	4	NA	NA	L	b_ulcer	1	4	NA
CYTN	TKSQPNLDTC[57.0215]AFHEQPELQK	4	NA	NA	L	b_ulcer	2	5	NA
CYTN	TKSQPNLDTC[57.0215]AFHEQPELQK	4	NA	NA	L	b_ulcer	3	6	NA
CYTN	NDEWVQR	2	NA	NA	L	a_healthy	1	1	322520
CYTN	NDEWVQR	2	NA	NA	L	a_healthy	2	2	1.38961e+06
CYTN	NDEWVQR	2	NA	NA	L	a_healthy	3	3	510088
CYTN	NDEWVQR	2	NA	NA	L	c_remission	1	7	373339
CYTN	NDEWVQR	2	NA	NA	L	c_remission	2	8	2.15615e+06
CYTN	NDEWVQR	2	NA	NA	L	c_remission	3	9	293445
CYTN	NDEWVQR	2	NA	NA	L	b_ulcer	1	4	276195
CYTN	NDEWVQR	2	NA	NA	L	b_ulcer	2	5	1.94389e+06
CYTN	NDEWVQR	2	NA	NA	L	b_ulcer	3	6	606014
CYTN	KQLC[57.0215]SFEIYEVPW	2	NA	NA	L	a_healthy	1	1	NA
CYTN	KQLC[57.0215]SFEIYEVPW	2	NA	NA	L	a_healthy	2	2	42603.1
CYTN	KQLC[57.0215]SFEIYEVPW	2	NA	NA	L	a_healthy	3	3	30058.3
CYTN	KQLC[57.0215]SFEIYEVPW	2	NA	NA	L	c_remission	1	7	63484
CYTN	KQLC[57.0215]SFEIYEVPW	2	NA	NA	L	c_remission	2	8	78620.6
CYTN	KQLC[57.0215]SFEIYEVPW	2	NA	NA	L	c_remission	3	9	49068.4
CYTN	KQLC[57.0215]SFEIYEVPW	2	NA	NA	L	b_ulcer	1	4	NA
CYTN	KQLC[57.0215]SFEIYEVPW	2	NA	NA	L	b_ulcer	2	5	NA
CYTN	KQLC[57.0215]SFEIYEVPW	2	NA	NA	L	b_ulcer	3	6	NA
CYTN	PGGIYNADLNDEWVQR	2	NA	NA	L	a_healthy	1	1	3732034
CYTN	PGGIYNADLNDEWVQR	2	NA	NA	L	a_healthy	2	2	2.67868e+06
CYTN	PGGIYNADLNDEWVQR	2	NA	NA	L	a_healthy	3	3	5271243
CYTN	PGGIYNADLNDEWVQR	2	NA	NA	L	c_remission	1	7	8923845
CYTN	PGGIYNADLNDEWVQR	2	NA	NA	L	c_remission	2	8	4312284
CYTN	PGGIYNADLNDEWVQR	2	NA	NA	L	c_remission	3	9	4.75919e+06
CYTN	PGGIYNADLNDEWVQR	2	NA	NA	L	b_ulcer	1	4	3.82067e+06
CYTN	PGGIYNADLNDEWVQR	2	NA	NA	L	b_ulcer	2	5	3.72484e+06
CYTN	PGGIYNADLNDEWVQR	2	NA	NA	L	b_ulcer	3	6	3.78659e+06
CYTN	PGGIYNADLNDEWVQR	3	NA	NA	L	a_healthy	1	1	941142
CYTN	PGGIYNADLNDEWVQR	3	NA	NA	L	a_healthy	2	2	657880
CYTN	PGGIYNADLNDEWVQR	3	NA	NA	L	a_healthy	3	3	1.01231e+06
CYTN	PGGIYNADLNDEWVQR	3	NA	NA	L	c_remission	1	7	1.48324e+06
CYTN	PGGIYNADLNDEWVQR	3	NA	NA	L	c_remission	2	8	666912
CYTN	PGGIYNADLNDEWVQR	3	NA	NA	L	c_remission	3	9	1.1703e+06
CYTN	PGGIYNADLNDEWVQR	3	NA	NA	L	b_ulcer	1	4	680943
CYTN	PGGIYNADLNDEWVQR	3	NA	NA	L	b_ulcer	2	5	896600
CYTN	PGGIYNADLNDEWVQR	3	NA	NA	L	b_ulcer	3	6	862367
CYTN	KQLC[57.0215]SFEIYEVPWEN	2	NA	NA	L	a_healthy	1	1	111250
CYTN	KQLC[57.0215]SFEIYEVPWEN	2	NA	NA	L	a_healthy	2	2	128477
CYTN	KQLC[57.0215]SFEIYEVPWEN	2	NA	NA	L	a_healthy	3	3	108224
CYTN	KQLC[57.0215]SFEIYEVPWEN	2	NA	NA	L	c_remission	1	7	129492
CYTN	KQLC[57.0215]SFEIYEVPWEN	2	NA	NA	L	c_remission	2	8	237676
CYTN	KQLC[57.0215]SFEIYEVPWEN	2	NA	NA	L	c_remission	3	9	95269.9
CYTN	KQLC[57.0215]SFEIYEVPWEN	2	NA	NA	L	b_ulcer	1	4	85055.4
CYTN	KQLC[57.0215]SFEIYEVPWEN	2	NA	NA	L	b_ulcer	2	5	107354
CYTN	KQLC[57.0215]SFEIYEVPWEN	2	NA	NA	L	b_ulcer	3	6	106482
CYTN	KQLC[57.0215]SFEIYEVPWENR	2	NA	NA	L	a_healthy	1	1	165583
CYTN	KQLC[57.0215]SFEIYEVPWENR	2	NA	NA	L	a_healthy	2	2	151370
CYTN	KQLC[57.0215]SFEIYEVPWENR	2	NA	NA	L	a_healthy	3	3	187280
CYTN	KQLC[57.0215]SFEIYEVPWENR	2	NA	NA	L	c_remission	1	7	283853
CYTN	KQLC[57.0215]SFEIYEVPWENR	2	NA	NA	L	c_remission	2	8	172062
CYTN	KQLC[57.0215]SFEIYEVPWENR	2	NA	NA	L	c_remission	3	9	181492
CYTN	KQLC[57.0215]SFEIYEVPWENR	2	NA	NA	L	b_ulcer	1	4	156616
CYTN	KQLC[57.0215]SFEIYEVPWENR	2	NA	NA	L	b_ulcer	2	5	183977
CYTN	KQLC[57.0215]SFEIYEVPWENR	2	NA	NA	L	b_ulcer	3	6	166278
CYTN	KQLC[57.0215]SFEIYEVPWENR	3	NA	NA	L	a_healthy	1	1	191359
CYTN	KQLC[57.0215]SFEIYEVPWENR	3	NA	NA	L	a_healthy	2	2	357470
CYTN	KQLC[57.0215]SFEIYEVPWENR	3	NA	NA	L	a_healthy	3	3	258475
CYTN	KQLC[57.0215]SFEIYEVPWENR	3	NA	NA	L	c_remission	1	7	318559
CYTN	KQLC[57.0215]SFEIYEVPWENR	3	NA	NA	L	c_remission	2	8	164381
CYTN	KQLC[57.0215]SFEIYEVPWENR	3	NA	NA	L	c_remission	3	9	160419
CYTN	KQLC[57.0215]SFEIYEVPWENR	3	NA	NA	L	b_ulcer	1	4	384414
CYTN	KQLC[57.0215]SFEIYEVPWENR	3	NA	NA	L	b_ulcer	2	5	174312
CYTN	KQLC[57.0215]SFEIYEVPWENR	3	NA	NA	L	b_ulcer	3	6	140172
CYTN	VPWENRR	2	NA	NA	L	a_healthy	1	1	4699768
CYTN	VPWENRR	2	NA	NA	L	a_healthy	2	2	1.26223e+06
CYTN	VPWENRR	2	NA	NA	L	a_healthy	3	3	3.92633e+06
CYTN	VPWENRR	2	NA	NA	L	c_remission	1	7	5793397
CYTN	VPWENRR	2	NA	NA	L	c_remission	2	8	3.92453e+06
CYTN	VPWENRR	2	NA	NA	L	c_remission	3	9	5.07065e+06
CYTN	VPWENRR	2	NA	NA	L	b_ulcer	1	4	2681103
CYTN	VPWENRR	2	NA	NA	L	b_ulcer	2	5	4268714
CYTN	VPWENRR	2	NA	NA	L	b_ulcer	3	6	3.73396e+06
CYTN	KQLC[57.0215]SFEIYEVPWENRR	2	NA	NA	L	a_healthy	1	1	7.13686e+06
CYTN	KQLC[57.0215]SFEIYEVPWENRR	2	NA	NA	L	a_healthy	2	2	5.5136e+06
CYTN	KQLC[57.0215]SFEIYEVPWENRR	2	NA	NA	L	a_healthy	3	3	6.64894e+06
CYTN	KQLC[57.0215]SFEIYEVPWENRR	2	NA	NA	L	c_remission	1	7	9162814
CYTN	KQLC[57.0215]SFEIYEVPWENRR	2	NA	NA	L	c_remission	2	8	6288040
CYTN	KQLC[57.0215]SFEIYEVPWENRR	2	NA	NA	L	c_remission	3	9	7.20008e+06
CYTN	KQLC[57.0215]SFEIYEVPWENRR	2	NA	NA	L	b_ulcer	1	4	4.19736e+06
CYTN	KQLC[57.0215]SFEIYEVPWENRR	2	NA	NA	L	b_ulcer	2	5	7073876
CYTN	KQLC[57.0215]SFEIYEVPWENRR	2	NA	NA	L	b_ulcer	3	6	5729632
CYTN	KQLC[57.0215]SFEIYEVPWENRR	3	NA	NA	L	a_healthy	1	1	31500000
CYTN	KQLC[57.0215]SFEIYEVPWENRR	3	NA	NA	L	a_healthy	2	2	27100000
CYTN	KQLC[57.0215]SFEIYEVPWENRR	3	NA	NA	L	a_healthy	3	3	31900000
CYTN	KQLC[57.0215]SFEIYEVPWENRR	3	NA	NA	L	c_remission	1	7	38100000
CYTN	KQLC[57.0215]SFEIYEVPWENRR	3	NA	NA	L	c_remission	2	8	27100000
CYTN	KQLC[57.0215]SFEIYEVPWENRR	3	NA	NA	L	c_remission	3	9	35700000
CYTN	KQLC[57.0215]SFEIYEVPWENRR	3	NA	NA	L	b_ulcer	1	4	24700000
CYTN	KQLC[57.0215]SFEIYEVPWENRR	3	NA	NA	L	b_ulcer	2	5	30400000
CYTN	KQLC[57.0215]SFEIYEVPWENRR	3	NA	NA	L	b_ulcer	3	6	28200000
CYTN	KQLC[57.0215]SFEIYEVPWENRR	4	NA	NA	L	a_healthy	1	1	4498745
CYTN	KQLC[57.0215]SFEIYEVPWENRR	4	NA	NA	L	a_healthy	2	2	12100000
CYTN	KQLC[57.0215]SFEIYEVPWENRR	4	NA	NA	L	a_healthy	3	3	6990613
CYTN	KQLC[57.0215]SFEIYEVPWENRR	4	NA	NA	L	c_remission	1	7	8746935
CYTN	KQLC[57.0215]SFEIYEVPWENRR	4	NA	NA	L	c_remission	2	8	10600000
CYTN	KQLC[57.0215]SFEIYEVPWENRR	4	NA	NA	L	c_remission	3	9	6.63686e+06
CYTN	KQLC[57.0215]SFEIYEVPWENRR	4	NA	NA	L	b_ulcer	1	4	8836294
CYTN	KQLC[57.0215]SFEIYEVPWENRR	4	NA	NA	L	b_ulcer	2	5	2.19526e+06
CYTN	KQLC[57.0215]SFEIYEVPWENRR	4	NA	NA	L	b_ulcer	3	6	7020050
CYTN	KQLC[57.0215]SFEIYEVPWENRR	5	NA	NA	L	a_healthy	1	1	NA
CYTN	KQLC[57.0215]SFEIYEVPWENRR	5	NA	NA	L	a_healthy	2	2	70984.6
CYTN	KQLC[57.0215]SFEIYEVPWENRR	5	NA	NA	L	a_healthy	3	3	NA
CYTN	KQLC[57.0215]SFEIYEVPWENRR	5	NA	NA	L	c_remission	1	7	61349.2
CYTN	KQLC[57.0215]SFEIYEVPWENRR	5	NA	NA	L	c_remission	2	8	60367.2
CYTN	KQLC[57.0215]SFEIYEVPWENRR	5	NA	NA	L	c_remission	3	9	36901.3
CYTN	KQLC[57.0215]SFEIYEVPWENRR	5	NA	NA	L	b_ulcer	1	4	44508.3
CYTN	KQLC[57.0215]SFEIYEVPWENRR	5	NA	NA	L	b_ulcer	2	5	NA
CYTN	KQLC[57.0215]SFEIYEVPWENRR	5	NA	NA	L	b_ulcer	3	6	42702.7
CYTN	Q[-17.0265]PNLDTC[57.0215]AFHEQPELQK	2	NA	NA	L	a_healthy	1	1	67515.9
CYTN	Q[-17.0265]PNLDTC[57.0215]AFHEQPELQK	2	NA	NA	L	a_healthy	2	2	63130.8
CYTN	Q[-17.0265]PNLDTC[57.0215]AFHEQPELQK	2	NA	NA	L	a_healthy	3	3	77640
CYTN	Q[-17.0265]PNLDTC[57.0215]AFHEQPELQK	2	NA	NA	L	c_remission	1	7	115694
CYTN	Q[-17.0265]PNLDTC[57.0215]AFHEQPELQK	2	NA	NA	L	c_remission	2	8	91174.7
CYTN	Q[-17.0265]PNLDTC[57.0215]AFHEQPELQK	2	NA	NA	L	c_remission	3	9	83427.9
CYTN	Q[-17.0265]PNLDTC[57.0215]AFHEQPELQK	2	NA	NA	L	b_ulcer	1	4	44817.6
CYTN	Q[-17.0265]PNLDTC[57.0215]AFHEQPELQK	2	NA	NA	L	b_ulcer	2	5	62072.4
CYTN	Q[-17.0265]PNLDTC[57.0215]AFHEQPELQK	2	NA	NA	L	b_ulcer	3	6	45553.7
CYTN	Q[-17.0265]PNLDTC[57.0215]AFHEQPELQKK	3	NA	NA	L	a_healthy	1	1	87192.1
CYTN	Q[-17.0265]PNLDTC[57.0215]AFHEQPELQKK	3	NA	NA	L	a_healthy	2	2	91634.9
CYTN	Q[-17.0265]PNLDTC[57.0215]AFHEQPELQKK	3	NA	NA	L	a_healthy	3	3	78794.2
CYTN	Q[-17.0265]PNLDTC[57.0215]AFHEQPELQKK	3	NA	NA	L	c_remission	1	7	117774
CYTN	Q[-17.0265]PNLDTC[57.0215]AFHEQPELQKK	3	NA	NA	L	c_remission	2	8	113088
CYTN	Q[-17.0265]PNLDTC[57.0215]AFHEQPELQKK	3	NA	NA	L	c_remission	3	9	86113.7
CYTN	Q[-17.0265]PNLDTC[57.0215]AFHEQPELQKK	3	NA	NA	L	b_ulcer	1	4	62346.6
CYTN	Q[-17.0265]PNLDTC[57.0215]AFHEQPELQKK	3	NA	NA	L	b_ulcer	2	5	65923.7
CYTN	Q[-17.0265]PNLDTC[57.0215]AFHEQPELQKK	3	NA	NA	L	b_ulcer	3	6	63664.5
CYTN	Q[-17.0265]PNLDTC[57.0215]AFHEQPELQKK	4	NA	NA	L	a_healthy	1	1	NA
CYTN	Q[-17.0265]PNLDTC[57.0215]AFHEQPELQKK	4	NA	NA	L	a_healthy	2	2	NA
CYTN	Q[-17.0265]PNLDTC[57.0215]AFHEQPELQKK	4	NA	NA	L	a_healthy	3	3	NA
CYTN	Q[-17.0265]PNLDTC[57.0215]AFHEQPELQKK	4	NA	NA	L	c_remission	1	7	NA
CYTN	Q[-17.0265]PNLDTC[57.0215]AFHEQPELQKK	4	NA	NA	L	c_remission	2	8	NA
CYTN	Q[-17.0265]PNLDTC[57.0215]AFHEQPELQKK	4	NA	NA	L	c_remission	3	9	69370.1
CYTN	Q[-17.0265]PNLDTC[57.0215]AFHEQPELQKK	4	NA	NA	L	b_ulcer	1	4	NA
CYTN	Q[-17.0265]PNLDTC[57.0215]AFHEQPELQKK	4	NA	NA	L	b_ulcer	2	5	35523.8
CYTN	Q[-17.0265]PNLDTC[57.0215]AFHEQPELQKK	4	NA	NA	L	b_ulcer	3	6	29051.7
CYTN	AFHEQPELQK	2	NA	NA	L	a_healthy	1	1	155318
CYTN	AFHEQPELQK	2	NA	NA	L	a_healthy	2	2	123003
CYTN	AFHEQPELQK	2	NA	NA	L	a_healthy	3	3	213926
CYTN	AFHEQPELQK	2	NA	NA	L	c_remission	1	7	204334
CYTN	AFHEQPELQK	2	NA	NA	L	c_remission	2	8	139510
CYTN	AFHEQPELQK	2	NA	NA	L	c_remission	3	9	623000
CYTN	AFHEQPELQK	2	NA	NA	L	b_ulcer	1	4	182043
CYTN	AFHEQPELQK	2	NA	NA	L	b_ulcer	2	5	78699.6
CYTN	AFHEQPELQK	2	NA	NA	L	b_ulcer	3	6	102153
CYTN	AFHEQPELQK	3	NA	NA	L	a_healthy	1	1	481011
CYTN	AFHEQPELQK	3	NA	NA	L	a_healthy	2	2	407759
CYTN	AFHEQPELQK	3	NA	NA	L	a_healthy	3	3	565142
CYTN	AFHEQPELQK	3	NA	NA	L	c_remission	1	7	592021
CYTN	AFHEQPELQK	3	NA	NA	L	c_remission	2	8	632227
CYTN	AFHEQPELQK	3	NA	NA	L	c_remission	3	9	866558
CYTN	AFHEQPELQK	3	NA	NA	L	b_ulcer	1	4	471708
CYTN	AFHEQPELQK	3	NA	NA	L	b_ulcer	2	5	295754
CYTN	AFHEQPELQK	3	NA	NA	L	b_ulcer	3	6	433391
CYTN	IIPGGIYNADLNDEWVQR	2	NA	NA	L	a_healthy	1	1	9724597
CYTN	IIPGGIYNADLNDEWVQR	2	NA	NA	L	a_healthy	2	2	8030065
CYTN	IIPGGIYNADLNDEWVQR	2	NA	NA	L	a_healthy	3	3	13000000
CYTN	IIPGGIYNADLNDEWVQR	2	NA	NA	L	c_remission	1	7	8.03325e+06
CYTN	IIPGGIYNADLNDEWVQR	2	NA	NA	L	c_remission	2	8	6.33074e+06
CYTN	IIPGGIYNADLNDEWVQR	2	NA	NA	L	c_remission	3	9	9303067
CYTN	IIPGGIYNADLNDEWVQR	2	NA	NA	L	b_ulcer	1	4	8906229
CYTN	IIPGGIYNADLNDEWVQR	2	NA	NA	L	b_ulcer	2	5	12600000
CYTN	IIPGGIYNADLNDEWVQR	2	NA	NA	L	b_ulcer	3	6	12900000
CYTN	AFHEQPELQKK	2	NA	NA	L	a_healthy	1	1	101727
CYTN	AFHEQPELQKK	2	NA	NA	L	a_healthy	2	2	66620.1
CYTN	AFHEQPELQKK	2	NA	NA	L	a_healthy	3	3	62321.2
CYTN	AFHEQPELQKK	2	NA	NA	L	c_remission	1	7	165361
CYTN	AFHEQPELQKK	2	NA	NA	L	c_remission	2	8	57815
CYTN	AFHEQPELQKK	2	NA	NA	L	c_remission	3	9	90387
CYTN	AFHEQPELQKK	2	NA	NA	L	b_ulcer	1	4	42292.5
CYTN	AFHEQPELQKK	2	NA	NA	L	b_ulcer	2	5	69726.9
CYTN	AFHEQPELQKK	2	NA	NA	L	b_ulcer	3	6	44301.3
CYTN	IIPGGIYNADLNDEWVQR	3	NA	NA	L	a_healthy	1	1	2.31637e+06
CYTN	IIPGGIYNADLNDEWVQR	3	NA	NA	L	a_healthy	2	2	2.54539e+06
CYTN	IIPGGIYNADLNDEWVQR	3	NA	NA	L	a_healthy	3	3	1.93549e+06
CYTN	IIPGGIYNADLNDEWVQR	3	NA	NA	L	c_remission	1	7	1.45272e+06
CYTN	IIPGGIYNADLNDEWVQR	3	NA	NA	L	c_remission	2	8	1.7209e+06
CYTN	IIPGGIYNADLNDEWVQR	3	NA	NA	L	c_remission	3	9	1.0264e+06
CYTN	IIPGGIYNADLNDEWVQR	3	NA	NA	L	b_ulcer	1	4	1.79757e+06
CYTN	IIPGGIYNADLNDEWVQR	3	NA	NA	L	b_ulcer	2	5	1722923
CYTN	IIPGGIYNADLNDEWVQR	3	NA	NA	L	b_ulcer	3	6	2.26523e+06
CYTN	AFHEQPELQKK	3	NA	NA	L	a_healthy	1	1	174463
CYTN	AFHEQPELQKK	3	NA	NA	L	a_healthy	2	2	140321
CYTN	AFHEQPELQKK	3	NA	NA	L	a_healthy	3	3	148231
CYTN	AFHEQPELQKK	3	NA	NA	L	c_remission	1	7	197807
CYTN	AFHEQPELQKK	3	NA	NA	L	c_remission	2	8	258215
CYTN	AFHEQPELQKK	3	NA	NA	L	c_remission	3	9	602373
CYTN	AFHEQPELQKK	3	NA	NA	L	b_ulcer	1	4	165579
CYTN	AFHEQPELQKK	3	NA	NA	L	b_ulcer	2	5	95899.8
CYTN	AFHEQPELQKK	3	NA	NA	L	b_ulcer	3	6	133992
CYTN	IIPGGIYNADLNDEWVQR	4	NA	NA	L	a_healthy	1	1	33269.5
CYTN	IIPGGIYNADLNDEWVQR	4	NA	NA	L	a_healthy	2	2	48158.4
CYTN	IIPGGIYNADLNDEWVQR	4	NA	NA	L	a_healthy	3	3	30573
CYTN	IIPGGIYNADLNDEWVQR	4	NA	NA	L	c_remission	1	7	47864
CYTN	IIPGGIYNADLNDEWVQR	4	NA	NA	L	c_remission	2	8	38002.4
CYTN	IIPGGIYNADLNDEWVQR	4	NA	NA	L	c_remission	3	9	40850.2
CYTN	IIPGGIYNADLNDEWVQR	4	NA	NA	L	b_ulcer	1	4	26767.9
CYTN	IIPGGIYNADLNDEWVQR	4	NA	NA	L	b_ulcer	2	5	29210.6
CYTN	IIPGGIYNADLNDEWVQR	4	NA	NA	L	b_ulcer	3	6	44206.4
CYTN	IYEVPWENRR	2	NA	NA	L	a_healthy	1	1	2851287
CYTN	IYEVPWENRR	2	NA	NA	L	a_healthy	2	2	2925401
CYTN	IYEVPWENRR	2	NA	NA	L	a_healthy	3	3	2.71146e+06
CYTN	IYEVPWENRR	2	NA	NA	L	c_remission	1	7	5014084
CYTN	IYEVPWENRR	2	NA	NA	L	c_remission	2	8	3.3169e+06
CYTN	IYEVPWENRR	2	NA	NA	L	c_remission	3	9	3.58958e+06
CYTN	IYEVPWENRR	2	NA	NA	L	b_ulcer	1	4	2.63227e+06
CYTN	IYEVPWENRR	2	NA	NA	L	b_ulcer	2	5	2.56902e+06
CYTN	IYEVPWENRR	2	NA	NA	L	b_ulcer	3	6	2.95306e+06
CYTN	YFFDVEVGR	2	NA	NA	L	a_healthy	1	1	292269
CYTN	YFFDVEVGR	2	NA	NA	L	a_healthy	2	2	204969
CYTN	YFFDVEVGR	2	NA	NA	L	a_healthy	3	3	278250
CYTN	YFFDVEVGR	2	NA	NA	L	c_remission	1	7	410480
CYTN	YFFDVEVGR	2	NA	NA	L	c_remission	2	8	433440
CYTN	YFFDVEVGR	2	NA	NA	L	c_remission	3	9	311836
CYTN	YFFDVEVGR	2	NA	NA	L	b_ulcer	1	4	179794
CYTN	YFFDVEVGR	2	NA	NA	L	b_ulcer	2	5	261766
CYTN	YFFDVEVGR	2	NA	NA	L	b_ulcer	3	6	227910
CYTN	IYEVPWENRR	3	NA	NA	L	a_healthy	1	1	2.89687e+06
CYTN	IYEVPWENRR	3	NA	NA	L	a_healthy	2	2	2656908
CYTN	IYEVPWENRR	3	NA	NA	L	a_healthy	3	3	2.6831e+06
CYTN	IYEVPWENRR	3	NA	NA	L	c_remission	1	7	3.56719e+06
CYTN	IYEVPWENRR	3	NA	NA	L	c_remission	2	8	3402986
CYTN	IYEVPWENRR	3	NA	NA	L	c_remission	3	9	3346012
CYTN	IYEVPWENRR	3	NA	NA	L	b_ulcer	1	4	2.23562e+06
CYTN	IYEVPWENRR	3	NA	NA	L	b_ulcer	2	5	2331878
CYTN	IYEVPWENRR	3	NA	NA	L	b_ulcer	3	6	2.32499e+06
CYTN	FDVEVGR	2	NA	NA	L	a_healthy	1	1	78941.6
CYTN	FDVEVGR	2	NA	NA	L	a_healthy	2	2	145224
CYTN	FDVEVGR	2	NA	NA	L	a_healthy	3	3	251251
CYTN	FDVEVGR	2	NA	NA	L	c_remission	1	7	85584.5
CYTN	FDVEVGR	2	NA	NA	L	c_remission	2	8	1.02459e+06
CYTN	FDVEVGR	2	NA	NA	L	c_remission	3	9	151207
CYTN	FDVEVGR	2	NA	NA	L	b_ulcer	1	4	371911
CYTN	FDVEVGR	2	NA	NA	L	b_ulcer	2	5	131860
CYTN	FDVEVGR	2	NA	NA	L	b_ulcer	3	6	57976.7
CYTN	FDVEVGRTIC[57.0215]TK	2	NA	NA	L	a_healthy	1	1	NA
CYTN	FDVEVGRTIC[57.0215]TK	2	NA	NA	L	a_healthy	2	2	NA
CYTN	FDVEVGRTIC[57.0215]TK	2	NA	NA	L	a_healthy	3	3	16908
CYTN	FDVEVGRTIC[57.0215]TK	2	NA	NA	L	c_remission	1	7	NA
CYTN	FDVEVGRTIC[57.0215]TK	2	NA	NA	L	c_remission	2	8	61936.9
CYTN	FDVEVGRTIC[57.0215]TK	2	NA	NA	L	c_remission	3	9	NA
CYTN	FDVEVGRTIC[57.0215]TK	2	NA	NA	L	b_ulcer	1	4	13549
CYTN	FDVEVGRTIC[57.0215]TK	2	NA	NA	L	b_ulcer	2	5	9493.45
CYTN	FDVEVGRTIC[57.0215]TK	2	NA	NA	L	b_ulcer	3	6	12190.9
CYTN	FDVEVGRTIC[57.0215]TK	3	NA	NA	L	a_healthy	1	1	NA
CYTN	FDVEVGRTIC[57.0215]TK	3	NA	NA	L	a_healthy	2	2	NA
CYTN	FDVEVGRTIC[57.0215]TK	3	NA	NA	L	a_healthy	3	3	33558.3
CYTN	FDVEVGRTIC[57.0215]TK	3	NA	NA	L	c_remission	1	7	NA
CYTN	FDVEVGRTIC[57.0215]TK	3	NA	NA	L	c_remission	2	8	120616
CYTN	FDVEVGRTIC[57.0215]TK	3	NA	NA	L	c_remission	3	9	NA
CYTN	FDVEVGRTIC[57.0215]TK	3	NA	NA	L	b_ulcer	1	4	50085.8
CYTN	FDVEVGRTIC[57.0215]TK	3	NA	NA	L	b_ulcer	2	5	23836.3
CYTN	FDVEVGRTIC[57.0215]TK	3	NA	NA	L	b_ulcer	3	6	30426
CYTN	IYNADLNDEWVQR	2	NA	NA	L	a_healthy	1	1	65200
CYTN	IYNADLNDEWVQR	2	NA	NA	L	a_healthy	2	2	70718.5
CYTN	IYNADLNDEWVQR	2	NA	NA	L	a_healthy	3	3	70492.1
CYTN	IYNADLNDEWVQR	2	NA	NA	L	c_remission	1	7	111447
CYTN	IYNADLNDEWVQR	2	NA	NA	L	c_remission	2	8	996600
CYTN	IYNADLNDEWVQR	2	NA	NA	L	c_remission	3	9	72944.9
CYTN	IYNADLNDEWVQR	2	NA	NA	L	b_ulcer	1	4	58211.8
CYTN	IYNADLNDEWVQR	2	NA	NA	L	b_ulcer	2	5	50348.8
CYTN	IYNADLNDEWVQR	2	NA	NA	L	b_ulcer	3	6	72779.3
CYTN	IYNADLNDEWVQR	3	NA	NA	L	a_healthy	1	1	29603.6
CYTN	IYNADLNDEWVQR	3	NA	NA	L	a_healthy	2	2	31346.7
CYTN	IYNADLNDEWVQR	3	NA	NA	L	a_healthy	3	3	NA
CYTN	IYNADLNDEWVQR	3	NA	NA	L	c_remission	1	7	59493.5
CYTN	IYNADLNDEWVQR	3	NA	NA	L	c_remission	2	8	412422
CYTN	IYNADLNDEWVQR	3	NA	NA	L	c_remission	3	9	46743.7
CYTN	IYNADLNDEWVQR	3	NA	NA	L	b_ulcer	1	4	NA
CYTN	IYNADLNDEWVQR	3	NA	NA	L	b_ulcer	2	5	33598.1
CYTN	IYNADLNDEWVQR	3	NA	NA	L	b_ulcer	3	6	NA
CYTN	FEIYEVPWENRR	2	NA	NA	L	a_healthy	1	1	809463
CYTN	FEIYEVPWENRR	2	NA	NA	L	a_healthy	2	2	837491
CYTN	FEIYEVPWENRR	2	NA	NA	L	a_healthy	3	3	790230
CYTN	FEIYEVPWENRR	2	NA	NA	L	c_remission	1	7	1.10917e+06
CYTN	FEIYEVPWENRR	2	NA	NA	L	c_remission	2	8	510448
CYTN	FEIYEVPWENRR	2	NA	NA	L	c_remission	3	9	999912
CYTN	FEIYEVPWENRR	2	NA	NA	L	b_ulcer	1	4	554278
CYTN	FEIYEVPWENRR	2	NA	NA	L	b_ulcer	2	5	788201
CYTN	FEIYEVPWENRR	2	NA	NA	L	b_ulcer	3	6	725582
CYTN	FEIYEVPWENRR	3	NA	NA	L	a_healthy	1	1	407780
CYTN	FEIYEVPWENRR	3	NA	NA	L	a_healthy	2	2	441858
CYTN	FEIYEVPWENRR	3	NA	NA	L	a_healthy	3	3	308854
CYTN	FEIYEVPWENRR	3	NA	NA	L	c_remission	1	7	480872
CYTN	FEIYEVPWENRR	3	NA	NA	L	c_remission	2	8	451555
CYTN	FEIYEVPWENRR	3	NA	NA	L	c_remission	3	9	449591
CYTN	FEIYEVPWENRR	3	NA	NA	L	b_ulcer	1	4	324462
CYTN	FEIYEVPWENRR	3	NA	NA	L	b_ulcer	2	5	72363
CYTN	FEIYEVPWENRR	3	NA	NA	L	b_ulcer	3	6	241128
CYTN	QPNLDTC[57.0215]AFHEQPELQK	3	NA	NA	L	a_healthy	1	1	81576.3
CYTN	QPNLDTC[57.0215]AFHEQPELQK	3	NA	NA	L	a_healthy	2	2	54739.3
CYTN	QPNLDTC[57.0215]AFHEQPELQK	3	NA	NA	L	a_healthy	3	3	74445.4
CYTN	QPNLDTC[57.0215]AFHEQPELQK	3	NA	NA	L	c_remission	1	7	132128
CYTN	QPNLDTC[57.0215]AFHEQPELQK	3	NA	NA	L	c_remission	2	8	107022
CYTN	QPNLDTC[57.0215]AFHEQPELQK	3	NA	NA	L	c_remission	3	9	72791.5
CYTN	QPNLDTC[57.0215]AFHEQPELQK	3	NA	NA	L	b_ulcer	1	4	44037
CYTN	QPNLDTC[57.0215]AFHEQPELQK	3	NA	NA	L	b_ulcer	2	5	60446.1
CYTN	QPNLDTC[57.0215]AFHEQPELQK	3	NA	NA	L	b_ulcer	3	6	51552.8
CYTN	QPNLDTC[57.0215]AFHEQPELQKK	3	NA	NA	L	a_healthy	1	1	58641.6
CYTN	QPNLDTC[57.0215]AFHEQPELQKK	3	NA	NA	L	a_healthy	2	2	47546.9
CYTN	QPNLDTC[57.0215]AFHEQPELQKK	3	NA	NA	L	a_healthy	3	3	65513
CYTN	QPNLDTC[57.0215]AFHEQPELQKK	3	NA	NA	L	c_remission	1	7	77274.2
CYTN	QPNLDTC[57.0215]AFHEQPELQKK	3	NA	NA	L	c_remission	2	8	50442.3
CYTN	QPNLDTC[57.0215]AFHEQPELQKK	3	NA	NA	L	c_remission	3	9	58437.3
CYTN	QPNLDTC[57.0215]AFHEQPELQKK	3	NA	NA	L	b_ulcer	1	4	50616.3
CYTN	QPNLDTC[57.0215]AFHEQPELQKK	3	NA	NA	L	b_ulcer	2	5	44360.4
CYTN	QPNLDTC[57.0215]AFHEQPELQKK	3	NA	NA	L	b_ulcer	3	6	43259.4
CYTN	QPNLDTC[57.0215]AFHEQPELQKK	4	NA	NA	L	a_healthy	1	1	37517.2
CYTN	QPNLDTC[57.0215]AFHEQPELQKK	4	NA	NA	L	a_healthy	2	2	NA
CYTN	QPNLDTC[57.0215]AFHEQPELQKK	4	NA	NA	L	a_healthy	3	3	27303.9
CYTN	QPNLDTC[57.0215]AFHEQPELQKK	4	NA	NA	L	c_remission	1	7	40339.5
CYTN	QPNLDTC[57.0215]AFHEQPELQKK	4	NA	NA	L	c_remission	2	8	NA
CYTN	QPNLDTC[57.0215]AFHEQPELQKK	4	NA	NA	L	c_remission	3	9	36634.6
CYTN	QPNLDTC[57.0215]AFHEQPELQKK	4	NA	NA	L	b_ulcer	1	4	13181.2
CYTN	QPNLDTC[57.0215]AFHEQPELQKK	4	NA	NA	L	b_ulcer	2	5	27406.7
CYTN	QPNLDTC[57.0215]AFHEQPELQKK	4	NA	NA	L	b_ulcer	3	6	18633.7
CYTN	Q[-17.0265]QTVGGVNYFF	2	NA	NA	L	a_healthy	1	1	50510.5
CYTN	Q[-17.0265]QTVGGVNYFF	2	NA	NA	L	a_healthy	2	2	NA
CYTN	Q[-17.0265]QTVGGVNYFF	2	NA	NA	L	a_healthy	3	3	21391.7
CYTN	Q[-17.0265]QTVGGVNYFF	2	NA	NA	L	c_remission	1	7	NA
CYTN	Q[-17.0265]QTVGGVNYFF	2	NA	NA	L	c_remission	2	8	1.17341e+06
CYTN	Q[-17.0265]QTVGGVNYFF	2	NA	NA	L	c_remission	3	9	131015
CYTN	Q[-17.0265]QTVGGVNYFF	2	NA	NA	L	b_ulcer	1	4	156774
CYTN	Q[-17.0265]QTVGGVNYFF	2	NA	NA	L	b_ulcer	2	5	NA
CYTN	Q[-17.0265]QTVGGVNYFF	2	NA	NA	L	b_ulcer	3	6	37715.9
CYTN	RIIPGGIYNADLNDEWVQR	2	NA	NA	L	a_healthy	1	1	341239
CYTN	RIIPGGIYNADLNDEWVQR	2	NA	NA	L	a_healthy	2	2	173799
CYTN	RIIPGGIYNADLNDEWVQR	2	NA	NA	L	a_healthy	3	3	213469
CYTN	RIIPGGIYNADLNDEWVQR	2	NA	NA	L	c_remission	1	7	532769
CYTN	RIIPGGIYNADLNDEWVQR	2	NA	NA	L	c_remission	2	8	155700
CYTN	RIIPGGIYNADLNDEWVQR	2	NA	NA	L	c_remission	3	9	366364
CYTN	RIIPGGIYNADLNDEWVQR	2	NA	NA	L	b_ulcer	1	4	NA
CYTN	RIIPGGIYNADLNDEWVQR	2	NA	NA	L	b_ulcer	2	5	325586
CYTN	RIIPGGIYNADLNDEWVQR	2	NA	NA	L	b_ulcer	3	6	206062
CYTN	RIIPGGIYNADLNDEWVQR	3	NA	NA	L	a_healthy	1	1	268556
CYTN	RIIPGGIYNADLNDEWVQR	3	NA	NA	L	a_healthy	2	2	302883
CYTN	RIIPGGIYNADLNDEWVQR	3	NA	NA	L	a_healthy	3	3	202848
CYTN	RIIPGGIYNADLNDEWVQR	3	NA	NA	L	c_remission	1	7	421266
CYTN	RIIPGGIYNADLNDEWVQR	3	NA	NA	L	c_remission	2	8	818560
CYTN	RIIPGGIYNADLNDEWVQR	3	NA	NA	L	c_remission	3	9	239960
CYTN	RIIPGGIYNADLNDEWVQR	3	NA	NA	L	b_ulcer	1	4	225788
CYTN	RIIPGGIYNADLNDEWVQR	3	NA	NA	L	b_ulcer	2	5	201937
CYTN	RIIPGGIYNADLNDEWVQR	3	NA	NA	L	b_ulcer	3	6	208801
CYTN	Q[-17.0265]QTVGGVNYFFDVEVGR	2	NA	NA	L	a_healthy	1	1	3.19569e+06
CYTN	Q[-17.0265]QTVGGVNYFFDVEVGR	2	NA	NA	L	a_healthy	2	2	1.38268e+06
CYTN	Q[-17.0265]QTVGGVNYFFDVEVGR	2	NA	NA	L	a_healthy	3	3	5165637
CYTN	Q[-17.0265]QTVGGVNYFFDVEVGR	2	NA	NA	L	c_remission	1	7	5.25711e+06
CYTN	Q[-17.0265]QTVGGVNYFFDVEVGR	2	NA	NA	L	c_remission	2	8	7.09695e+06
CYTN	Q[-17.0265]QTVGGVNYFFDVEVGR	2	NA	NA	L	c_remission	3	9	2.73736e+06
CYTN	Q[-17.0265]QTVGGVNYFFDVEVGR	2	NA	NA	L	b_ulcer	1	4	1.92638e+06
CYTN	Q[-17.0265]QTVGGVNYFFDVEVGR	2	NA	NA	L	b_ulcer	2	5	2.16711e+06
CYTN	Q[-17.0265]QTVGGVNYFFDVEVGR	2	NA	NA	L	b_ulcer	3	6	2.06959e+06
CYTN	Q[-17.0265]QTVGGVNYFFDVEVGR	3	NA	NA	L	a_healthy	1	1	34719.6
CYTN	Q[-17.0265]QTVGGVNYFFDVEVGR	3	NA	NA	L	a_healthy	2	2	46613.7
CYTN	Q[-17.0265]QTVGGVNYFFDVEVGR	3	NA	NA	L	a_healthy	3	3	45050.7
CYTN	Q[-17.0265]QTVGGVNYFFDVEVGR	3	NA	NA	L	c_remission	1	7	111672
CYTN	Q[-17.0265]QTVGGVNYFFDVEVGR	3	NA	NA	L	c_remission	2	8	61161
CYTN	Q[-17.0265]QTVGGVNYFFDVEVGR	3	NA	NA	L	c_remission	3	9	43643.7
CYTN	Q[-17.0265]QTVGGVNYFFDVEVGR	3	NA	NA	L	b_ulcer	1	4	33597.6
CYTN	Q[-17.0265]QTVGGVNYFFDVEVGR	3	NA	NA	L	b_ulcer	2	5	34804.6
CYTN	Q[-17.0265]QTVGGVNYFFDVEVGR	3	NA	NA	L	b_ulcer	3	6	27767.7
CYTN	DDYYRRPLR	2	NA	NA	L	a_healthy	1	1	2.02328e+06
CYTN	DDYYRRPLR	2	NA	NA	L	a_healthy	2	2	1.74023e+06
CYTN	DDYYRRPLR	2	NA	NA	L	a_healthy	3	3	2408646
CYTN	DDYYRRPLR	2	NA	NA	L	c_remission	1	7	4.19178e+06
CYTN	DDYYRRPLR	2	NA	NA	L	c_remission	2	8	2.85378e+06
CYTN	DDYYRRPLR	2	NA	NA	L	c_remission	3	9	2.28257e+06
CYTN	DDYYRRPLR	2	NA	NA	L	b_ulcer	1	4	565159
CYTN	DDYYRRPLR	2	NA	NA	L	b_ulcer	2	5	2.19722e+06
CYTN	DDYYRRPLR	2	NA	NA	L	b_ulcer	3	6	2217238
CYTN	DDYYRRPLR	3	NA	NA	L	a_healthy	1	1	9169760
CYTN	DDYYRRPLR	3	NA	NA	L	a_healthy	2	2	9907176
CYTN	DDYYRRPLR	3	NA	NA	L	a_healthy	3	3	9511576
CYTN	DDYYRRPLR	3	NA	NA	L	c_remission	1	7	9871180
CYTN	DDYYRRPLR	3	NA	NA	L	c_remission	2	8	11900000
CYTN	DDYYRRPLR	3	NA	NA	L	c_remission	3	9	9828733
CYTN	DDYYRRPLR	3	NA	NA	L	b_ulcer	1	4	8442903
CYTN	DDYYRRPLR	3	NA	NA	L	b_ulcer	2	5	10000000
CYTN	DDYYRRPLR	3	NA	NA	L	b_ulcer	3	6	5266802
CYTN	FFDVEVGR	2	NA	NA	L	a_healthy	1	1	345125
CYTN	FFDVEVGR	2	NA	NA	L	a_healthy	2	2	323012
CYTN	FFDVEVGR	2	NA	NA	L	a_healthy	3	3	332388
CYTN	FFDVEVGR	2	NA	NA	L	c_remission	1	7	640345
CYTN	FFDVEVGR	2	NA	NA	L	c_remission	2	8	604158
CYTN	FFDVEVGR	2	NA	NA	L	c_remission	3	9	589590
CYTN	FFDVEVGR	2	NA	NA	L	b_ulcer	1	4	263676
CYTN	FFDVEVGR	2	NA	NA	L	b_ulcer	2	5	194459
CYTN	FFDVEVGR	2	NA	NA	L	b_ulcer	3	6	221009
CYTN	DDYYRRPLRVLR	3	NA	NA	L	a_healthy	1	1	891719
CYTN	DDYYRRPLRVLR	3	NA	NA	L	a_healthy	2	2	1171552
CYTN	DDYYRRPLRVLR	3	NA	NA	L	a_healthy	3	3	NA
CYTN	DDYYRRPLRVLR	3	NA	NA	L	c_remission	1	7	256215
CYTN	DDYYRRPLRVLR	3	NA	NA	L	c_remission	2	8	1.24432e+06
CYTN	DDYYRRPLRVLR	3	NA	NA	L	c_remission	3	9	596243
CYTN	DDYYRRPLRVLR	3	NA	NA	L	b_ulcer	1	4	NA
CYTN	DDYYRRPLRVLR	3	NA	NA	L	b_ulcer	2	5	NA
CYTN	DDYYRRPLRVLR	3	NA	NA	L	b_ulcer	3	6	NA
CYTN	DLNDEWVQR	2	NA	NA	L	a_healthy	1	1	202071
CYTN	DLNDEWVQR	2	NA	NA	L	a_healthy	2	2	201892
CYTN	DLNDEWVQR	2	NA	NA	L	a_healthy	3	3	166301
CYTN	DLNDEWVQR	2	NA	NA	L	c_remission	1	7	228308
CYTN	DLNDEWVQR	2	NA	NA	L	c_remission	2	8	459052
CYTN	DLNDEWVQR	2	NA	NA	L	c_remission	3	9	165861
CYTN	DLNDEWVQR	2	NA	NA	L	b_ulcer	1	4	166712
CYTN	DLNDEWVQR	2	NA	NA	L	b_ulcer	2	5	180188
CYTN	DLNDEWVQR	2	NA	NA	L	b_ulcer	3	6	148393
CYTN	DDYYRRPLRVLR	4	NA	NA	L	a_healthy	1	1	3.89459e+06
CYTN	DDYYRRPLRVLR	4	NA	NA	L	a_healthy	2	2	4.83167e+06
CYTN	DDYYRRPLRVLR	4	NA	NA	L	a_healthy	3	3	1243929
CYTN	DDYYRRPLRVLR	4	NA	NA	L	c_remission	1	7	1.35974e+06
CYTN	DDYYRRPLRVLR	4	NA	NA	L	c_remission	2	8	5.71246e+06
CYTN	DDYYRRPLRVLR	4	NA	NA	L	c_remission	3	9	2.54555e+06
CYTN	DDYYRRPLRVLR	4	NA	NA	L	b_ulcer	1	4	NA
CYTN	DDYYRRPLRVLR	4	NA	NA	L	b_ulcer	2	5	NA
CYTN	DDYYRRPLRVLR	4	NA	NA	L	b_ulcer	3	6	NA
CYTN	NYFFDVEVGR	2	NA	NA	L	a_healthy	1	1	NA
CYTN	NYFFDVEVGR	2	NA	NA	L	a_healthy	2	2	NA
CYTN	NYFFDVEVGR	2	NA	NA	L	a_healthy	3	3	NA
CYTN	NYFFDVEVGR	2	NA	NA	L	c_remission	1	7	NA
CYTN	NYFFDVEVGR	2	NA	NA	L	c_remission	2	8	NA
CYTN	NYFFDVEVGR	2	NA	NA	L	c_remission	3	9	86988.7
CYTN	NYFFDVEVGR	2	NA	NA	L	b_ulcer	1	4	NA
CYTN	NYFFDVEVGR	2	NA	NA	L	b_ulcer	2	5	35845.4
CYTN	NYFFDVEVGR	2	NA	NA	L	b_ulcer	3	6	NA
CYTN	E[-18.0106]EDRIIPGGIYNADLNDEWVQR	2	NA	NA	L	a_healthy	1	1	523599
CYTN	E[-18.0106]EDRIIPGGIYNADLNDEWVQR	2	NA	NA	L	a_healthy	2	2	386320
CYTN	E[-18.0106]EDRIIPGGIYNADLNDEWVQR	2	NA	NA	L	a_healthy	3	3	293429
CYTN	E[-18.0106]EDRIIPGGIYNADLNDEWVQR	2	NA	NA	L	c_remission	1	7	1.39904e+06
CYTN	E[-18.0106]EDRIIPGGIYNADLNDEWVQR	2	NA	NA	L	c_remission	2	8	263450
CYTN	E[-18.0106]EDRIIPGGIYNADLNDEWVQR	2	NA	NA	L	c_remission	3	9	556686
CYTN	E[-18.0106]EDRIIPGGIYNADLNDEWVQR	2	NA	NA	L	b_ulcer	1	4	234084
CYTN	E[-18.0106]EDRIIPGGIYNADLNDEWVQR	2	NA	NA	L	b_ulcer	2	5	245679
CYTN	E[-18.0106]EDRIIPGGIYNADLNDEWVQR	2	NA	NA	L	b_ulcer	3	6	125347
CYTN	E[-18.0106]EDRIIPGGIYNADLNDEWVQR	3	NA	NA	L	a_healthy	1	1	1.26135e+06
CYTN	E[-18.0106]EDRIIPGGIYNADLNDEWVQR	3	NA	NA	L	a_healthy	2	2	1.46237e+06
CYTN	E[-18.0106]EDRIIPGGIYNADLNDEWVQR	3	NA	NA	L	a_healthy	3	3	1.30206e+06
CYTN	E[-18.0106]EDRIIPGGIYNADLNDEWVQR	3	NA	NA	L	c_remission	1	7	1772099
CYTN	E[-18.0106]EDRIIPGGIYNADLNDEWVQR	3	NA	NA	L	c_remission	2	8	1.67759e+06
CYTN	E[-18.0106]EDRIIPGGIYNADLNDEWVQR	3	NA	NA	L	c_remission	3	9	1.35538e+06
CYTN	E[-18.0106]EDRIIPGGIYNADLNDEWVQR	3	NA	NA	L	b_ulcer	1	4	1.01671e+06
CYTN	E[-18.0106]EDRIIPGGIYNADLNDEWVQR	3	NA	NA	L	b_ulcer	2	5	1.44331e+06
CYTN	E[-18.0106]EDRIIPGGIYNADLNDEWVQR	3	NA	NA	L	b_ulcer	3	6	936534
CYTN	E[-18.0106]EDRIIPGGIYNADLNDEWVQR	4	NA	NA	L	a_healthy	1	1	203858
CYTN	E[-18.0106]EDRIIPGGIYNADLNDEWVQR	4	NA	NA	L	a_healthy	2	2	95013.5
CYTN	E[-18.0106]EDRIIPGGIYNADLNDEWVQR	4	NA	NA	L	a_healthy	3	3	198535
CYTN	E[-18.0106]EDRIIPGGIYNADLNDEWVQR	4	NA	NA	L	c_remission	1	7	404322
CYTN	E[-18.0106]EDRIIPGGIYNADLNDEWVQR	4	NA	NA	L	c_remission	2	8	327847
CYTN	E[-18.0106]EDRIIPGGIYNADLNDEWVQR	4	NA	NA	L	c_remission	3	9	229234
CYTN	E[-18.0106]EDRIIPGGIYNADLNDEWVQR	4	NA	NA	L	b_ulcer	1	4	232623
CYTN	E[-18.0106]EDRIIPGGIYNADLNDEWVQR	4	NA	NA	L	b_ulcer	2	5	108924
CYTN	E[-18.0106]EDRIIPGGIYNADLNDEWVQR	4	NA	NA	L	b_ulcer	3	6	155717
CYTN	SQPNLDTC[57.0215]AFHEQPE	2	NA	NA	L	a_healthy	1	1	NA
CYTN	SQPNLDTC[57.0215]AFHEQPE	2	NA	NA	L	a_healthy	2	2	NA
CYTN	SQPNLDTC[57.0215]AFHEQPE	2	NA	NA	L	a_healthy	3	3	NA
CYTN	SQPNLDTC[57.0215]AFHEQPE	2	NA	NA	L	c_remission	1	7	NA
CYTN	SQPNLDTC[57.0215]AFHEQPE	2	NA	NA	L	c_remission	2	8	168121
CYTN	SQPNLDTC[57.0215]AFHEQPE	2	NA	NA	L	c_remission	3	9	NA
CYTN	SQPNLDTC[57.0215]AFHEQPE	2	NA	NA	L	b_ulcer	1	4	NA
CYTN	SQPNLDTC[57.0215]AFHEQPE	2	NA	NA	L	b_ulcer	2	5	NA
CYTN	SQPNLDTC[57.0215]AFHEQPE	2	NA	NA	L	b_ulcer	3	6	NA
CYTN	SEYNKATK	2	NA	NA	L	a_healthy	1	1	87512.6
CYTN	SEYNKATK	2	NA	NA	L	a_healthy	2	2	135622
CYTN	SEYNKATK	2	NA	NA	L	a_healthy	3	3	52104.7
CYTN	SEYNKATK	2	NA	NA	L	c_remission	1	7	100259
CYTN	SEYNKATK	2	NA	NA	L	c_remission	2	8	108114
CYTN	SEYNKATK	2	NA	NA	L	c_remission	3	9	103050
CYTN	SEYNKATK	2	NA	NA	L	b_ulcer	1	4	33457.6
CYTN	SEYNKATK	2	NA	NA	L	b_ulcer	2	5	40339.9
CYTN	SEYNKATK	2	NA	NA	L	b_ulcer	3	6	32009.2
CYTN	SQPNLDTC[57.0215]AFHEQPELQ	2	NA	NA	L	a_healthy	1	1	66011.8
CYTN	SQPNLDTC[57.0215]AFHEQPELQ	2	NA	NA	L	a_healthy	2	2	57189.6
CYTN	SQPNLDTC[57.0215]AFHEQPELQ	2	NA	NA	L	a_healthy	3	3	76381.1
CYTN	SQPNLDTC[57.0215]AFHEQPELQ	2	NA	NA	L	c_remission	1	7	77398.4
CYTN	SQPNLDTC[57.0215]AFHEQPELQ	2	NA	NA	L	c_remission	2	8	296860
CYTN	SQPNLDTC[57.0215]AFHEQPELQ	2	NA	NA	L	c_remission	3	9	79650.9
CYTN	SQPNLDTC[57.0215]AFHEQPELQ	2	NA	NA	L	b_ulcer	1	4	62131.2
CYTN	SQPNLDTC[57.0215]AFHEQPELQ	2	NA	NA	L	b_ulcer	2	5	60402.8
CYTN	SQPNLDTC[57.0215]AFHEQPELQ	2	NA	NA	L	b_ulcer	3	6	67171.3
CYTN	QQTVGGVNYF	2	NA	NA	L	a_healthy	1	1	122689
CYTN	QQTVGGVNYF	2	NA	NA	L	a_healthy	2	2	95176.1
CYTN	QQTVGGVNYF	2	NA	NA	L	a_healthy	3	3	87399.2
CYTN	QQTVGGVNYF	2	NA	NA	L	c_remission	1	7	200876
CYTN	QQTVGGVNYF	2	NA	NA	L	c_remission	2	8	110177
CYTN	QQTVGGVNYF	2	NA	NA	L	c_remission	3	9	157413
CYTN	QQTVGGVNYF	2	NA	NA	L	b_ulcer	1	4	117775
CYTN	QQTVGGVNYF	2	NA	NA	L	b_ulcer	2	5	24436.4
CYTN	QQTVGGVNYF	2	NA	NA	L	b_ulcer	3	6	73536.1
CYTN	SQPNLDTC[57.0215]AFHEQPELQK	2	NA	NA	L	a_healthy	1	1	49300000
CYTN	SQPNLDTC[57.0215]AFHEQPELQK	2	NA	NA	L	a_healthy	2	2	36400000
CYTN	SQPNLDTC[57.0215]AFHEQPELQK	2	NA	NA	L	a_healthy	3	3	55000000
CYTN	SQPNLDTC[57.0215]AFHEQPELQK	2	NA	NA	L	c_remission	1	7	62400000
CYTN	SQPNLDTC[57.0215]AFHEQPELQK	2	NA	NA	L	c_remission	2	8	33700000
CYTN	SQPNLDTC[57.0215]AFHEQPELQK	2	NA	NA	L	c_remission	3	9	48000000
CYTN	SQPNLDTC[57.0215]AFHEQPELQK	2	NA	NA	L	b_ulcer	1	4	39000000
CYTN	SQPNLDTC[57.0215]AFHEQPELQK	2	NA	NA	L	b_ulcer	2	5	48900000
CYTN	SQPNLDTC[57.0215]AFHEQPELQK	2	NA	NA	L	b_ulcer	3	6	41800000
CYTN	SQPNLDTC[57.0215]AFHEQPELQK	3	NA	NA	L	a_healthy	1	1	47900000
CYTN	SQPNLDTC[57.0215]AFHEQPELQK	3	NA	NA	L	a_healthy	2	2	84500000
CYTN	SQPNLDTC[57.0215]AFHEQPELQK	3	NA	NA	L	a_healthy	3	3	64200000
CYTN	SQPNLDTC[57.0215]AFHEQPELQK	3	NA	NA	L	c_remission	1	7	53400000
CYTN	SQPNLDTC[57.0215]AFHEQPELQK	3	NA	NA	L	c_remission	2	8	76200000
CYTN	SQPNLDTC[57.0215]AFHEQPELQK	3	NA	NA	L	c_remission	3	9	76600000
CYTN	SQPNLDTC[57.0215]AFHEQPELQK	3	NA	NA	L	b_ulcer	1	4	78800000
CYTN	SQPNLDTC[57.0215]AFHEQPELQK	3	NA	NA	L	b_ulcer	2	5	25000000
CYTN	SQPNLDTC[57.0215]AFHEQPELQK	3	NA	NA	L	b_ulcer	3	6	68700000
CYTN	QQTVGGVNYFF	2	NA	NA	L	a_healthy	1	1	NA
CYTN	QQTVGGVNYFF	2	NA	NA	L	a_healthy	2	2	NA
CYTN	QQTVGGVNYFF	2	NA	NA	L	a_healthy	3	3	NA
CYTN	QQTVGGVNYFF	2	NA	NA	L	c_remission	1	7	NA
CYTN	QQTVGGVNYFF	2	NA	NA	L	c_remission	2	8	80646
CYTN	QQTVGGVNYFF	2	NA	NA	L	c_remission	3	9	NA
CYTN	QQTVGGVNYFF	2	NA	NA	L	b_ulcer	1	4	NA
CYTN	QQTVGGVNYFF	2	NA	NA	L	b_ulcer	2	5	NA
CYTN	QQTVGGVNYFF	2	NA	NA	L	b_ulcer	3	6	NA
CYTN	SQPNLDTC[57.0215]AFHEQPELQK	4	NA	NA	L	a_healthy	1	1	448939
CYTN	SQPNLDTC[57.0215]AFHEQPELQK	4	NA	NA	L	a_healthy	2	2	NA
CYTN	SQPNLDTC[57.0215]AFHEQPELQK	4	NA	NA	L	a_healthy	3	3	759111
CYTN	SQPNLDTC[57.0215]AFHEQPELQK	4	NA	NA	L	c_remission	1	7	633544
CYTN	SQPNLDTC[57.0215]AFHEQPELQK	4	NA	NA	L	c_remission	2	8	1.5648e+06
CYTN	SQPNLDTC[57.0215]AFHEQPELQK	4	NA	NA	L	c_remission	3	9	269327
CYTN	SQPNLDTC[57.0215]AFHEQPELQK	4	NA	NA	L	b_ulcer	1	4	294122
CYTN	SQPNLDTC[57.0215]AFHEQPELQK	4	NA	NA	L	b_ulcer	2	5	350467
CYTN	SQPNLDTC[57.0215]AFHEQPELQK	4	NA	NA	L	b_ulcer	3	6	263728
CYTN	QQTVGGVNYFFDVEVGR	2	NA	NA	L	a_healthy	1	1	7.41415e+06
CYTN	QQTVGGVNYFFDVEVGR	2	NA	NA	L	a_healthy	2	2	6.25697e+06
CYTN	QQTVGGVNYFFDVEVGR	2	NA	NA	L	a_healthy	3	3	8733122
CYTN	QQTVGGVNYFFDVEVGR	2	NA	NA	L	c_remission	1	7	9832584
CYTN	QQTVGGVNYFFDVEVGR	2	NA	NA	L	c_remission	2	8	4.8922e+06
CYTN	QQTVGGVNYFFDVEVGR	2	NA	NA	L	c_remission	3	9	7757223
CYTN	QQTVGGVNYFFDVEVGR	2	NA	NA	L	b_ulcer	1	4	6.7228e+06
CYTN	QQTVGGVNYFFDVEVGR	2	NA	NA	L	b_ulcer	2	5	7.17831e+06
CYTN	QQTVGGVNYFFDVEVGR	2	NA	NA	L	b_ulcer	3	6	6243540
CYTN	SQPNLDTC[57.0215]AFHEQPELQKK	2	NA	NA	L	a_healthy	1	1	21000000
CYTN	SQPNLDTC[57.0215]AFHEQPELQKK	2	NA	NA	L	a_healthy	2	2	14300000
CYTN	SQPNLDTC[57.0215]AFHEQPELQKK	2	NA	NA	L	a_healthy	3	3	16400000
CYTN	SQPNLDTC[57.0215]AFHEQPELQKK	2	NA	NA	L	c_remission	1	7	23300000
CYTN	SQPNLDTC[57.0215]AFHEQPELQKK	2	NA	NA	L	c_remission	2	8	14500000
CYTN	SQPNLDTC[57.0215]AFHEQPELQKK	2	NA	NA	L	c_remission	3	9	20300000
CYTN	SQPNLDTC[57.0215]AFHEQPELQKK	2	NA	NA	L	b_ulcer	1	4	11400000
CYTN	SQPNLDTC[57.0215]AFHEQPELQKK	2	NA	NA	L	b_ulcer	2	5	14700000
CYTN	SQPNLDTC[57.0215]AFHEQPELQKK	2	NA	NA	L	b_ulcer	3	6	15500000
CYTN	QQTVGGVNYFFDVEVGR	3	NA	NA	L	a_healthy	1	1	3.7161e+06
CYTN	QQTVGGVNYFFDVEVGR	3	NA	NA	L	a_healthy	2	2	2.7869e+06
CYTN	QQTVGGVNYFFDVEVGR	3	NA	NA	L	a_healthy	3	3	3.86281e+06
CYTN	QQTVGGVNYFFDVEVGR	3	NA	NA	L	c_remission	1	7	5667764
CYTN	QQTVGGVNYFFDVEVGR	3	NA	NA	L	c_remission	2	8	1699945
CYTN	QQTVGGVNYFFDVEVGR	3	NA	NA	L	c_remission	3	9	2.90648e+06
CYTN	QQTVGGVNYFFDVEVGR	3	NA	NA	L	b_ulcer	1	4	2.95581e+06
CYTN	QQTVGGVNYFFDVEVGR	3	NA	NA	L	b_ulcer	2	5	2312891
CYTN	QQTVGGVNYFFDVEVGR	3	NA	NA	L	b_ulcer	3	6	2.67172e+06
CYTN	QQTVGGVNYFFDVEVGRTIC[57.0215]TK	3	NA	NA	L	a_healthy	1	1	35665.7
CYTN	QQTVGGVNYFFDVEVGRTIC[57.0215]TK	3	NA	NA	L	a_healthy	2	2	44239.1
CYTN	QQTVGGVNYFFDVEVGRTIC[57.0215]TK	3	NA	NA	L	a_healthy	3	3	35622.3
CYTN	QQTVGGVNYFFDVEVGRTIC[57.0215]TK	3	NA	NA	L	c_remission	1	7	49353
CYTN	QQTVGGVNYFFDVEVGRTIC[57.0215]TK	3	NA	NA	L	c_remission	2	8	25579.6
CYTN	QQTVGGVNYFFDVEVGRTIC[57.0215]TK	3	NA	NA	L	c_remission	3	9	47690.5
CYTN	QQTVGGVNYFFDVEVGRTIC[57.0215]TK	3	NA	NA	L	b_ulcer	1	4	22086.8
CYTN	QQTVGGVNYFFDVEVGRTIC[57.0215]TK	3	NA	NA	L	b_ulcer	2	5	36776.6
CYTN	QQTVGGVNYFFDVEVGRTIC[57.0215]TK	3	NA	NA	L	b_ulcer	3	6	20354.8
CYTN	KSQPNLDTC[57.0215]AFHEQPELQK	3	NA	NA	L	a_healthy	1	1	493045
CYTN	KSQPNLDTC[57.0215]AFHEQPELQK	3	NA	NA	L	a_healthy	2	2	NA
CYTN	KSQPNLDTC[57.0215]AFHEQPELQK	3	NA	NA	L	a_healthy	3	3	NA
CYTN	KSQPNLDTC[57.0215]AFHEQPELQK	3	NA	NA	L	c_remission	1	7	967365
CYTN	KSQPNLDTC[57.0215]AFHEQPELQK	3	NA	NA	L	c_remission	2	8	243126
CYTN	KSQPNLDTC[57.0215]AFHEQPELQK	3	NA	NA	L	c_remission	3	9	571358
CYTN	KSQPNLDTC[57.0215]AFHEQPELQK	3	NA	NA	L	b_ulcer	1	4	NA
CYTN	KSQPNLDTC[57.0215]AFHEQPELQK	3	NA	NA	L	b_ulcer	2	5	NA
CYTN	KSQPNLDTC[57.0215]AFHEQPELQK	3	NA	NA	L	b_ulcer	3	6	214725
CYTN	SQPNLDTC[57.0215]AFHEQPELQKK	3	NA	NA	L	a_healthy	1	1	46900000
CYTN	SQPNLDTC[57.0215]AFHEQPELQKK	3	NA	NA	L	a_healthy	2	2	45000000
CYTN	SQPNLDTC[57.0215]AFHEQPELQKK	3	NA	NA	L	a_healthy	3	3	51900000
CYTN	SQPNLDTC[57.0215]AFHEQPELQKK	3	NA	NA	L	c_remission	1	7	37400000
CYTN	SQPNLDTC[57.0215]AFHEQPELQKK	3	NA	NA	L	c_remission	2	8	44800000
CYTN	SQPNLDTC[57.0215]AFHEQPELQKK	3	NA	NA	L	c_remission	3	9	38900000
CYTN	SQPNLDTC[57.0215]AFHEQPELQKK	3	NA	NA	L	b_ulcer	1	4	40400000
CYTN	SQPNLDTC[57.0215]AFHEQPELQKK	3	NA	NA	L	b_ulcer	2	5	49500000
CYTN	SQPNLDTC[57.0215]AFHEQPELQKK	3	NA	NA	L	b_ulcer	3	6	44800000
CYTN	KSQPNLDTC[57.0215]AFHEQPELQK	4	NA	NA	L	a_healthy	1	1	25000000
CYTN	KSQPNLDTC[57.0215]AFHEQPELQK	4	NA	NA	L	a_healthy	2	2	375112
CYTN	KSQPNLDTC[57.0215]AFHEQPELQK	4	NA	NA	L	a_healthy	3	3	50100000
CYTN	KSQPNLDTC[57.0215]AFHEQPELQK	4	NA	NA	L	c_remission	1	7	45200000
CYTN	KSQPNLDTC[57.0215]AFHEQPELQK	4	NA	NA	L	c_remission	2	8	NA
CYTN	KSQPNLDTC[57.0215]AFHEQPELQK	4	NA	NA	L	c_remission	3	9	NA
CYTN	KSQPNLDTC[57.0215]AFHEQPELQK	4	NA	NA	L	b_ulcer	1	4	339145
CYTN	KSQPNLDTC[57.0215]AFHEQPELQK	4	NA	NA	L	b_ulcer	2	5	NA
CYTN	KSQPNLDTC[57.0215]AFHEQPELQK	4	NA	NA	L	b_ulcer	3	6	336356
CYTN	SQPNLDTC[57.0215]AFHEQPELQKK	4	NA	NA	L	a_healthy	1	1	51000000
CYTN	SQPNLDTC[57.0215]AFHEQPELQKK	4	NA	NA	L	a_healthy	2	2	61700000
CYTN	SQPNLDTC[57.0215]AFHEQPELQKK	4	NA	NA	L	a_healthy	3	3	55100000
CYTN	SQPNLDTC[57.0215]AFHEQPELQKK	4	NA	NA	L	c_remission	1	7	46600000
CYTN	SQPNLDTC[57.0215]AFHEQPELQKK	4	NA	NA	L	c_remission	2	8	61400000
CYTN	SQPNLDTC[57.0215]AFHEQPELQKK	4	NA	NA	L	c_remission	3	9	44400000
CYTN	SQPNLDTC[57.0215]AFHEQPELQKK	4	NA	NA	L	b_ulcer	1	4	55300000
CYTN	SQPNLDTC[57.0215]AFHEQPELQKK	4	NA	NA	L	b_ulcer	2	5	55400000
CYTN	SQPNLDTC[57.0215]AFHEQPELQKK	4	NA	NA	L	b_ulcer	3	6	56000000
CYTN	QQTVGGVNYFFDVEVGRTIC[57.0215]TKSQPNLDTC[57.0215]AFHEQPELQK	5	NA	NA	L	a_healthy	1	1	NA
CYTN	QQTVGGVNYFFDVEVGRTIC[57.0215]TKSQPNLDTC[57.0215]AFHEQPELQK	5	NA	NA	L	a_healthy	2	2	NA
CYTN	QQTVGGVNYFFDVEVGRTIC[57.0215]TKSQPNLDTC[57.0215]AFHEQPELQK	5	NA	NA	L	a_healthy	3	3	NA
CYTN	QQTVGGVNYFFDVEVGRTIC[57.0215]TKSQPNLDTC[57.0215]AFHEQPELQK	5	NA	NA	L	c_remission	1	7	33915.8
CYTN	QQTVGGVNYFFDVEVGRTIC[57.0215]TKSQPNLDTC[57.0215]AFHEQPELQK	5	NA	NA	L	c_remission	2	8	NA
CYTN	QQTVGGVNYFFDVEVGRTIC[57.0215]TKSQPNLDTC[57.0215]AFHEQPELQK	5	NA	NA	L	c_remission	3	9	20329.6
CYTN	QQTVGGVNYFFDVEVGRTIC[57.0215]TKSQPNLDTC[57.0215]AFHEQPELQK	5	NA	NA	L	b_ulcer	1	4	NA
CYTN	QQTVGGVNYFFDVEVGRTIC[57.0215]TKSQPNLDTC[57.0215]AFHEQPELQK	5	NA	NA	L	b_ulcer	2	5	NA
CYTN	QQTVGGVNYFFDVEVGRTIC[57.0215]TKSQPNLDTC[57.0215]AFHEQPELQK	5	NA	NA	L	b_ulcer	3	6	NA
CYTN	KSQPNLDTC[57.0215]AFHEQPELQKK	4	NA	NA	L	a_healthy	1	1	NA
CYTN	KSQPNLDTC[57.0215]AFHEQPELQKK	4	NA	NA	L	a_healthy	2	2	NA
CYTN	KSQPNLDTC[57.0215]AFHEQPELQKK	4	NA	NA	L	a_healthy	3	3	NA
CYTN	KSQPNLDTC[57.0215]AFHEQPELQKK	4	NA	NA	L	c_remission	1	7	NA
CYTN	KSQPNLDTC[57.0215]AFHEQPELQKK	4	NA	NA	L	c_remission	2	8	NA
CYTN	KSQPNLDTC[57.0215]AFHEQPELQKK	4	NA	NA	L	c_remission	3	9	63452.3
CYTN	KSQPNLDTC[57.0215]AFHEQPELQKK	4	NA	NA	L	b_ulcer	1	4	NA
CYTN	KSQPNLDTC[57.0215]AFHEQPELQKK	4	NA	NA	L	b_ulcer	2	5	NA
CYTN	KSQPNLDTC[57.0215]AFHEQPELQKK	4	NA	NA	L	b_ulcer	3	6	NA
CYTN	SFEIYEVPWENRR	2	NA	NA	L	a_healthy	1	1	1.81965e+06
CYTN	SFEIYEVPWENRR	2	NA	NA	L	a_healthy	2	2	1.79961e+06
CYTN	SFEIYEVPWENRR	2	NA	NA	L	a_healthy	3	3	1.89388e+06
CYTN	SFEIYEVPWENRR	2	NA	NA	L	c_remission	1	7	2.30045e+06
CYTN	SFEIYEVPWENRR	2	NA	NA	L	c_remission	2	8	1.02071e+06
CYTN	SFEIYEVPWENRR	2	NA	NA	L	c_remission	3	9	3.2384e+06
CYTN	SFEIYEVPWENRR	2	NA	NA	L	b_ulcer	1	4	1.29702e+06
CYTN	SFEIYEVPWENRR	2	NA	NA	L	b_ulcer	2	5	1.91497e+06
CYTN	SFEIYEVPWENRR	2	NA	NA	L	b_ulcer	3	6	1.77245e+06
CYTN	SFEIYEVPWENRR	3	NA	NA	L	a_healthy	1	1	1.43531e+06
CYTN	SFEIYEVPWENRR	3	NA	NA	L	a_healthy	2	2	1.20832e+06
CYTN	SFEIYEVPWENRR	3	NA	NA	L	a_healthy	3	3	2.1457e+06
CYTN	SFEIYEVPWENRR	3	NA	NA	L	c_remission	1	7	2.81324e+06
CYTN	SFEIYEVPWENRR	3	NA	NA	L	c_remission	2	8	1.93399e+06
CYTN	SFEIYEVPWENRR	3	NA	NA	L	c_remission	3	9	5948753
CYTN	SFEIYEVPWENRR	3	NA	NA	L	b_ulcer	1	4	1.72323e+06
CYTN	SFEIYEVPWENRR	3	NA	NA	L	b_ulcer	2	5	482713
CYTN	SFEIYEVPWENRR	3	NA	NA	L	b_ulcer	3	6	1.0971e+06
CYTN	SLVKSRC[57.0215]QES	2	NA	NA	L	a_healthy	1	1	NA
CYTN	SLVKSRC[57.0215]QES	2	NA	NA	L	a_healthy	2	2	NA
CYTN	SLVKSRC[57.0215]QES	2	NA	NA	L	a_healthy	3	3	9799.44
CYTN	SLVKSRC[57.0215]QES	2	NA	NA	L	c_remission	1	7	NA
CYTN	SLVKSRC[57.0215]QES	2	NA	NA	L	c_remission	2	8	NA
CYTN	SLVKSRC[57.0215]QES	2	NA	NA	L	c_remission	3	9	NA
CYTN	SLVKSRC[57.0215]QES	2	NA	NA	L	b_ulcer	1	4	NA
CYTN	SLVKSRC[57.0215]QES	2	NA	NA	L	b_ulcer	2	5	11850.6
CYTN	SLVKSRC[57.0215]QES	2	NA	NA	L	b_ulcer	3	6	22711.4
CYTN	TC[57.0215]AFHEQPELQK	2	NA	NA	L	a_healthy	1	1	1.21739e+06
CYTN	TC[57.0215]AFHEQPELQK	2	NA	NA	L	a_healthy	2	2	326801
CYTN	TC[57.0215]AFHEQPELQK	2	NA	NA	L	a_healthy	3	3	1252603
CYTN	TC[57.0215]AFHEQPELQK	2	NA	NA	L	c_remission	1	7	2241287
CYTN	TC[57.0215]AFHEQPELQK	2	NA	NA	L	c_remission	2	8	358465
CYTN	TC[57.0215]AFHEQPELQK	2	NA	NA	L	c_remission	3	9	969111
CYTN	TC[57.0215]AFHEQPELQK	2	NA	NA	L	b_ulcer	1	4	373903
CYTN	TC[57.0215]AFHEQPELQK	2	NA	NA	L	b_ulcer	2	5	1.17948e+06
CYTN	TC[57.0215]AFHEQPELQK	2	NA	NA	L	b_ulcer	3	6	507272
CYTN	TC[57.0215]AFHEQPELQK	3	NA	NA	L	a_healthy	1	1	289368
CYTN	TC[57.0215]AFHEQPELQK	3	NA	NA	L	a_healthy	2	2	254371
CYTN	TC[57.0215]AFHEQPELQK	3	NA	NA	L	a_healthy	3	3	362044
CYTN	TC[57.0215]AFHEQPELQK	3	NA	NA	L	c_remission	1	7	524268
CYTN	TC[57.0215]AFHEQPELQK	3	NA	NA	L	c_remission	2	8	1.00209e+06
CYTN	TC[57.0215]AFHEQPELQK	3	NA	NA	L	c_remission	3	9	263726
CYTN	TC[57.0215]AFHEQPELQK	3	NA	NA	L	b_ulcer	1	4	187620
CYTN	TC[57.0215]AFHEQPELQK	3	NA	NA	L	b_ulcer	2	5	265802
CYTN	TC[57.0215]AFHEQPELQK	3	NA	NA	L	b_ulcer	3	6	252459
CYTN	TC[57.0215]AFHEQPELQKK	2	NA	NA	L	a_healthy	1	1	379481
CYTN	TC[57.0215]AFHEQPELQKK	2	NA	NA	L	a_healthy	2	2	143978
CYTN	TC[57.0215]AFHEQPELQKK	2	NA	NA	L	a_healthy	3	3	244379
CYTN	TC[57.0215]AFHEQPELQKK	2	NA	NA	L	c_remission	1	7	724712
CYTN	TC[57.0215]AFHEQPELQKK	2	NA	NA	L	c_remission	2	8	145309
CYTN	TC[57.0215]AFHEQPELQKK	2	NA	NA	L	c_remission	3	9	362110
CYTN	TC[57.0215]AFHEQPELQKK	2	NA	NA	L	b_ulcer	1	4	88226.8
CYTN	TC[57.0215]AFHEQPELQKK	2	NA	NA	L	b_ulcer	2	5	281354
CYTN	TC[57.0215]AFHEQPELQKK	2	NA	NA	L	b_ulcer	3	6	115697
CYTN	TC[57.0215]AFHEQPELQKK	3	NA	NA	L	a_healthy	1	1	513270
CYTN	TC[57.0215]AFHEQPELQKK	3	NA	NA	L	a_healthy	2	2	278120
CYTN	TC[57.0215]AFHEQPELQKK	3	NA	NA	L	a_healthy	3	3	379319
CYTN	TC[57.0215]AFHEQPELQKK	3	NA	NA	L	c_remission	1	7	722526
CYTN	TC[57.0215]AFHEQPELQKK	3	NA	NA	L	c_remission	2	8	343125
CYTN	TC[57.0215]AFHEQPELQKK	3	NA	NA	L	c_remission	3	9	564286
CYTN	TC[57.0215]AFHEQPELQKK	3	NA	NA	L	b_ulcer	1	4	192605
CYTN	TC[57.0215]AFHEQPELQKK	3	NA	NA	L	b_ulcer	2	5	401429
CYTN	TC[57.0215]AFHEQPELQKK	3	NA	NA	L	b_ulcer	3	6	268327
CYTN	TC[57.0215]AFHEQPELQKK	4	NA	NA	L	a_healthy	1	1	52985
CYTN	TC[57.0215]AFHEQPELQKK	4	NA	NA	L	a_healthy	2	2	65216.8
CYTN	TC[57.0215]AFHEQPELQKK	4	NA	NA	L	a_healthy	3	3	74614.8
CYTN	TC[57.0215]AFHEQPELQKK	4	NA	NA	L	c_remission	1	7	115564
CYTN	TC[57.0215]AFHEQPELQKK	4	NA	NA	L	c_remission	2	8	279774
CYTN	TC[57.0215]AFHEQPELQKK	4	NA	NA	L	c_remission	3	9	34518.1
CYTN	TC[57.0215]AFHEQPELQKK	4	NA	NA	L	b_ulcer	1	4	86486.6
CYTN	TC[57.0215]AFHEQPELQKK	4	NA	NA	L	b_ulcer	2	5	58215.7
CYTN	TC[57.0215]AFHEQPELQKK	4	NA	NA	L	b_ulcer	3	6	41935.4
CYTN	PKEEDRIIPGGIYNADLNDEWVQR	3	NA	NA	L	a_healthy	1	1	311546
CYTN	PKEEDRIIPGGIYNADLNDEWVQR	3	NA	NA	L	a_healthy	2	2	124918
CYTN	PKEEDRIIPGGIYNADLNDEWVQR	3	NA	NA	L	a_healthy	3	3	145263
CYTN	PKEEDRIIPGGIYNADLNDEWVQR	3	NA	NA	L	c_remission	1	7	568214
CYTN	PKEEDRIIPGGIYNADLNDEWVQR	3	NA	NA	L	c_remission	2	8	83689.9
CYTN	PKEEDRIIPGGIYNADLNDEWVQR	3	NA	NA	L	c_remission	3	9	379127
CYTN	PKEEDRIIPGGIYNADLNDEWVQR	3	NA	NA	L	b_ulcer	1	4	52569.3
CYTN	PKEEDRIIPGGIYNADLNDEWVQR	3	NA	NA	L	b_ulcer	2	5	287336
CYTN	PKEEDRIIPGGIYNADLNDEWVQR	3	NA	NA	L	b_ulcer	3	6	158775
CYTN	PKEEDRIIPGGIYNADLNDEWVQR	4	NA	NA	L	a_healthy	1	1	36881.6
CYTN	PKEEDRIIPGGIYNADLNDEWVQR	4	NA	NA	L	a_healthy	2	2	32240.9
CYTN	PKEEDRIIPGGIYNADLNDEWVQR	4	NA	NA	L	a_healthy	3	3	18054.6
CYTN	PKEEDRIIPGGIYNADLNDEWVQR	4	NA	NA	L	c_remission	1	7	14197
CYTN	PKEEDRIIPGGIYNADLNDEWVQR	4	NA	NA	L	c_remission	2	8	42703.9
CYTN	PKEEDRIIPGGIYNADLNDEWVQR	4	NA	NA	L	c_remission	3	9	29609.7
CYTN	PKEEDRIIPGGIYNADLNDEWVQR	4	NA	NA	L	b_ulcer	1	4	18985.5
CYTN	PKEEDRIIPGGIYNADLNDEWVQR	4	NA	NA	L	b_ulcer	2	5	NA
CYTN	PKEEDRIIPGGIYNADLNDEWVQR	4	NA	NA	L	b_ulcer	3	6	9610.12
CYTN	LNDEWVQR	2	NA	NA	L	a_healthy	1	1	342113
CYTN	LNDEWVQR	2	NA	NA	L	a_healthy	2	2	342554
CYTN	LNDEWVQR	2	NA	NA	L	a_healthy	3	3	283165
CYTN	LNDEWVQR	2	NA	NA	L	c_remission	1	7	366893
CYTN	LNDEWVQR	2	NA	NA	L	c_remission	2	8	624013
CYTN	LNDEWVQR	2	NA	NA	L	c_remission	3	9	286048
CYTN	LNDEWVQR	2	NA	NA	L	b_ulcer	1	4	226633
CYTN	LNDEWVQR	2	NA	NA	L	b_ulcer	2	5	286372
CYTN	LNDEWVQR	2	NA	NA	L	b_ulcer	3	6	267916
CYTN	LC[57.0215]SFEIYEVPWENRR	2	NA	NA	L	a_healthy	1	1	714915
CYTN	LC[57.0215]SFEIYEVPWENRR	2	NA	NA	L	a_healthy	2	2	133370
CYTN	LC[57.0215]SFEIYEVPWENRR	2	NA	NA	L	a_healthy	3	3	119342
CYTN	LC[57.0215]SFEIYEVPWENRR	2	NA	NA	L	c_remission	1	7	948716
CYTN	LC[57.0215]SFEIYEVPWENRR	2	NA	NA	L	c_remission	2	8	469747
CYTN	LC[57.0215]SFEIYEVPWENRR	2	NA	NA	L	c_remission	3	9	755230
CYTN	LC[57.0215]SFEIYEVPWENRR	2	NA	NA	L	b_ulcer	1	4	114646
CYTN	LC[57.0215]SFEIYEVPWENRR	2	NA	NA	L	b_ulcer	2	5	657312
CYTN	LC[57.0215]SFEIYEVPWENRR	2	NA	NA	L	b_ulcer	3	6	108254
CYTN	LC[57.0215]SFEIYEVPWENRR	3	NA	NA	L	a_healthy	1	1	198476
CYTN	LC[57.0215]SFEIYEVPWENRR	3	NA	NA	L	a_healthy	2	2	233932
CYTN	LC[57.0215]SFEIYEVPWENRR	3	NA	NA	L	a_healthy	3	3	204812
CYTN	LC[57.0215]SFEIYEVPWENRR	3	NA	NA	L	c_remission	1	7	296869
CYTN	LC[57.0215]SFEIYEVPWENRR	3	NA	NA	L	c_remission	2	8	676918
CYTN	LC[57.0215]SFEIYEVPWENRR	3	NA	NA	L	c_remission	3	9	260482
CYTN	LC[57.0215]SFEIYEVPWENRR	3	NA	NA	L	b_ulcer	1	4	166534
CYTN	LC[57.0215]SFEIYEVPWENRR	3	NA	NA	L	b_ulcer	2	5	119253
CYTN	LC[57.0215]SFEIYEVPWENRR	3	NA	NA	L	b_ulcer	3	6	136828
CYTN	WSPKEEDR	2	NA	NA	L	a_healthy	1	1	NA
CYTN	WSPKEEDR	2	NA	NA	L	a_healthy	2	2	NA
CYTN	WSPKEEDR	2	NA	NA	L	a_healthy	3	3	NA
CYTN	WSPKEEDR	2	NA	NA	L	c_remission	1	7	NA
CYTN	WSPKEEDR	2	NA	NA	L	c_remission	2	8	NA
CYTN	WSPKEEDR	2	NA	NA	L	c_remission	3	9	NA
CYTN	WSPKEEDR	2	NA	NA	L	b_ulcer	1	4	NA
CYTN	WSPKEEDR	2	NA	NA	L	b_ulcer	2	5	NA
CYTN	WSPKEEDR	2	NA	NA	L	b_ulcer	3	6	NA
CYTN	WSPKEEDRIIPGGIYNADLNDEWVQR	2	NA	NA	L	a_healthy	1	1	783609
CYTN	WSPKEEDRIIPGGIYNADLNDEWVQR	2	NA	NA	L	a_healthy	2	2	701601
CYTN	WSPKEEDRIIPGGIYNADLNDEWVQR	2	NA	NA	L	a_healthy	3	3	837424
CYTN	WSPKEEDRIIPGGIYNADLNDEWVQR	2	NA	NA	L	c_remission	1	7	2212235
CYTN	WSPKEEDRIIPGGIYNADLNDEWVQR	2	NA	NA	L	c_remission	2	8	520871
CYTN	WSPKEEDRIIPGGIYNADLNDEWVQR	2	NA	NA	L	c_remission	3	9	562256
CYTN	WSPKEEDRIIPGGIYNADLNDEWVQR	2	NA	NA	L	b_ulcer	1	4	370288
CYTN	WSPKEEDRIIPGGIYNADLNDEWVQR	2	NA	NA	L	b_ulcer	2	5	1.06326e+06
CYTN	WSPKEEDRIIPGGIYNADLNDEWVQR	2	NA	NA	L	b_ulcer	3	6	844683
CYTN	WSPKEEDRIIPGGIYNADLNDEWVQR	3	NA	NA	L	a_healthy	1	1	6.16062e+06
CYTN	WSPKEEDRIIPGGIYNADLNDEWVQR	3	NA	NA	L	a_healthy	2	2	6786374
CYTN	WSPKEEDRIIPGGIYNADLNDEWVQR	3	NA	NA	L	a_healthy	3	3	5631815
CYTN	WSPKEEDRIIPGGIYNADLNDEWVQR	3	NA	NA	L	c_remission	1	7	6.60532e+06
CYTN	WSPKEEDRIIPGGIYNADLNDEWVQR	3	NA	NA	L	c_remission	2	8	6273562
CYTN	WSPKEEDRIIPGGIYNADLNDEWVQR	3	NA	NA	L	c_remission	3	9	5367297
CYTN	WSPKEEDRIIPGGIYNADLNDEWVQR	3	NA	NA	L	b_ulcer	1	4	4159899
CYTN	WSPKEEDRIIPGGIYNADLNDEWVQR	3	NA	NA	L	b_ulcer	2	5	5.83961e+06
CYTN	WSPKEEDRIIPGGIYNADLNDEWVQR	3	NA	NA	L	b_ulcer	3	6	5.78305e+06
CYTN	WSPKEEDRIIPGGIYNADLNDEWVQR	4	NA	NA	L	a_healthy	1	1	1879750
CYTN	WSPKEEDRIIPGGIYNADLNDEWVQR	4	NA	NA	L	a_healthy	2	2	5737145
CYTN	WSPKEEDRIIPGGIYNADLNDEWVQR	4	NA	NA	L	a_healthy	3	3	2520201
CYTN	WSPKEEDRIIPGGIYNADLNDEWVQR	4	NA	NA	L	c_remission	1	7	1.77387e+06
CYTN	WSPKEEDRIIPGGIYNADLNDEWVQR	4	NA	NA	L	c_remission	2	8	4.67085e+06
CYTN	WSPKEEDRIIPGGIYNADLNDEWVQR	4	NA	NA	L	c_remission	3	9	810068
CYTN	WSPKEEDRIIPGGIYNADLNDEWVQR	4	NA	NA	L	b_ulcer	1	4	5041280
CYTN	WSPKEEDRIIPGGIYNADLNDEWVQR	4	NA	NA	L	b_ulcer	2	5	1.7273e+06
CYTN	WSPKEEDRIIPGGIYNADLNDEWVQR	4	NA	NA	L	b_ulcer	3	6	2242314
CYTN	WSPKEEDRIIPGGIYNADLNDEWVQR	5	NA	NA	L	a_healthy	1	1	383890
CYTN	WSPKEEDRIIPGGIYNADLNDEWVQR	5	NA	NA	L	a_healthy	2	2	531743
CYTN	WSPKEEDRIIPGGIYNADLNDEWVQR	5	NA	NA	L	a_healthy	3	3	292801
CYTN	WSPKEEDRIIPGGIYNADLNDEWVQR	5	NA	NA	L	c_remission	1	7	646353
CYTN	WSPKEEDRIIPGGIYNADLNDEWVQR	5	NA	NA	L	c_remission	2	8	468902
CYTN	WSPKEEDRIIPGGIYNADLNDEWVQR	5	NA	NA	L	c_remission	3	9	345461
CYTN	WSPKEEDRIIPGGIYNADLNDEWVQR	5	NA	NA	L	b_ulcer	1	4	319468
CYTN	WSPKEEDRIIPGGIYNADLNDEWVQR	5	NA	NA	L	b_ulcer	2	5	281928
CYTN	WSPKEEDRIIPGGIYNADLNDEWVQR	5	NA	NA	L	b_ulcer	3	6	301305
CYTN	GGIYNADLNDEWVQR	2	NA	NA	L	a_healthy	1	1	129000
CYTN	GGIYNADLNDEWVQR	2	NA	NA	L	a_healthy	2	2	83414.6
CYTN	GGIYNADLNDEWVQR	2	NA	NA	L	a_healthy	3	3	872400
CYTN	GGIYNADLNDEWVQR	2	NA	NA	L	c_remission	1	7	283068
CYTN	GGIYNADLNDEWVQR	2	NA	NA	L	c_remission	2	8	916132
CYTN	GGIYNADLNDEWVQR	2	NA	NA	L	c_remission	3	9	529920
CYTN	GGIYNADLNDEWVQR	2	NA	NA	L	b_ulcer	1	4	204701
CYTN	GGIYNADLNDEWVQR	2	NA	NA	L	b_ulcer	2	5	339760
CYTN	GGIYNADLNDEWVQR	2	NA	NA	L	b_ulcer	3	6	289400
CYTN	GGIYNADLNDEWVQR	3	NA	NA	L	a_healthy	1	1	45636.9
CYTN	GGIYNADLNDEWVQR	3	NA	NA	L	a_healthy	2	2	27430.5
CYTN	GGIYNADLNDEWVQR	3	NA	NA	L	a_healthy	3	3	242557
CYTN	GGIYNADLNDEWVQR	3	NA	NA	L	c_remission	1	7	84649.6
CYTN	GGIYNADLNDEWVQR	3	NA	NA	L	c_remission	2	8	327369
CYTN	GGIYNADLNDEWVQR	3	NA	NA	L	c_remission	3	9	192922
CYTN	GGIYNADLNDEWVQR	3	NA	NA	L	b_ulcer	1	4	52418.4
CYTN	GGIYNADLNDEWVQR	3	NA	NA	L	b_ulcer	2	5	95244.8
CYTN	GGIYNADLNDEWVQR	3	NA	NA	L	b_ulcer	3	6	88362.3
CYTN	DYYRRPLR	3	NA	NA	L	a_healthy	1	1	NA
CYTN	DYYRRPLR	3	NA	NA	L	a_healthy	2	2	NA
CYTN	DYYRRPLR	3	NA	NA	L	a_healthy	3	3	NA
CYTN	DYYRRPLR	3	NA	NA	L	c_remission	1	7	NA
CYTN	DYYRRPLR	3	NA	NA	L	c_remission	2	8	NA
CYTN	DYYRRPLR	3	NA	NA	L	c_remission	3	9	NA
CYTN	DYYRRPLR	3	NA	NA	L	b_ulcer	1	4	NA
CYTN	DYYRRPLR	3	NA	NA	L	b_ulcer	2	5	NA
CYTN	DYYRRPLR	3	NA	NA	L	b_ulcer	3	6	NA
CYTN	E[-18.0106]IYEVPWENRR	2	NA	NA	L	a_healthy	1	1	504891
CYTN	E[-18.0106]IYEVPWENRR	2	NA	NA	L	a_healthy	2	2	325224
CYTN	E[-18.0106]IYEVPWENRR	2	NA	NA	L	a_healthy	3	3	365080
CYTN	E[-18.0106]IYEVPWENRR	2	NA	NA	L	c_remission	1	7	691263
CYTN	E[-18.0106]IYEVPWENRR	2	NA	NA	L	c_remission	2	8	393910
CYTN	E[-18.0106]IYEVPWENRR	2	NA	NA	L	c_remission	3	9	622363
CYTN	E[-18.0106]IYEVPWENRR	2	NA	NA	L	b_ulcer	1	4	260358
CYTN	E[-18.0106]IYEVPWENRR	2	NA	NA	L	b_ulcer	2	5	401586
CYTN	E[-18.0106]IYEVPWENRR	2	NA	NA	L	b_ulcer	3	6	354421
CYTN	E[-18.0106]IYEVPWENRR	3	NA	NA	L	a_healthy	1	1	112228
CYTN	E[-18.0106]IYEVPWENRR	3	NA	NA	L	a_healthy	2	2	134822
CYTN	E[-18.0106]IYEVPWENRR	3	NA	NA	L	a_healthy	3	3	139597
CYTN	E[-18.0106]IYEVPWENRR	3	NA	NA	L	c_remission	1	7	292444
CYTN	E[-18.0106]IYEVPWENRR	3	NA	NA	L	c_remission	2	8	238827
CYTN	E[-18.0106]IYEVPWENRR	3	NA	NA	L	c_remission	3	9	172296
CYTN	E[-18.0106]IYEVPWENRR	3	NA	NA	L	b_ulcer	1	4	86630.5
CYTN	E[-18.0106]IYEVPWENRR	3	NA	NA	L	b_ulcer	2	5	113395
CYTN	E[-18.0106]IYEVPWENRR	3	NA	NA	L	b_ulcer	3	6	123965
CYTN	C[-17.0265]AFHEQPELQK	2	NA	NA	L	a_healthy	1	1	32330
CYTN	C[-17.0265]AFHEQPELQK	2	NA	NA	L	a_healthy	2	2	24571.5
CYTN	C[-17.0265]AFHEQPELQK	2	NA	NA	L	a_healthy	3	3	33860.3
CYTN	C[-17.0265]AFHEQPELQK	2	NA	NA	L	c_remission	1	7	50384.6
CYTN	C[-17.0265]AFHEQPELQK	2	NA	NA	L	c_remission	2	8	55484.8
CYTN	C[-17.0265]AFHEQPELQK	2	NA	NA	L	c_remission	3	9	47060.1
CYTN	C[-17.0265]AFHEQPELQK	2	NA	NA	L	b_ulcer	1	4	25102.1
CYTN	C[-17.0265]AFHEQPELQK	2	NA	NA	L	b_ulcer	2	5	30914
CYTN	C[-17.0265]AFHEQPELQK	2	NA	NA	L	b_ulcer	3	6	30314.9
CYTN	C[-17.0265]AFHEQPELQKK	3	NA	NA	L	a_healthy	1	1	27558.1
CYTN	C[-17.0265]AFHEQPELQKK	3	NA	NA	L	a_healthy	2	2	21950.9
CYTN	C[-17.0265]AFHEQPELQKK	3	NA	NA	L	a_healthy	3	3	NA
CYTN	C[-17.0265]AFHEQPELQKK	3	NA	NA	L	c_remission	1	7	25634.1
CYTN	C[-17.0265]AFHEQPELQKK	3	NA	NA	L	c_remission	2	8	41001.9
CYTN	C[-17.0265]AFHEQPELQKK	3	NA	NA	L	c_remission	3	9	30633.9
CYTN	C[-17.0265]AFHEQPELQKK	3	NA	NA	L	b_ulcer	1	4	14287.8
CYTN	C[-17.0265]AFHEQPELQKK	3	NA	NA	L	b_ulcer	2	5	15128.3
CYTN	C[-17.0265]AFHEQPELQKK	3	NA	NA	L	b_ulcer	3	6	17262.1
CYTN	C[-17.0265]SFEIYEVPWENRR	2	NA	NA	L	a_healthy	1	1	217430
CYTN	C[-17.0265]SFEIYEVPWENRR	2	NA	NA	L	a_healthy	2	2	176514
CYTN	C[-17.0265]SFEIYEVPWENRR	2	NA	NA	L	a_healthy	3	3	122226
CYTN	C[-17.0265]SFEIYEVPWENRR	2	NA	NA	L	c_remission	1	7	401700
CYTN	C[-17.0265]SFEIYEVPWENRR	2	NA	NA	L	c_remission	2	8	87933
CYTN	C[-17.0265]SFEIYEVPWENRR	2	NA	NA	L	c_remission	3	9	221567
CYTN	C[-17.0265]SFEIYEVPWENRR	2	NA	NA	L	b_ulcer	1	4	139022
CYTN	C[-17.0265]SFEIYEVPWENRR	2	NA	NA	L	b_ulcer	2	5	215436
CYTN	C[-17.0265]SFEIYEVPWENRR	2	NA	NA	L	b_ulcer	3	6	135691
CYTN	ATKDDYYR	2	NA	NA	L	a_healthy	1	1	2.09561e+06
CYTN	ATKDDYYR	2	NA	NA	L	a_healthy	2	2	1.85176e+06
CYTN	ATKDDYYR	2	NA	NA	L	a_healthy	3	3	4811697
CYTN	ATKDDYYR	2	NA	NA	L	c_remission	1	7	3.35925e+06
CYTN	ATKDDYYR	2	NA	NA	L	c_remission	2	8	2.5183e+06
CYTN	ATKDDYYR	2	NA	NA	L	c_remission	3	9	2.03619e+06
CYTN	ATKDDYYR	2	NA	NA	L	b_ulcer	1	4	1.9217e+06
CYTN	ATKDDYYR	2	NA	NA	L	b_ulcer	2	5	1.83689e+06
CYTN	ATKDDYYR	2	NA	NA	L	b_ulcer	3	6	2.24676e+06
CYTN	ATKDDYYR	3	NA	NA	L	a_healthy	1	1	77387
CYTN	ATKDDYYR	3	NA	NA	L	a_healthy	2	2	112193
CYTN	ATKDDYYR	3	NA	NA	L	a_healthy	3	3	NA
CYTN	ATKDDYYR	3	NA	NA	L	c_remission	1	7	111848
CYTN	ATKDDYYR	3	NA	NA	L	c_remission	2	8	180548
CYTN	ATKDDYYR	3	NA	NA	L	c_remission	3	9	72104.4
CYTN	ATKDDYYR	3	NA	NA	L	b_ulcer	1	4	96301
CYTN	ATKDDYYR	3	NA	NA	L	b_ulcer	2	5	53396.3
CYTN	ATKDDYYR	3	NA	NA	L	b_ulcer	3	6	79530
CYTN	ATKDDYYRRPL	2	NA	NA	L	a_healthy	1	1	NA
CYTN	ATKDDYYRRPL	2	NA	NA	L	a_healthy	2	2	NA
CYTN	ATKDDYYRRPL	2	NA	NA	L	a_healthy	3	3	72385.7
CYTN	ATKDDYYRRPL	2	NA	NA	L	c_remission	1	7	NA
CYTN	ATKDDYYRRPL	2	NA	NA	L	c_remission	2	8	131631
CYTN	ATKDDYYRRPL	2	NA	NA	L	c_remission	3	9	NA
CYTN	ATKDDYYRRPL	2	NA	NA	L	b_ulcer	1	4	NA
CYTN	ATKDDYYRRPL	2	NA	NA	L	b_ulcer	2	5	NA
CYTN	ATKDDYYRRPL	2	NA	NA	L	b_ulcer	3	6	NA
CYTN	ATKDDYYRRPL	3	NA	NA	L	a_healthy	1	1	175454
CYTN	ATKDDYYRRPL	3	NA	NA	L	a_healthy	2	2	NA
CYTN	ATKDDYYRRPL	3	NA	NA	L	a_healthy	3	3	88739.4
CYTN	ATKDDYYRRPL	3	NA	NA	L	c_remission	1	7	151018
CYTN	ATKDDYYRRPL	3	NA	NA	L	c_remission	2	8	NA
CYTN	ATKDDYYRRPL	3	NA	NA	L	c_remission	3	9	69280.2
CYTN	ATKDDYYRRPL	3	NA	NA	L	b_ulcer	1	4	89874.1
CYTN	ATKDDYYRRPL	3	NA	NA	L	b_ulcer	2	5	98419.6
CYTN	ATKDDYYRRPL	3	NA	NA	L	b_ulcer	3	6	57034.9
CYTN	ATKDDYYRRPLR	2	NA	NA	L	a_healthy	1	1	2.44688e+06
CYTN	ATKDDYYRRPLR	2	NA	NA	L	a_healthy	2	2	2.05012e+06
CYTN	ATKDDYYRRPLR	2	NA	NA	L	a_healthy	3	3	1.74756e+06
CYTN	ATKDDYYRRPLR	2	NA	NA	L	c_remission	1	7	4420114
CYTN	ATKDDYYRRPLR	2	NA	NA	L	c_remission	2	8	4018152
CYTN	ATKDDYYRRPLR	2	NA	NA	L	c_remission	3	9	2.33278e+06
CYTN	ATKDDYYRRPLR	2	NA	NA	L	b_ulcer	1	4	NA
CYTN	ATKDDYYRRPLR	2	NA	NA	L	b_ulcer	2	5	1.70747e+06
CYTN	ATKDDYYRRPLR	2	NA	NA	L	b_ulcer	3	6	2.61752e+06
CYTN	ATKDDYYRRPLR	3	NA	NA	L	a_healthy	1	1	3.10561e+06
CYTN	ATKDDYYRRPLR	3	NA	NA	L	a_healthy	2	2	3.64697e+06
CYTN	ATKDDYYRRPLR	3	NA	NA	L	a_healthy	3	3	3.45219e+06
CYTN	ATKDDYYRRPLR	3	NA	NA	L	c_remission	1	7	3828195
CYTN	ATKDDYYRRPLR	3	NA	NA	L	c_remission	2	8	4664403
CYTN	ATKDDYYRRPLR	3	NA	NA	L	c_remission	3	9	3.03594e+06
CYTN	ATKDDYYRRPLR	3	NA	NA	L	b_ulcer	1	4	3.28308e+06
CYTN	ATKDDYYRRPLR	3	NA	NA	L	b_ulcer	2	5	3.22134e+06
CYTN	ATKDDYYRRPLR	3	NA	NA	L	b_ulcer	3	6	3.09374e+06
CYTN	ATKDDYYRRPLR	4	NA	NA	L	a_healthy	1	1	3.6966e+06
CYTN	ATKDDYYRRPLR	4	NA	NA	L	a_healthy	2	2	4333796
CYTN	ATKDDYYRRPLR	4	NA	NA	L	a_healthy	3	3	3.44489e+06
CYTN	ATKDDYYRRPLR	4	NA	NA	L	c_remission	1	7	3.65702e+06
CYTN	ATKDDYYRRPLR	4	NA	NA	L	c_remission	2	8	4.93789e+06
CYTN	ATKDDYYRRPLR	4	NA	NA	L	c_remission	3	9	3239534
CYTN	ATKDDYYRRPLR	4	NA	NA	L	b_ulcer	1	4	3.45759e+06
CYTN	ATKDDYYRRPLR	4	NA	NA	L	b_ulcer	2	5	3.96814e+06
CYTN	ATKDDYYRRPLR	4	NA	NA	L	b_ulcer	3	6	3.23642e+06
CYTN	FHEQPELQK	2	NA	NA	L	a_healthy	1	1	32546.4
CYTN	FHEQPELQK	2	NA	NA	L	a_healthy	2	2	NA
CYTN	FHEQPELQK	2	NA	NA	L	a_healthy	3	3	14956.5
CYTN	FHEQPELQK	2	NA	NA	L	c_remission	1	7	67603.1
CYTN	FHEQPELQK	2	NA	NA	L	c_remission	2	8	84719.7
CYTN	FHEQPELQK	2	NA	NA	L	c_remission	3	9	NA
CYTN	FHEQPELQK	2	NA	NA	L	b_ulcer	1	4	NA
CYTN	FHEQPELQK	2	NA	NA	L	b_ulcer	2	5	32139.2
CYTN	FHEQPELQK	2	NA	NA	L	b_ulcer	3	6	8652.77
CYTN	FHEQPELQKK	2	NA	NA	L	a_healthy	1	1	29384.8
CYTN	FHEQPELQKK	2	NA	NA	L	a_healthy	2	2	33682.4
CYTN	FHEQPELQKK	2	NA	NA	L	a_healthy	3	3	NA
CYTN	FHEQPELQKK	2	NA	NA	L	c_remission	1	7	66064.3
CYTN	FHEQPELQKK	2	NA	NA	L	c_remission	2	8	NA
CYTN	FHEQPELQKK	2	NA	NA	L	c_remission	3	9	49526.2
CYTN	FHEQPELQKK	2	NA	NA	L	b_ulcer	1	4	NA
CYTN	FHEQPELQKK	2	NA	NA	L	b_ulcer	2	5	NA
CYTN	FHEQPELQKK	2	NA	NA	L	b_ulcer	3	6	NA
CYTN	FHEQPELQKK	3	NA	NA	L	a_healthy	1	1	74103.1
CYTN	FHEQPELQKK	3	NA	NA	L	a_healthy	2	2	39280
CYTN	FHEQPELQKK	3	NA	NA	L	a_healthy	3	3	74385.8
CYTN	FHEQPELQKK	3	NA	NA	L	c_remission	1	7	46619.2
CYTN	FHEQPELQKK	3	NA	NA	L	c_remission	2	8	76039.4
CYTN	FHEQPELQKK	3	NA	NA	L	c_remission	3	9	251117
CYTN	FHEQPELQKK	3	NA	NA	L	b_ulcer	1	4	47932.2
CYTN	FHEQPELQKK	3	NA	NA	L	b_ulcer	2	5	27062
CYTN	FHEQPELQKK	3	NA	NA	L	b_ulcer	3	6	35433.9
CYTN	EIYEVPWENRR	2	NA	NA	L	a_healthy	1	1	3.90107e+06
CYTN	EIYEVPWENRR	2	NA	NA	L	a_healthy	2	2	3063031
CYTN	EIYEVPWENRR	2	NA	NA	L	a_healthy	3	3	3.80717e+06
CYTN	EIYEVPWENRR	2	NA	NA	L	c_remission	1	7	5840457
CYTN	EIYEVPWENRR	2	NA	NA	L	c_remission	2	8	4057711
CYTN	EIYEVPWENRR	2	NA	NA	L	c_remission	3	9	4.85453e+06
CYTN	EIYEVPWENRR	2	NA	NA	L	b_ulcer	1	4	2.72324e+06
CYTN	EIYEVPWENRR	2	NA	NA	L	b_ulcer	2	5	3445600
CYTN	EIYEVPWENRR	2	NA	NA	L	b_ulcer	3	6	3442933
CYTN	EIYEVPWENRR	3	NA	NA	L	a_healthy	1	1	153630
CYTN	EIYEVPWENRR	3	NA	NA	L	a_healthy	2	2	138194
CYTN	EIYEVPWENRR	3	NA	NA	L	a_healthy	3	3	180588
CYTN	EIYEVPWENRR	3	NA	NA	L	c_remission	1	7	301222
CYTN	EIYEVPWENRR	3	NA	NA	L	c_remission	2	8	417323
CYTN	EIYEVPWENRR	3	NA	NA	L	c_remission	3	9	240494
CYTN	EIYEVPWENRR	3	NA	NA	L	b_ulcer	1	4	108649
CYTN	EIYEVPWENRR	3	NA	NA	L	b_ulcer	2	5	120640
CYTN	EIYEVPWENRR	3	NA	NA	L	b_ulcer	3	6	202357
CYTN	ALHFAISEY	2	NA	NA	L	a_healthy	1	1	239673
CYTN	ALHFAISEY	2	NA	NA	L	a_healthy	2	2	197988
CYTN	ALHFAISEY	2	NA	NA	L	a_healthy	3	3	264257
CYTN	ALHFAISEY	2	NA	NA	L	c_remission	1	7	439576
CYTN	ALHFAISEY	2	NA	NA	L	c_remission	2	8	1.27512e+06
CYTN	ALHFAISEY	2	NA	NA	L	c_remission	3	9	294793
CYTN	ALHFAISEY	2	NA	NA	L	b_ulcer	1	4	164665
CYTN	ALHFAISEY	2	NA	NA	L	b_ulcer	2	5	210553
CYTN	ALHFAISEY	2	NA	NA	L	b_ulcer	3	6	166903
CYTN	ALHFAISEYN	2	NA	NA	L	a_healthy	1	1	167886
CYTN	ALHFAISEYN	2	NA	NA	L	a_healthy	2	2	122284
CYTN	ALHFAISEYN	2	NA	NA	L	a_healthy	3	3	200789
CYTN	ALHFAISEYN	2	NA	NA	L	c_remission	1	7	223784
CYTN	ALHFAISEYN	2	NA	NA	L	c_remission	2	8	719914
CYTN	ALHFAISEYN	2	NA	NA	L	c_remission	3	9	69363.2
CYTN	ALHFAISEYN	2	NA	NA	L	b_ulcer	1	4	116365
CYTN	ALHFAISEYN	2	NA	NA	L	b_ulcer	2	5	107691
CYTN	ALHFAISEYN	2	NA	NA	L	b_ulcer	3	6	136382
CYTN	ALHFAISEYNK	1	NA	NA	L	a_healthy	1	1	264238
CYTN	ALHFAISEYNK	1	NA	NA	L	a_healthy	2	2	281541
CYTN	ALHFAISEYNK	1	NA	NA	L	a_healthy	3	3	333289
CYTN	ALHFAISEYNK	1	NA	NA	L	c_remission	1	7	311476
CYTN	ALHFAISEYNK	1	NA	NA	L	c_remission	2	8	350258
CYTN	ALHFAISEYNK	1	NA	NA	L	c_remission	3	9	237570
CYTN	ALHFAISEYNK	1	NA	NA	L	b_ulcer	1	4	255923
CYTN	ALHFAISEYNK	1	NA	NA	L	b_ulcer	2	5	351645
CYTN	ALHFAISEYNK	1	NA	NA	L	b_ulcer	3	6	223471
CYTN	ALHFAISEYNK	2	NA	NA	L	a_healthy	1	1	32500000
CYTN	ALHFAISEYNK	2	NA	NA	L	a_healthy	2	2	26400000
CYTN	ALHFAISEYNK	2	NA	NA	L	a_healthy	3	3	34600000
CYTN	ALHFAISEYNK	2	NA	NA	L	c_remission	1	7	41600000
CYTN	ALHFAISEYNK	2	NA	NA	L	c_remission	2	8	28300000
CYTN	ALHFAISEYNK	2	NA	NA	L	c_remission	3	9	32000000
CYTN	ALHFAISEYNK	2	NA	NA	L	b_ulcer	1	4	22600000
CYTN	ALHFAISEYNK	2	NA	NA	L	b_ulcer	2	5	33300000
CYTN	ALHFAISEYNK	2	NA	NA	L	b_ulcer	3	6	28600000
CYTN	ALHFAISEYNK	3	NA	NA	L	a_healthy	1	1	23000000
CYTN	ALHFAISEYNK	3	NA	NA	L	a_healthy	2	2	25600000
CYTN	ALHFAISEYNK	3	NA	NA	L	a_healthy	3	3	37200000
CYTN	ALHFAISEYNK	3	NA	NA	L	c_remission	1	7	49300000
CYTN	ALHFAISEYNK	3	NA	NA	L	c_remission	2	8	34800000
CYTN	ALHFAISEYNK	3	NA	NA	L	c_remission	3	9	23400000
CYTN	ALHFAISEYNK	3	NA	NA	L	b_ulcer	1	4	29100000
CYTN	ALHFAISEYNK	3	NA	NA	L	b_ulcer	2	5	30800000
CYTN	ALHFAISEYNK	3	NA	NA	L	b_ulcer	3	6	29900000
CYTN	ADLNDEWVQR	2	NA	NA	L	a_healthy	1	1	345944
CYTN	ADLNDEWVQR	2	NA	NA	L	a_healthy	2	2	289611
CYTN	ADLNDEWVQR	2	NA	NA	L	a_healthy	3	3	305399
CYTN	ADLNDEWVQR	2	NA	NA	L	c_remission	1	7	453205
CYTN	ADLNDEWVQR	2	NA	NA	L	c_remission	2	8	697219
CYTN	ADLNDEWVQR	2	NA	NA	L	c_remission	3	9	298359
CYTN	ADLNDEWVQR	2	NA	NA	L	b_ulcer	1	4	236550
CYTN	ADLNDEWVQR	2	NA	NA	L	b_ulcer	2	5	274753
CYTN	ADLNDEWVQR	2	NA	NA	L	b_ulcer	3	6	252952
CYTN	TIC[57.0215]TKSQPNLDTC[57.0215]AFHEQPELQK	3	NA	NA	L	a_healthy	1	1	NA
CYTN	TIC[57.0215]TKSQPNLDTC[57.0215]AFHEQPELQK	3	NA	NA	L	a_healthy	2	2	NA
CYTN	TIC[57.0215]TKSQPNLDTC[57.0215]AFHEQPELQK	3	NA	NA	L	a_healthy	3	3	40196.3
CYTN	TIC[57.0215]TKSQPNLDTC[57.0215]AFHEQPELQK	3	NA	NA	L	c_remission	1	7	50898.8
CYTN	TIC[57.0215]TKSQPNLDTC[57.0215]AFHEQPELQK	3	NA	NA	L	c_remission	2	8	NA
CYTN	TIC[57.0215]TKSQPNLDTC[57.0215]AFHEQPELQK	3	NA	NA	L	c_remission	3	9	62152.5
CYTN	TIC[57.0215]TKSQPNLDTC[57.0215]AFHEQPELQK	3	NA	NA	L	b_ulcer	1	4	NA
CYTN	TIC[57.0215]TKSQPNLDTC[57.0215]AFHEQPELQK	3	NA	NA	L	b_ulcer	2	5	30225.8
CYTN	TIC[57.0215]TKSQPNLDTC[57.0215]AFHEQPELQK	3	NA	NA	L	b_ulcer	3	6	NA
CYTN	TIC[57.0215]TKSQPNLDTC[57.0215]AFHEQPELQK	4	NA	NA	L	a_healthy	1	1	163428
CYTN	TIC[57.0215]TKSQPNLDTC[57.0215]AFHEQPELQK	4	NA	NA	L	a_healthy	2	2	209053
CYTN	TIC[57.0215]TKSQPNLDTC[57.0215]AFHEQPELQK	4	NA	NA	L	a_healthy	3	3	186385
CYTN	TIC[57.0215]TKSQPNLDTC[57.0215]AFHEQPELQK	4	NA	NA	L	c_remission	1	7	309946
CYTN	TIC[57.0215]TKSQPNLDTC[57.0215]AFHEQPELQK	4	NA	NA	L	c_remission	2	8	237642
CYTN	TIC[57.0215]TKSQPNLDTC[57.0215]AFHEQPELQK	4	NA	NA	L	c_remission	3	9	265701
CYTN	TIC[57.0215]TKSQPNLDTC[57.0215]AFHEQPELQK	4	NA	NA	L	b_ulcer	1	4	52644.3
CYTN	TIC[57.0215]TKSQPNLDTC[57.0215]AFHEQPELQK	4	NA	NA	L	b_ulcer	2	5	116108
CYTN	TIC[57.0215]TKSQPNLDTC[57.0215]AFHEQPELQK	4	NA	NA	L	b_ulcer	3	6	40286.2
CYTN	TIC[57.0215]TKSQPNLDTC[57.0215]AFHEQPELQKK	4	NA	NA	L	a_healthy	1	1	51898.6
CYTN	TIC[57.0215]TKSQPNLDTC[57.0215]AFHEQPELQKK	4	NA	NA	L	a_healthy	2	2	90452.6
CYTN	TIC[57.0215]TKSQPNLDTC[57.0215]AFHEQPELQKK	4	NA	NA	L	a_healthy	3	3	45600.8
CYTN	TIC[57.0215]TKSQPNLDTC[57.0215]AFHEQPELQKK	4	NA	NA	L	c_remission	1	7	58895.5
CYTN	TIC[57.0215]TKSQPNLDTC[57.0215]AFHEQPELQKK	4	NA	NA	L	c_remission	2	8	99622.9
CYTN	TIC[57.0215]TKSQPNLDTC[57.0215]AFHEQPELQKK	4	NA	NA	L	c_remission	3	9	61031.2
CYTN	TIC[57.0215]TKSQPNLDTC[57.0215]AFHEQPELQKK	4	NA	NA	L	b_ulcer	1	4	23914.3
CYTN	TIC[57.0215]TKSQPNLDTC[57.0215]AFHEQPELQKK	4	NA	NA	L	b_ulcer	2	5	43945.5
CYTN	TIC[57.0215]TKSQPNLDTC[57.0215]AFHEQPELQKK	4	NA	NA	L	b_ulcer	3	6	17146.9
CYTN	TIC[57.0215]TKSQPNLDTC[57.0215]AFHEQPELQKK	5	NA	NA	L	a_healthy	1	1	83566.7
CYTN	TIC[57.0215]TKSQPNLDTC[57.0215]AFHEQPELQKK	5	NA	NA	L	a_healthy	2	2	105142
CYTN	TIC[57.0215]TKSQPNLDTC[57.0215]AFHEQPELQKK	5	NA	NA	L	a_healthy	3	3	99468.2
CYTN	TIC[57.0215]TKSQPNLDTC[57.0215]AFHEQPELQKK	5	NA	NA	L	c_remission	1	7	91153.2
CYTN	TIC[57.0215]TKSQPNLDTC[57.0215]AFHEQPELQKK	5	NA	NA	L	c_remission	2	8	114298
CYTN	TIC[57.0215]TKSQPNLDTC[57.0215]AFHEQPELQKK	5	NA	NA	L	c_remission	3	9	99527.9
CYTN	TIC[57.0215]TKSQPNLDTC[57.0215]AFHEQPELQKK	5	NA	NA	L	b_ulcer	1	4	64347.3
CYTN	TIC[57.0215]TKSQPNLDTC[57.0215]AFHEQPELQKK	5	NA	NA	L	b_ulcer	2	5	59902.1
CYTN	TIC[57.0215]TKSQPNLDTC[57.0215]AFHEQPELQKK	5	NA	NA	L	b_ulcer	3	6	26012.4
CYTN	ALHFAISEYNKATK	2	NA	NA	L	a_healthy	1	1	76282.6
CYTN	ALHFAISEYNKATK	2	NA	NA	L	a_healthy	2	2	122544
CYTN	ALHFAISEYNKATK	2	NA	NA	L	a_healthy	3	3	60068
CYTN	ALHFAISEYNKATK	2	NA	NA	L	c_remission	1	7	84830.9
CYTN	ALHFAISEYNKATK	2	NA	NA	L	c_remission	2	8	138449
CYTN	ALHFAISEYNKATK	2	NA	NA	L	c_remission	3	9	73799.4
CYTN	ALHFAISEYNKATK	2	NA	NA	L	b_ulcer	1	4	21918.5
CYTN	ALHFAISEYNKATK	2	NA	NA	L	b_ulcer	2	5	60088.2
CYTN	ALHFAISEYNKATK	2	NA	NA	L	b_ulcer	3	6	NA
CYTN	ALHFAISEYNKATK	3	NA	NA	L	a_healthy	1	1	419043
CYTN	ALHFAISEYNKATK	3	NA	NA	L	a_healthy	2	2	734685
CYTN	ALHFAISEYNKATK	3	NA	NA	L	a_healthy	3	3	235849
CYTN	ALHFAISEYNKATK	3	NA	NA	L	c_remission	1	7	461849
CYTN	ALHFAISEYNKATK	3	NA	NA	L	c_remission	2	8	829659
CYTN	ALHFAISEYNKATK	3	NA	NA	L	c_remission	3	9	499397
CYTN	ALHFAISEYNKATK	3	NA	NA	L	b_ulcer	1	4	129539
CYTN	ALHFAISEYNKATK	3	NA	NA	L	b_ulcer	2	5	216030
CYTN	ALHFAISEYNKATK	3	NA	NA	L	b_ulcer	3	6	97001.8
CYTN	ALHFAISEYNKATK	4	NA	NA	L	a_healthy	1	1	315576
CYTN	ALHFAISEYNKATK	4	NA	NA	L	a_healthy	2	2	638389
CYTN	ALHFAISEYNKATK	4	NA	NA	L	a_healthy	3	3	234011
CYTN	ALHFAISEYNKATK	4	NA	NA	L	c_remission	1	7	583118
CYTN	ALHFAISEYNKATK	4	NA	NA	L	c_remission	2	8	812312
CYTN	ALHFAISEYNKATK	4	NA	NA	L	c_remission	3	9	518339
CYTN	ALHFAISEYNKATK	4	NA	NA	L	b_ulcer	1	4	111338
CYTN	ALHFAISEYNKATK	4	NA	NA	L	b_ulcer	2	5	229980
CYTN	ALHFAISEYNKATK	4	NA	NA	L	b_ulcer	3	6	97515.2
CYTN	ALHFAISEYNKATKDDYYR	3	NA	NA	L	a_healthy	1	1	43816.7
CYTN	ALHFAISEYNKATKDDYYR	3	NA	NA	L	a_healthy	2	2	72678.6
CYTN	ALHFAISEYNKATKDDYYR	3	NA	NA	L	a_healthy	3	3	34296.6
CYTN	ALHFAISEYNKATKDDYYR	3	NA	NA	L	c_remission	1	7	43524.7
CYTN	ALHFAISEYNKATKDDYYR	3	NA	NA	L	c_remission	2	8	59906.5
CYTN	ALHFAISEYNKATKDDYYR	3	NA	NA	L	c_remission	3	9	50972.5
CYTN	ALHFAISEYNKATKDDYYR	3	NA	NA	L	b_ulcer	1	4	NA
CYTN	ALHFAISEYNKATKDDYYR	3	NA	NA	L	b_ulcer	2	5	30115.6
CYTN	ALHFAISEYNKATKDDYYR	3	NA	NA	L	b_ulcer	3	6	NA
CYTN	ALHFAISEYNKATKDDYYR	4	NA	NA	L	a_healthy	1	1	134267
CYTN	ALHFAISEYNKATKDDYYR	4	NA	NA	L	a_healthy	2	2	172573
CYTN	ALHFAISEYNKATKDDYYR	4	NA	NA	L	a_healthy	3	3	119766
CYTN	ALHFAISEYNKATKDDYYR	4	NA	NA	L	c_remission	1	7	219397
CYTN	ALHFAISEYNKATKDDYYR	4	NA	NA	L	c_remission	2	8	219457
CYTN	ALHFAISEYNKATKDDYYR	4	NA	NA	L	c_remission	3	9	130822
CYTN	ALHFAISEYNKATKDDYYR	4	NA	NA	L	b_ulcer	1	4	NA
CYTN	ALHFAISEYNKATKDDYYR	4	NA	NA	L	b_ulcer	2	5	57110.1
CYTN	ALHFAISEYNKATKDDYYR	4	NA	NA	L	b_ulcer	3	6	NA
CYTN	ALHFAISEYNKATKDDYYR	5	NA	NA	L	a_healthy	1	1	71921.4
CYTN	ALHFAISEYNKATKDDYYR	5	NA	NA	L	a_healthy	2	2	101807
CYTN	ALHFAISEYNKATKDDYYR	5	NA	NA	L	a_healthy	3	3	57143.6
CYTN	ALHFAISEYNKATKDDYYR	5	NA	NA	L	c_remission	1	7	110511
CYTN	ALHFAISEYNKATKDDYYR	5	NA	NA	L	c_remission	2	8	118468
CYTN	ALHFAISEYNKATKDDYYR	5	NA	NA	L	c_remission	3	9	111304
CYTN	ALHFAISEYNKATKDDYYR	5	NA	NA	L	b_ulcer	1	4	NA
CYTN	ALHFAISEYNKATKDDYYR	5	NA	NA	L	b_ulcer	2	5	46755.3
CYTN	ALHFAISEYNKATKDDYYR	5	NA	NA	L	b_ulcer	3	6	20367.6
CYTN	HEQPELQK	2	NA	NA	L	a_healthy	1	1	117450
CYTN	HEQPELQK	2	NA	NA	L	a_healthy	2	2	50343.6
CYTN	HEQPELQK	2	NA	NA	L	a_healthy	3	3	85520
CYTN	HEQPELQK	2	NA	NA	L	c_remission	1	7	204029
CYTN	HEQPELQK	2	NA	NA	L	c_remission	2	8	206004
CYTN	HEQPELQK	2	NA	NA	L	c_remission	3	9	129859
CYTN	HEQPELQK	2	NA	NA	L	b_ulcer	1	4	45955.8
CYTN	HEQPELQK	2	NA	NA	L	b_ulcer	2	5	103540
CYTN	HEQPELQK	2	NA	NA	L	b_ulcer	3	6	72220.3
CYTN	HEQPELQKK	2	NA	NA	L	a_healthy	1	1	185496
CYTN	HEQPELQKK	2	NA	NA	L	a_healthy	2	2	69936.4
CYTN	HEQPELQKK	2	NA	NA	L	a_healthy	3	3	120762
CYTN	HEQPELQKK	2	NA	NA	L	c_remission	1	7	348513
CYTN	HEQPELQKK	2	NA	NA	L	c_remission	2	8	70527.1
CYTN	HEQPELQKK	2	NA	NA	L	c_remission	3	9	189160
CYTN	HEQPELQKK	2	NA	NA	L	b_ulcer	1	4	15206.9
CYTN	HEQPELQKK	2	NA	NA	L	b_ulcer	2	5	144979
CYTN	HEQPELQKK	2	NA	NA	L	b_ulcer	3	6	58865.9
CYTN	PNLDTC[57.0215]AFHEQPELQK	2	NA	NA	L	a_healthy	1	1	52100000
CYTN	PNLDTC[57.0215]AFHEQPELQK	2	NA	NA	L	a_healthy	2	2	18300000
CYTN	PNLDTC[57.0215]AFHEQPELQK	2	NA	NA	L	a_healthy	3	3	54800000
CYTN	PNLDTC[57.0215]AFHEQPELQK	2	NA	NA	L	c_remission	1	7	59000000
CYTN	PNLDTC[57.0215]AFHEQPELQK	2	NA	NA	L	c_remission	2	8	20700000
CYTN	PNLDTC[57.0215]AFHEQPELQK	2	NA	NA	L	c_remission	3	9	41800000
CYTN	PNLDTC[57.0215]AFHEQPELQK	2	NA	NA	L	b_ulcer	1	4	19900000
CYTN	PNLDTC[57.0215]AFHEQPELQK	2	NA	NA	L	b_ulcer	2	5	58900000
CYTN	PNLDTC[57.0215]AFHEQPELQK	2	NA	NA	L	b_ulcer	3	6	32500000
CYTN	HEQPELQKK	3	NA	NA	L	a_healthy	1	1	42388.7
CYTN	HEQPELQKK	3	NA	NA	L	a_healthy	2	2	26283.1
CYTN	HEQPELQKK	3	NA	NA	L	a_healthy	3	3	15739.6
CYTN	HEQPELQKK	3	NA	NA	L	c_remission	1	7	53176
CYTN	HEQPELQKK	3	NA	NA	L	c_remission	2	8	98058.8
CYTN	HEQPELQKK	3	NA	NA	L	c_remission	3	9	48973.4
CYTN	HEQPELQKK	3	NA	NA	L	b_ulcer	1	4	24860.6
CYTN	HEQPELQKK	3	NA	NA	L	b_ulcer	2	5	19910.7
CYTN	HEQPELQKK	3	NA	NA	L	b_ulcer	3	6	19032
CYTN	GGVNYFFDVEVGR	2	NA	NA	L	a_healthy	1	1	105423
CYTN	GGVNYFFDVEVGR	2	NA	NA	L	a_healthy	2	2	NA
CYTN	GGVNYFFDVEVGR	2	NA	NA	L	a_healthy	3	3	174998
CYTN	GGVNYFFDVEVGR	2	NA	NA	L	c_remission	1	7	136220
CYTN	GGVNYFFDVEVGR	2	NA	NA	L	c_remission	2	8	110442
CYTN	GGVNYFFDVEVGR	2	NA	NA	L	c_remission	3	9	499776
CYTN	GGVNYFFDVEVGR	2	NA	NA	L	b_ulcer	1	4	95994.8
CYTN	GGVNYFFDVEVGR	2	NA	NA	L	b_ulcer	2	5	46785
CYTN	GGVNYFFDVEVGR	2	NA	NA	L	b_ulcer	3	6	55342.9
CYTN	PNLDTC[57.0215]AFHEQPELQK	3	NA	NA	L	a_healthy	1	1	16900000
CYTN	PNLDTC[57.0215]AFHEQPELQK	3	NA	NA	L	a_healthy	2	2	4.63552e+06
CYTN	PNLDTC[57.0215]AFHEQPELQK	3	NA	NA	L	a_healthy	3	3	16500000
CYTN	PNLDTC[57.0215]AFHEQPELQK	3	NA	NA	L	c_remission	1	7	25300000
CYTN	PNLDTC[57.0215]AFHEQPELQK	3	NA	NA	L	c_remission	2	8	4369102
CYTN	PNLDTC[57.0215]AFHEQPELQK	3	NA	NA	L	c_remission	3	9	14200000
CYTN	PNLDTC[57.0215]AFHEQPELQK	3	NA	NA	L	b_ulcer	1	4	4258325
CYTN	PNLDTC[57.0215]AFHEQPELQK	3	NA	NA	L	b_ulcer	2	5	18500000
CYTN	PNLDTC[57.0215]AFHEQPELQK	3	NA	NA	L	b_ulcer	3	6	9207965
CYTN	GGVNYFFDVEVGR	3	NA	NA	L	a_healthy	1	1	NA
CYTN	GGVNYFFDVEVGR	3	NA	NA	L	a_healthy	2	2	NA
CYTN	GGVNYFFDVEVGR	3	NA	NA	L	a_healthy	3	3	NA
CYTN	GGVNYFFDVEVGR	3	NA	NA	L	c_remission	1	7	NA
CYTN	GGVNYFFDVEVGR	3	NA	NA	L	c_remission	2	8	NA
CYTN	GGVNYFFDVEVGR	3	NA	NA	L	c_remission	3	9	40586.8
CYTN	GGVNYFFDVEVGR	3	NA	NA	L	b_ulcer	1	4	NA
CYTN	GGVNYFFDVEVGR	3	NA	NA	L	b_ulcer	2	5	NA
CYTN	GGVNYFFDVEVGR	3	NA	NA	L	b_ulcer	3	6	NA
CYTN	PNLDTC[57.0215]AFHEQPELQKK	2	NA	NA	L	a_healthy	1	1	6422632
CYTN	PNLDTC[57.0215]AFHEQPELQKK	2	NA	NA	L	a_healthy	2	2	829692
CYTN	PNLDTC[57.0215]AFHEQPELQKK	2	NA	NA	L	a_healthy	3	3	2.00452e+06
CYTN	PNLDTC[57.0215]AFHEQPELQKK	2	NA	NA	L	c_remission	1	7	15300000
CYTN	PNLDTC[57.0215]AFHEQPELQKK	2	NA	NA	L	c_remission	2	8	832792
CYTN	PNLDTC[57.0215]AFHEQPELQKK	2	NA	NA	L	c_remission	3	9	8670683
CYTN	PNLDTC[57.0215]AFHEQPELQKK	2	NA	NA	L	b_ulcer	1	4	701740
CYTN	PNLDTC[57.0215]AFHEQPELQKK	2	NA	NA	L	b_ulcer	2	5	2104868
CYTN	PNLDTC[57.0215]AFHEQPELQKK	2	NA	NA	L	b_ulcer	3	6	688568
CYTN	C[57.0215]SFEIYEVPWENRR	2	NA	NA	L	a_healthy	1	1	1.29496e+06
CYTN	C[57.0215]SFEIYEVPWENRR	2	NA	NA	L	a_healthy	2	2	1.32557e+06
CYTN	C[57.0215]SFEIYEVPWENRR	2	NA	NA	L	a_healthy	3	3	1.56603e+06
CYTN	C[57.0215]SFEIYEVPWENRR	2	NA	NA	L	c_remission	1	7	1.90077e+06
CYTN	C[57.0215]SFEIYEVPWENRR	2	NA	NA	L	c_remission	2	8	794496
CYTN	C[57.0215]SFEIYEVPWENRR	2	NA	NA	L	c_remission	3	9	1578701
CYTN	C[57.0215]SFEIYEVPWENRR	2	NA	NA	L	b_ulcer	1	4	906489
CYTN	C[57.0215]SFEIYEVPWENRR	2	NA	NA	L	b_ulcer	2	5	1.53555e+06
CYTN	C[57.0215]SFEIYEVPWENRR	2	NA	NA	L	b_ulcer	3	6	1.41898e+06
CYTN	PNLDTC[57.0215]AFHEQPELQKK	3	NA	NA	L	a_healthy	1	1	49200000
CYTN	PNLDTC[57.0215]AFHEQPELQKK	3	NA	NA	L	a_healthy	2	2	26000000
CYTN	PNLDTC[57.0215]AFHEQPELQKK	3	NA	NA	L	a_healthy	3	3	43800000
CYTN	PNLDTC[57.0215]AFHEQPELQKK	3	NA	NA	L	c_remission	1	7	60800000
CYTN	PNLDTC[57.0215]AFHEQPELQKK	3	NA	NA	L	c_remission	2	8	31100000
CYTN	PNLDTC[57.0215]AFHEQPELQKK	3	NA	NA	L	c_remission	3	9	45400000
CYTN	PNLDTC[57.0215]AFHEQPELQKK	3	NA	NA	L	b_ulcer	1	4	23100000
CYTN	PNLDTC[57.0215]AFHEQPELQKK	3	NA	NA	L	b_ulcer	2	5	43900000
CYTN	PNLDTC[57.0215]AFHEQPELQKK	3	NA	NA	L	b_ulcer	3	6	30700000
CYTN	C[57.0215]SFEIYEVPWENRR	3	NA	NA	L	a_healthy	1	1	1.29627e+06
CYTN	C[57.0215]SFEIYEVPWENRR	3	NA	NA	L	a_healthy	2	2	1.2531e+06
CYTN	C[57.0215]SFEIYEVPWENRR	3	NA	NA	L	a_healthy	3	3	1109894
CYTN	C[57.0215]SFEIYEVPWENRR	3	NA	NA	L	c_remission	1	7	1.65092e+06
CYTN	C[57.0215]SFEIYEVPWENRR	3	NA	NA	L	c_remission	2	8	801178
CYTN	C[57.0215]SFEIYEVPWENRR	3	NA	NA	L	c_remission	3	9	1384626
CYTN	C[57.0215]SFEIYEVPWENRR	3	NA	NA	L	b_ulcer	1	4	1.00028e+06
CYTN	C[57.0215]SFEIYEVPWENRR	3	NA	NA	L	b_ulcer	2	5	1.14113e+06
CYTN	C[57.0215]SFEIYEVPWENRR	3	NA	NA	L	b_ulcer	3	6	1130456
CYTN	PNLDTC[57.0215]AFHEQPELQKK	4	NA	NA	L	a_healthy	1	1	1.80011e+06
CYTN	PNLDTC[57.0215]AFHEQPELQKK	4	NA	NA	L	a_healthy	2	2	902121
CYTN	PNLDTC[57.0215]AFHEQPELQKK	4	NA	NA	L	a_healthy	3	3	1.25759e+06
CYTN	PNLDTC[57.0215]AFHEQPELQKK	4	NA	NA	L	c_remission	1	7	2763562
CYTN	PNLDTC[57.0215]AFHEQPELQKK	4	NA	NA	L	c_remission	2	8	974372
CYTN	PNLDTC[57.0215]AFHEQPELQKK	4	NA	NA	L	c_remission	3	9	1.93317e+06
CYTN	PNLDTC[57.0215]AFHEQPELQKK	4	NA	NA	L	b_ulcer	1	4	608808
CYTN	PNLDTC[57.0215]AFHEQPELQKK	4	NA	NA	L	b_ulcer	2	5	1319077
CYTN	PNLDTC[57.0215]AFHEQPELQKK	4	NA	NA	L	b_ulcer	3	6	949969
CYTN	HFAISEYNK	2	NA	NA	L	a_healthy	1	1	1.17561e+06
CYTN	HFAISEYNK	2	NA	NA	L	a_healthy	2	2	1.06991e+06
CYTN	HFAISEYNK	2	NA	NA	L	a_healthy	3	3	1.24113e+06
CYTN	HFAISEYNK	2	NA	NA	L	c_remission	1	7	2.38111e+06
CYTN	HFAISEYNK	2	NA	NA	L	c_remission	2	8	1.24802e+06
CYTN	HFAISEYNK	2	NA	NA	L	c_remission	3	9	1.28266e+06
CYTN	HFAISEYNK	2	NA	NA	L	b_ulcer	1	4	747520
CYTN	HFAISEYNK	2	NA	NA	L	b_ulcer	2	5	1.2305e+06
CYTN	HFAISEYNK	2	NA	NA	L	b_ulcer	3	6	1.11395e+06
CYTN	Q[-17.0265]LC[57.0215]SFEIY	2	NA	NA	L	a_healthy	1	1	20585.5
CYTN	Q[-17.0265]LC[57.0215]SFEIY	2	NA	NA	L	a_healthy	2	2	NA
CYTN	Q[-17.0265]LC[57.0215]SFEIY	2	NA	NA	L	a_healthy	3	3	NA
CYTN	Q[-17.0265]LC[57.0215]SFEIY	2	NA	NA	L	c_remission	1	7	31795.8
CYTN	Q[-17.0265]LC[57.0215]SFEIY	2	NA	NA	L	c_remission	2	8	111031
CYTN	Q[-17.0265]LC[57.0215]SFEIY	2	NA	NA	L	c_remission	3	9	NA
CYTN	Q[-17.0265]LC[57.0215]SFEIY	2	NA	NA	L	b_ulcer	1	4	20621.4
CYTN	Q[-17.0265]LC[57.0215]SFEIY	2	NA	NA	L	b_ulcer	2	5	NA
CYTN	Q[-17.0265]LC[57.0215]SFEIY	2	NA	NA	L	b_ulcer	3	6	13653.4
CYTN	DRIIPGGIYNADLNDEWVQR	3	NA	NA	L	a_healthy	1	1	88148.9
CYTN	DRIIPGGIYNADLNDEWVQR	3	NA	NA	L	a_healthy	2	2	122513
CYTN	DRIIPGGIYNADLNDEWVQR	3	NA	NA	L	a_healthy	3	3	53981.2
CYTN	DRIIPGGIYNADLNDEWVQR	3	NA	NA	L	c_remission	1	7	82235.4
CYTN	DRIIPGGIYNADLNDEWVQR	3	NA	NA	L	c_remission	2	8	285352
CYTN	DRIIPGGIYNADLNDEWVQR	3	NA	NA	L	c_remission	3	9	45933.3
CYTN	DRIIPGGIYNADLNDEWVQR	3	NA	NA	L	b_ulcer	1	4	152006
CYTN	DRIIPGGIYNADLNDEWVQR	3	NA	NA	L	b_ulcer	2	5	79114.1
CYTN	DRIIPGGIYNADLNDEWVQR	3	NA	NA	L	b_ulcer	3	6	79673.6
CYTN	RPLRVLR	2	NA	NA	L	a_healthy	1	1	NA
CYTN	RPLRVLR	2	NA	NA	L	a_healthy	2	2	NA
CYTN	RPLRVLR	2	NA	NA	L	a_healthy	3	3	NA
CYTN	RPLRVLR	2	NA	NA	L	c_remission	1	7	171809
CYTN	RPLRVLR	2	NA	NA	L	c_remission	2	8	NA
CYTN	RPLRVLR	2	NA	NA	L	c_remission	3	9	97749.2
CYTN	RPLRVLR	2	NA	NA	L	b_ulcer	1	4	158367
CYTN	RPLRVLR	2	NA	NA	L	b_ulcer	2	5	NA
CYTN	RPLRVLR	2	NA	NA	L	b_ulcer	3	6	NA
CYTN	E[-18.0106]VPWENRR	2	NA	NA	L	a_healthy	1	1	676338
CYTN	E[-18.0106]VPWENRR	2	NA	NA	L	a_healthy	2	2	299281
CYTN	E[-18.0106]VPWENRR	2	NA	NA	L	a_healthy	3	3	498176
CYTN	E[-18.0106]VPWENRR	2	NA	NA	L	c_remission	1	7	932941
CYTN	E[-18.0106]VPWENRR	2	NA	NA	L	c_remission	2	8	431836
CYTN	E[-18.0106]VPWENRR	2	NA	NA	L	c_remission	3	9	688829
CYTN	E[-18.0106]VPWENRR	2	NA	NA	L	b_ulcer	1	4	289468
CYTN	E[-18.0106]VPWENRR	2	NA	NA	L	b_ulcer	2	5	652898
CYTN	E[-18.0106]VPWENRR	2	NA	NA	L	b_ulcer	3	6	513324
CYTN	Q[-17.0265]LC[57.0215]SFEIYEVPWENR	2	NA	NA	L	a_healthy	1	1	191127
CYTN	Q[-17.0265]LC[57.0215]SFEIYEVPWENR	2	NA	NA	L	a_healthy	2	2	234828
CYTN	Q[-17.0265]LC[57.0215]SFEIYEVPWENR	2	NA	NA	L	a_healthy	3	3	204515
CYTN	Q[-17.0265]LC[57.0215]SFEIYEVPWENR	2	NA	NA	L	c_remission	1	7	350862
CYTN	Q[-17.0265]LC[57.0215]SFEIYEVPWENR	2	NA	NA	L	c_remission	2	8	460873
CYTN	Q[-17.0265]LC[57.0215]SFEIYEVPWENR	2	NA	NA	L	c_remission	3	9	237169
CYTN	Q[-17.0265]LC[57.0215]SFEIYEVPWENR	2	NA	NA	L	b_ulcer	1	4	271818
CYTN	Q[-17.0265]LC[57.0215]SFEIYEVPWENR	2	NA	NA	L	b_ulcer	2	5	143160
CYTN	Q[-17.0265]LC[57.0215]SFEIYEVPWENR	2	NA	NA	L	b_ulcer	3	6	271389
CYTN	Q[-17.0265]LC[57.0215]SFEIYEVPWENRR	2	NA	NA	L	a_healthy	1	1	965752
CYTN	Q[-17.0265]LC[57.0215]SFEIYEVPWENRR	2	NA	NA	L	a_healthy	2	2	16200000
CYTN	Q[-17.0265]LC[57.0215]SFEIYEVPWENRR	2	NA	NA	L	a_healthy	3	3	10500000
CYTN	Q[-17.0265]LC[57.0215]SFEIYEVPWENRR	2	NA	NA	L	c_remission	1	7	21300000
CYTN	Q[-17.0265]LC[57.0215]SFEIYEVPWENRR	2	NA	NA	L	c_remission	2	8	208146
CYTN	Q[-17.0265]LC[57.0215]SFEIYEVPWENRR	2	NA	NA	L	c_remission	3	9	17200000
CYTN	Q[-17.0265]LC[57.0215]SFEIYEVPWENRR	2	NA	NA	L	b_ulcer	1	4	790775
CYTN	Q[-17.0265]LC[57.0215]SFEIYEVPWENRR	2	NA	NA	L	b_ulcer	2	5	14200000
CYTN	Q[-17.0265]LC[57.0215]SFEIYEVPWENRR	2	NA	NA	L	b_ulcer	3	6	15200000
CYTN	Q[-17.0265]LC[57.0215]SFEIYEVPWENRR	3	NA	NA	L	a_healthy	1	1	8.02771e+06
CYTN	Q[-17.0265]LC[57.0215]SFEIYEVPWENRR	3	NA	NA	L	a_healthy	2	2	9272299
CYTN	Q[-17.0265]LC[57.0215]SFEIYEVPWENRR	3	NA	NA	L	a_healthy	3	3	7885538
CYTN	Q[-17.0265]LC[57.0215]SFEIYEVPWENRR	3	NA	NA	L	c_remission	1	7	8554876
CYTN	Q[-17.0265]LC[57.0215]SFEIYEVPWENRR	3	NA	NA	L	c_remission	2	8	11400000
CYTN	Q[-17.0265]LC[57.0215]SFEIYEVPWENRR	3	NA	NA	L	c_remission	3	9	7.64496e+06
CYTN	Q[-17.0265]LC[57.0215]SFEIYEVPWENRR	3	NA	NA	L	b_ulcer	1	4	7.07287e+06
CYTN	Q[-17.0265]LC[57.0215]SFEIYEVPWENRR	3	NA	NA	L	b_ulcer	2	5	7.02165e+06
CYTN	Q[-17.0265]LC[57.0215]SFEIYEVPWENRR	3	NA	NA	L	b_ulcer	3	6	7.36444e+06
CYTN	Q[-17.0265]LC[57.0215]SFEIYEVPWENRRSLVK	4	NA	NA	L	a_healthy	1	1	27146.7
CYTN	Q[-17.0265]LC[57.0215]SFEIYEVPWENRRSLVK	4	NA	NA	L	a_healthy	2	2	47293.8
CYTN	Q[-17.0265]LC[57.0215]SFEIYEVPWENRRSLVK	4	NA	NA	L	a_healthy	3	3	30644.2
CYTN	Q[-17.0265]LC[57.0215]SFEIYEVPWENRRSLVK	4	NA	NA	L	c_remission	1	7	NA
CYTN	Q[-17.0265]LC[57.0215]SFEIYEVPWENRRSLVK	4	NA	NA	L	c_remission	2	8	42997.2
CYTN	Q[-17.0265]LC[57.0215]SFEIYEVPWENRRSLVK	4	NA	NA	L	c_remission	3	9	36371.1
CYTN	Q[-17.0265]LC[57.0215]SFEIYEVPWENRRSLVK	4	NA	NA	L	b_ulcer	1	4	26905.9
CYTN	Q[-17.0265]LC[57.0215]SFEIYEVPWENRRSLVK	4	NA	NA	L	b_ulcer	2	5	26627.9
CYTN	Q[-17.0265]LC[57.0215]SFEIYEVPWENRRSLVK	4	NA	NA	L	b_ulcer	3	6	NA
CYTN	KDDYYRRPLR	2	NA	NA	L	a_healthy	1	1	600725
CYTN	KDDYYRRPLR	2	NA	NA	L	a_healthy	2	2	493803
CYTN	KDDYYRRPLR	2	NA	NA	L	a_healthy	3	3	396832
CYTN	KDDYYRRPLR	2	NA	NA	L	c_remission	1	7	650180
CYTN	KDDYYRRPLR	2	NA	NA	L	c_remission	2	8	695429
CYTN	KDDYYRRPLR	2	NA	NA	L	c_remission	3	9	554084
CYTN	KDDYYRRPLR	2	NA	NA	L	b_ulcer	1	4	173799
CYTN	KDDYYRRPLR	2	NA	NA	L	b_ulcer	2	5	447726
CYTN	KDDYYRRPLR	2	NA	NA	L	b_ulcer	3	6	350772
CYTN	KDDYYRRPLR	3	NA	NA	L	a_healthy	1	1	1.66212e+06
CYTN	KDDYYRRPLR	3	NA	NA	L	a_healthy	2	2	1.85359e+06
CYTN	KDDYYRRPLR	3	NA	NA	L	a_healthy	3	3	1.48432e+06
CYTN	KDDYYRRPLR	3	NA	NA	L	c_remission	1	7	1.65545e+06
CYTN	KDDYYRRPLR	3	NA	NA	L	c_remission	2	8	1999821
CYTN	KDDYYRRPLR	3	NA	NA	L	c_remission	3	9	1.42733e+06
CYTN	KDDYYRRPLR	3	NA	NA	L	b_ulcer	1	4	1.85133e+06
CYTN	KDDYYRRPLR	3	NA	NA	L	b_ulcer	2	5	1.62582e+06
CYTN	KDDYYRRPLR	3	NA	NA	L	b_ulcer	3	6	1.34428e+06
CYTA	EDLVLTGYQVDKNKDDELTGF	3	NA	NA	L	a_healthy	1	1	NA
CYTA	EDLVLTGYQVDKNKDDELTGF	3	NA	NA	L	a_healthy	2	2	NA
CYTA	EDLVLTGYQVDKNKDDELTGF	3	NA	NA	L	a_healthy	3	3	39706.5
CYTA	EDLVLTGYQVDKNKDDELTGF	3	NA	NA	L	c_remission	1	7	NA
CYTA	EDLVLTGYQVDKNKDDELTGF	3	NA	NA	L	c_remission	2	8	NA
CYTA	EDLVLTGYQVDKNKDDELTGF	3	NA	NA	L	c_remission	3	9	NA
CYTA	EDLVLTGYQVDKNKDDELTGF	3	NA	NA	L	b_ulcer	1	4	28961
CYTA	EDLVLTGYQVDKNKDDELTGF	3	NA	NA	L	b_ulcer	2	5	NA
CYTA	EDLVLTGYQVDKNKDDELTGF	3	NA	NA	L	b_ulcer	3	6	NA
CYTA	SLPGQNEDLVLTGYQVDKNKDDELTGF	3	NA	NA	L	a_healthy	1	1	45550.3
CYTA	SLPGQNEDLVLTGYQVDKNKDDELTGF	3	NA	NA	L	a_healthy	2	2	45589.5
CYTA	SLPGQNEDLVLTGYQVDKNKDDELTGF	3	NA	NA	L	a_healthy	3	3	90630.1
CYTA	SLPGQNEDLVLTGYQVDKNKDDELTGF	3	NA	NA	L	c_remission	1	7	71369.1
CYTA	SLPGQNEDLVLTGYQVDKNKDDELTGF	3	NA	NA	L	c_remission	2	8	37615.2
CYTA	SLPGQNEDLVLTGYQVDKNKDDELTGF	3	NA	NA	L	c_remission	3	9	82960.3
CYTA	SLPGQNEDLVLTGYQVDKNKDDELTGF	3	NA	NA	L	b_ulcer	1	4	44509.8
CYTA	SLPGQNEDLVLTGYQVDKNKDDELTGF	3	NA	NA	L	b_ulcer	2	5	44101.7
CYTA	SLPGQNEDLVLTGYQVDKNKDDELTGF	3	NA	NA	L	b_ulcer	3	6	46002.8
CYTA	MIPGGLSEAKPATPEIQEIVDK	3	NA	NA	L	a_healthy	1	1	NA
CYTA	MIPGGLSEAKPATPEIQEIVDK	3	NA	NA	L	a_healthy	2	2	NA
CYTA	MIPGGLSEAKPATPEIQEIVDK	3	NA	NA	L	a_healthy	3	3	61955.2
CYTA	MIPGGLSEAKPATPEIQEIVDK	3	NA	NA	L	c_remission	1	7	NA
CYTA	MIPGGLSEAKPATPEIQEIVDK	3	NA	NA	L	c_remission	2	8	NA
CYTA	MIPGGLSEAKPATPEIQEIVDK	3	NA	NA	L	c_remission	3	9	NA
CYTA	MIPGGLSEAKPATPEIQEIVDK	3	NA	NA	L	b_ulcer	1	4	30759.4
CYTA	MIPGGLSEAKPATPEIQEIVDK	3	NA	NA	L	b_ulcer	2	5	NA
CYTA	MIPGGLSEAKPATPEIQEIVDK	3	NA	NA	L	b_ulcer	3	6	19081.6
CYTA	VKPQLEEKTNETYGK	3	NA	NA	L	a_healthy	1	1	NA
CYTA	VKPQLEEKTNETYGK	3	NA	NA	L	a_healthy	2	2	NA
CYTA	VKPQLEEKTNETYGK	3	NA	NA	L	a_healthy	3	3	18268.1
CYTA	VKPQLEEKTNETYGK	3	NA	NA	L	c_remission	1	7	NA
CYTA	VKPQLEEKTNETYGK	3	NA	NA	L	c_remission	2	8	NA
CYTA	VKPQLEEKTNETYGK	3	NA	NA	L	c_remission	3	9	NA
CYTA	VKPQLEEKTNETYGK	3	NA	NA	L	b_ulcer	1	4	NA
CYTA	VKPQLEEKTNETYGK	3	NA	NA	L	b_ulcer	2	5	NA
CYTA	VKPQLEEKTNETYGK	3	NA	NA	L	b_ulcer	3	6	6597.13
CYTA	TQVVAGTNYYIK	2	NA	NA	L	a_healthy	1	1	75362.2
CYTA	TQVVAGTNYYIK	2	NA	NA	L	a_healthy	2	2	77830.5
CYTA	TQVVAGTNYYIK	2	NA	NA	L	a_healthy	3	3	145720
CYTA	TQVVAGTNYYIK	2	NA	NA	L	c_remission	1	7	86975
CYTA	TQVVAGTNYYIK	2	NA	NA	L	c_remission	2	8	65001.9
CYTA	TQVVAGTNYYIK	2	NA	NA	L	c_remission	3	9	95065.6
CYTA	TQVVAGTNYYIK	2	NA	NA	L	b_ulcer	1	4	85536.4
CYTA	TQVVAGTNYYIK	2	NA	NA	L	b_ulcer	2	5	94205.3
CYTA	TQVVAGTNYYIK	2	NA	NA	L	b_ulcer	3	6	78028.8
CYTA	LEAVQYK	2	NA	NA	L	a_healthy	1	1	NA
CYTA	LEAVQYK	2	NA	NA	L	a_healthy	2	2	NA
CYTA	LEAVQYK	2	NA	NA	L	a_healthy	3	3	NA
CYTA	LEAVQYK	2	NA	NA	L	c_remission	1	7	NA
CYTA	LEAVQYK	2	NA	NA	L	c_remission	2	8	NA
CYTA	LEAVQYK	2	NA	NA	L	c_remission	3	9	NA
CYTA	LEAVQYK	2	NA	NA	L	b_ulcer	1	4	NA
CYTA	LEAVQYK	2	NA	NA	L	b_ulcer	2	5	NA
CYTA	LEAVQYK	2	NA	NA	L	b_ulcer	3	6	NA
KNG1	KLGQSLDC[57.0215]NAEVYVVPWEKK	3	NA	NA	L	a_healthy	1	1	50546.5
KNG1	KLGQSLDC[57.0215]NAEVYVVPWEKK	3	NA	NA	L	a_healthy	2	2	16594.6
KNG1	KLGQSLDC[57.0215]NAEVYVVPWEKK	3	NA	NA	L	a_healthy	3	3	42535.4
KNG1	KLGQSLDC[57.0215]NAEVYVVPWEKK	3	NA	NA	L	c_remission	1	7	40307.9
KNG1	KLGQSLDC[57.0215]NAEVYVVPWEKK	3	NA	NA	L	c_remission	2	8	59457
KNG1	KLGQSLDC[57.0215]NAEVYVVPWEKK	3	NA	NA	L	c_remission	3	9	47279.3
KNG1	KLGQSLDC[57.0215]NAEVYVVPWEKK	3	NA	NA	L	b_ulcer	1	4	46881.4
KNG1	KLGQSLDC[57.0215]NAEVYVVPWEKK	3	NA	NA	L	b_ulcer	2	5	96466.9
KNG1	KLGQSLDC[57.0215]NAEVYVVPWEKK	3	NA	NA	L	b_ulcer	3	6	38074.3
KNG1	KLGQSLDC[57.0215]NAEVYVVPWEKK	4	NA	NA	L	a_healthy	1	1	125543
KNG1	KLGQSLDC[57.0215]NAEVYVVPWEKK	4	NA	NA	L	a_healthy	2	2	55811.5
KNG1	KLGQSLDC[57.0215]NAEVYVVPWEKK	4	NA	NA	L	a_healthy	3	3	110216
KNG1	KLGQSLDC[57.0215]NAEVYVVPWEKK	4	NA	NA	L	c_remission	1	7	123841
KNG1	KLGQSLDC[57.0215]NAEVYVVPWEKK	4	NA	NA	L	c_remission	2	8	122470
KNG1	KLGQSLDC[57.0215]NAEVYVVPWEKK	4	NA	NA	L	c_remission	3	9	92961.3
KNG1	KLGQSLDC[57.0215]NAEVYVVPWEKK	4	NA	NA	L	b_ulcer	1	4	129210
KNG1	KLGQSLDC[57.0215]NAEVYVVPWEKK	4	NA	NA	L	b_ulcer	2	5	196690
KNG1	KLGQSLDC[57.0215]NAEVYVVPWEKK	4	NA	NA	L	b_ulcer	3	6	109773
KNG1	TVGSDTFYSFK	2	NA	NA	L	a_healthy	1	1	210447
KNG1	TVGSDTFYSFK	2	NA	NA	L	a_healthy	2	2	95942.7
KNG1	TVGSDTFYSFK	2	NA	NA	L	a_healthy	3	3	263157
KNG1	TVGSDTFYSFK	2	NA	NA	L	c_remission	1	7	318455
KNG1	TVGSDTFYSFK	2	NA	NA	L	c_remission	2	8	186299
KNG1	TVGSDTFYSFK	2	NA	NA	L	c_remission	3	9	178296
KNG1	TVGSDTFYSFK	2	NA	NA	L	b_ulcer	1	4	297743
KNG1	TVGSDTFYSFK	2	NA	NA	L	b_ulcer	2	5	410668
KNG1	TVGSDTFYSFK	2	NA	NA	L	b_ulcer	3	6	237909
KNG1	TVGSDTFYSFKYEIK	2	NA	NA	L	a_healthy	1	1	35732
KNG1	TVGSDTFYSFKYEIK	2	NA	NA	L	a_healthy	2	2	NA
KNG1	TVGSDTFYSFKYEIK	2	NA	NA	L	a_healthy	3	3	33882
KNG1	TVGSDTFYSFKYEIK	2	NA	NA	L	c_remission	1	7	24075.5
KNG1	TVGSDTFYSFKYEIK	2	NA	NA	L	c_remission	2	8	28984.9
KNG1	TVGSDTFYSFKYEIK	2	NA	NA	L	c_remission	3	9	14863.4
KNG1	TVGSDTFYSFKYEIK	2	NA	NA	L	b_ulcer	1	4	41619
KNG1	TVGSDTFYSFKYEIK	2	NA	NA	L	b_ulcer	2	5	79692.4
KNG1	TVGSDTFYSFKYEIK	2	NA	NA	L	b_ulcer	3	6	31946.6
KNG1	TVGSDTFYSFKYEIK	3	NA	NA	L	a_healthy	1	1	132287
KNG1	TVGSDTFYSFKYEIK	3	NA	NA	L	a_healthy	2	2	56598.5
KNG1	TVGSDTFYSFKYEIK	3	NA	NA	L	a_healthy	3	3	128270
KNG1	TVGSDTFYSFKYEIK	3	NA	NA	L	c_remission	1	7	101112
KNG1	TVGSDTFYSFKYEIK	3	NA	NA	L	c_remission	2	8	128405
KNG1	TVGSDTFYSFKYEIK	3	NA	NA	L	c_remission	3	9	58274.9
KNG1	TVGSDTFYSFKYEIK	3	NA	NA	L	b_ulcer	1	4	140245
KNG1	TVGSDTFYSFKYEIK	3	NA	NA	L	b_ulcer	2	5	244880
KNG1	TVGSDTFYSFKYEIK	3	NA	NA	L	b_ulcer	3	6	140029
KNG1	YFIDFVAR	2	NA	NA	L	a_healthy	1	1	105724
KNG1	YFIDFVAR	2	NA	NA	L	a_healthy	2	2	53232.8
KNG1	YFIDFVAR	2	NA	NA	L	a_healthy	3	3	125177
KNG1	YFIDFVAR	2	NA	NA	L	c_remission	1	7	114922
KNG1	YFIDFVAR	2	NA	NA	L	c_remission	2	8	136980
KNG1	YFIDFVAR	2	NA	NA	L	c_remission	3	9	73972.4
KNG1	YFIDFVAR	2	NA	NA	L	b_ulcer	1	4	135323
KNG1	YFIDFVAR	2	NA	NA	L	b_ulcer	2	5	190402
KNG1	YFIDFVAR	2	NA	NA	L	b_ulcer	3	6	97085.9
KNG1	TVGSDTFYSFKYEIKEGDC[57.0215]PVQSGK	3	NA	NA	L	a_healthy	1	1	32387.7
KNG1	TVGSDTFYSFKYEIKEGDC[57.0215]PVQSGK	3	NA	NA	L	a_healthy	2	2	NA
KNG1	TVGSDTFYSFKYEIKEGDC[57.0215]PVQSGK	3	NA	NA	L	a_healthy	3	3	27999.8
KNG1	TVGSDTFYSFKYEIKEGDC[57.0215]PVQSGK	3	NA	NA	L	c_remission	1	7	NA
KNG1	TVGSDTFYSFKYEIKEGDC[57.0215]PVQSGK	3	NA	NA	L	c_remission	2	8	29084.3
KNG1	TVGSDTFYSFKYEIKEGDC[57.0215]PVQSGK	3	NA	NA	L	c_remission	3	9	NA
KNG1	TVGSDTFYSFKYEIKEGDC[57.0215]PVQSGK	3	NA	NA	L	b_ulcer	1	4	24321
KNG1	TVGSDTFYSFKYEIKEGDC[57.0215]PVQSGK	3	NA	NA	L	b_ulcer	2	5	60804.3
KNG1	TVGSDTFYSFKYEIKEGDC[57.0215]PVQSGK	3	NA	NA	L	b_ulcer	3	6	NA
KNG1	TVGSDTFYSFKYEIKEGDC[57.0215]PVQSGK	4	NA	NA	L	a_healthy	1	1	79858.7
KNG1	TVGSDTFYSFKYEIKEGDC[57.0215]PVQSGK	4	NA	NA	L	a_healthy	2	2	43305.9
KNG1	TVGSDTFYSFKYEIKEGDC[57.0215]PVQSGK	4	NA	NA	L	a_healthy	3	3	44748.3
KNG1	TVGSDTFYSFKYEIKEGDC[57.0215]PVQSGK	4	NA	NA	L	c_remission	1	7	48269.8
KNG1	TVGSDTFYSFKYEIKEGDC[57.0215]PVQSGK	4	NA	NA	L	c_remission	2	8	81407
KNG1	TVGSDTFYSFKYEIKEGDC[57.0215]PVQSGK	4	NA	NA	L	c_remission	3	9	50046.4
KNG1	TVGSDTFYSFKYEIKEGDC[57.0215]PVQSGK	4	NA	NA	L	b_ulcer	1	4	56970.9
KNG1	TVGSDTFYSFKYEIKEGDC[57.0215]PVQSGK	4	NA	NA	L	b_ulcer	2	5	82972.8
KNG1	TVGSDTFYSFKYEIKEGDC[57.0215]PVQSGK	4	NA	NA	L	b_ulcer	3	6	44260.7
KNG1	VQVVAGKK	2	NA	NA	L	a_healthy	1	1	28624.6
KNG1	VQVVAGKK	2	NA	NA	L	a_healthy	2	2	NA
KNG1	VQVVAGKK	2	NA	NA	L	a_healthy	3	3	NA
KNG1	VQVVAGKK	2	NA	NA	L	c_remission	1	7	NA
KNG1	VQVVAGKK	2	NA	NA	L	c_remission	2	8	23251.6
KNG1	VQVVAGKK	2	NA	NA	L	c_remission	3	9	NA
KNG1	VQVVAGKK	2	NA	NA	L	b_ulcer	1	4	23323.3
KNG1	VQVVAGKK	2	NA	NA	L	b_ulcer	2	5	52358
KNG1	VQVVAGKK	2	NA	NA	L	b_ulcer	3	6	21748.9
KNG1	Q[-17.0265]ESQSEEIDC[57.0215]NDKDLFK	2	NA	NA	L	a_healthy	1	1	334765
KNG1	Q[-17.0265]ESQSEEIDC[57.0215]NDKDLFK	2	NA	NA	L	a_healthy	2	2	141994
KNG1	Q[-17.0265]ESQSEEIDC[57.0215]NDKDLFK	2	NA	NA	L	a_healthy	3	3	396409
KNG1	Q[-17.0265]ESQSEEIDC[57.0215]NDKDLFK	2	NA	NA	L	c_remission	1	7	433109
KNG1	Q[-17.0265]ESQSEEIDC[57.0215]NDKDLFK	2	NA	NA	L	c_remission	2	8	228192
KNG1	Q[-17.0265]ESQSEEIDC[57.0215]NDKDLFK	2	NA	NA	L	c_remission	3	9	252863
KNG1	Q[-17.0265]ESQSEEIDC[57.0215]NDKDLFK	2	NA	NA	L	b_ulcer	1	4	438854
KNG1	Q[-17.0265]ESQSEEIDC[57.0215]NDKDLFK	2	NA	NA	L	b_ulcer	2	5	629630
KNG1	Q[-17.0265]ESQSEEIDC[57.0215]NDKDLFK	2	NA	NA	L	b_ulcer	3	6	339093
KNG1	Q[-17.0265]ESQSEEIDC[57.0215]NDKDLFKAVDAALK	3	NA	NA	L	a_healthy	1	1	78249.6
KNG1	Q[-17.0265]ESQSEEIDC[57.0215]NDKDLFKAVDAALK	3	NA	NA	L	a_healthy	2	2	45913.3
KNG1	Q[-17.0265]ESQSEEIDC[57.0215]NDKDLFKAVDAALK	3	NA	NA	L	a_healthy	3	3	57274.9
KNG1	Q[-17.0265]ESQSEEIDC[57.0215]NDKDLFKAVDAALK	3	NA	NA	L	c_remission	1	7	51358.2
KNG1	Q[-17.0265]ESQSEEIDC[57.0215]NDKDLFKAVDAALK	3	NA	NA	L	c_remission	2	8	63009.3
KNG1	Q[-17.0265]ESQSEEIDC[57.0215]NDKDLFKAVDAALK	3	NA	NA	L	c_remission	3	9	49280.8
KNG1	Q[-17.0265]ESQSEEIDC[57.0215]NDKDLFKAVDAALK	3	NA	NA	L	b_ulcer	1	4	65515.8
KNG1	Q[-17.0265]ESQSEEIDC[57.0215]NDKDLFKAVDAALK	3	NA	NA	L	b_ulcer	2	5	106741
KNG1	Q[-17.0265]ESQSEEIDC[57.0215]NDKDLFKAVDAALK	3	NA	NA	L	b_ulcer	3	6	48901.7
KNG1	TGEC[57.0215]TATVGKR	2	NA	NA	L	a_healthy	1	1	20488.1
KNG1	TGEC[57.0215]TATVGKR	2	NA	NA	L	a_healthy	2	2	15543.2
KNG1	TGEC[57.0215]TATVGKR	2	NA	NA	L	a_healthy	3	3	21886.7
KNG1	TGEC[57.0215]TATVGKR	2	NA	NA	L	c_remission	1	7	23962.9
KNG1	TGEC[57.0215]TATVGKR	2	NA	NA	L	c_remission	2	8	NA
KNG1	TGEC[57.0215]TATVGKR	2	NA	NA	L	c_remission	3	9	13820.6
KNG1	TGEC[57.0215]TATVGKR	2	NA	NA	L	b_ulcer	1	4	29176.9
KNG1	TGEC[57.0215]TATVGKR	2	NA	NA	L	b_ulcer	2	5	34019.9
KNG1	TGEC[57.0215]TATVGKR	2	NA	NA	L	b_ulcer	3	6	12066
KNG1	PTNSPELEETLTHTITK	2	NA	NA	L	a_healthy	1	1	46029.8
KNG1	PTNSPELEETLTHTITK	2	NA	NA	L	a_healthy	2	2	22843.5
KNG1	PTNSPELEETLTHTITK	2	NA	NA	L	a_healthy	3	3	27214.4
KNG1	PTNSPELEETLTHTITK	2	NA	NA	L	c_remission	1	7	38604.1
KNG1	PTNSPELEETLTHTITK	2	NA	NA	L	c_remission	2	8	37106.2
KNG1	PTNSPELEETLTHTITK	2	NA	NA	L	c_remission	3	9	38830.9
KNG1	PTNSPELEETLTHTITK	2	NA	NA	L	b_ulcer	1	4	13411.3
KNG1	PTNSPELEETLTHTITK	2	NA	NA	L	b_ulcer	2	5	81851.3
KNG1	PTNSPELEETLTHTITK	2	NA	NA	L	b_ulcer	3	6	13371.4
KNG1	AATGEC[57.0215]TATVGK	2	NA	NA	L	a_healthy	1	1	27769.3
KNG1	AATGEC[57.0215]TATVGK	2	NA	NA	L	a_healthy	2	2	31440.4
KNG1	AATGEC[57.0215]TATVGK	2	NA	NA	L	a_healthy	3	3	66144.1
KNG1	AATGEC[57.0215]TATVGK	2	NA	NA	L	c_remission	1	7	53601.5
KNG1	AATGEC[57.0215]TATVGK	2	NA	NA	L	c_remission	2	8	53770.6
KNG1	AATGEC[57.0215]TATVGK	2	NA	NA	L	c_remission	3	9	NA
KNG1	AATGEC[57.0215]TATVGK	2	NA	NA	L	b_ulcer	1	4	66659.8
KNG1	AATGEC[57.0215]TATVGK	2	NA	NA	L	b_ulcer	2	5	48603.4
KNG1	AATGEC[57.0215]TATVGK	2	NA	NA	L	b_ulcer	3	6	65298.6
KNG1	AATGEC[57.0215]TATVGKR	2	NA	NA	L	a_healthy	1	1	62267.4
KNG1	AATGEC[57.0215]TATVGKR	2	NA	NA	L	a_healthy	2	2	29430.4
KNG1	AATGEC[57.0215]TATVGKR	2	NA	NA	L	a_healthy	3	3	51484.8
KNG1	AATGEC[57.0215]TATVGKR	2	NA	NA	L	c_remission	1	7	43653.5
KNG1	AATGEC[57.0215]TATVGKR	2	NA	NA	L	c_remission	2	8	NA
KNG1	AATGEC[57.0215]TATVGKR	2	NA	NA	L	c_remission	3	9	NA
KNG1	AATGEC[57.0215]TATVGKR	2	NA	NA	L	b_ulcer	1	4	62203.1
KNG1	AATGEC[57.0215]TATVGKR	2	NA	NA	L	b_ulcer	2	5	75460.9
KNG1	AATGEC[57.0215]TATVGKR	2	NA	NA	L	b_ulcer	3	6	46432.8
KNG1	DIPTNSPELEETLTHTITK	2	NA	NA	L	a_healthy	1	1	110897
KNG1	DIPTNSPELEETLTHTITK	2	NA	NA	L	a_healthy	2	2	58132.6
KNG1	DIPTNSPELEETLTHTITK	2	NA	NA	L	a_healthy	3	3	155954
KNG1	DIPTNSPELEETLTHTITK	2	NA	NA	L	c_remission	1	7	111584
KNG1	DIPTNSPELEETLTHTITK	2	NA	NA	L	c_remission	2	8	112768
KNG1	DIPTNSPELEETLTHTITK	2	NA	NA	L	c_remission	3	9	96679.7
KNG1	DIPTNSPELEETLTHTITK	2	NA	NA	L	b_ulcer	1	4	187365
KNG1	DIPTNSPELEETLTHTITK	2	NA	NA	L	b_ulcer	2	5	289600
KNG1	DIPTNSPELEETLTHTITK	2	NA	NA	L	b_ulcer	3	6	128229
KNG1	DIPTNSPELEETLTHTITK	3	NA	NA	L	a_healthy	1	1	221576
KNG1	DIPTNSPELEETLTHTITK	3	NA	NA	L	a_healthy	2	2	126572
KNG1	DIPTNSPELEETLTHTITK	3	NA	NA	L	a_healthy	3	3	359314
KNG1	DIPTNSPELEETLTHTITK	3	NA	NA	L	c_remission	1	7	256928
KNG1	DIPTNSPELEETLTHTITK	3	NA	NA	L	c_remission	2	8	288685
KNG1	DIPTNSPELEETLTHTITK	3	NA	NA	L	c_remission	3	9	214832
KNG1	DIPTNSPELEETLTHTITK	3	NA	NA	L	b_ulcer	1	4	397852
KNG1	DIPTNSPELEETLTHTITK	3	NA	NA	L	b_ulcer	2	5	534476
KNG1	DIPTNSPELEETLTHTITK	3	NA	NA	L	b_ulcer	3	6	310876
KNG1	YNSQNQSNNQFVLYR	2	NA	NA	L	a_healthy	1	1	81439.8
KNG1	YNSQNQSNNQFVLYR	2	NA	NA	L	a_healthy	2	2	32414
KNG1	YNSQNQSNNQFVLYR	2	NA	NA	L	a_healthy	3	3	90782.4
KNG1	YNSQNQSNNQFVLYR	2	NA	NA	L	c_remission	1	7	50476.1
KNG1	YNSQNQSNNQFVLYR	2	NA	NA	L	c_remission	2	8	75930.4
KNG1	YNSQNQSNNQFVLYR	2	NA	NA	L	c_remission	3	9	43281.9
KNG1	YNSQNQSNNQFVLYR	2	NA	NA	L	b_ulcer	1	4	72042.7
KNG1	YNSQNQSNNQFVLYR	2	NA	NA	L	b_ulcer	2	5	159965
KNG1	YNSQNQSNNQFVLYR	2	NA	NA	L	b_ulcer	3	6	78155.6
KNG1	YNSQNQSNNQFVLYR	3	NA	NA	L	a_healthy	1	1	63186.7
KNG1	YNSQNQSNNQFVLYR	3	NA	NA	L	a_healthy	2	2	41968.9
KNG1	YNSQNQSNNQFVLYR	3	NA	NA	L	a_healthy	3	3	67067.9
KNG1	YNSQNQSNNQFVLYR	3	NA	NA	L	c_remission	1	7	62377.4
KNG1	YNSQNQSNNQFVLYR	3	NA	NA	L	c_remission	2	8	56411
KNG1	YNSQNQSNNQFVLYR	3	NA	NA	L	c_remission	3	9	43219.1
KNG1	YNSQNQSNNQFVLYR	3	NA	NA	L	b_ulcer	1	4	71245.1
KNG1	YNSQNQSNNQFVLYR	3	NA	NA	L	b_ulcer	2	5	80363.8
KNG1	YNSQNQSNNQFVLYR	3	NA	NA	L	b_ulcer	3	6	51887.5
KNG1	IC[57.0215]VGC[57.0215]PR	2	NA	NA	L	a_healthy	1	1	68862.2
KNG1	IC[57.0215]VGC[57.0215]PR	2	NA	NA	L	a_healthy	2	2	76503.2
KNG1	IC[57.0215]VGC[57.0215]PR	2	NA	NA	L	a_healthy	3	3	94997.5
KNG1	IC[57.0215]VGC[57.0215]PR	2	NA	NA	L	c_remission	1	7	119129
KNG1	IC[57.0215]VGC[57.0215]PR	2	NA	NA	L	c_remission	2	8	128205
KNG1	IC[57.0215]VGC[57.0215]PR	2	NA	NA	L	c_remission	3	9	26892.1
KNG1	IC[57.0215]VGC[57.0215]PR	2	NA	NA	L	b_ulcer	1	4	100488
KNG1	IC[57.0215]VGC[57.0215]PR	2	NA	NA	L	b_ulcer	2	5	107655
KNG1	IC[57.0215]VGC[57.0215]PR	2	NA	NA	L	b_ulcer	3	6	120455
KNG1	C[-17.0265]PGRPWK	2	NA	NA	L	a_healthy	1	1	63704.6
KNG1	C[-17.0265]PGRPWK	2	NA	NA	L	a_healthy	2	2	33505.4
KNG1	C[-17.0265]PGRPWK	2	NA	NA	L	a_healthy	3	3	67702.5
KNG1	C[-17.0265]PGRPWK	2	NA	NA	L	c_remission	1	7	65600
KNG1	C[-17.0265]PGRPWK	2	NA	NA	L	c_remission	2	8	36514.3
KNG1	C[-17.0265]PGRPWK	2	NA	NA	L	c_remission	3	9	52305.5
KNG1	C[-17.0265]PGRPWK	2	NA	NA	L	b_ulcer	1	4	57939
KNG1	C[-17.0265]PGRPWK	2	NA	NA	L	b_ulcer	2	5	103060
KNG1	C[-17.0265]PGRPWK	2	NA	NA	L	b_ulcer	3	6	57177.3
KNG1	EGDC[57.0215]PVQSGK	2	NA	NA	L	a_healthy	1	1	31478.4
KNG1	EGDC[57.0215]PVQSGK	2	NA	NA	L	a_healthy	2	2	NA
KNG1	EGDC[57.0215]PVQSGK	2	NA	NA	L	a_healthy	3	3	20274.4
KNG1	EGDC[57.0215]PVQSGK	2	NA	NA	L	c_remission	1	7	46683.7
KNG1	EGDC[57.0215]PVQSGK	2	NA	NA	L	c_remission	2	8	43295
KNG1	EGDC[57.0215]PVQSGK	2	NA	NA	L	c_remission	3	9	NA
KNG1	EGDC[57.0215]PVQSGK	2	NA	NA	L	b_ulcer	1	4	60890.8
KNG1	EGDC[57.0215]PVQSGK	2	NA	NA	L	b_ulcer	2	5	50715
KNG1	EGDC[57.0215]PVQSGK	2	NA	NA	L	b_ulcer	3	6	40095.9
KNG1	QVVAGLNFR	2	NA	NA	L	a_healthy	1	1	NA
KNG1	QVVAGLNFR	2	NA	NA	L	a_healthy	2	2	NA
KNG1	QVVAGLNFR	2	NA	NA	L	a_healthy	3	3	NA
KNG1	QVVAGLNFR	2	NA	NA	L	c_remission	1	7	NA
KNG1	QVVAGLNFR	2	NA	NA	L	c_remission	2	8	NA
KNG1	QVVAGLNFR	2	NA	NA	L	c_remission	3	9	NA
KNG1	QVVAGLNFR	2	NA	NA	L	b_ulcer	1	4	NA
KNG1	QVVAGLNFR	2	NA	NA	L	b_ulcer	2	5	NA
KNG1	QVVAGLNFR	2	NA	NA	L	b_ulcer	3	6	NA
KNG1	KYFIDFVAR	2	NA	NA	L	a_healthy	1	1	84812.5
KNG1	KYFIDFVAR	2	NA	NA	L	a_healthy	2	2	51957.7
KNG1	KYFIDFVAR	2	NA	NA	L	a_healthy	3	3	103341
KNG1	KYFIDFVAR	2	NA	NA	L	c_remission	1	7	94722.7
KNG1	KYFIDFVAR	2	NA	NA	L	c_remission	2	8	127086
KNG1	KYFIDFVAR	2	NA	NA	L	c_remission	3	9	49997.3
KNG1	KYFIDFVAR	2	NA	NA	L	b_ulcer	1	4	104749
KNG1	KYFIDFVAR	2	NA	NA	L	b_ulcer	2	5	187252
KNG1	KYFIDFVAR	2	NA	NA	L	b_ulcer	3	6	92293.2
KNG1	FSVATQTC[57.0215]QITPAEGPVVTAQYDC[57.0215]LGC[57.0215]VHPISTQSPDLEPILR	4	NA	NA	L	a_healthy	1	1	189958
KNG1	FSVATQTC[57.0215]QITPAEGPVVTAQYDC[57.0215]LGC[57.0215]VHPISTQSPDLEPILR	4	NA	NA	L	a_healthy	2	2	106283
KNG1	FSVATQTC[57.0215]QITPAEGPVVTAQYDC[57.0215]LGC[57.0215]VHPISTQSPDLEPILR	4	NA	NA	L	a_healthy	3	3	201514
KNG1	FSVATQTC[57.0215]QITPAEGPVVTAQYDC[57.0215]LGC[57.0215]VHPISTQSPDLEPILR	4	NA	NA	L	c_remission	1	7	239265
KNG1	FSVATQTC[57.0215]QITPAEGPVVTAQYDC[57.0215]LGC[57.0215]VHPISTQSPDLEPILR	4	NA	NA	L	c_remission	2	8	105492
KNG1	FSVATQTC[57.0215]QITPAEGPVVTAQYDC[57.0215]LGC[57.0215]VHPISTQSPDLEPILR	4	NA	NA	L	c_remission	3	9	125648
KNG1	FSVATQTC[57.0215]QITPAEGPVVTAQYDC[57.0215]LGC[57.0215]VHPISTQSPDLEPILR	4	NA	NA	L	b_ulcer	1	4	230248
KNG1	FSVATQTC[57.0215]QITPAEGPVVTAQYDC[57.0215]LGC[57.0215]VHPISTQSPDLEPILR	4	NA	NA	L	b_ulcer	2	5	347036
KNG1	FSVATQTC[57.0215]QITPAEGPVVTAQYDC[57.0215]LGC[57.0215]VHPISTQSPDLEPILR	4	NA	NA	L	b_ulcer	3	6	190359
KNG1	FSVATQTC[57.0215]QITPAEGPVVTAQYDC[57.0215]LGC[57.0215]VHPISTQSPDLEPILR	5	NA	NA	L	a_healthy	1	1	NA
KNG1	FSVATQTC[57.0215]QITPAEGPVVTAQYDC[57.0215]LGC[57.0215]VHPISTQSPDLEPILR	5	NA	NA	L	a_healthy	2	2	NA
KNG1	FSVATQTC[57.0215]QITPAEGPVVTAQYDC[57.0215]LGC[57.0215]VHPISTQSPDLEPILR	5	NA	NA	L	a_healthy	3	3	18377.1
KNG1	FSVATQTC[57.0215]QITPAEGPVVTAQYDC[57.0215]LGC[57.0215]VHPISTQSPDLEPILR	5	NA	NA	L	c_remission	1	7	NA
KNG1	FSVATQTC[57.0215]QITPAEGPVVTAQYDC[57.0215]LGC[57.0215]VHPISTQSPDLEPILR	5	NA	NA	L	c_remission	2	8	NA
KNG1	FSVATQTC[57.0215]QITPAEGPVVTAQYDC[57.0215]LGC[57.0215]VHPISTQSPDLEPILR	5	NA	NA	L	c_remission	3	9	NA
KNG1	FSVATQTC[57.0215]QITPAEGPVVTAQYDC[57.0215]LGC[57.0215]VHPISTQSPDLEPILR	5	NA	NA	L	b_ulcer	1	4	9583.68
KNG1	FSVATQTC[57.0215]QITPAEGPVVTAQYDC[57.0215]LGC[57.0215]VHPISTQSPDLEPILR	5	NA	NA	L	b_ulcer	2	5	40115.1
KNG1	FSVATQTC[57.0215]QITPAEGPVVTAQYDC[57.0215]LGC[57.0215]VHPISTQSPDLEPILR	5	NA	NA	L	b_ulcer	3	6	NA
KNG1	KIYPTVNC[57.0215]QPLGMISLM	2	NA	NA	L	a_healthy	1	1	NA
KNG1	KIYPTVNC[57.0215]QPLGMISLM	2	NA	NA	L	a_healthy	2	2	NA
KNG1	KIYPTVNC[57.0215]QPLGMISLM	2	NA	NA	L	a_healthy	3	3	75809.9
KNG1	KIYPTVNC[57.0215]QPLGMISLM	2	NA	NA	L	c_remission	1	7	NA
KNG1	KIYPTVNC[57.0215]QPLGMISLM	2	NA	NA	L	c_remission	2	8	73045.8
KNG1	KIYPTVNC[57.0215]QPLGMISLM	2	NA	NA	L	c_remission	3	9	NA
KNG1	KIYPTVNC[57.0215]QPLGMISLM	2	NA	NA	L	b_ulcer	1	4	92808.1
KNG1	KIYPTVNC[57.0215]QPLGMISLM	2	NA	NA	L	b_ulcer	2	5	148128
KNG1	KIYPTVNC[57.0215]QPLGMISLM	2	NA	NA	L	b_ulcer	3	6	84560.3
KNG1	AVDAALKK	2	NA	NA	L	a_healthy	1	1	NA
KNG1	AVDAALKK	2	NA	NA	L	a_healthy	2	2	20242.1
KNG1	AVDAALKK	2	NA	NA	L	a_healthy	3	3	20439.2
KNG1	AVDAALKK	2	NA	NA	L	c_remission	1	7	NA
KNG1	AVDAALKK	2	NA	NA	L	c_remission	2	8	33989.4
KNG1	AVDAALKK	2	NA	NA	L	c_remission	3	9	NA
KNG1	AVDAALKK	2	NA	NA	L	b_ulcer	1	4	31494.6
KNG1	AVDAALKK	2	NA	NA	L	b_ulcer	2	5	NA
KNG1	AVDAALKK	2	NA	NA	L	b_ulcer	3	6	NA
KNG1	TWQDC[57.0215]EYKDAAK	2	NA	NA	L	a_healthy	1	1	81532.2
KNG1	TWQDC[57.0215]EYKDAAK	2	NA	NA	L	a_healthy	2	2	34532.4
KNG1	TWQDC[57.0215]EYKDAAK	2	NA	NA	L	a_healthy	3	3	105390
KNG1	TWQDC[57.0215]EYKDAAK	2	NA	NA	L	c_remission	1	7	86752.8
KNG1	TWQDC[57.0215]EYKDAAK	2	NA	NA	L	c_remission	2	8	72089.9
KNG1	TWQDC[57.0215]EYKDAAK	2	NA	NA	L	c_remission	3	9	54917.2
KNG1	TWQDC[57.0215]EYKDAAK	2	NA	NA	L	b_ulcer	1	4	42118.9
KNG1	TWQDC[57.0215]EYKDAAK	2	NA	NA	L	b_ulcer	2	5	151321
KNG1	TWQDC[57.0215]EYKDAAK	2	NA	NA	L	b_ulcer	3	6	66303.3
KNG1	KIYPTVNC[57.0215]QPLGMISLM	3	NA	NA	L	a_healthy	1	1	NA
KNG1	KIYPTVNC[57.0215]QPLGMISLM	3	NA	NA	L	a_healthy	2	2	NA
KNG1	KIYPTVNC[57.0215]QPLGMISLM	3	NA	NA	L	a_healthy	3	3	NA
KNG1	KIYPTVNC[57.0215]QPLGMISLM	3	NA	NA	L	c_remission	1	7	NA
KNG1	KIYPTVNC[57.0215]QPLGMISLM	3	NA	NA	L	c_remission	2	8	49659.5
KNG1	KIYPTVNC[57.0215]QPLGMISLM	3	NA	NA	L	c_remission	3	9	NA
KNG1	KIYPTVNC[57.0215]QPLGMISLM	3	NA	NA	L	b_ulcer	1	4	NA
KNG1	KIYPTVNC[57.0215]QPLGMISLM	3	NA	NA	L	b_ulcer	2	5	NA
KNG1	KIYPTVNC[57.0215]QPLGMISLM	3	NA	NA	L	b_ulcer	3	6	NA
KNG1	TWQDC[57.0215]EYKDAAK	3	NA	NA	L	a_healthy	1	1	240184
KNG1	TWQDC[57.0215]EYKDAAK	3	NA	NA	L	a_healthy	2	2	135474
KNG1	TWQDC[57.0215]EYKDAAK	3	NA	NA	L	a_healthy	3	3	251524
KNG1	TWQDC[57.0215]EYKDAAK	3	NA	NA	L	c_remission	1	7	284825
KNG1	TWQDC[57.0215]EYKDAAK	3	NA	NA	L	c_remission	2	8	246384
KNG1	TWQDC[57.0215]EYKDAAK	3	NA	NA	L	c_remission	3	9	183442
KNG1	TWQDC[57.0215]EYKDAAK	3	NA	NA	L	b_ulcer	1	4	282840
KNG1	TWQDC[57.0215]EYKDAAK	3	NA	NA	L	b_ulcer	2	5	451614
KNG1	TWQDC[57.0215]EYKDAAK	3	NA	NA	L	b_ulcer	3	6	236546
KNG1	YEIKEGDC[57.0215]PVQSGK	2	NA	NA	L	a_healthy	1	1	24415.8
KNG1	YEIKEGDC[57.0215]PVQSGK	2	NA	NA	L	a_healthy	2	2	NA
KNG1	YEIKEGDC[57.0215]PVQSGK	2	NA	NA	L	a_healthy	3	3	37029.7
KNG1	YEIKEGDC[57.0215]PVQSGK	2	NA	NA	L	c_remission	1	7	NA
KNG1	YEIKEGDC[57.0215]PVQSGK	2	NA	NA	L	c_remission	2	8	NA
KNG1	YEIKEGDC[57.0215]PVQSGK	2	NA	NA	L	c_remission	3	9	21692.7
KNG1	YEIKEGDC[57.0215]PVQSGK	2	NA	NA	L	b_ulcer	1	4	20657.3
KNG1	YEIKEGDC[57.0215]PVQSGK	2	NA	NA	L	b_ulcer	2	5	67437.4
KNG1	YEIKEGDC[57.0215]PVQSGK	2	NA	NA	L	b_ulcer	3	6	29725.2
KNG1	LGQSLDC[57.0215]NAEVYVVPWEK	2	NA	NA	L	a_healthy	1	1	68880.1
KNG1	LGQSLDC[57.0215]NAEVYVVPWEK	2	NA	NA	L	a_healthy	2	2	33328.8
KNG1	LGQSLDC[57.0215]NAEVYVVPWEK	2	NA	NA	L	a_healthy	3	3	66822.7
KNG1	LGQSLDC[57.0215]NAEVYVVPWEK	2	NA	NA	L	c_remission	1	7	47911.7
KNG1	LGQSLDC[57.0215]NAEVYVVPWEK	2	NA	NA	L	c_remission	2	8	49283.8
KNG1	LGQSLDC[57.0215]NAEVYVVPWEK	2	NA	NA	L	c_remission	3	9	41958.7
KNG1	LGQSLDC[57.0215]NAEVYVVPWEK	2	NA	NA	L	b_ulcer	1	4	71288.2
KNG1	LGQSLDC[57.0215]NAEVYVVPWEK	2	NA	NA	L	b_ulcer	2	5	111692
KNG1	LGQSLDC[57.0215]NAEVYVVPWEK	2	NA	NA	L	b_ulcer	3	6	62636.4
KNG1	YEIKEGDC[57.0215]PVQSGK	3	NA	NA	L	a_healthy	1	1	68434.5
KNG1	YEIKEGDC[57.0215]PVQSGK	3	NA	NA	L	a_healthy	2	2	31074.9
KNG1	YEIKEGDC[57.0215]PVQSGK	3	NA	NA	L	a_healthy	3	3	118967
KNG1	YEIKEGDC[57.0215]PVQSGK	3	NA	NA	L	c_remission	1	7	102033
KNG1	YEIKEGDC[57.0215]PVQSGK	3	NA	NA	L	c_remission	2	8	52620.9
KNG1	YEIKEGDC[57.0215]PVQSGK	3	NA	NA	L	c_remission	3	9	61925.1
KNG1	YEIKEGDC[57.0215]PVQSGK	3	NA	NA	L	b_ulcer	1	4	82032.4
KNG1	YEIKEGDC[57.0215]PVQSGK	3	NA	NA	L	b_ulcer	2	5	165083
KNG1	YEIKEGDC[57.0215]PVQSGK	3	NA	NA	L	b_ulcer	3	6	107565
KNG1	LGQSLDC[57.0215]NAEVYVVPWEKK	2	NA	NA	L	a_healthy	1	1	16233.1
KNG1	LGQSLDC[57.0215]NAEVYVVPWEKK	2	NA	NA	L	a_healthy	2	2	NA
KNG1	LGQSLDC[57.0215]NAEVYVVPWEKK	2	NA	NA	L	a_healthy	3	3	24289.6
KNG1	LGQSLDC[57.0215]NAEVYVVPWEKK	2	NA	NA	L	c_remission	1	7	22944.5
KNG1	LGQSLDC[57.0215]NAEVYVVPWEKK	2	NA	NA	L	c_remission	2	8	18359.8
KNG1	LGQSLDC[57.0215]NAEVYVVPWEKK	2	NA	NA	L	c_remission	3	9	12116.4
KNG1	LGQSLDC[57.0215]NAEVYVVPWEKK	2	NA	NA	L	b_ulcer	1	4	26884.5
KNG1	LGQSLDC[57.0215]NAEVYVVPWEKK	2	NA	NA	L	b_ulcer	2	5	27812.4
KNG1	LGQSLDC[57.0215]NAEVYVVPWEKK	2	NA	NA	L	b_ulcer	3	6	14918.3
KNG1	LGQSLDC[57.0215]NAEVYVVPWEKK	3	NA	NA	L	a_healthy	1	1	NA
KNG1	LGQSLDC[57.0215]NAEVYVVPWEKK	3	NA	NA	L	a_healthy	2	2	NA
KNG1	LGQSLDC[57.0215]NAEVYVVPWEKK	3	NA	NA	L	a_healthy	3	3	37029.1
KNG1	LGQSLDC[57.0215]NAEVYVVPWEKK	3	NA	NA	L	c_remission	1	7	NA
KNG1	LGQSLDC[57.0215]NAEVYVVPWEKK	3	NA	NA	L	c_remission	2	8	NA
KNG1	LGQSLDC[57.0215]NAEVYVVPWEKK	3	NA	NA	L	c_remission	3	9	NA
KNG1	LGQSLDC[57.0215]NAEVYVVPWEKK	3	NA	NA	L	b_ulcer	1	4	34677.3
KNG1	LGQSLDC[57.0215]NAEVYVVPWEKK	3	NA	NA	L	b_ulcer	2	5	45846.8
KNG1	LGQSLDC[57.0215]NAEVYVVPWEKK	3	NA	NA	L	b_ulcer	3	6	20074.5
KNG1	IASFSQNC[57.0215]DIYPGKDFVQPPTK	3	NA	NA	L	a_healthy	1	1	582250
KNG1	IASFSQNC[57.0215]DIYPGKDFVQPPTK	3	NA	NA	L	a_healthy	2	2	227444
KNG1	IASFSQNC[57.0215]DIYPGKDFVQPPTK	3	NA	NA	L	a_healthy	3	3	533670
KNG1	IASFSQNC[57.0215]DIYPGKDFVQPPTK	3	NA	NA	L	c_remission	1	7	525780
KNG1	IASFSQNC[57.0215]DIYPGKDFVQPPTK	3	NA	NA	L	c_remission	2	8	465415
KNG1	IASFSQNC[57.0215]DIYPGKDFVQPPTK	3	NA	NA	L	c_remission	3	9	276836
KNG1	IASFSQNC[57.0215]DIYPGKDFVQPPTK	3	NA	NA	L	b_ulcer	1	4	575186
KNG1	IASFSQNC[57.0215]DIYPGKDFVQPPTK	3	NA	NA	L	b_ulcer	2	5	1.12371e+06
KNG1	IASFSQNC[57.0215]DIYPGKDFVQPPTK	3	NA	NA	L	b_ulcer	3	6	540991
KNG1	IASFSQNC[57.0215]DIYPGKDFVQPPTK	4	NA	NA	L	a_healthy	1	1	61364.8
KNG1	IASFSQNC[57.0215]DIYPGKDFVQPPTK	4	NA	NA	L	a_healthy	2	2	NA
KNG1	IASFSQNC[57.0215]DIYPGKDFVQPPTK	4	NA	NA	L	a_healthy	3	3	43615
KNG1	IASFSQNC[57.0215]DIYPGKDFVQPPTK	4	NA	NA	L	c_remission	1	7	60824.4
KNG1	IASFSQNC[57.0215]DIYPGKDFVQPPTK	4	NA	NA	L	c_remission	2	8	57553.5
KNG1	IASFSQNC[57.0215]DIYPGKDFVQPPTK	4	NA	NA	L	c_remission	3	9	31407.3
KNG1	IASFSQNC[57.0215]DIYPGKDFVQPPTK	4	NA	NA	L	b_ulcer	1	4	61673.6
KNG1	IASFSQNC[57.0215]DIYPGKDFVQPPTK	4	NA	NA	L	b_ulcer	2	5	101697
KNG1	IASFSQNC[57.0215]DIYPGKDFVQPPTK	4	NA	NA	L	b_ulcer	3	6	59657.4
KNG1	KYNSQNQSNNQFVLYR	2	NA	NA	L	a_healthy	1	1	36107.2
KNG1	KYNSQNQSNNQFVLYR	2	NA	NA	L	a_healthy	2	2	NA
KNG1	KYNSQNQSNNQFVLYR	2	NA	NA	L	a_healthy	3	3	51299.7
KNG1	KYNSQNQSNNQFVLYR	2	NA	NA	L	c_remission	1	7	22247.2
KNG1	KYNSQNQSNNQFVLYR	2	NA	NA	L	c_remission	2	8	31640
KNG1	KYNSQNQSNNQFVLYR	2	NA	NA	L	c_remission	3	9	20830.5
KNG1	KYNSQNQSNNQFVLYR	2	NA	NA	L	b_ulcer	1	4	29911.8
KNG1	KYNSQNQSNNQFVLYR	2	NA	NA	L	b_ulcer	2	5	80529.5
KNG1	KYNSQNQSNNQFVLYR	2	NA	NA	L	b_ulcer	3	6	30487.9
KNG1	KYNSQNQSNNQFVLYR	3	NA	NA	L	a_healthy	1	1	83693.8
KNG1	KYNSQNQSNNQFVLYR	3	NA	NA	L	a_healthy	2	2	42912.1
KNG1	KYNSQNQSNNQFVLYR	3	NA	NA	L	a_healthy	3	3	96433.4
KNG1	KYNSQNQSNNQFVLYR	3	NA	NA	L	c_remission	1	7	100201
KNG1	KYNSQNQSNNQFVLYR	3	NA	NA	L	c_remission	2	8	80243.6
KNG1	KYNSQNQSNNQFVLYR	3	NA	NA	L	c_remission	3	9	74397.6
KNG1	KYNSQNQSNNQFVLYR	3	NA	NA	L	b_ulcer	1	4	93064
KNG1	KYNSQNQSNNQFVLYR	3	NA	NA	L	b_ulcer	2	5	150852
KNG1	KYNSQNQSNNQFVLYR	3	NA	NA	L	b_ulcer	3	6	83701.6
LDLR	AIVVDPVHGFMYWTDWGTPAK	3	NA	NA	L	a_healthy	1	1	22344.6
LDLR	AIVVDPVHGFMYWTDWGTPAK	3	NA	NA	L	a_healthy	2	2	22787.8
LDLR	AIVVDPVHGFMYWTDWGTPAK	3	NA	NA	L	a_healthy	3	3	NA
LDLR	AIVVDPVHGFMYWTDWGTPAK	3	NA	NA	L	c_remission	1	7	NA
LDLR	AIVVDPVHGFMYWTDWGTPAK	3	NA	NA	L	c_remission	2	8	NA
LDLR	AIVVDPVHGFMYWTDWGTPAK	3	NA	NA	L	c_remission	3	9	NA
LDLR	AIVVDPVHGFMYWTDWGTPAK	3	NA	NA	L	b_ulcer	1	4	NA
LDLR	AIVVDPVHGFMYWTDWGTPAK	3	NA	NA	L	b_ulcer	2	5	NA
LDLR	AIVVDPVHGFMYWTDWGTPAK	3	NA	NA	L	b_ulcer	3	6	NA
EGF	LGTAWC[57.0215]SC[57.0215]R	2	NA	NA	L	a_healthy	1	1	41740.7
EGF	LGTAWC[57.0215]SC[57.0215]R	2	NA	NA	L	a_healthy	2	2	39273.4
EGF	LGTAWC[57.0215]SC[57.0215]R	2	NA	NA	L	a_healthy	3	3	28319.1
EGF	LGTAWC[57.0215]SC[57.0215]R	2	NA	NA	L	c_remission	1	7	31460.1
EGF	LGTAWC[57.0215]SC[57.0215]R	2	NA	NA	L	c_remission	2	8	35499.1
EGF	LGTAWC[57.0215]SC[57.0215]R	2	NA	NA	L	c_remission	3	9	20047.4
EGF	LGTAWC[57.0215]SC[57.0215]R	2	NA	NA	L	b_ulcer	1	4	28594.7
EGF	LGTAWC[57.0215]SC[57.0215]R	2	NA	NA	L	b_ulcer	2	5	47264
EGF	LGTAWC[57.0215]SC[57.0215]R	2	NA	NA	L	b_ulcer	3	6	35561.2
EGF	LIEEGVDVPEGLAVDWIGRR	3	NA	NA	L	a_healthy	1	1	38816.5
EGF	LIEEGVDVPEGLAVDWIGRR	3	NA	NA	L	a_healthy	2	2	57165.2
EGF	LIEEGVDVPEGLAVDWIGRR	3	NA	NA	L	a_healthy	3	3	NA
EGF	LIEEGVDVPEGLAVDWIGRR	3	NA	NA	L	c_remission	1	7	NA
EGF	LIEEGVDVPEGLAVDWIGRR	3	NA	NA	L	c_remission	2	8	54186.1
EGF	LIEEGVDVPEGLAVDWIGRR	3	NA	NA	L	c_remission	3	9	NA
EGF	LIEEGVDVPEGLAVDWIGRR	3	NA	NA	L	b_ulcer	1	4	NA
EGF	LIEEGVDVPEGLAVDWIGRR	3	NA	NA	L	b_ulcer	2	5	NA
EGF	LIEEGVDVPEGLAVDWIGRR	3	NA	NA	L	b_ulcer	3	6	NA
EGF	SC[57.0215]AASGPQPFLLFANSQDIR	2	NA	NA	L	a_healthy	1	1	NA
EGF	SC[57.0215]AASGPQPFLLFANSQDIR	2	NA	NA	L	a_healthy	2	2	NA
EGF	SC[57.0215]AASGPQPFLLFANSQDIR	2	NA	NA	L	a_healthy	3	3	NA
EGF	SC[57.0215]AASGPQPFLLFANSQDIR	2	NA	NA	L	c_remission	1	7	NA
EGF	SC[57.0215]AASGPQPFLLFANSQDIR	2	NA	NA	L	c_remission	2	8	NA
EGF	SC[57.0215]AASGPQPFLLFANSQDIR	2	NA	NA	L	c_remission	3	9	NA
EGF	SC[57.0215]AASGPQPFLLFANSQDIR	2	NA	NA	L	b_ulcer	1	4	NA
EGF	SC[57.0215]AASGPQPFLLFANSQDIR	2	NA	NA	L	b_ulcer	2	5	NA
EGF	SC[57.0215]AASGPQPFLLFANSQDIR	2	NA	NA	L	b_ulcer	3	6	45514.2
EGF	LFWTDTGINPR	2	NA	NA	L	a_healthy	1	1	63506.8
EGF	LFWTDTGINPR	2	NA	NA	L	a_healthy	2	2	49297.6
EGF	LFWTDTGINPR	2	NA	NA	L	a_healthy	3	3	43012.2
EGF	LFWTDTGINPR	2	NA	NA	L	c_remission	1	7	68753.6
EGF	LFWTDTGINPR	2	NA	NA	L	c_remission	2	8	43919.3
EGF	LFWTDTGINPR	2	NA	NA	L	c_remission	3	9	39869.8
EGF	LFWTDTGINPR	2	NA	NA	L	b_ulcer	1	4	60841.5
EGF	LFWTDTGINPR	2	NA	NA	L	b_ulcer	2	5	56951.4
EGF	LFWTDTGINPR	2	NA	NA	L	b_ulcer	3	6	43133.2
EGF	YC[57.0215]EDVNEC[57.0215]AFWNHGC[57.0215]TLGC[57.0215]K	3	NA	NA	L	a_healthy	1	1	17690
EGF	YC[57.0215]EDVNEC[57.0215]AFWNHGC[57.0215]TLGC[57.0215]K	3	NA	NA	L	a_healthy	2	2	8393.11
EGF	YC[57.0215]EDVNEC[57.0215]AFWNHGC[57.0215]TLGC[57.0215]K	3	NA	NA	L	a_healthy	3	3	NA
EGF	YC[57.0215]EDVNEC[57.0215]AFWNHGC[57.0215]TLGC[57.0215]K	3	NA	NA	L	c_remission	1	7	24007
EGF	YC[57.0215]EDVNEC[57.0215]AFWNHGC[57.0215]TLGC[57.0215]K	3	NA	NA	L	c_remission	2	8	NA
EGF	YC[57.0215]EDVNEC[57.0215]AFWNHGC[57.0215]TLGC[57.0215]K	3	NA	NA	L	c_remission	3	9	18450.9
EGF	YC[57.0215]EDVNEC[57.0215]AFWNHGC[57.0215]TLGC[57.0215]K	3	NA	NA	L	b_ulcer	1	4	17530.7
EGF	YC[57.0215]EDVNEC[57.0215]AFWNHGC[57.0215]TLGC[57.0215]K	3	NA	NA	L	b_ulcer	2	5	21340.5
EGF	YC[57.0215]EDVNEC[57.0215]AFWNHGC[57.0215]TLGC[57.0215]K	3	NA	NA	L	b_ulcer	3	6	15417.6
EGF	IYWVDLER	2	NA	NA	L	a_healthy	1	1	33767.9
EGF	IYWVDLER	2	NA	NA	L	a_healthy	2	2	26198.7
EGF	IYWVDLER	2	NA	NA	L	a_healthy	3	3	24453.2
EGF	IYWVDLER	2	NA	NA	L	c_remission	1	7	31578.9
EGF	IYWVDLER	2	NA	NA	L	c_remission	2	8	29552
EGF	IYWVDLER	2	NA	NA	L	c_remission	3	9	34478.5
EGF	IYWVDLER	2	NA	NA	L	b_ulcer	1	4	24612
EGF	IYWVDLER	2	NA	NA	L	b_ulcer	2	5	36529.5
EGF	IYWVDLER	2	NA	NA	L	b_ulcer	3	6	35902.7
EGF	IESSSLQGLGR	2	NA	NA	L	a_healthy	1	1	84876.4
EGF	IESSSLQGLGR	2	NA	NA	L	a_healthy	2	2	80493.5
EGF	IESSSLQGLGR	2	NA	NA	L	a_healthy	3	3	63103.8
EGF	IESSSLQGLGR	2	NA	NA	L	c_remission	1	7	89227.4
EGF	IESSSLQGLGR	2	NA	NA	L	c_remission	2	8	61280.1
EGF	IESSSLQGLGR	2	NA	NA	L	c_remission	3	9	61879.5
EGF	IESSSLQGLGR	2	NA	NA	L	b_ulcer	1	4	105795
EGF	IESSSLQGLGR	2	NA	NA	L	b_ulcer	2	5	84135.9
EGF	IESSSLQGLGR	2	NA	NA	L	b_ulcer	3	6	87206.8
EGF	INLHSSFVPLGELK	3	NA	NA	L	a_healthy	1	1	NA
EGF	INLHSSFVPLGELK	3	NA	NA	L	a_healthy	2	2	29506.5
EGF	INLHSSFVPLGELK	3	NA	NA	L	a_healthy	3	3	NA
EGF	INLHSSFVPLGELK	3	NA	NA	L	c_remission	1	7	65364.6
EGF	INLHSSFVPLGELK	3	NA	NA	L	c_remission	2	8	NA
EGF	INLHSSFVPLGELK	3	NA	NA	L	c_remission	3	9	59975.3
EGF	INLHSSFVPLGELK	3	NA	NA	L	b_ulcer	1	4	NA
EGF	INLHSSFVPLGELK	3	NA	NA	L	b_ulcer	2	5	58116.2
EGF	INLHSSFVPLGELK	3	NA	NA	L	b_ulcer	3	6	NA
IGJ	TRFVYHLSDLC[57.0215]KK	2	NA	NA	L	a_healthy	1	1	234505
IGJ	TRFVYHLSDLC[57.0215]KK	2	NA	NA	L	a_healthy	2	2	260667
IGJ	TRFVYHLSDLC[57.0215]KK	2	NA	NA	L	a_healthy	3	3	141443
IGJ	TRFVYHLSDLC[57.0215]KK	2	NA	NA	L	c_remission	1	7	156443
IGJ	TRFVYHLSDLC[57.0215]KK	2	NA	NA	L	c_remission	2	8	171494
IGJ	TRFVYHLSDLC[57.0215]KK	2	NA	NA	L	c_remission	3	9	173707
IGJ	TRFVYHLSDLC[57.0215]KK	2	NA	NA	L	b_ulcer	1	4	122039
IGJ	TRFVYHLSDLC[57.0215]KK	2	NA	NA	L	b_ulcer	2	5	121624
IGJ	TRFVYHLSDLC[57.0215]KK	2	NA	NA	L	b_ulcer	3	6	153620
IGJ	TRFVYHLSDLC[57.0215]KK	3	NA	NA	L	a_healthy	1	1	2.0391e+06
IGJ	TRFVYHLSDLC[57.0215]KK	3	NA	NA	L	a_healthy	2	2	2198004
IGJ	TRFVYHLSDLC[57.0215]KK	3	NA	NA	L	a_healthy	3	3	1.36807e+06
IGJ	TRFVYHLSDLC[57.0215]KK	3	NA	NA	L	c_remission	1	7	1.53615e+06
IGJ	TRFVYHLSDLC[57.0215]KK	3	NA	NA	L	c_remission	2	8	1.67541e+06
IGJ	TRFVYHLSDLC[57.0215]KK	3	NA	NA	L	c_remission	3	9	1.88447e+06
IGJ	TRFVYHLSDLC[57.0215]KK	3	NA	NA	L	b_ulcer	1	4	1.65891e+06
IGJ	TRFVYHLSDLC[57.0215]KK	3	NA	NA	L	b_ulcer	2	5	1.86321e+06
IGJ	TRFVYHLSDLC[57.0215]KK	3	NA	NA	L	b_ulcer	3	6	1796381
IGJ	TRFVYHLSDLC[57.0215]KK	4	NA	NA	L	a_healthy	1	1	7.52256e+06
IGJ	TRFVYHLSDLC[57.0215]KK	4	NA	NA	L	a_healthy	2	2	7.44039e+06
IGJ	TRFVYHLSDLC[57.0215]KK	4	NA	NA	L	a_healthy	3	3	4516492
IGJ	TRFVYHLSDLC[57.0215]KK	4	NA	NA	L	c_remission	1	7	5.8332e+06
IGJ	TRFVYHLSDLC[57.0215]KK	4	NA	NA	L	c_remission	2	8	5510684
IGJ	TRFVYHLSDLC[57.0215]KK	4	NA	NA	L	c_remission	3	9	5804830
IGJ	TRFVYHLSDLC[57.0215]KK	4	NA	NA	L	b_ulcer	1	4	6.09957e+06
IGJ	TRFVYHLSDLC[57.0215]KK	4	NA	NA	L	b_ulcer	2	5	7.23968e+06
IGJ	TRFVYHLSDLC[57.0215]KK	4	NA	NA	L	b_ulcer	3	6	6.47744e+06
IGJ	M[15.9949]VETALTPDAC[57.0215]YPD	2	NA	NA	L	a_healthy	1	1	1.07901e+06
IGJ	M[15.9949]VETALTPDAC[57.0215]YPD	2	NA	NA	L	a_healthy	2	2	1.46132e+06
IGJ	M[15.9949]VETALTPDAC[57.0215]YPD	2	NA	NA	L	a_healthy	3	3	863618
IGJ	M[15.9949]VETALTPDAC[57.0215]YPD	2	NA	NA	L	c_remission	1	7	1.05892e+06
IGJ	M[15.9949]VETALTPDAC[57.0215]YPD	2	NA	NA	L	c_remission	2	8	969319
IGJ	M[15.9949]VETALTPDAC[57.0215]YPD	2	NA	NA	L	c_remission	3	9	778191
IGJ	M[15.9949]VETALTPDAC[57.0215]YPD	2	NA	NA	L	b_ulcer	1	4	966331
IGJ	M[15.9949]VETALTPDAC[57.0215]YPD	2	NA	NA	L	b_ulcer	2	5	895903
IGJ	M[15.9949]VETALTPDAC[57.0215]YPD	2	NA	NA	L	b_ulcer	3	6	883695
IGJ	TRFVYHLSDLC[57.0215]KK	5	NA	NA	L	a_healthy	1	1	138087
IGJ	TRFVYHLSDLC[57.0215]KK	5	NA	NA	L	a_healthy	2	2	146872
IGJ	TRFVYHLSDLC[57.0215]KK	5	NA	NA	L	a_healthy	3	3	95666.1
IGJ	TRFVYHLSDLC[57.0215]KK	5	NA	NA	L	c_remission	1	7	110788
IGJ	TRFVYHLSDLC[57.0215]KK	5	NA	NA	L	c_remission	2	8	111860
IGJ	TRFVYHLSDLC[57.0215]KK	5	NA	NA	L	c_remission	3	9	147767
IGJ	TRFVYHLSDLC[57.0215]KK	5	NA	NA	L	b_ulcer	1	4	88463.5
IGJ	TRFVYHLSDLC[57.0215]KK	5	NA	NA	L	b_ulcer	2	5	160714
IGJ	TRFVYHLSDLC[57.0215]KK	5	NA	NA	L	b_ulcer	3	6	129398
IGJ	E[-18.0106]DPNEDIVER	2	NA	NA	L	a_healthy	1	1	71356.3
IGJ	E[-18.0106]DPNEDIVER	2	NA	NA	L	a_healthy	2	2	43108.4
IGJ	E[-18.0106]DPNEDIVER	2	NA	NA	L	a_healthy	3	3	14787
IGJ	E[-18.0106]DPNEDIVER	2	NA	NA	L	c_remission	1	7	80119.4
IGJ	E[-18.0106]DPNEDIVER	2	NA	NA	L	c_remission	2	8	23361
IGJ	E[-18.0106]DPNEDIVER	2	NA	NA	L	c_remission	3	9	56659.7
IGJ	E[-18.0106]DPNEDIVER	2	NA	NA	L	b_ulcer	1	4	30754.9
IGJ	E[-18.0106]DPNEDIVER	2	NA	NA	L	b_ulcer	2	5	45436.5
IGJ	E[-18.0106]DPNEDIVER	2	NA	NA	L	b_ulcer	3	6	68929.6
IGJ	RIVLVDNK	2	NA	NA	L	a_healthy	1	1	33532
IGJ	RIVLVDNK	2	NA	NA	L	a_healthy	2	2	NA
IGJ	RIVLVDNK	2	NA	NA	L	a_healthy	3	3	19286.4
IGJ	RIVLVDNK	2	NA	NA	L	c_remission	1	7	32405.8
IGJ	RIVLVDNK	2	NA	NA	L	c_remission	2	8	20149.1
IGJ	RIVLVDNK	2	NA	NA	L	c_remission	3	9	22372.7
IGJ	RIVLVDNK	2	NA	NA	L	b_ulcer	1	4	25766.2
IGJ	RIVLVDNK	2	NA	NA	L	b_ulcer	2	5	30172.4
IGJ	RIVLVDNK	2	NA	NA	L	b_ulcer	3	6	26281.4
IGJ	AVVPLVYGGETK	2	NA	NA	L	a_healthy	1	1	80823.5
IGJ	AVVPLVYGGETK	2	NA	NA	L	a_healthy	2	2	96888.3
IGJ	AVVPLVYGGETK	2	NA	NA	L	a_healthy	3	3	59372.1
IGJ	AVVPLVYGGETK	2	NA	NA	L	c_remission	1	7	84941.1
IGJ	AVVPLVYGGETK	2	NA	NA	L	c_remission	2	8	96434.6
IGJ	AVVPLVYGGETK	2	NA	NA	L	c_remission	3	9	68746.9
IGJ	AVVPLVYGGETK	2	NA	NA	L	b_ulcer	1	4	86388.4
IGJ	AVVPLVYGGETK	2	NA	NA	L	b_ulcer	2	5	78287.9
IGJ	AVVPLVYGGETK	2	NA	NA	L	b_ulcer	3	6	72123.1
IGJ	EDPNEDIVER	2	NA	NA	L	a_healthy	1	1	574747
IGJ	EDPNEDIVER	2	NA	NA	L	a_healthy	2	2	307952
IGJ	EDPNEDIVER	2	NA	NA	L	a_healthy	3	3	85454.3
IGJ	EDPNEDIVER	2	NA	NA	L	c_remission	1	7	578569
IGJ	EDPNEDIVER	2	NA	NA	L	c_remission	2	8	126130
IGJ	EDPNEDIVER	2	NA	NA	L	c_remission	3	9	394479
IGJ	EDPNEDIVER	2	NA	NA	L	b_ulcer	1	4	242903
IGJ	EDPNEDIVER	2	NA	NA	L	b_ulcer	2	5	264266
IGJ	EDPNEDIVER	2	NA	NA	L	b_ulcer	3	6	493861
IGJ	TATQSNIC[57.0215]DEDSATETC[57.0215]YTYDR	3	NA	NA	L	a_healthy	1	1	NA
IGJ	TATQSNIC[57.0215]DEDSATETC[57.0215]YTYDR	3	NA	NA	L	a_healthy	2	2	NA
IGJ	TATQSNIC[57.0215]DEDSATETC[57.0215]YTYDR	3	NA	NA	L	a_healthy	3	3	NA
IGJ	TATQSNIC[57.0215]DEDSATETC[57.0215]YTYDR	3	NA	NA	L	c_remission	1	7	NA
IGJ	TATQSNIC[57.0215]DEDSATETC[57.0215]YTYDR	3	NA	NA	L	c_remission	2	8	NA
IGJ	TATQSNIC[57.0215]DEDSATETC[57.0215]YTYDR	3	NA	NA	L	c_remission	3	9	14849.7
IGJ	TATQSNIC[57.0215]DEDSATETC[57.0215]YTYDR	3	NA	NA	L	b_ulcer	1	4	NA
IGJ	TATQSNIC[57.0215]DEDSATETC[57.0215]YTYDR	3	NA	NA	L	b_ulcer	2	5	NA
IGJ	TATQSNIC[57.0215]DEDSATETC[57.0215]YTYDR	3	NA	NA	L	b_ulcer	3	6	18654.5
IGJ	TAVVPLVYGGETK	2	NA	NA	L	a_healthy	1	1	89688.2
IGJ	TAVVPLVYGGETK	2	NA	NA	L	a_healthy	2	2	92389.5
IGJ	TAVVPLVYGGETK	2	NA	NA	L	a_healthy	3	3	55773.4
IGJ	TAVVPLVYGGETK	2	NA	NA	L	c_remission	1	7	82225.1
IGJ	TAVVPLVYGGETK	2	NA	NA	L	c_remission	2	8	129679
IGJ	TAVVPLVYGGETK	2	NA	NA	L	c_remission	3	9	74419.3
IGJ	TAVVPLVYGGETK	2	NA	NA	L	b_ulcer	1	4	68036.4
IGJ	TAVVPLVYGGETK	2	NA	NA	L	b_ulcer	2	5	80551.5
IGJ	TAVVPLVYGGETK	2	NA	NA	L	b_ulcer	3	6	80293.7
IGJ	TPDAC[57.0215]YPD	1	NA	NA	L	a_healthy	1	1	378827
IGJ	TPDAC[57.0215]YPD	1	NA	NA	L	a_healthy	2	2	282777
IGJ	TPDAC[57.0215]YPD	1	NA	NA	L	a_healthy	3	3	227387
IGJ	TPDAC[57.0215]YPD	1	NA	NA	L	c_remission	1	7	238528
IGJ	TPDAC[57.0215]YPD	1	NA	NA	L	c_remission	2	8	166187
IGJ	TPDAC[57.0215]YPD	1	NA	NA	L	c_remission	3	9	279190
IGJ	TPDAC[57.0215]YPD	1	NA	NA	L	b_ulcer	1	4	262248
IGJ	TPDAC[57.0215]YPD	1	NA	NA	L	b_ulcer	2	5	241771
IGJ	TPDAC[57.0215]YPD	1	NA	NA	L	b_ulcer	3	6	271085
IGJ	TPDAC[57.0215]YPD	2	NA	NA	L	a_healthy	1	1	19230
IGJ	TPDAC[57.0215]YPD	2	NA	NA	L	a_healthy	2	2	NA
IGJ	TPDAC[57.0215]YPD	2	NA	NA	L	a_healthy	3	3	NA
IGJ	TPDAC[57.0215]YPD	2	NA	NA	L	c_remission	1	7	NA
IGJ	TPDAC[57.0215]YPD	2	NA	NA	L	c_remission	2	8	NA
IGJ	TPDAC[57.0215]YPD	2	NA	NA	L	c_remission	3	9	NA
IGJ	TPDAC[57.0215]YPD	2	NA	NA	L	b_ulcer	1	4	NA
IGJ	TPDAC[57.0215]YPD	2	NA	NA	L	b_ulcer	2	5	14685.4
IGJ	TPDAC[57.0215]YPD	2	NA	NA	L	b_ulcer	3	6	20354.9
IGJ	C[57.0215]YTAVVPLVYGGETK	2	NA	NA	L	a_healthy	1	1	6.74538e+06
IGJ	C[57.0215]YTAVVPLVYGGETK	2	NA	NA	L	a_healthy	2	2	7722222
IGJ	C[57.0215]YTAVVPLVYGGETK	2	NA	NA	L	a_healthy	3	3	5452432
IGJ	C[57.0215]YTAVVPLVYGGETK	2	NA	NA	L	c_remission	1	7	7897530
IGJ	C[57.0215]YTAVVPLVYGGETK	2	NA	NA	L	c_remission	2	8	4.03262e+06
IGJ	C[57.0215]YTAVVPLVYGGETK	2	NA	NA	L	c_remission	3	9	6971741
IGJ	C[57.0215]YTAVVPLVYGGETK	2	NA	NA	L	b_ulcer	1	4	7183792
IGJ	C[57.0215]YTAVVPLVYGGETK	2	NA	NA	L	b_ulcer	2	5	6.0691e+06
IGJ	C[57.0215]YTAVVPLVYGGETK	2	NA	NA	L	b_ulcer	3	6	6806926
IGJ	C[57.0215]YTAVVPLVYGGETK	3	NA	NA	L	a_healthy	1	1	92266.1
IGJ	C[57.0215]YTAVVPLVYGGETK	3	NA	NA	L	a_healthy	2	2	52175.8
IGJ	C[57.0215]YTAVVPLVYGGETK	3	NA	NA	L	a_healthy	3	3	77438.5
IGJ	C[57.0215]YTAVVPLVYGGETK	3	NA	NA	L	c_remission	1	7	96556.8
IGJ	C[57.0215]YTAVVPLVYGGETK	3	NA	NA	L	c_remission	2	8	164868
IGJ	C[57.0215]YTAVVPLVYGGETK	3	NA	NA	L	c_remission	3	9	70872
IGJ	C[57.0215]YTAVVPLVYGGETK	3	NA	NA	L	b_ulcer	1	4	86397
IGJ	C[57.0215]YTAVVPLVYGGETK	3	NA	NA	L	b_ulcer	2	5	59379.6
IGJ	C[57.0215]YTAVVPLVYGGETK	3	NA	NA	L	b_ulcer	3	6	62454.6
IGJ	C[57.0215]YTAVVPLVYGGETKMVETALTPDAC[57.0215]YPD	3	NA	NA	L	a_healthy	1	1	NA
IGJ	C[57.0215]YTAVVPLVYGGETKMVETALTPDAC[57.0215]YPD	3	NA	NA	L	a_healthy	2	2	41029.8
IGJ	C[57.0215]YTAVVPLVYGGETKMVETALTPDAC[57.0215]YPD	3	NA	NA	L	a_healthy	3	3	NA
IGJ	C[57.0215]YTAVVPLVYGGETKMVETALTPDAC[57.0215]YPD	3	NA	NA	L	c_remission	1	7	NA
IGJ	C[57.0215]YTAVVPLVYGGETKMVETALTPDAC[57.0215]YPD	3	NA	NA	L	c_remission	2	8	15258.1
IGJ	C[57.0215]YTAVVPLVYGGETKMVETALTPDAC[57.0215]YPD	3	NA	NA	L	c_remission	3	9	NA
IGJ	C[57.0215]YTAVVPLVYGGETKMVETALTPDAC[57.0215]YPD	3	NA	NA	L	b_ulcer	1	4	NA
IGJ	C[57.0215]YTAVVPLVYGGETKMVETALTPDAC[57.0215]YPD	3	NA	NA	L	b_ulcer	2	5	NA
IGJ	C[57.0215]YTAVVPLVYGGETKMVETALTPDAC[57.0215]YPD	3	NA	NA	L	b_ulcer	3	6	NA
IGJ	YHLSDLC[57.0215]K	2	NA	NA	L	a_healthy	1	1	5204436
IGJ	YHLSDLC[57.0215]K	2	NA	NA	L	a_healthy	2	2	3.53064e+06
IGJ	YHLSDLC[57.0215]K	2	NA	NA	L	a_healthy	3	3	2.96018e+06
IGJ	YHLSDLC[57.0215]K	2	NA	NA	L	c_remission	1	7	4646984
IGJ	YHLSDLC[57.0215]K	2	NA	NA	L	c_remission	2	8	2037431
IGJ	YHLSDLC[57.0215]K	2	NA	NA	L	c_remission	3	9	3.70613e+06
IGJ	YHLSDLC[57.0215]K	2	NA	NA	L	b_ulcer	1	4	3678433
IGJ	YHLSDLC[57.0215]K	2	NA	NA	L	b_ulcer	2	5	5032102
IGJ	YHLSDLC[57.0215]K	2	NA	NA	L	b_ulcer	3	6	4.48318e+06
IGJ	YHLSDLC[57.0215]KK	2	NA	NA	L	a_healthy	1	1	1.42361e+06
IGJ	YHLSDLC[57.0215]KK	2	NA	NA	L	a_healthy	2	2	840736
IGJ	YHLSDLC[57.0215]KK	2	NA	NA	L	a_healthy	3	3	422083
IGJ	YHLSDLC[57.0215]KK	2	NA	NA	L	c_remission	1	7	1148326
IGJ	YHLSDLC[57.0215]KK	2	NA	NA	L	c_remission	2	8	491450
IGJ	YHLSDLC[57.0215]KK	2	NA	NA	L	c_remission	3	9	1.22866e+06
IGJ	YHLSDLC[57.0215]KK	2	NA	NA	L	b_ulcer	1	4	776874
IGJ	YHLSDLC[57.0215]KK	2	NA	NA	L	b_ulcer	2	5	1.11401e+06
IGJ	YHLSDLC[57.0215]KK	2	NA	NA	L	b_ulcer	3	6	1195169
IGJ	YHLSDLC[57.0215]KK	3	NA	NA	L	a_healthy	1	1	2.09617e+06
IGJ	YHLSDLC[57.0215]KK	3	NA	NA	L	a_healthy	2	2	2.0062e+06
IGJ	YHLSDLC[57.0215]KK	3	NA	NA	L	a_healthy	3	3	1.20841e+06
IGJ	YHLSDLC[57.0215]KK	3	NA	NA	L	c_remission	1	7	2.12786e+06
IGJ	YHLSDLC[57.0215]KK	3	NA	NA	L	c_remission	2	8	1.69036e+06
IGJ	YHLSDLC[57.0215]KK	3	NA	NA	L	c_remission	3	9	2.0243e+06
IGJ	YHLSDLC[57.0215]KK	3	NA	NA	L	b_ulcer	1	4	1.84304e+06
IGJ	YHLSDLC[57.0215]KK	3	NA	NA	L	b_ulcer	2	5	2.14359e+06
IGJ	YHLSDLC[57.0215]KK	3	NA	NA	L	b_ulcer	3	6	1.78392e+06
IGJ	MVETALTPDAC[57.0215]YPD	1	NA	NA	L	a_healthy	1	1	88117.6
IGJ	MVETALTPDAC[57.0215]YPD	1	NA	NA	L	a_healthy	2	2	127379
IGJ	MVETALTPDAC[57.0215]YPD	1	NA	NA	L	a_healthy	3	3	70814.9
IGJ	MVETALTPDAC[57.0215]YPD	1	NA	NA	L	c_remission	1	7	67575.5
IGJ	MVETALTPDAC[57.0215]YPD	1	NA	NA	L	c_remission	2	8	49328.7
IGJ	MVETALTPDAC[57.0215]YPD	1	NA	NA	L	c_remission	3	9	42022.4
IGJ	MVETALTPDAC[57.0215]YPD	1	NA	NA	L	b_ulcer	1	4	110617
IGJ	MVETALTPDAC[57.0215]YPD	1	NA	NA	L	b_ulcer	2	5	45302.3
IGJ	MVETALTPDAC[57.0215]YPD	1	NA	NA	L	b_ulcer	3	6	49590.3
IGJ	MVETALTPDAC[57.0215]YPD	2	NA	NA	L	a_healthy	1	1	16000000
IGJ	MVETALTPDAC[57.0215]YPD	2	NA	NA	L	a_healthy	2	2	18500000
IGJ	MVETALTPDAC[57.0215]YPD	2	NA	NA	L	a_healthy	3	3	13700000
IGJ	MVETALTPDAC[57.0215]YPD	2	NA	NA	L	c_remission	1	7	14500000
IGJ	MVETALTPDAC[57.0215]YPD	2	NA	NA	L	c_remission	2	8	14000000
IGJ	MVETALTPDAC[57.0215]YPD	2	NA	NA	L	c_remission	3	9	14600000
IGJ	MVETALTPDAC[57.0215]YPD	2	NA	NA	L	b_ulcer	1	4	16000000
IGJ	MVETALTPDAC[57.0215]YPD	2	NA	NA	L	b_ulcer	2	5	13900000
IGJ	MVETALTPDAC[57.0215]YPD	2	NA	NA	L	b_ulcer	3	6	14700000
IGJ	MVETALTPDAC[57.0215]YPD	3	NA	NA	L	a_healthy	1	1	323833
IGJ	MVETALTPDAC[57.0215]YPD	3	NA	NA	L	a_healthy	2	2	371081
IGJ	MVETALTPDAC[57.0215]YPD	3	NA	NA	L	a_healthy	3	3	178646
IGJ	MVETALTPDAC[57.0215]YPD	3	NA	NA	L	c_remission	1	7	345948
IGJ	MVETALTPDAC[57.0215]YPD	3	NA	NA	L	c_remission	2	8	249135
IGJ	MVETALTPDAC[57.0215]YPD	3	NA	NA	L	c_remission	3	9	274552
IGJ	MVETALTPDAC[57.0215]YPD	3	NA	NA	L	b_ulcer	1	4	267255
IGJ	MVETALTPDAC[57.0215]YPD	3	NA	NA	L	b_ulcer	2	5	209230
IGJ	MVETALTPDAC[57.0215]YPD	3	NA	NA	L	b_ulcer	3	6	328440
IGJ	VVPLVYGGETK	2	NA	NA	L	a_healthy	1	1	36884.6
IGJ	VVPLVYGGETK	2	NA	NA	L	a_healthy	2	2	47780
IGJ	VVPLVYGGETK	2	NA	NA	L	a_healthy	3	3	30228.2
IGJ	VVPLVYGGETK	2	NA	NA	L	c_remission	1	7	54587.8
IGJ	VVPLVYGGETK	2	NA	NA	L	c_remission	2	8	24067.1
IGJ	VVPLVYGGETK	2	NA	NA	L	c_remission	3	9	36675.6
IGJ	VVPLVYGGETK	2	NA	NA	L	b_ulcer	1	4	36457.4
IGJ	VVPLVYGGETK	2	NA	NA	L	b_ulcer	2	5	33042.1
IGJ	VVPLVYGGETK	2	NA	NA	L	b_ulcer	3	6	32420.7
IGJ	QSNIC[57.0215]DEDSATETC[57.0215]YTYDR	2	NA	NA	L	a_healthy	1	1	16362.1
IGJ	QSNIC[57.0215]DEDSATETC[57.0215]YTYDR	2	NA	NA	L	a_healthy	2	2	8544.4
IGJ	QSNIC[57.0215]DEDSATETC[57.0215]YTYDR	2	NA	NA	L	a_healthy	3	3	9983.68
IGJ	QSNIC[57.0215]DEDSATETC[57.0215]YTYDR	2	NA	NA	L	c_remission	1	7	19689.7
IGJ	QSNIC[57.0215]DEDSATETC[57.0215]YTYDR	2	NA	NA	L	c_remission	2	8	NA
IGJ	QSNIC[57.0215]DEDSATETC[57.0215]YTYDR	2	NA	NA	L	c_remission	3	9	12997.4
IGJ	QSNIC[57.0215]DEDSATETC[57.0215]YTYDR	2	NA	NA	L	b_ulcer	1	4	13049
IGJ	QSNIC[57.0215]DEDSATETC[57.0215]YTYDR	2	NA	NA	L	b_ulcer	2	5	NA
IGJ	QSNIC[57.0215]DEDSATETC[57.0215]YTYDR	2	NA	NA	L	b_ulcer	3	6	15240.1
IGJ	IVLVDNK	2	NA	NA	L	a_healthy	1	1	NA
IGJ	IVLVDNK	2	NA	NA	L	a_healthy	2	2	1.18108e+06
IGJ	IVLVDNK	2	NA	NA	L	a_healthy	3	3	NA
IGJ	IVLVDNK	2	NA	NA	L	c_remission	1	7	NA
IGJ	IVLVDNK	2	NA	NA	L	c_remission	2	8	NA
IGJ	IVLVDNK	2	NA	NA	L	c_remission	3	9	NA
IGJ	IVLVDNK	2	NA	NA	L	b_ulcer	1	4	NA
IGJ	IVLVDNK	2	NA	NA	L	b_ulcer	2	5	NA
IGJ	IVLVDNK	2	NA	NA	L	b_ulcer	3	6	NA
IGJ	IVLVDNKC[57.0215]K	2	NA	NA	L	a_healthy	1	1	146599
IGJ	IVLVDNKC[57.0215]K	2	NA	NA	L	a_healthy	2	2	315084
IGJ	IVLVDNKC[57.0215]K	2	NA	NA	L	a_healthy	3	3	154095
IGJ	IVLVDNKC[57.0215]K	2	NA	NA	L	c_remission	1	7	198515
IGJ	IVLVDNKC[57.0215]K	2	NA	NA	L	c_remission	2	8	300592
IGJ	IVLVDNKC[57.0215]K	2	NA	NA	L	c_remission	3	9	94987.6
IGJ	IVLVDNKC[57.0215]K	2	NA	NA	L	b_ulcer	1	4	269200
IGJ	IVLVDNKC[57.0215]K	2	NA	NA	L	b_ulcer	2	5	100503
IGJ	IVLVDNKC[57.0215]K	2	NA	NA	L	b_ulcer	3	6	119037
IGJ	QSNIC[57.0215]DEDSATETC[57.0215]YTYDRNK	3	NA	NA	L	a_healthy	1	1	32209.8
IGJ	QSNIC[57.0215]DEDSATETC[57.0215]YTYDRNK	3	NA	NA	L	a_healthy	2	2	16705.5
IGJ	QSNIC[57.0215]DEDSATETC[57.0215]YTYDRNK	3	NA	NA	L	a_healthy	3	3	NA
IGJ	QSNIC[57.0215]DEDSATETC[57.0215]YTYDRNK	3	NA	NA	L	c_remission	1	7	NA
IGJ	QSNIC[57.0215]DEDSATETC[57.0215]YTYDRNK	3	NA	NA	L	c_remission	2	8	NA
IGJ	QSNIC[57.0215]DEDSATETC[57.0215]YTYDRNK	3	NA	NA	L	c_remission	3	9	17874.3
IGJ	QSNIC[57.0215]DEDSATETC[57.0215]YTYDRNK	3	NA	NA	L	b_ulcer	1	4	15456.9
IGJ	QSNIC[57.0215]DEDSATETC[57.0215]YTYDRNK	3	NA	NA	L	b_ulcer	2	5	20227.4
IGJ	QSNIC[57.0215]DEDSATETC[57.0215]YTYDRNK	3	NA	NA	L	b_ulcer	3	6	15638.2
IGJ	IVLVDNKC[57.0215]K	3	NA	NA	L	a_healthy	1	1	32908.7
IGJ	IVLVDNKC[57.0215]K	3	NA	NA	L	a_healthy	2	2	28833.6
IGJ	IVLVDNKC[57.0215]K	3	NA	NA	L	a_healthy	3	3	NA
IGJ	IVLVDNKC[57.0215]K	3	NA	NA	L	c_remission	1	7	36225.3
IGJ	IVLVDNKC[57.0215]K	3	NA	NA	L	c_remission	2	8	23588.1
IGJ	IVLVDNKC[57.0215]K	3	NA	NA	L	c_remission	3	9	39023.1
IGJ	IVLVDNKC[57.0215]K	3	NA	NA	L	b_ulcer	1	4	26236.8
IGJ	IVLVDNKC[57.0215]K	3	NA	NA	L	b_ulcer	2	5	25645.9
IGJ	IVLVDNKC[57.0215]K	3	NA	NA	L	b_ulcer	3	6	28362.9
IGJ	SATETC[57.0215]YTYDR	2	NA	NA	L	a_healthy	1	1	20568.8
IGJ	SATETC[57.0215]YTYDR	2	NA	NA	L	a_healthy	2	2	NA
IGJ	SATETC[57.0215]YTYDR	2	NA	NA	L	a_healthy	3	3	22896.9
IGJ	SATETC[57.0215]YTYDR	2	NA	NA	L	c_remission	1	7	26268.7
IGJ	SATETC[57.0215]YTYDR	2	NA	NA	L	c_remission	2	8	60078.3
IGJ	SATETC[57.0215]YTYDR	2	NA	NA	L	c_remission	3	9	18970.2
IGJ	SATETC[57.0215]YTYDR	2	NA	NA	L	b_ulcer	1	4	19106
IGJ	SATETC[57.0215]YTYDR	2	NA	NA	L	b_ulcer	2	5	26617.4
IGJ	SATETC[57.0215]YTYDR	2	NA	NA	L	b_ulcer	3	6	25668.1
IGJ	VLVDNKC[57.0215]K	2	NA	NA	L	a_healthy	1	1	NA
IGJ	VLVDNKC[57.0215]K	2	NA	NA	L	a_healthy	2	2	NA
IGJ	VLVDNKC[57.0215]K	2	NA	NA	L	a_healthy	3	3	NA
IGJ	VLVDNKC[57.0215]K	2	NA	NA	L	c_remission	1	7	NA
IGJ	VLVDNKC[57.0215]K	2	NA	NA	L	c_remission	2	8	NA
IGJ	VLVDNKC[57.0215]K	2	NA	NA	L	c_remission	3	9	NA
IGJ	VLVDNKC[57.0215]K	2	NA	NA	L	b_ulcer	1	4	10000.7
IGJ	VLVDNKC[57.0215]K	2	NA	NA	L	b_ulcer	2	5	NA
IGJ	VLVDNKC[57.0215]K	2	NA	NA	L	b_ulcer	3	6	10943.1
IGJ	C[57.0215]DPTEVELDNQIVTATQSNIC[57.0215]DEDSATETC[57.0215]YTYDR	3	NA	NA	L	a_healthy	1	1	NA
IGJ	C[57.0215]DPTEVELDNQIVTATQSNIC[57.0215]DEDSATETC[57.0215]YTYDR	3	NA	NA	L	a_healthy	2	2	29531.3
IGJ	C[57.0215]DPTEVELDNQIVTATQSNIC[57.0215]DEDSATETC[57.0215]YTYDR	3	NA	NA	L	a_healthy	3	3	7798.75
IGJ	C[57.0215]DPTEVELDNQIVTATQSNIC[57.0215]DEDSATETC[57.0215]YTYDR	3	NA	NA	L	c_remission	1	7	6754.67
IGJ	C[57.0215]DPTEVELDNQIVTATQSNIC[57.0215]DEDSATETC[57.0215]YTYDR	3	NA	NA	L	c_remission	2	8	NA
IGJ	C[57.0215]DPTEVELDNQIVTATQSNIC[57.0215]DEDSATETC[57.0215]YTYDR	3	NA	NA	L	c_remission	3	9	NA
IGJ	C[57.0215]DPTEVELDNQIVTATQSNIC[57.0215]DEDSATETC[57.0215]YTYDR	3	NA	NA	L	b_ulcer	1	4	5558.36
IGJ	C[57.0215]DPTEVELDNQIVTATQSNIC[57.0215]DEDSATETC[57.0215]YTYDR	3	NA	NA	L	b_ulcer	2	5	NA
IGJ	C[57.0215]DPTEVELDNQIVTATQSNIC[57.0215]DEDSATETC[57.0215]YTYDR	3	NA	NA	L	b_ulcer	3	6	NA
IGJ	C[57.0215]DPTEVELDNQIVTATQSNIC[57.0215]DEDSATETC[57.0215]YTYDR	4	NA	NA	L	a_healthy	1	1	NA
IGJ	C[57.0215]DPTEVELDNQIVTATQSNIC[57.0215]DEDSATETC[57.0215]YTYDR	4	NA	NA	L	a_healthy	2	2	NA
IGJ	C[57.0215]DPTEVELDNQIVTATQSNIC[57.0215]DEDSATETC[57.0215]YTYDR	4	NA	NA	L	a_healthy	3	3	NA
IGJ	C[57.0215]DPTEVELDNQIVTATQSNIC[57.0215]DEDSATETC[57.0215]YTYDR	4	NA	NA	L	c_remission	1	7	NA
IGJ	C[57.0215]DPTEVELDNQIVTATQSNIC[57.0215]DEDSATETC[57.0215]YTYDR	4	NA	NA	L	c_remission	2	8	NA
IGJ	C[57.0215]DPTEVELDNQIVTATQSNIC[57.0215]DEDSATETC[57.0215]YTYDR	4	NA	NA	L	c_remission	3	9	NA
IGJ	C[57.0215]DPTEVELDNQIVTATQSNIC[57.0215]DEDSATETC[57.0215]YTYDR	4	NA	NA	L	b_ulcer	1	4	NA
IGJ	C[57.0215]DPTEVELDNQIVTATQSNIC[57.0215]DEDSATETC[57.0215]YTYDR	4	NA	NA	L	b_ulcer	2	5	NA
IGJ	C[57.0215]DPTEVELDNQIVTATQSNIC[57.0215]DEDSATETC[57.0215]YTYDR	4	NA	NA	L	b_ulcer	3	6	NA
IGJ	C[57.0215]DPTEVELDNQIVTATQSNIC[57.0215]DEDSATETC[57.0215]YTYDRNK	3	NA	NA	L	a_healthy	1	1	NA
IGJ	C[57.0215]DPTEVELDNQIVTATQSNIC[57.0215]DEDSATETC[57.0215]YTYDRNK	3	NA	NA	L	a_healthy	2	2	NA
IGJ	C[57.0215]DPTEVELDNQIVTATQSNIC[57.0215]DEDSATETC[57.0215]YTYDRNK	3	NA	NA	L	a_healthy	3	3	19939.6
IGJ	C[57.0215]DPTEVELDNQIVTATQSNIC[57.0215]DEDSATETC[57.0215]YTYDRNK	3	NA	NA	L	c_remission	1	7	NA
IGJ	C[57.0215]DPTEVELDNQIVTATQSNIC[57.0215]DEDSATETC[57.0215]YTYDRNK	3	NA	NA	L	c_remission	2	8	NA
IGJ	C[57.0215]DPTEVELDNQIVTATQSNIC[57.0215]DEDSATETC[57.0215]YTYDRNK	3	NA	NA	L	c_remission	3	9	NA
IGJ	C[57.0215]DPTEVELDNQIVTATQSNIC[57.0215]DEDSATETC[57.0215]YTYDRNK	3	NA	NA	L	b_ulcer	1	4	NA
IGJ	C[57.0215]DPTEVELDNQIVTATQSNIC[57.0215]DEDSATETC[57.0215]YTYDRNK	3	NA	NA	L	b_ulcer	2	5	17799.5
IGJ	C[57.0215]DPTEVELDNQIVTATQSNIC[57.0215]DEDSATETC[57.0215]YTYDRNK	3	NA	NA	L	b_ulcer	3	6	NA
IGJ	C[57.0215]DPTEVELDNQIVTATQSNIC[57.0215]DEDSATETC[57.0215]YTYDRNK	4	NA	NA	L	a_healthy	1	1	NA
IGJ	C[57.0215]DPTEVELDNQIVTATQSNIC[57.0215]DEDSATETC[57.0215]YTYDRNK	4	NA	NA	L	a_healthy	2	2	NA
IGJ	C[57.0215]DPTEVELDNQIVTATQSNIC[57.0215]DEDSATETC[57.0215]YTYDRNK	4	NA	NA	L	a_healthy	3	3	NA
IGJ	C[57.0215]DPTEVELDNQIVTATQSNIC[57.0215]DEDSATETC[57.0215]YTYDRNK	4	NA	NA	L	c_remission	1	7	NA
IGJ	C[57.0215]DPTEVELDNQIVTATQSNIC[57.0215]DEDSATETC[57.0215]YTYDRNK	4	NA	NA	L	c_remission	2	8	NA
IGJ	C[57.0215]DPTEVELDNQIVTATQSNIC[57.0215]DEDSATETC[57.0215]YTYDRNK	4	NA	NA	L	c_remission	3	9	NA
IGJ	C[57.0215]DPTEVELDNQIVTATQSNIC[57.0215]DEDSATETC[57.0215]YTYDRNK	4	NA	NA	L	b_ulcer	1	4	NA
IGJ	C[57.0215]DPTEVELDNQIVTATQSNIC[57.0215]DEDSATETC[57.0215]YTYDRNK	4	NA	NA	L	b_ulcer	2	5	NA
IGJ	C[57.0215]DPTEVELDNQIVTATQSNIC[57.0215]DEDSATETC[57.0215]YTYDRNK	4	NA	NA	L	b_ulcer	3	6	NA
IGJ	ERIVLVDNK	2	NA	NA	L	a_healthy	1	1	204311
IGJ	ERIVLVDNK	2	NA	NA	L	a_healthy	2	2	131666
IGJ	ERIVLVDNK	2	NA	NA	L	a_healthy	3	3	110928
IGJ	ERIVLVDNK	2	NA	NA	L	c_remission	1	7	180277
IGJ	ERIVLVDNK	2	NA	NA	L	c_remission	2	8	68220.6
IGJ	ERIVLVDNK	2	NA	NA	L	c_remission	3	9	134970
IGJ	ERIVLVDNK	2	NA	NA	L	b_ulcer	1	4	147015
IGJ	ERIVLVDNK	2	NA	NA	L	b_ulcer	2	5	165620
IGJ	ERIVLVDNK	2	NA	NA	L	b_ulcer	3	6	174101
IGJ	ERIVLVDNKC[57.0215]K	3	NA	NA	L	a_healthy	1	1	67788.3
IGJ	ERIVLVDNKC[57.0215]K	3	NA	NA	L	a_healthy	2	2	92201.2
IGJ	ERIVLVDNKC[57.0215]K	3	NA	NA	L	a_healthy	3	3	NA
IGJ	ERIVLVDNKC[57.0215]K	3	NA	NA	L	c_remission	1	7	NA
IGJ	ERIVLVDNKC[57.0215]K	3	NA	NA	L	c_remission	2	8	24597.4
IGJ	ERIVLVDNKC[57.0215]K	3	NA	NA	L	c_remission	3	9	26438
IGJ	ERIVLVDNKC[57.0215]K	3	NA	NA	L	b_ulcer	1	4	13748.9
IGJ	ERIVLVDNKC[57.0215]K	3	NA	NA	L	b_ulcer	2	5	38085.5
IGJ	ERIVLVDNKC[57.0215]K	3	NA	NA	L	b_ulcer	3	6	NA
IGJ	RFVYHLSDLC[57.0215]K	3	NA	NA	L	a_healthy	1	1	36279.3
IGJ	RFVYHLSDLC[57.0215]K	3	NA	NA	L	a_healthy	2	2	56874.4
IGJ	RFVYHLSDLC[57.0215]K	3	NA	NA	L	a_healthy	3	3	27127.5
IGJ	RFVYHLSDLC[57.0215]K	3	NA	NA	L	c_remission	1	7	36503.6
IGJ	RFVYHLSDLC[57.0215]K	3	NA	NA	L	c_remission	2	8	47132.4
IGJ	RFVYHLSDLC[57.0215]K	3	NA	NA	L	c_remission	3	9	34377.2
IGJ	RFVYHLSDLC[57.0215]K	3	NA	NA	L	b_ulcer	1	4	37631
IGJ	RFVYHLSDLC[57.0215]K	3	NA	NA	L	b_ulcer	2	5	42353.4
IGJ	RFVYHLSDLC[57.0215]K	3	NA	NA	L	b_ulcer	3	6	28568.3
IGJ	VPLVYGGETK	2	NA	NA	L	a_healthy	1	1	161092
IGJ	VPLVYGGETK	2	NA	NA	L	a_healthy	2	2	166634
IGJ	VPLVYGGETK	2	NA	NA	L	a_healthy	3	3	110693
IGJ	VPLVYGGETK	2	NA	NA	L	c_remission	1	7	152504
IGJ	VPLVYGGETK	2	NA	NA	L	c_remission	2	8	98935.8
IGJ	VPLVYGGETK	2	NA	NA	L	c_remission	3	9	140403
IGJ	VPLVYGGETK	2	NA	NA	L	b_ulcer	1	4	139588
IGJ	VPLVYGGETK	2	NA	NA	L	b_ulcer	2	5	162619
IGJ	VPLVYGGETK	2	NA	NA	L	b_ulcer	3	6	142860
IGJ	RFVYHLSDLC[57.0215]KK	4	NA	NA	L	a_healthy	1	1	54757.5
IGJ	RFVYHLSDLC[57.0215]KK	4	NA	NA	L	a_healthy	2	2	65055
IGJ	RFVYHLSDLC[57.0215]KK	4	NA	NA	L	a_healthy	3	3	34395.2
IGJ	RFVYHLSDLC[57.0215]KK	4	NA	NA	L	c_remission	1	7	52048.6
IGJ	RFVYHLSDLC[57.0215]KK	4	NA	NA	L	c_remission	2	8	50399.2
IGJ	RFVYHLSDLC[57.0215]KK	4	NA	NA	L	c_remission	3	9	42943.7
IGJ	RFVYHLSDLC[57.0215]KK	4	NA	NA	L	b_ulcer	1	4	21127.2
IGJ	RFVYHLSDLC[57.0215]KK	4	NA	NA	L	b_ulcer	2	5	66771
IGJ	RFVYHLSDLC[57.0215]KK	4	NA	NA	L	b_ulcer	3	6	54513.3
IGJ	NIC[57.0215]DEDSATETC[57.0215]YTYDR	2	NA	NA	L	a_healthy	1	1	41461.2
IGJ	NIC[57.0215]DEDSATETC[57.0215]YTYDR	2	NA	NA	L	a_healthy	2	2	28359.8
IGJ	NIC[57.0215]DEDSATETC[57.0215]YTYDR	2	NA	NA	L	a_healthy	3	3	34558.9
IGJ	NIC[57.0215]DEDSATETC[57.0215]YTYDR	2	NA	NA	L	c_remission	1	7	43080.1
IGJ	NIC[57.0215]DEDSATETC[57.0215]YTYDR	2	NA	NA	L	c_remission	2	8	34431.7
IGJ	NIC[57.0215]DEDSATETC[57.0215]YTYDR	2	NA	NA	L	c_remission	3	9	52997.5
IGJ	NIC[57.0215]DEDSATETC[57.0215]YTYDR	2	NA	NA	L	b_ulcer	1	4	49163.9
IGJ	NIC[57.0215]DEDSATETC[57.0215]YTYDR	2	NA	NA	L	b_ulcer	2	5	21948
IGJ	NIC[57.0215]DEDSATETC[57.0215]YTYDR	2	NA	NA	L	b_ulcer	3	6	34209.8
IGJ	NIC[57.0215]DEDSATETC[57.0215]YTYDRNK	3	NA	NA	L	a_healthy	1	1	35090
IGJ	NIC[57.0215]DEDSATETC[57.0215]YTYDRNK	3	NA	NA	L	a_healthy	2	2	35789.4
IGJ	NIC[57.0215]DEDSATETC[57.0215]YTYDRNK	3	NA	NA	L	a_healthy	3	3	NA
IGJ	NIC[57.0215]DEDSATETC[57.0215]YTYDRNK	3	NA	NA	L	c_remission	1	7	NA
IGJ	NIC[57.0215]DEDSATETC[57.0215]YTYDRNK	3	NA	NA	L	c_remission	2	8	48948.7
IGJ	NIC[57.0215]DEDSATETC[57.0215]YTYDRNK	3	NA	NA	L	c_remission	3	9	34001.2
IGJ	NIC[57.0215]DEDSATETC[57.0215]YTYDRNK	3	NA	NA	L	b_ulcer	1	4	20450.7
IGJ	NIC[57.0215]DEDSATETC[57.0215]YTYDRNK	3	NA	NA	L	b_ulcer	2	5	NA
IGJ	NIC[57.0215]DEDSATETC[57.0215]YTYDRNK	3	NA	NA	L	b_ulcer	3	6	9949.35
IGJ	PLVYGGETK	2	NA	NA	L	a_healthy	1	1	324430
IGJ	PLVYGGETK	2	NA	NA	L	a_healthy	2	2	372684
IGJ	PLVYGGETK	2	NA	NA	L	a_healthy	3	3	199741
IGJ	PLVYGGETK	2	NA	NA	L	c_remission	1	7	354117
IGJ	PLVYGGETK	2	NA	NA	L	c_remission	2	8	260977
IGJ	PLVYGGETK	2	NA	NA	L	c_remission	3	9	299194
IGJ	PLVYGGETK	2	NA	NA	L	b_ulcer	1	4	342669
IGJ	PLVYGGETK	2	NA	NA	L	b_ulcer	2	5	265211
IGJ	PLVYGGETK	2	NA	NA	L	b_ulcer	3	6	315960
IGJ	KAQEDERIVLVDNK	3	NA	NA	L	a_healthy	1	1	128461
IGJ	KAQEDERIVLVDNK	3	NA	NA	L	a_healthy	2	2	136253
IGJ	KAQEDERIVLVDNK	3	NA	NA	L	a_healthy	3	3	70918.9
IGJ	KAQEDERIVLVDNK	3	NA	NA	L	c_remission	1	7	108180
IGJ	KAQEDERIVLVDNK	3	NA	NA	L	c_remission	2	8	90969
IGJ	KAQEDERIVLVDNK	3	NA	NA	L	c_remission	3	9	102026
IGJ	KAQEDERIVLVDNK	3	NA	NA	L	b_ulcer	1	4	89134.4
IGJ	KAQEDERIVLVDNK	3	NA	NA	L	b_ulcer	2	5	113918
IGJ	KAQEDERIVLVDNK	3	NA	NA	L	b_ulcer	3	6	103620
IGJ	Q[-17.0265]EDERIVLVDNK	2	NA	NA	L	a_healthy	1	1	7632837
IGJ	Q[-17.0265]EDERIVLVDNK	2	NA	NA	L	a_healthy	2	2	7.91155e+06
IGJ	Q[-17.0265]EDERIVLVDNK	2	NA	NA	L	a_healthy	3	3	7724757
IGJ	Q[-17.0265]EDERIVLVDNK	2	NA	NA	L	c_remission	1	7	10600000
IGJ	Q[-17.0265]EDERIVLVDNK	2	NA	NA	L	c_remission	2	8	9597300
IGJ	Q[-17.0265]EDERIVLVDNK	2	NA	NA	L	c_remission	3	9	9743598
IGJ	Q[-17.0265]EDERIVLVDNK	2	NA	NA	L	b_ulcer	1	4	7859792
IGJ	Q[-17.0265]EDERIVLVDNK	2	NA	NA	L	b_ulcer	2	5	9364944
IGJ	Q[-17.0265]EDERIVLVDNK	2	NA	NA	L	b_ulcer	3	6	10000000
IGJ	Q[-17.0265]EDERIVLVDNK	3	NA	NA	L	a_healthy	1	1	37230.5
IGJ	Q[-17.0265]EDERIVLVDNK	3	NA	NA	L	a_healthy	2	2	72321.9
IGJ	Q[-17.0265]EDERIVLVDNK	3	NA	NA	L	a_healthy	3	3	22508.9
IGJ	Q[-17.0265]EDERIVLVDNK	3	NA	NA	L	c_remission	1	7	50214.6
IGJ	Q[-17.0265]EDERIVLVDNK	3	NA	NA	L	c_remission	2	8	134033
IGJ	Q[-17.0265]EDERIVLVDNK	3	NA	NA	L	c_remission	3	9	80259.2
IGJ	Q[-17.0265]EDERIVLVDNK	3	NA	NA	L	b_ulcer	1	4	63368
IGJ	Q[-17.0265]EDERIVLVDNK	3	NA	NA	L	b_ulcer	2	5	33782.7
IGJ	Q[-17.0265]EDERIVLVDNK	3	NA	NA	L	b_ulcer	3	6	35657.1
IGJ	Q[-17.0265]EDERIVLVDNKC[57.0215]K	2	NA	NA	L	a_healthy	1	1	1.64646e+06
IGJ	Q[-17.0265]EDERIVLVDNKC[57.0215]K	2	NA	NA	L	a_healthy	2	2	2.02512e+06
IGJ	Q[-17.0265]EDERIVLVDNKC[57.0215]K	2	NA	NA	L	a_healthy	3	3	682533
IGJ	Q[-17.0265]EDERIVLVDNKC[57.0215]K	2	NA	NA	L	c_remission	1	7	329677
IGJ	Q[-17.0265]EDERIVLVDNKC[57.0215]K	2	NA	NA	L	c_remission	2	8	1.55606e+06
IGJ	Q[-17.0265]EDERIVLVDNKC[57.0215]K	2	NA	NA	L	c_remission	3	9	782792
IGJ	Q[-17.0265]EDERIVLVDNKC[57.0215]K	2	NA	NA	L	b_ulcer	1	4	756079
IGJ	Q[-17.0265]EDERIVLVDNKC[57.0215]K	2	NA	NA	L	b_ulcer	2	5	1.21491e+06
IGJ	Q[-17.0265]EDERIVLVDNKC[57.0215]K	2	NA	NA	L	b_ulcer	3	6	510304
IGJ	Q[-17.0265]EDERIVLVDNKC[57.0215]K	3	NA	NA	L	a_healthy	1	1	9084520
IGJ	Q[-17.0265]EDERIVLVDNKC[57.0215]K	3	NA	NA	L	a_healthy	2	2	9851590
IGJ	Q[-17.0265]EDERIVLVDNKC[57.0215]K	3	NA	NA	L	a_healthy	3	3	3.70953e+06
IGJ	Q[-17.0265]EDERIVLVDNKC[57.0215]K	3	NA	NA	L	c_remission	1	7	3.92515e+06
IGJ	Q[-17.0265]EDERIVLVDNKC[57.0215]K	3	NA	NA	L	c_remission	2	8	7614664
IGJ	Q[-17.0265]EDERIVLVDNKC[57.0215]K	3	NA	NA	L	c_remission	3	9	6.10015e+06
IGJ	Q[-17.0265]EDERIVLVDNKC[57.0215]K	3	NA	NA	L	b_ulcer	1	4	4.83845e+06
IGJ	Q[-17.0265]EDERIVLVDNKC[57.0215]K	3	NA	NA	L	b_ulcer	2	5	5946032
IGJ	Q[-17.0265]EDERIVLVDNKC[57.0215]K	3	NA	NA	L	b_ulcer	3	6	4.24515e+06
IGJ	SEDPNEDIVER	2	NA	NA	L	a_healthy	1	1	122684
IGJ	SEDPNEDIVER	2	NA	NA	L	a_healthy	2	2	93057.6
IGJ	SEDPNEDIVER	2	NA	NA	L	a_healthy	3	3	32449.8
IGJ	SEDPNEDIVER	2	NA	NA	L	c_remission	1	7	129408
IGJ	SEDPNEDIVER	2	NA	NA	L	c_remission	2	8	44918.5
IGJ	SEDPNEDIVER	2	NA	NA	L	c_remission	3	9	99854.2
IGJ	SEDPNEDIVER	2	NA	NA	L	b_ulcer	1	4	67693.1
IGJ	SEDPNEDIVER	2	NA	NA	L	b_ulcer	2	5	38444.3
IGJ	SEDPNEDIVER	2	NA	NA	L	b_ulcer	3	6	115685
IGJ	PNEDIVER	2	NA	NA	L	a_healthy	1	1	769235
IGJ	PNEDIVER	2	NA	NA	L	a_healthy	2	2	602422
IGJ	PNEDIVER	2	NA	NA	L	a_healthy	3	3	451955
IGJ	PNEDIVER	2	NA	NA	L	c_remission	1	7	886198
IGJ	PNEDIVER	2	NA	NA	L	c_remission	2	8	2.0251e+06
IGJ	PNEDIVER	2	NA	NA	L	c_remission	3	9	733564
IGJ	PNEDIVER	2	NA	NA	L	b_ulcer	1	4	465027
IGJ	PNEDIVER	2	NA	NA	L	b_ulcer	2	5	630367
IGJ	PNEDIVER	2	NA	NA	L	b_ulcer	3	6	700985
IGJ	DPNEDIVER	2	NA	NA	L	a_healthy	1	1	442181
IGJ	DPNEDIVER	2	NA	NA	L	a_healthy	2	2	291871
IGJ	DPNEDIVER	2	NA	NA	L	a_healthy	3	3	107599
IGJ	DPNEDIVER	2	NA	NA	L	c_remission	1	7	474372
IGJ	DPNEDIVER	2	NA	NA	L	c_remission	2	8	151895
IGJ	DPNEDIVER	2	NA	NA	L	c_remission	3	9	386503
IGJ	DPNEDIVER	2	NA	NA	L	b_ulcer	1	4	227140
IGJ	DPNEDIVER	2	NA	NA	L	b_ulcer	2	5	280163
IGJ	DPNEDIVER	2	NA	NA	L	b_ulcer	3	6	382834
IGJ	PDAC[57.0215]YPD	2	NA	NA	L	a_healthy	1	1	NA
IGJ	PDAC[57.0215]YPD	2	NA	NA	L	a_healthy	2	2	NA
IGJ	PDAC[57.0215]YPD	2	NA	NA	L	a_healthy	3	3	NA
IGJ	PDAC[57.0215]YPD	2	NA	NA	L	c_remission	1	7	NA
IGJ	PDAC[57.0215]YPD	2	NA	NA	L	c_remission	2	8	NA
IGJ	PDAC[57.0215]YPD	2	NA	NA	L	c_remission	3	9	NA
IGJ	PDAC[57.0215]YPD	2	NA	NA	L	b_ulcer	1	4	16440.9
IGJ	PDAC[57.0215]YPD	2	NA	NA	L	b_ulcer	2	5	20009.9
IGJ	PDAC[57.0215]YPD	2	NA	NA	L	b_ulcer	3	6	NA
IGJ	SNIC[57.0215]DEDSATETC[57.0215]YTYDR	2	NA	NA	L	a_healthy	1	1	7083.6
IGJ	SNIC[57.0215]DEDSATETC[57.0215]YTYDR	2	NA	NA	L	a_healthy	2	2	NA
IGJ	SNIC[57.0215]DEDSATETC[57.0215]YTYDR	2	NA	NA	L	a_healthy	3	3	NA
IGJ	SNIC[57.0215]DEDSATETC[57.0215]YTYDR	2	NA	NA	L	c_remission	1	7	NA
IGJ	SNIC[57.0215]DEDSATETC[57.0215]YTYDR	2	NA	NA	L	c_remission	2	8	20529.3
IGJ	SNIC[57.0215]DEDSATETC[57.0215]YTYDR	2	NA	NA	L	c_remission	3	9	NA
IGJ	SNIC[57.0215]DEDSATETC[57.0215]YTYDR	2	NA	NA	L	b_ulcer	1	4	9492.92
IGJ	SNIC[57.0215]DEDSATETC[57.0215]YTYDR	2	NA	NA	L	b_ulcer	2	5	NA
IGJ	SNIC[57.0215]DEDSATETC[57.0215]YTYDR	2	NA	NA	L	b_ulcer	3	6	NA
IGJ	SNIC[57.0215]DEDSATETC[57.0215]YTYDRNK	3	NA	NA	L	a_healthy	1	1	NA
IGJ	SNIC[57.0215]DEDSATETC[57.0215]YTYDRNK	3	NA	NA	L	a_healthy	2	2	NA
IGJ	SNIC[57.0215]DEDSATETC[57.0215]YTYDRNK	3	NA	NA	L	a_healthy	3	3	NA
IGJ	SNIC[57.0215]DEDSATETC[57.0215]YTYDRNK	3	NA	NA	L	c_remission	1	7	NA
IGJ	SNIC[57.0215]DEDSATETC[57.0215]YTYDRNK	3	NA	NA	L	c_remission	2	8	43217
IGJ	SNIC[57.0215]DEDSATETC[57.0215]YTYDRNK	3	NA	NA	L	c_remission	3	9	NA
IGJ	SNIC[57.0215]DEDSATETC[57.0215]YTYDRNK	3	NA	NA	L	b_ulcer	1	4	NA
IGJ	SNIC[57.0215]DEDSATETC[57.0215]YTYDRNK	3	NA	NA	L	b_ulcer	2	5	NA
IGJ	SNIC[57.0215]DEDSATETC[57.0215]YTYDRNK	3	NA	NA	L	b_ulcer	3	6	NA
IGJ	HLSDLC[57.0215]K	2	NA	NA	L	a_healthy	1	1	99345.2
IGJ	HLSDLC[57.0215]K	2	NA	NA	L	a_healthy	2	2	49243.6
IGJ	HLSDLC[57.0215]K	2	NA	NA	L	a_healthy	3	3	41177.6
IGJ	HLSDLC[57.0215]K	2	NA	NA	L	c_remission	1	7	92377.4
IGJ	HLSDLC[57.0215]K	2	NA	NA	L	c_remission	2	8	29330.4
IGJ	HLSDLC[57.0215]K	2	NA	NA	L	c_remission	3	9	53030.4
IGJ	HLSDLC[57.0215]K	2	NA	NA	L	b_ulcer	1	4	58842.6
IGJ	HLSDLC[57.0215]K	2	NA	NA	L	b_ulcer	2	5	133284
IGJ	HLSDLC[57.0215]K	2	NA	NA	L	b_ulcer	3	6	76751
IGJ	HLSDLC[57.0215]KK	2	NA	NA	L	a_healthy	1	1	616632
IGJ	HLSDLC[57.0215]KK	2	NA	NA	L	a_healthy	2	2	319868
IGJ	HLSDLC[57.0215]KK	2	NA	NA	L	a_healthy	3	3	219366
IGJ	HLSDLC[57.0215]KK	2	NA	NA	L	c_remission	1	7	632623
IGJ	HLSDLC[57.0215]KK	2	NA	NA	L	c_remission	2	8	285532
IGJ	HLSDLC[57.0215]KK	2	NA	NA	L	c_remission	3	9	568301
IGJ	HLSDLC[57.0215]KK	2	NA	NA	L	b_ulcer	1	4	268183
IGJ	HLSDLC[57.0215]KK	2	NA	NA	L	b_ulcer	2	5	397355
IGJ	HLSDLC[57.0215]KK	2	NA	NA	L	b_ulcer	3	6	496755
IGJ	HLSDLC[57.0215]KK	3	NA	NA	L	a_healthy	1	1	NA
IGJ	HLSDLC[57.0215]KK	3	NA	NA	L	a_healthy	2	2	NA
IGJ	HLSDLC[57.0215]KK	3	NA	NA	L	a_healthy	3	3	NA
IGJ	HLSDLC[57.0215]KK	3	NA	NA	L	c_remission	1	7	NA
IGJ	HLSDLC[57.0215]KK	3	NA	NA	L	c_remission	2	8	NA
IGJ	HLSDLC[57.0215]KK	3	NA	NA	L	c_remission	3	9	17483.2
IGJ	HLSDLC[57.0215]KK	3	NA	NA	L	b_ulcer	1	4	NA
IGJ	HLSDLC[57.0215]KK	3	NA	NA	L	b_ulcer	2	5	40718.1
IGJ	HLSDLC[57.0215]KK	3	NA	NA	L	b_ulcer	3	6	NA
IGJ	KC[57.0215]DPTEVELDNQIV	2	NA	NA	L	a_healthy	1	1	NA
IGJ	KC[57.0215]DPTEVELDNQIV	2	NA	NA	L	a_healthy	2	2	NA
IGJ	KC[57.0215]DPTEVELDNQIV	2	NA	NA	L	a_healthy	3	3	61894
IGJ	KC[57.0215]DPTEVELDNQIV	2	NA	NA	L	c_remission	1	7	NA
IGJ	KC[57.0215]DPTEVELDNQIV	2	NA	NA	L	c_remission	2	8	NA
IGJ	KC[57.0215]DPTEVELDNQIV	2	NA	NA	L	c_remission	3	9	96000.6
IGJ	KC[57.0215]DPTEVELDNQIV	2	NA	NA	L	b_ulcer	1	4	128451
IGJ	KC[57.0215]DPTEVELDNQIV	2	NA	NA	L	b_ulcer	2	5	NA
IGJ	KC[57.0215]DPTEVELDNQIV	2	NA	NA	L	b_ulcer	3	6	125881
IGJ	KC[57.0215]DPTEVELDNQIVTATQS	2	NA	NA	L	a_healthy	1	1	29230.3
IGJ	KC[57.0215]DPTEVELDNQIVTATQS	2	NA	NA	L	a_healthy	2	2	NA
IGJ	KC[57.0215]DPTEVELDNQIVTATQS	2	NA	NA	L	a_healthy	3	3	NA
IGJ	KC[57.0215]DPTEVELDNQIVTATQS	2	NA	NA	L	c_remission	1	7	NA
IGJ	KC[57.0215]DPTEVELDNQIVTATQS	2	NA	NA	L	c_remission	2	8	18811.3
IGJ	KC[57.0215]DPTEVELDNQIVTATQS	2	NA	NA	L	c_remission	3	9	31631.4
IGJ	KC[57.0215]DPTEVELDNQIVTATQS	2	NA	NA	L	b_ulcer	1	4	NA
IGJ	KC[57.0215]DPTEVELDNQIVTATQS	2	NA	NA	L	b_ulcer	2	5	NA
IGJ	KC[57.0215]DPTEVELDNQIVTATQS	2	NA	NA	L	b_ulcer	3	6	NA
IGJ	KC[57.0215]DPTEVELDNQIVTATQSNIC[57.0215]DEDSATETC[57.0215]YTYDR	3	NA	NA	L	a_healthy	1	1	195647
IGJ	KC[57.0215]DPTEVELDNQIVTATQSNIC[57.0215]DEDSATETC[57.0215]YTYDR	3	NA	NA	L	a_healthy	2	2	354911
IGJ	KC[57.0215]DPTEVELDNQIVTATQSNIC[57.0215]DEDSATETC[57.0215]YTYDR	3	NA	NA	L	a_healthy	3	3	227386
IGJ	KC[57.0215]DPTEVELDNQIVTATQSNIC[57.0215]DEDSATETC[57.0215]YTYDR	3	NA	NA	L	c_remission	1	7	140313
IGJ	KC[57.0215]DPTEVELDNQIVTATQSNIC[57.0215]DEDSATETC[57.0215]YTYDR	3	NA	NA	L	c_remission	2	8	93573.2
IGJ	KC[57.0215]DPTEVELDNQIVTATQSNIC[57.0215]DEDSATETC[57.0215]YTYDR	3	NA	NA	L	c_remission	3	9	138028
IGJ	KC[57.0215]DPTEVELDNQIVTATQSNIC[57.0215]DEDSATETC[57.0215]YTYDR	3	NA	NA	L	b_ulcer	1	4	400501
IGJ	KC[57.0215]DPTEVELDNQIVTATQSNIC[57.0215]DEDSATETC[57.0215]YTYDR	3	NA	NA	L	b_ulcer	2	5	334542
IGJ	KC[57.0215]DPTEVELDNQIVTATQSNIC[57.0215]DEDSATETC[57.0215]YTYDR	3	NA	NA	L	b_ulcer	3	6	316912
IGJ	IIRSSEDPNEDIVER	2	NA	NA	L	a_healthy	1	1	214073
IGJ	IIRSSEDPNEDIVER	2	NA	NA	L	a_healthy	2	2	383229
IGJ	IIRSSEDPNEDIVER	2	NA	NA	L	a_healthy	3	3	81360.8
IGJ	IIRSSEDPNEDIVER	2	NA	NA	L	c_remission	1	7	25510.8
IGJ	IIRSSEDPNEDIVER	2	NA	NA	L	c_remission	2	8	251294
IGJ	IIRSSEDPNEDIVER	2	NA	NA	L	c_remission	3	9	83962.3
IGJ	IIRSSEDPNEDIVER	2	NA	NA	L	b_ulcer	1	4	54158.6
IGJ	IIRSSEDPNEDIVER	2	NA	NA	L	b_ulcer	2	5	223113
IGJ	IIRSSEDPNEDIVER	2	NA	NA	L	b_ulcer	3	6	33395.2
IGJ	KC[57.0215]DPTEVELDNQIVTATQSNIC[57.0215]DEDSATETC[57.0215]YTYDR	4	NA	NA	L	a_healthy	1	1	60625.7
IGJ	KC[57.0215]DPTEVELDNQIVTATQSNIC[57.0215]DEDSATETC[57.0215]YTYDR	4	NA	NA	L	a_healthy	2	2	108664
IGJ	KC[57.0215]DPTEVELDNQIVTATQSNIC[57.0215]DEDSATETC[57.0215]YTYDR	4	NA	NA	L	a_healthy	3	3	89192.7
IGJ	KC[57.0215]DPTEVELDNQIVTATQSNIC[57.0215]DEDSATETC[57.0215]YTYDR	4	NA	NA	L	c_remission	1	7	90350
IGJ	KC[57.0215]DPTEVELDNQIVTATQSNIC[57.0215]DEDSATETC[57.0215]YTYDR	4	NA	NA	L	c_remission	2	8	NA
IGJ	KC[57.0215]DPTEVELDNQIVTATQSNIC[57.0215]DEDSATETC[57.0215]YTYDR	4	NA	NA	L	c_remission	3	9	50093.3
IGJ	KC[57.0215]DPTEVELDNQIVTATQSNIC[57.0215]DEDSATETC[57.0215]YTYDR	4	NA	NA	L	b_ulcer	1	4	106623
IGJ	KC[57.0215]DPTEVELDNQIVTATQSNIC[57.0215]DEDSATETC[57.0215]YTYDR	4	NA	NA	L	b_ulcer	2	5	82254.8
IGJ	KC[57.0215]DPTEVELDNQIVTATQSNIC[57.0215]DEDSATETC[57.0215]YTYDR	4	NA	NA	L	b_ulcer	3	6	114818
IGJ	IIRSSEDPNEDIVER	3	NA	NA	L	a_healthy	1	1	2.57717e+06
IGJ	IIRSSEDPNEDIVER	3	NA	NA	L	a_healthy	2	2	3716439
IGJ	IIRSSEDPNEDIVER	3	NA	NA	L	a_healthy	3	3	762574
IGJ	IIRSSEDPNEDIVER	3	NA	NA	L	c_remission	1	7	482746
IGJ	IIRSSEDPNEDIVER	3	NA	NA	L	c_remission	2	8	3228398
IGJ	IIRSSEDPNEDIVER	3	NA	NA	L	c_remission	3	9	935478
IGJ	IIRSSEDPNEDIVER	3	NA	NA	L	b_ulcer	1	4	1.21218e+06
IGJ	IIRSSEDPNEDIVER	3	NA	NA	L	b_ulcer	2	5	1.69947e+06
IGJ	IIRSSEDPNEDIVER	3	NA	NA	L	b_ulcer	3	6	559128
IGJ	IC[57.0215]DEDSATETC[57.0215]YTYDR	2	NA	NA	L	a_healthy	1	1	18953.3
IGJ	IC[57.0215]DEDSATETC[57.0215]YTYDR	2	NA	NA	L	a_healthy	2	2	14939.6
IGJ	IC[57.0215]DEDSATETC[57.0215]YTYDR	2	NA	NA	L	a_healthy	3	3	18886.4
IGJ	IC[57.0215]DEDSATETC[57.0215]YTYDR	2	NA	NA	L	c_remission	1	7	19774
IGJ	IC[57.0215]DEDSATETC[57.0215]YTYDR	2	NA	NA	L	c_remission	2	8	NA
IGJ	IC[57.0215]DEDSATETC[57.0215]YTYDR	2	NA	NA	L	c_remission	3	9	NA
IGJ	IC[57.0215]DEDSATETC[57.0215]YTYDR	2	NA	NA	L	b_ulcer	1	4	17317.7
IGJ	IC[57.0215]DEDSATETC[57.0215]YTYDR	2	NA	NA	L	b_ulcer	2	5	27833.8
IGJ	IC[57.0215]DEDSATETC[57.0215]YTYDR	2	NA	NA	L	b_ulcer	3	6	16113.2
IGJ	KC[57.0215]DPTEVELDNQIVTATQSNIC[57.0215]DEDSATETC[57.0215]YTYDRNK	4	NA	NA	L	a_healthy	1	1	1.83887e+06
IGJ	KC[57.0215]DPTEVELDNQIVTATQSNIC[57.0215]DEDSATETC[57.0215]YTYDRNK	4	NA	NA	L	a_healthy	2	2	1.93262e+06
IGJ	KC[57.0215]DPTEVELDNQIVTATQSNIC[57.0215]DEDSATETC[57.0215]YTYDRNK	4	NA	NA	L	a_healthy	3	3	945289
IGJ	KC[57.0215]DPTEVELDNQIVTATQSNIC[57.0215]DEDSATETC[57.0215]YTYDRNK	4	NA	NA	L	c_remission	1	7	1.22721e+06
IGJ	KC[57.0215]DPTEVELDNQIVTATQSNIC[57.0215]DEDSATETC[57.0215]YTYDRNK	4	NA	NA	L	c_remission	2	8	799344
IGJ	KC[57.0215]DPTEVELDNQIVTATQSNIC[57.0215]DEDSATETC[57.0215]YTYDRNK	4	NA	NA	L	c_remission	3	9	1.29245e+06
IGJ	KC[57.0215]DPTEVELDNQIVTATQSNIC[57.0215]DEDSATETC[57.0215]YTYDRNK	4	NA	NA	L	b_ulcer	1	4	1771879
IGJ	KC[57.0215]DPTEVELDNQIVTATQSNIC[57.0215]DEDSATETC[57.0215]YTYDRNK	4	NA	NA	L	b_ulcer	2	5	1.60724e+06
IGJ	KC[57.0215]DPTEVELDNQIVTATQSNIC[57.0215]DEDSATETC[57.0215]YTYDRNK	4	NA	NA	L	b_ulcer	3	6	1.07266e+06
IGJ	IC[57.0215]DEDSATETC[57.0215]YTYDRNK	3	NA	NA	L	a_healthy	1	1	31961.9
IGJ	IC[57.0215]DEDSATETC[57.0215]YTYDRNK	3	NA	NA	L	a_healthy	2	2	27267.7
IGJ	IC[57.0215]DEDSATETC[57.0215]YTYDRNK	3	NA	NA	L	a_healthy	3	3	NA
IGJ	IC[57.0215]DEDSATETC[57.0215]YTYDRNK	3	NA	NA	L	c_remission	1	7	NA
IGJ	IC[57.0215]DEDSATETC[57.0215]YTYDRNK	3	NA	NA	L	c_remission	2	8	38722
IGJ	IC[57.0215]DEDSATETC[57.0215]YTYDRNK	3	NA	NA	L	c_remission	3	9	NA
IGJ	IC[57.0215]DEDSATETC[57.0215]YTYDRNK	3	NA	NA	L	b_ulcer	1	4	NA
IGJ	IC[57.0215]DEDSATETC[57.0215]YTYDRNK	3	NA	NA	L	b_ulcer	2	5	34447.1
IGJ	IC[57.0215]DEDSATETC[57.0215]YTYDRNK	3	NA	NA	L	b_ulcer	3	6	NA
IGJ	KC[57.0215]DPTEVELDNQIVTATQSNIC[57.0215]DEDSATETC[57.0215]YTYDRNK	5	NA	NA	L	a_healthy	1	1	345090
IGJ	KC[57.0215]DPTEVELDNQIVTATQSNIC[57.0215]DEDSATETC[57.0215]YTYDRNK	5	NA	NA	L	a_healthy	2	2	353853
IGJ	KC[57.0215]DPTEVELDNQIVTATQSNIC[57.0215]DEDSATETC[57.0215]YTYDRNK	5	NA	NA	L	a_healthy	3	3	172388
IGJ	KC[57.0215]DPTEVELDNQIVTATQSNIC[57.0215]DEDSATETC[57.0215]YTYDRNK	5	NA	NA	L	c_remission	1	7	212408
IGJ	KC[57.0215]DPTEVELDNQIVTATQSNIC[57.0215]DEDSATETC[57.0215]YTYDRNK	5	NA	NA	L	c_remission	2	8	161923
IGJ	KC[57.0215]DPTEVELDNQIVTATQSNIC[57.0215]DEDSATETC[57.0215]YTYDRNK	5	NA	NA	L	c_remission	3	9	255098
IGJ	KC[57.0215]DPTEVELDNQIVTATQSNIC[57.0215]DEDSATETC[57.0215]YTYDRNK	5	NA	NA	L	b_ulcer	1	4	268468
IGJ	KC[57.0215]DPTEVELDNQIVTATQSNIC[57.0215]DEDSATETC[57.0215]YTYDRNK	5	NA	NA	L	b_ulcer	2	5	249106
IGJ	KC[57.0215]DPTEVELDNQIVTATQSNIC[57.0215]DEDSATETC[57.0215]YTYDRNK	5	NA	NA	L	b_ulcer	3	6	182457
IGJ	SSEDPNEDIVER	1	NA	NA	L	a_healthy	1	1	NA
IGJ	SSEDPNEDIVER	1	NA	NA	L	a_healthy	2	2	NA
IGJ	SSEDPNEDIVER	1	NA	NA	L	a_healthy	3	3	NA
IGJ	SSEDPNEDIVER	1	NA	NA	L	c_remission	1	7	NA
IGJ	SSEDPNEDIVER	1	NA	NA	L	c_remission	2	8	NA
IGJ	SSEDPNEDIVER	1	NA	NA	L	c_remission	3	9	NA
IGJ	SSEDPNEDIVER	1	NA	NA	L	b_ulcer	1	4	NA
IGJ	SSEDPNEDIVER	1	NA	NA	L	b_ulcer	2	5	203080
IGJ	SSEDPNEDIVER	1	NA	NA	L	b_ulcer	3	6	41665.5
IGJ	SSEDPNEDIVER	2	NA	NA	L	a_healthy	1	1	13300000
IGJ	SSEDPNEDIVER	2	NA	NA	L	a_healthy	2	2	14400000
IGJ	SSEDPNEDIVER	2	NA	NA	L	a_healthy	3	3	14500000
IGJ	SSEDPNEDIVER	2	NA	NA	L	c_remission	1	7	9098204
IGJ	SSEDPNEDIVER	2	NA	NA	L	c_remission	2	8	12800000
IGJ	SSEDPNEDIVER	2	NA	NA	L	c_remission	3	9	5.97061e+06
IGJ	SSEDPNEDIVER	2	NA	NA	L	b_ulcer	1	4	12600000
IGJ	SSEDPNEDIVER	2	NA	NA	L	b_ulcer	2	5	17000000
IGJ	SSEDPNEDIVER	2	NA	NA	L	b_ulcer	3	6	13500000
IGJ	SSEDPNEDIVERNIR	2	NA	NA	L	a_healthy	1	1	20194.3
IGJ	SSEDPNEDIVERNIR	2	NA	NA	L	a_healthy	2	2	52701.8
IGJ	SSEDPNEDIVERNIR	2	NA	NA	L	a_healthy	3	3	NA
IGJ	SSEDPNEDIVERNIR	2	NA	NA	L	c_remission	1	7	NA
IGJ	SSEDPNEDIVERNIR	2	NA	NA	L	c_remission	2	8	27078.4
IGJ	SSEDPNEDIVERNIR	2	NA	NA	L	c_remission	3	9	NA
IGJ	SSEDPNEDIVERNIR	2	NA	NA	L	b_ulcer	1	4	NA
IGJ	SSEDPNEDIVERNIR	2	NA	NA	L	b_ulcer	2	5	NA
IGJ	SSEDPNEDIVERNIR	2	NA	NA	L	b_ulcer	3	6	NA
IGJ	SSEDPNEDIVERNIR	3	NA	NA	L	a_healthy	1	1	105974
IGJ	SSEDPNEDIVERNIR	3	NA	NA	L	a_healthy	2	2	299092
IGJ	SSEDPNEDIVERNIR	3	NA	NA	L	a_healthy	3	3	NA
IGJ	SSEDPNEDIVERNIR	3	NA	NA	L	c_remission	1	7	NA
IGJ	SSEDPNEDIVERNIR	3	NA	NA	L	c_remission	2	8	150761
IGJ	SSEDPNEDIVERNIR	3	NA	NA	L	c_remission	3	9	31908.1
IGJ	SSEDPNEDIVERNIR	3	NA	NA	L	b_ulcer	1	4	NA
IGJ	SSEDPNEDIVERNIR	3	NA	NA	L	b_ulcer	2	5	NA
IGJ	SSEDPNEDIVERNIR	3	NA	NA	L	b_ulcer	3	6	NA
IGJ	NKC[57.0215]YTAVVPLVYGGETK	2	NA	NA	L	a_healthy	1	1	933378
IGJ	NKC[57.0215]YTAVVPLVYGGETK	2	NA	NA	L	a_healthy	2	2	955500
IGJ	NKC[57.0215]YTAVVPLVYGGETK	2	NA	NA	L	a_healthy	3	3	291697
IGJ	NKC[57.0215]YTAVVPLVYGGETK	2	NA	NA	L	c_remission	1	7	292388
IGJ	NKC[57.0215]YTAVVPLVYGGETK	2	NA	NA	L	c_remission	2	8	555188
IGJ	NKC[57.0215]YTAVVPLVYGGETK	2	NA	NA	L	c_remission	3	9	400106
IGJ	NKC[57.0215]YTAVVPLVYGGETK	2	NA	NA	L	b_ulcer	1	4	707375
IGJ	NKC[57.0215]YTAVVPLVYGGETK	2	NA	NA	L	b_ulcer	2	5	481207
IGJ	NKC[57.0215]YTAVVPLVYGGETK	2	NA	NA	L	b_ulcer	3	6	500647
IGJ	NKC[57.0215]YTAVVPLVYGGETK	3	NA	NA	L	a_healthy	1	1	1.97275e+06
IGJ	NKC[57.0215]YTAVVPLVYGGETK	3	NA	NA	L	a_healthy	2	2	2.82265e+06
IGJ	NKC[57.0215]YTAVVPLVYGGETK	3	NA	NA	L	a_healthy	3	3	701087
IGJ	NKC[57.0215]YTAVVPLVYGGETK	3	NA	NA	L	c_remission	1	7	726632
IGJ	NKC[57.0215]YTAVVPLVYGGETK	3	NA	NA	L	c_remission	2	8	1.6737e+06
IGJ	NKC[57.0215]YTAVVPLVYGGETK	3	NA	NA	L	c_remission	3	9	1.08505e+06
IGJ	NKC[57.0215]YTAVVPLVYGGETK	3	NA	NA	L	b_ulcer	1	4	1.03699e+06
IGJ	NKC[57.0215]YTAVVPLVYGGETK	3	NA	NA	L	b_ulcer	2	5	829404
IGJ	NKC[57.0215]YTAVVPLVYGGETK	3	NA	NA	L	b_ulcer	3	6	1.12725e+06
IGJ	FVYHLSDL	2	NA	NA	L	a_healthy	1	1	NA
IGJ	FVYHLSDL	2	NA	NA	L	a_healthy	2	2	NA
IGJ	FVYHLSDL	2	NA	NA	L	a_healthy	3	3	NA
IGJ	FVYHLSDL	2	NA	NA	L	c_remission	1	7	NA
IGJ	FVYHLSDL	2	NA	NA	L	c_remission	2	8	70385.4
IGJ	FVYHLSDL	2	NA	NA	L	c_remission	3	9	NA
IGJ	FVYHLSDL	2	NA	NA	L	b_ulcer	1	4	NA
IGJ	FVYHLSDL	2	NA	NA	L	b_ulcer	2	5	NA
IGJ	FVYHLSDL	2	NA	NA	L	b_ulcer	3	6	NA
IGJ	FVYHLSDLC[57.0215]	2	NA	NA	L	a_healthy	1	1	39114.6
IGJ	FVYHLSDLC[57.0215]	2	NA	NA	L	a_healthy	2	2	27826
IGJ	FVYHLSDLC[57.0215]	2	NA	NA	L	a_healthy	3	3	23844.2
IGJ	FVYHLSDLC[57.0215]	2	NA	NA	L	c_remission	1	7	37719.6
IGJ	FVYHLSDLC[57.0215]	2	NA	NA	L	c_remission	2	8	NA
IGJ	FVYHLSDLC[57.0215]	2	NA	NA	L	c_remission	3	9	32547.5
IGJ	FVYHLSDLC[57.0215]	2	NA	NA	L	b_ulcer	1	4	33735.6
IGJ	FVYHLSDLC[57.0215]	2	NA	NA	L	b_ulcer	2	5	34013.9
IGJ	FVYHLSDLC[57.0215]	2	NA	NA	L	b_ulcer	3	6	33464.6
IGJ	FVYHLSDLC[57.0215]K	1	NA	NA	L	a_healthy	1	1	77066.7
IGJ	FVYHLSDLC[57.0215]K	1	NA	NA	L	a_healthy	2	2	NA
IGJ	FVYHLSDLC[57.0215]K	1	NA	NA	L	a_healthy	3	3	NA
IGJ	FVYHLSDLC[57.0215]K	1	NA	NA	L	c_remission	1	7	NA
IGJ	FVYHLSDLC[57.0215]K	1	NA	NA	L	c_remission	2	8	NA
IGJ	FVYHLSDLC[57.0215]K	1	NA	NA	L	c_remission	3	9	NA
IGJ	FVYHLSDLC[57.0215]K	1	NA	NA	L	b_ulcer	1	4	74040.6
IGJ	FVYHLSDLC[57.0215]K	1	NA	NA	L	b_ulcer	2	5	86619.8
IGJ	FVYHLSDLC[57.0215]K	1	NA	NA	L	b_ulcer	3	6	63410.1
IGJ	FVYHLSDLC[57.0215]K	2	NA	NA	L	a_healthy	1	1	4.1476e+06
IGJ	FVYHLSDLC[57.0215]K	2	NA	NA	L	a_healthy	2	2	4252662
IGJ	FVYHLSDLC[57.0215]K	2	NA	NA	L	a_healthy	3	3	3.35637e+06
IGJ	FVYHLSDLC[57.0215]K	2	NA	NA	L	c_remission	1	7	3.46819e+06
IGJ	FVYHLSDLC[57.0215]K	2	NA	NA	L	c_remission	2	8	3.27519e+06
IGJ	FVYHLSDLC[57.0215]K	2	NA	NA	L	c_remission	3	9	3.23294e+06
IGJ	FVYHLSDLC[57.0215]K	2	NA	NA	L	b_ulcer	1	4	3.7382e+06
IGJ	FVYHLSDLC[57.0215]K	2	NA	NA	L	b_ulcer	2	5	3.14711e+06
IGJ	FVYHLSDLC[57.0215]K	2	NA	NA	L	b_ulcer	3	6	3.80305e+06
IGJ	FVYHLSDLC[57.0215]K	3	NA	NA	L	a_healthy	1	1	10600000
IGJ	FVYHLSDLC[57.0215]K	3	NA	NA	L	a_healthy	2	2	12300000
IGJ	FVYHLSDLC[57.0215]K	3	NA	NA	L	a_healthy	3	3	8838025
IGJ	FVYHLSDLC[57.0215]K	3	NA	NA	L	c_remission	1	7	9174905
IGJ	FVYHLSDLC[57.0215]K	3	NA	NA	L	c_remission	2	8	10900000
IGJ	FVYHLSDLC[57.0215]K	3	NA	NA	L	c_remission	3	9	9682697
IGJ	FVYHLSDLC[57.0215]K	3	NA	NA	L	b_ulcer	1	4	10300000
IGJ	FVYHLSDLC[57.0215]K	3	NA	NA	L	b_ulcer	2	5	9501989
IGJ	FVYHLSDLC[57.0215]K	3	NA	NA	L	b_ulcer	3	6	10200000
IGJ	FVYHLSDLC[57.0215]KK	2	NA	NA	L	a_healthy	1	1	1.74042e+06
IGJ	FVYHLSDLC[57.0215]KK	2	NA	NA	L	a_healthy	2	2	1.61429e+06
IGJ	FVYHLSDLC[57.0215]KK	2	NA	NA	L	a_healthy	3	3	1.12195e+06
IGJ	FVYHLSDLC[57.0215]KK	2	NA	NA	L	c_remission	1	7	1.04472e+06
IGJ	FVYHLSDLC[57.0215]KK	2	NA	NA	L	c_remission	2	8	1.25397e+06
IGJ	FVYHLSDLC[57.0215]KK	2	NA	NA	L	c_remission	3	9	1.18196e+06
IGJ	FVYHLSDLC[57.0215]KK	2	NA	NA	L	b_ulcer	1	4	1.32137e+06
IGJ	FVYHLSDLC[57.0215]KK	2	NA	NA	L	b_ulcer	2	5	1.87169e+06
IGJ	FVYHLSDLC[57.0215]KK	2	NA	NA	L	b_ulcer	3	6	1.32104e+06
IGJ	FVYHLSDLC[57.0215]KK	3	NA	NA	L	a_healthy	1	1	12300000
IGJ	FVYHLSDLC[57.0215]KK	3	NA	NA	L	a_healthy	2	2	11700000
IGJ	FVYHLSDLC[57.0215]KK	3	NA	NA	L	a_healthy	3	3	9441104
IGJ	FVYHLSDLC[57.0215]KK	3	NA	NA	L	c_remission	1	7	10000000
IGJ	FVYHLSDLC[57.0215]KK	3	NA	NA	L	c_remission	2	8	9948445
IGJ	FVYHLSDLC[57.0215]KK	3	NA	NA	L	c_remission	3	9	10100000
IGJ	FVYHLSDLC[57.0215]KK	3	NA	NA	L	b_ulcer	1	4	10600000
IGJ	FVYHLSDLC[57.0215]KK	3	NA	NA	L	b_ulcer	2	5	12100000
IGJ	FVYHLSDLC[57.0215]KK	3	NA	NA	L	b_ulcer	3	6	10600000
IGJ	FVYHLSDLC[57.0215]KK	4	NA	NA	L	a_healthy	1	1	2.7585e+06
IGJ	FVYHLSDLC[57.0215]KK	4	NA	NA	L	a_healthy	2	2	3818165
IGJ	FVYHLSDLC[57.0215]KK	4	NA	NA	L	a_healthy	3	3	3.40943e+06
IGJ	FVYHLSDLC[57.0215]KK	4	NA	NA	L	c_remission	1	7	2.69964e+06
IGJ	FVYHLSDLC[57.0215]KK	4	NA	NA	L	c_remission	2	8	3.98569e+06
IGJ	FVYHLSDLC[57.0215]KK	4	NA	NA	L	c_remission	3	9	2.58222e+06
IGJ	FVYHLSDLC[57.0215]KK	4	NA	NA	L	b_ulcer	1	4	3.3313e+06
IGJ	FVYHLSDLC[57.0215]KK	4	NA	NA	L	b_ulcer	2	5	3.23099e+06
IGJ	FVYHLSDLC[57.0215]KK	4	NA	NA	L	b_ulcer	3	6	2688918
IGJ	IIVPLNNR	2	NA	NA	L	a_healthy	1	1	312676
IGJ	IIVPLNNR	2	NA	NA	L	a_healthy	2	2	318054
IGJ	IIVPLNNR	2	NA	NA	L	a_healthy	3	3	334358
IGJ	IIVPLNNR	2	NA	NA	L	c_remission	1	7	384736
IGJ	IIVPLNNR	2	NA	NA	L	c_remission	2	8	178287
IGJ	IIVPLNNR	2	NA	NA	L	c_remission	3	9	243516
IGJ	IIVPLNNR	2	NA	NA	L	b_ulcer	1	4	339909
IGJ	IIVPLNNR	2	NA	NA	L	b_ulcer	2	5	244535
IGJ	IIVPLNNR	2	NA	NA	L	b_ulcer	3	6	477921
IGJ	IIVPLNNRENISDPTSPLR	3	NA	NA	L	a_healthy	1	1	500731
IGJ	IIVPLNNRENISDPTSPLR	3	NA	NA	L	a_healthy	2	2	858040
IGJ	IIVPLNNRENISDPTSPLR	3	NA	NA	L	a_healthy	3	3	539108
IGJ	IIVPLNNRENISDPTSPLR	3	NA	NA	L	c_remission	1	7	81197.4
IGJ	IIVPLNNRENISDPTSPLR	3	NA	NA	L	c_remission	2	8	786179
IGJ	IIVPLNNRENISDPTSPLR	3	NA	NA	L	c_remission	3	9	988473
IGJ	IIVPLNNRENISDPTSPLR	3	NA	NA	L	b_ulcer	1	4	544108
IGJ	IIVPLNNRENISDPTSPLR	3	NA	NA	L	b_ulcer	2	5	465332
IGJ	IIVPLNNRENISDPTSPLR	3	NA	NA	L	b_ulcer	3	6	610320
IGJ	C[-17.0265]DPTEVELDNQIVTATQSNIC[57.0215]DEDSATETC[57.0215]YTYDR	3	NA	NA	L	a_healthy	1	1	96916.2
IGJ	C[-17.0265]DPTEVELDNQIVTATQSNIC[57.0215]DEDSATETC[57.0215]YTYDR	3	NA	NA	L	a_healthy	2	2	190424
IGJ	C[-17.0265]DPTEVELDNQIVTATQSNIC[57.0215]DEDSATETC[57.0215]YTYDR	3	NA	NA	L	a_healthy	3	3	103784
IGJ	C[-17.0265]DPTEVELDNQIVTATQSNIC[57.0215]DEDSATETC[57.0215]YTYDR	3	NA	NA	L	c_remission	1	7	219466
IGJ	C[-17.0265]DPTEVELDNQIVTATQSNIC[57.0215]DEDSATETC[57.0215]YTYDR	3	NA	NA	L	c_remission	2	8	65940.3
IGJ	C[-17.0265]DPTEVELDNQIVTATQSNIC[57.0215]DEDSATETC[57.0215]YTYDR	3	NA	NA	L	c_remission	3	9	166096
IGJ	C[-17.0265]DPTEVELDNQIVTATQSNIC[57.0215]DEDSATETC[57.0215]YTYDR	3	NA	NA	L	b_ulcer	1	4	505351
IGJ	C[-17.0265]DPTEVELDNQIVTATQSNIC[57.0215]DEDSATETC[57.0215]YTYDR	3	NA	NA	L	b_ulcer	2	5	143979
IGJ	C[-17.0265]DPTEVELDNQIVTATQSNIC[57.0215]DEDSATETC[57.0215]YTYDR	3	NA	NA	L	b_ulcer	3	6	209215
IGJ	C[-17.0265]YTAVVPLVYG	2	NA	NA	L	a_healthy	1	1	16165.6
IGJ	C[-17.0265]YTAVVPLVYG	2	NA	NA	L	a_healthy	2	2	14895.6
IGJ	C[-17.0265]YTAVVPLVYG	2	NA	NA	L	a_healthy	3	3	NA
IGJ	C[-17.0265]YTAVVPLVYG	2	NA	NA	L	c_remission	1	7	13351.3
IGJ	C[-17.0265]YTAVVPLVYG	2	NA	NA	L	c_remission	2	8	104987
IGJ	C[-17.0265]YTAVVPLVYG	2	NA	NA	L	c_remission	3	9	11777.6
IGJ	C[-17.0265]YTAVVPLVYG	2	NA	NA	L	b_ulcer	1	4	10530.1
IGJ	C[-17.0265]YTAVVPLVYG	2	NA	NA	L	b_ulcer	2	5	NA
IGJ	C[-17.0265]YTAVVPLVYG	2	NA	NA	L	b_ulcer	3	6	11764.1
IGJ	C[-17.0265]DPTEVELDNQIVTATQSNIC[57.0215]DEDSATETC[57.0215]YTYDR	4	NA	NA	L	a_healthy	1	1	NA
IGJ	C[-17.0265]DPTEVELDNQIVTATQSNIC[57.0215]DEDSATETC[57.0215]YTYDR	4	NA	NA	L	a_healthy	2	2	NA
IGJ	C[-17.0265]DPTEVELDNQIVTATQSNIC[57.0215]DEDSATETC[57.0215]YTYDR	4	NA	NA	L	a_healthy	3	3	14506.6
IGJ	C[-17.0265]DPTEVELDNQIVTATQSNIC[57.0215]DEDSATETC[57.0215]YTYDR	4	NA	NA	L	c_remission	1	7	36791.4
IGJ	C[-17.0265]DPTEVELDNQIVTATQSNIC[57.0215]DEDSATETC[57.0215]YTYDR	4	NA	NA	L	c_remission	2	8	NA
IGJ	C[-17.0265]DPTEVELDNQIVTATQSNIC[57.0215]DEDSATETC[57.0215]YTYDR	4	NA	NA	L	c_remission	3	9	26837.2
IGJ	C[-17.0265]DPTEVELDNQIVTATQSNIC[57.0215]DEDSATETC[57.0215]YTYDR	4	NA	NA	L	b_ulcer	1	4	69804.2
IGJ	C[-17.0265]DPTEVELDNQIVTATQSNIC[57.0215]DEDSATETC[57.0215]YTYDR	4	NA	NA	L	b_ulcer	2	5	NA
IGJ	C[-17.0265]DPTEVELDNQIVTATQSNIC[57.0215]DEDSATETC[57.0215]YTYDR	4	NA	NA	L	b_ulcer	3	6	27252.6
IGJ	VYHLSDLC[57.0215]K	2	NA	NA	L	a_healthy	1	1	1.79103e+06
IGJ	VYHLSDLC[57.0215]K	2	NA	NA	L	a_healthy	2	2	1.21031e+06
IGJ	VYHLSDLC[57.0215]K	2	NA	NA	L	a_healthy	3	3	949977
IGJ	VYHLSDLC[57.0215]K	2	NA	NA	L	c_remission	1	7	1.65098e+06
IGJ	VYHLSDLC[57.0215]K	2	NA	NA	L	c_remission	2	8	737883
IGJ	VYHLSDLC[57.0215]K	2	NA	NA	L	c_remission	3	9	1.2938e+06
IGJ	VYHLSDLC[57.0215]K	2	NA	NA	L	b_ulcer	1	4	1.31604e+06
IGJ	VYHLSDLC[57.0215]K	2	NA	NA	L	b_ulcer	2	5	1.68272e+06
IGJ	VYHLSDLC[57.0215]K	2	NA	NA	L	b_ulcer	3	6	1.62126e+06
IGJ	C[-17.0265]DPTEVELDNQIVTATQSNIC[57.0215]DEDSATETC[57.0215]YTYDRNK	3	NA	NA	L	a_healthy	1	1	85645.1
IGJ	C[-17.0265]DPTEVELDNQIVTATQSNIC[57.0215]DEDSATETC[57.0215]YTYDRNK	3	NA	NA	L	a_healthy	2	2	146505
IGJ	C[-17.0265]DPTEVELDNQIVTATQSNIC[57.0215]DEDSATETC[57.0215]YTYDRNK	3	NA	NA	L	a_healthy	3	3	37105.6
IGJ	C[-17.0265]DPTEVELDNQIVTATQSNIC[57.0215]DEDSATETC[57.0215]YTYDRNK	3	NA	NA	L	c_remission	1	7	45806.7
IGJ	C[-17.0265]DPTEVELDNQIVTATQSNIC[57.0215]DEDSATETC[57.0215]YTYDRNK	3	NA	NA	L	c_remission	2	8	NA
IGJ	C[-17.0265]DPTEVELDNQIVTATQSNIC[57.0215]DEDSATETC[57.0215]YTYDRNK	3	NA	NA	L	c_remission	3	9	38536.5
IGJ	C[-17.0265]DPTEVELDNQIVTATQSNIC[57.0215]DEDSATETC[57.0215]YTYDRNK	3	NA	NA	L	b_ulcer	1	4	112678
IGJ	C[-17.0265]DPTEVELDNQIVTATQSNIC[57.0215]DEDSATETC[57.0215]YTYDRNK	3	NA	NA	L	b_ulcer	2	5	58910.3
IGJ	C[-17.0265]DPTEVELDNQIVTATQSNIC[57.0215]DEDSATETC[57.0215]YTYDRNK	3	NA	NA	L	b_ulcer	3	6	50630.3
IGJ	C[-17.0265]YTAVVPLVYGGETK	2	NA	NA	L	a_healthy	1	1	3873238
IGJ	C[-17.0265]YTAVVPLVYGGETK	2	NA	NA	L	a_healthy	2	2	8084174
IGJ	C[-17.0265]YTAVVPLVYGGETK	2	NA	NA	L	a_healthy	3	3	5246697
IGJ	C[-17.0265]YTAVVPLVYGGETK	2	NA	NA	L	c_remission	1	7	6273890
IGJ	C[-17.0265]YTAVVPLVYGGETK	2	NA	NA	L	c_remission	2	8	4736224
IGJ	C[-17.0265]YTAVVPLVYGGETK	2	NA	NA	L	c_remission	3	9	4.90292e+06
IGJ	C[-17.0265]YTAVVPLVYGGETK	2	NA	NA	L	b_ulcer	1	4	6.35869e+06
IGJ	C[-17.0265]YTAVVPLVYGGETK	2	NA	NA	L	b_ulcer	2	5	2.86755e+06
IGJ	C[-17.0265]YTAVVPLVYGGETK	2	NA	NA	L	b_ulcer	3	6	4.90621e+06
IGJ	VYHLSDLC[57.0215]K	3	NA	NA	L	a_healthy	1	1	13520.8
IGJ	VYHLSDLC[57.0215]K	3	NA	NA	L	a_healthy	2	2	NA
IGJ	VYHLSDLC[57.0215]K	3	NA	NA	L	a_healthy	3	3	NA
IGJ	VYHLSDLC[57.0215]K	3	NA	NA	L	c_remission	1	7	NA
IGJ	VYHLSDLC[57.0215]K	3	NA	NA	L	c_remission	2	8	NA
IGJ	VYHLSDLC[57.0215]K	3	NA	NA	L	c_remission	3	9	NA
IGJ	VYHLSDLC[57.0215]K	3	NA	NA	L	b_ulcer	1	4	NA
IGJ	VYHLSDLC[57.0215]K	3	NA	NA	L	b_ulcer	2	5	NA
IGJ	VYHLSDLC[57.0215]K	3	NA	NA	L	b_ulcer	3	6	11004
IGJ	VYHLSDLC[57.0215]KK	2	NA	NA	L	a_healthy	1	1	437591
IGJ	VYHLSDLC[57.0215]KK	2	NA	NA	L	a_healthy	2	2	295205
IGJ	VYHLSDLC[57.0215]KK	2	NA	NA	L	a_healthy	3	3	191323
IGJ	VYHLSDLC[57.0215]KK	2	NA	NA	L	c_remission	1	7	334793
IGJ	VYHLSDLC[57.0215]KK	2	NA	NA	L	c_remission	2	8	179031
IGJ	VYHLSDLC[57.0215]KK	2	NA	NA	L	c_remission	3	9	344213
IGJ	VYHLSDLC[57.0215]KK	2	NA	NA	L	b_ulcer	1	4	274405
IGJ	VYHLSDLC[57.0215]KK	2	NA	NA	L	b_ulcer	2	5	409514
IGJ	VYHLSDLC[57.0215]KK	2	NA	NA	L	b_ulcer	3	6	367438
IGJ	C[-17.0265]YTAVVPLVYGGETKMVETALTPDAC[57.0215]YPD	3	NA	NA	L	a_healthy	1	1	91252.3
IGJ	C[-17.0265]YTAVVPLVYGGETKMVETALTPDAC[57.0215]YPD	3	NA	NA	L	a_healthy	2	2	100003
IGJ	C[-17.0265]YTAVVPLVYGGETKMVETALTPDAC[57.0215]YPD	3	NA	NA	L	a_healthy	3	3	44238.5
IGJ	C[-17.0265]YTAVVPLVYGGETKMVETALTPDAC[57.0215]YPD	3	NA	NA	L	c_remission	1	7	110345
IGJ	C[-17.0265]YTAVVPLVYGGETKMVETALTPDAC[57.0215]YPD	3	NA	NA	L	c_remission	2	8	74309.9
IGJ	C[-17.0265]YTAVVPLVYGGETKMVETALTPDAC[57.0215]YPD	3	NA	NA	L	c_remission	3	9	76266.2
IGJ	C[-17.0265]YTAVVPLVYGGETKMVETALTPDAC[57.0215]YPD	3	NA	NA	L	b_ulcer	1	4	27576.5
IGJ	C[-17.0265]YTAVVPLVYGGETKMVETALTPDAC[57.0215]YPD	3	NA	NA	L	b_ulcer	2	5	53879.2
IGJ	C[-17.0265]YTAVVPLVYGGETKMVETALTPDAC[57.0215]YPD	3	NA	NA	L	b_ulcer	3	6	21915
IGJ	C[-17.0265]DPTEVELDNQIVTATQSNIC[57.0215]DEDSATETC[57.0215]YTYDRNK	4	NA	NA	L	a_healthy	1	1	71450.1
IGJ	C[-17.0265]DPTEVELDNQIVTATQSNIC[57.0215]DEDSATETC[57.0215]YTYDRNK	4	NA	NA	L	a_healthy	2	2	122100
IGJ	C[-17.0265]DPTEVELDNQIVTATQSNIC[57.0215]DEDSATETC[57.0215]YTYDRNK	4	NA	NA	L	a_healthy	3	3	43897.3
IGJ	C[-17.0265]DPTEVELDNQIVTATQSNIC[57.0215]DEDSATETC[57.0215]YTYDRNK	4	NA	NA	L	c_remission	1	7	50650.1
IGJ	C[-17.0265]DPTEVELDNQIVTATQSNIC[57.0215]DEDSATETC[57.0215]YTYDRNK	4	NA	NA	L	c_remission	2	8	NA
IGJ	C[-17.0265]DPTEVELDNQIVTATQSNIC[57.0215]DEDSATETC[57.0215]YTYDRNK	4	NA	NA	L	c_remission	3	9	34984.4
IGJ	C[-17.0265]DPTEVELDNQIVTATQSNIC[57.0215]DEDSATETC[57.0215]YTYDRNK	4	NA	NA	L	b_ulcer	1	4	107690
IGJ	C[-17.0265]DPTEVELDNQIVTATQSNIC[57.0215]DEDSATETC[57.0215]YTYDRNK	4	NA	NA	L	b_ulcer	2	5	49691.5
IGJ	C[-17.0265]DPTEVELDNQIVTATQSNIC[57.0215]DEDSATETC[57.0215]YTYDRNK	4	NA	NA	L	b_ulcer	3	6	47474.1
IGJ	VYHLSDLC[57.0215]KK	3	NA	NA	L	a_healthy	1	1	2.23783e+06
IGJ	VYHLSDLC[57.0215]KK	3	NA	NA	L	a_healthy	2	2	2083299
IGJ	VYHLSDLC[57.0215]KK	3	NA	NA	L	a_healthy	3	3	1.19364e+06
IGJ	VYHLSDLC[57.0215]KK	3	NA	NA	L	c_remission	1	7	2.26955e+06
IGJ	VYHLSDLC[57.0215]KK	3	NA	NA	L	c_remission	2	8	1.62688e+06
IGJ	VYHLSDLC[57.0215]KK	3	NA	NA	L	c_remission	3	9	2.10114e+06
IGJ	VYHLSDLC[57.0215]KK	3	NA	NA	L	b_ulcer	1	4	1.81076e+06
IGJ	VYHLSDLC[57.0215]KK	3	NA	NA	L	b_ulcer	2	5	2.11048e+06
IGJ	VYHLSDLC[57.0215]KK	3	NA	NA	L	b_ulcer	3	6	1.91294e+06
IGJ	C[-17.0265]YTAVVPLVYGGETKM[15.9949]VETALTPDAC[57.0215]YPD	3	NA	NA	L	a_healthy	1	1	22711.9
IGJ	C[-17.0265]YTAVVPLVYGGETKM[15.9949]VETALTPDAC[57.0215]YPD	3	NA	NA	L	a_healthy	2	2	33033
IGJ	C[-17.0265]YTAVVPLVYGGETKM[15.9949]VETALTPDAC[57.0215]YPD	3	NA	NA	L	a_healthy	3	3	26075.8
IGJ	C[-17.0265]YTAVVPLVYGGETKM[15.9949]VETALTPDAC[57.0215]YPD	3	NA	NA	L	c_remission	1	7	28601.6
IGJ	C[-17.0265]YTAVVPLVYGGETKM[15.9949]VETALTPDAC[57.0215]YPD	3	NA	NA	L	c_remission	2	8	40364.4
IGJ	C[-17.0265]YTAVVPLVYGGETKM[15.9949]VETALTPDAC[57.0215]YPD	3	NA	NA	L	c_remission	3	9	30435.3
IGJ	C[-17.0265]YTAVVPLVYGGETKM[15.9949]VETALTPDAC[57.0215]YPD	3	NA	NA	L	b_ulcer	1	4	37920.2
IGJ	C[-17.0265]YTAVVPLVYGGETKM[15.9949]VETALTPDAC[57.0215]YPD	3	NA	NA	L	b_ulcer	2	5	27998.9
IGJ	C[-17.0265]YTAVVPLVYGGETKM[15.9949]VETALTPDAC[57.0215]YPD	3	NA	NA	L	b_ulcer	3	6	18873.4
IGJ	TRFVYHLSDLC[57.0215]K	2	NA	NA	L	a_healthy	1	1	1.1749e+06
IGJ	TRFVYHLSDLC[57.0215]K	2	NA	NA	L	a_healthy	2	2	1.10365e+06
IGJ	TRFVYHLSDLC[57.0215]K	2	NA	NA	L	a_healthy	3	3	740586
IGJ	TRFVYHLSDLC[57.0215]K	2	NA	NA	L	c_remission	1	7	803007
IGJ	TRFVYHLSDLC[57.0215]K	2	NA	NA	L	c_remission	2	8	1.00821e+06
IGJ	TRFVYHLSDLC[57.0215]K	2	NA	NA	L	c_remission	3	9	787221
IGJ	TRFVYHLSDLC[57.0215]K	2	NA	NA	L	b_ulcer	1	4	912796
IGJ	TRFVYHLSDLC[57.0215]K	2	NA	NA	L	b_ulcer	2	5	1.15196e+06
IGJ	TRFVYHLSDLC[57.0215]K	2	NA	NA	L	b_ulcer	3	6	962929
IGJ	TRFVYHLSDLC[57.0215]K	3	NA	NA	L	a_healthy	1	1	4.86071e+06
IGJ	TRFVYHLSDLC[57.0215]K	3	NA	NA	L	a_healthy	2	2	4.8791e+06
IGJ	TRFVYHLSDLC[57.0215]K	3	NA	NA	L	a_healthy	3	3	3.11762e+06
IGJ	TRFVYHLSDLC[57.0215]K	3	NA	NA	L	c_remission	1	7	3.95045e+06
IGJ	TRFVYHLSDLC[57.0215]K	3	NA	NA	L	c_remission	2	8	3.80429e+06
IGJ	TRFVYHLSDLC[57.0215]K	3	NA	NA	L	c_remission	3	9	3.73239e+06
IGJ	TRFVYHLSDLC[57.0215]K	3	NA	NA	L	b_ulcer	1	4	3694713
IGJ	TRFVYHLSDLC[57.0215]K	3	NA	NA	L	b_ulcer	2	5	3.83861e+06
IGJ	TRFVYHLSDLC[57.0215]K	3	NA	NA	L	b_ulcer	3	6	4.21447e+06
IGJ	TRFVYHLSDLC[57.0215]K	4	NA	NA	L	a_healthy	1	1	1.58814e+06
IGJ	TRFVYHLSDLC[57.0215]K	4	NA	NA	L	a_healthy	2	2	2671224
IGJ	TRFVYHLSDLC[57.0215]K	4	NA	NA	L	a_healthy	3	3	1.32485e+06
IGJ	TRFVYHLSDLC[57.0215]K	4	NA	NA	L	c_remission	1	7	1.90494e+06
IGJ	TRFVYHLSDLC[57.0215]K	4	NA	NA	L	c_remission	2	8	1.98743e+06
IGJ	TRFVYHLSDLC[57.0215]K	4	NA	NA	L	c_remission	3	9	1.8812e+06
IGJ	TRFVYHLSDLC[57.0215]K	4	NA	NA	L	b_ulcer	1	4	1.51299e+06
IGJ	TRFVYHLSDLC[57.0215]K	4	NA	NA	L	b_ulcer	2	5	2.08739e+06
IGJ	TRFVYHLSDLC[57.0215]K	4	NA	NA	L	b_ulcer	3	6	1.45426e+06
KVD33	LLIYDASNLETGVPSR	2	NA	NA	L	a_healthy	1	1	299847
KVD33	LLIYDASNLETGVPSR	2	NA	NA	L	a_healthy	2	2	394122
KVD33	LLIYDASNLETGVPSR	2	NA	NA	L	a_healthy	3	3	420444
KVD33	LLIYDASNLETGVPSR	2	NA	NA	L	c_remission	1	7	377056
KVD33	LLIYDASNLETGVPSR	2	NA	NA	L	c_remission	2	8	395483
KVD33	LLIYDASNLETGVPSR	2	NA	NA	L	c_remission	3	9	316880
KVD33	LLIYDASNLETGVPSR	2	NA	NA	L	b_ulcer	1	4	425319
KVD33	LLIYDASNLETGVPSR	2	NA	NA	L	b_ulcer	2	5	595380
KVD33	LLIYDASNLETGVPSR	2	NA	NA	L	b_ulcer	3	6	420658
KVD33	ASNLETGVPSR	2	NA	NA	L	a_healthy	1	1	99606.8
KVD33	ASNLETGVPSR	2	NA	NA	L	a_healthy	2	2	169808
KVD33	ASNLETGVPSR	2	NA	NA	L	a_healthy	3	3	80276.6
KVD33	ASNLETGVPSR	2	NA	NA	L	c_remission	1	7	138363
KVD33	ASNLETGVPSR	2	NA	NA	L	c_remission	2	8	65998.7
KVD33	ASNLETGVPSR	2	NA	NA	L	c_remission	3	9	110150
KVD33	ASNLETGVPSR	2	NA	NA	L	b_ulcer	1	4	NA
KVD33	ASNLETGVPSR	2	NA	NA	L	b_ulcer	2	5	85446.9
KVD33	ASNLETGVPSR	2	NA	NA	L	b_ulcer	3	6	103739
KVD33	ASQDISNYLNWYQQKPGKAPK	4	NA	NA	L	a_healthy	1	1	NA
KVD33	ASQDISNYLNWYQQKPGKAPK	4	NA	NA	L	a_healthy	2	2	NA
KVD33	ASQDISNYLNWYQQKPGKAPK	4	NA	NA	L	a_healthy	3	3	NA
KVD33	ASQDISNYLNWYQQKPGKAPK	4	NA	NA	L	c_remission	1	7	NA
KVD33	ASQDISNYLNWYQQKPGKAPK	4	NA	NA	L	c_remission	2	8	NA
KVD33	ASQDISNYLNWYQQKPGKAPK	4	NA	NA	L	c_remission	3	9	NA
KVD33	ASQDISNYLNWYQQKPGKAPK	4	NA	NA	L	b_ulcer	1	4	NA
KVD33	ASQDISNYLNWYQQKPGKAPK	4	NA	NA	L	b_ulcer	2	5	NA
KVD33	ASQDISNYLNWYQQKPGKAPK	4	NA	NA	L	b_ulcer	3	6	NA
KVD33	NYLNWYQQKPGK	3	NA	NA	L	a_healthy	1	1	NA
KVD33	NYLNWYQQKPGK	3	NA	NA	L	a_healthy	2	2	NA
KVD33	NYLNWYQQKPGK	3	NA	NA	L	a_healthy	3	3	33435.3
KVD33	NYLNWYQQKPGK	3	NA	NA	L	c_remission	1	7	47061.4
KVD33	NYLNWYQQKPGK	3	NA	NA	L	c_remission	2	8	NA
KVD33	NYLNWYQQKPGK	3	NA	NA	L	c_remission	3	9	31162.9
KVD33	NYLNWYQQKPGK	3	NA	NA	L	b_ulcer	1	4	32210.5
KVD33	NYLNWYQQKPGK	3	NA	NA	L	b_ulcer	2	5	46210.6
KVD33	NYLNWYQQKPGK	3	NA	NA	L	b_ulcer	3	6	48251.5
KVD33	LETGVPSR	2	NA	NA	L	a_healthy	1	1	NA
KVD33	LETGVPSR	2	NA	NA	L	a_healthy	2	2	NA
KVD33	LETGVPSR	2	NA	NA	L	a_healthy	3	3	37832.7
KVD33	LETGVPSR	2	NA	NA	L	c_remission	1	7	NA
KVD33	LETGVPSR	2	NA	NA	L	c_remission	2	8	NA
KVD33	LETGVPSR	2	NA	NA	L	c_remission	3	9	NA
KVD33	LETGVPSR	2	NA	NA	L	b_ulcer	1	4	45936.9
KVD33	LETGVPSR	2	NA	NA	L	b_ulcer	2	5	NA
KVD33	LETGVPSR	2	NA	NA	L	b_ulcer	3	6	NA
KVD33	NYLNWYQQKPGKAPK	2	NA	NA	L	a_healthy	1	1	NA
KVD33	NYLNWYQQKPGKAPK	2	NA	NA	L	a_healthy	2	2	NA
KVD33	NYLNWYQQKPGKAPK	2	NA	NA	L	a_healthy	3	3	16137.9
KVD33	NYLNWYQQKPGKAPK	2	NA	NA	L	c_remission	1	7	NA
KVD33	NYLNWYQQKPGKAPK	2	NA	NA	L	c_remission	2	8	NA
KVD33	NYLNWYQQKPGKAPK	2	NA	NA	L	c_remission	3	9	NA
KVD33	NYLNWYQQKPGKAPK	2	NA	NA	L	b_ulcer	1	4	NA
KVD33	NYLNWYQQKPGKAPK	2	NA	NA	L	b_ulcer	2	5	28676.6
KVD33	NYLNWYQQKPGKAPK	2	NA	NA	L	b_ulcer	3	6	NA
KVD33	DIQMTQSPSSLSASVGDRVTITC[57.0215]QASQDISNYLNWYQQKPGKAPK	5	NA	NA	L	a_healthy	1	1	33296.8
KVD33	DIQMTQSPSSLSASVGDRVTITC[57.0215]QASQDISNYLNWYQQKPGKAPK	5	NA	NA	L	a_healthy	2	2	NA
KVD33	DIQMTQSPSSLSASVGDRVTITC[57.0215]QASQDISNYLNWYQQKPGKAPK	5	NA	NA	L	a_healthy	3	3	21118.1
KVD33	DIQMTQSPSSLSASVGDRVTITC[57.0215]QASQDISNYLNWYQQKPGKAPK	5	NA	NA	L	c_remission	1	7	35297.7
KVD33	DIQMTQSPSSLSASVGDRVTITC[57.0215]QASQDISNYLNWYQQKPGKAPK	5	NA	NA	L	c_remission	2	8	NA
KVD33	DIQMTQSPSSLSASVGDRVTITC[57.0215]QASQDISNYLNWYQQKPGKAPK	5	NA	NA	L	c_remission	3	9	21213.4
KVD33	DIQMTQSPSSLSASVGDRVTITC[57.0215]QASQDISNYLNWYQQKPGKAPK	5	NA	NA	L	b_ulcer	1	4	32524
KVD33	DIQMTQSPSSLSASVGDRVTITC[57.0215]QASQDISNYLNWYQQKPGKAPK	5	NA	NA	L	b_ulcer	2	5	42914.2
KVD33	DIQMTQSPSSLSASVGDRVTITC[57.0215]QASQDISNYLNWYQQKPGKAPK	5	NA	NA	L	b_ulcer	3	6	30622.8
KVD33	NYLNWYQQKPGKAPK	3	NA	NA	L	a_healthy	1	1	NA
KVD33	NYLNWYQQKPGKAPK	3	NA	NA	L	a_healthy	2	2	44526.5
KVD33	NYLNWYQQKPGKAPK	3	NA	NA	L	a_healthy	3	3	38908.7
KVD33	NYLNWYQQKPGKAPK	3	NA	NA	L	c_remission	1	7	NA
KVD33	NYLNWYQQKPGKAPK	3	NA	NA	L	c_remission	2	8	NA
KVD33	NYLNWYQQKPGKAPK	3	NA	NA	L	c_remission	3	9	NA
KVD33	NYLNWYQQKPGKAPK	3	NA	NA	L	b_ulcer	1	4	39406.3
KVD33	NYLNWYQQKPGKAPK	3	NA	NA	L	b_ulcer	2	5	98845.9
KVD33	NYLNWYQQKPGKAPK	3	NA	NA	L	b_ulcer	3	6	NA
KVD33	NYLNWYQQKPGKAPK	4	NA	NA	L	a_healthy	1	1	NA
KVD33	NYLNWYQQKPGKAPK	4	NA	NA	L	a_healthy	2	2	29772.6
KVD33	NYLNWYQQKPGKAPK	4	NA	NA	L	a_healthy	3	3	22308.5
KVD33	NYLNWYQQKPGKAPK	4	NA	NA	L	c_remission	1	7	NA
KVD33	NYLNWYQQKPGKAPK	4	NA	NA	L	c_remission	2	8	23710
KVD33	NYLNWYQQKPGKAPK	4	NA	NA	L	c_remission	3	9	NA
KVD33	NYLNWYQQKPGKAPK	4	NA	NA	L	b_ulcer	1	4	31212.4
KVD33	NYLNWYQQKPGKAPK	4	NA	NA	L	b_ulcer	2	5	90958.6
KVD33	NYLNWYQQKPGKAPK	4	NA	NA	L	b_ulcer	3	6	NA
KVD33	SQDISNYLNWYQQKPGKAPK	4	NA	NA	L	a_healthy	1	1	NA
KVD33	SQDISNYLNWYQQKPGKAPK	4	NA	NA	L	a_healthy	2	2	NA
KVD33	SQDISNYLNWYQQKPGKAPK	4	NA	NA	L	a_healthy	3	3	NA
KVD33	SQDISNYLNWYQQKPGKAPK	4	NA	NA	L	c_remission	1	7	5277.02
KVD33	SQDISNYLNWYQQKPGKAPK	4	NA	NA	L	c_remission	2	8	NA
KVD33	SQDISNYLNWYQQKPGKAPK	4	NA	NA	L	c_remission	3	9	NA
KVD33	SQDISNYLNWYQQKPGKAPK	4	NA	NA	L	b_ulcer	1	4	NA
KVD33	SQDISNYLNWYQQKPGKAPK	4	NA	NA	L	b_ulcer	2	5	13585.1
KVD33	SQDISNYLNWYQQKPGKAPK	4	NA	NA	L	b_ulcer	3	6	NA
KVD33	VTITC[57.0215]QASQDISNYLNWYQQKPGKAPK	4	NA	NA	L	a_healthy	1	1	24176.1
KVD33	VTITC[57.0215]QASQDISNYLNWYQQKPGKAPK	4	NA	NA	L	a_healthy	2	2	15676.6
KVD33	VTITC[57.0215]QASQDISNYLNWYQQKPGKAPK	4	NA	NA	L	a_healthy	3	3	32781.5
KVD33	VTITC[57.0215]QASQDISNYLNWYQQKPGKAPK	4	NA	NA	L	c_remission	1	7	38638.9
KVD33	VTITC[57.0215]QASQDISNYLNWYQQKPGKAPK	4	NA	NA	L	c_remission	2	8	16543.6
KVD33	VTITC[57.0215]QASQDISNYLNWYQQKPGKAPK	4	NA	NA	L	c_remission	3	9	20230.9
KVD33	VTITC[57.0215]QASQDISNYLNWYQQKPGKAPK	4	NA	NA	L	b_ulcer	1	4	34811.2
KVD33	VTITC[57.0215]QASQDISNYLNWYQQKPGKAPK	4	NA	NA	L	b_ulcer	2	5	52675.8
KVD33	VTITC[57.0215]QASQDISNYLNWYQQKPGKAPK	4	NA	NA	L	b_ulcer	3	6	40081.8
KV139	YAASSLQSGVPSR	2	NA	NA	L	a_healthy	1	1	36862.6
KV139	YAASSLQSGVPSR	2	NA	NA	L	a_healthy	2	2	20488.7
KV139	YAASSLQSGVPSR	2	NA	NA	L	a_healthy	3	3	25589.7
KV139	YAASSLQSGVPSR	2	NA	NA	L	c_remission	1	7	22185.5
KV139	YAASSLQSGVPSR	2	NA	NA	L	c_remission	2	8	12030.9
KV139	YAASSLQSGVPSR	2	NA	NA	L	c_remission	3	9	64009
KV139	YAASSLQSGVPSR	2	NA	NA	L	b_ulcer	1	4	49699.3
KV139	YAASSLQSGVPSR	2	NA	NA	L	b_ulcer	2	5	16537.2
KV139	YAASSLQSGVPSR	2	NA	NA	L	b_ulcer	3	6	19497.8
KV139	ASQSISSYLNWYQQKPGK	2	NA	NA	L	a_healthy	1	1	12012.8
KV139	ASQSISSYLNWYQQKPGK	2	NA	NA	L	a_healthy	2	2	21367.4
KV139	ASQSISSYLNWYQQKPGK	2	NA	NA	L	a_healthy	3	3	16601.7
KV139	ASQSISSYLNWYQQKPGK	2	NA	NA	L	c_remission	1	7	27405.3
KV139	ASQSISSYLNWYQQKPGK	2	NA	NA	L	c_remission	2	8	9933.02
KV139	ASQSISSYLNWYQQKPGK	2	NA	NA	L	c_remission	3	9	9970.32
KV139	ASQSISSYLNWYQQKPGK	2	NA	NA	L	b_ulcer	1	4	31225.4
KV139	ASQSISSYLNWYQQKPGK	2	NA	NA	L	b_ulcer	2	5	18602.8
KV139	ASQSISSYLNWYQQKPGK	2	NA	NA	L	b_ulcer	3	6	21591.4
KV139	ASQSISSYLNWYQQKPGK	3	NA	NA	L	a_healthy	1	1	NA
KV139	ASQSISSYLNWYQQKPGK	3	NA	NA	L	a_healthy	2	2	NA
KV139	ASQSISSYLNWYQQKPGK	3	NA	NA	L	a_healthy	3	3	NA
KV139	ASQSISSYLNWYQQKPGK	3	NA	NA	L	c_remission	1	7	NA
KV139	ASQSISSYLNWYQQKPGK	3	NA	NA	L	c_remission	2	8	NA
KV139	ASQSISSYLNWYQQKPGK	3	NA	NA	L	c_remission	3	9	NA
KV139	ASQSISSYLNWYQQKPGK	3	NA	NA	L	b_ulcer	1	4	44987.8
KV139	ASQSISSYLNWYQQKPGK	3	NA	NA	L	b_ulcer	2	5	NA
KV139	ASQSISSYLNWYQQKPGK	3	NA	NA	L	b_ulcer	3	6	NA
KV139	ASQSISSYLNWYQQKPGKAPK	3	NA	NA	L	a_healthy	1	1	105607
KV139	ASQSISSYLNWYQQKPGKAPK	3	NA	NA	L	a_healthy	2	2	119986
KV139	ASQSISSYLNWYQQKPGKAPK	3	NA	NA	L	a_healthy	3	3	82712.4
KV139	ASQSISSYLNWYQQKPGKAPK	3	NA	NA	L	c_remission	1	7	87975
KV139	ASQSISSYLNWYQQKPGKAPK	3	NA	NA	L	c_remission	2	8	74690.1
KV139	ASQSISSYLNWYQQKPGKAPK	3	NA	NA	L	c_remission	3	9	76920.1
KV139	ASQSISSYLNWYQQKPGKAPK	3	NA	NA	L	b_ulcer	1	4	145905
KV139	ASQSISSYLNWYQQKPGKAPK	3	NA	NA	L	b_ulcer	2	5	130745
KV139	ASQSISSYLNWYQQKPGKAPK	3	NA	NA	L	b_ulcer	3	6	144359
KV139	ASQSISSYLNWYQQKPGKAPK	4	NA	NA	L	a_healthy	1	1	178038
KV139	ASQSISSYLNWYQQKPGKAPK	4	NA	NA	L	a_healthy	2	2	281668
KV139	ASQSISSYLNWYQQKPGKAPK	4	NA	NA	L	a_healthy	3	3	161013
KV139	ASQSISSYLNWYQQKPGKAPK	4	NA	NA	L	c_remission	1	7	246481
KV139	ASQSISSYLNWYQQKPGKAPK	4	NA	NA	L	c_remission	2	8	183221
KV139	ASQSISSYLNWYQQKPGKAPK	4	NA	NA	L	c_remission	3	9	184378
KV139	ASQSISSYLNWYQQKPGKAPK	4	NA	NA	L	b_ulcer	1	4	232829
KV139	ASQSISSYLNWYQQKPGKAPK	4	NA	NA	L	b_ulcer	2	5	252381
KV139	ASQSISSYLNWYQQKPGKAPK	4	NA	NA	L	b_ulcer	3	6	244559
KV139	LQSGVPSR	2	NA	NA	L	a_healthy	1	1	NA
KV139	LQSGVPSR	2	NA	NA	L	a_healthy	2	2	54114.3
KV139	LQSGVPSR	2	NA	NA	L	a_healthy	3	3	NA
KV139	LQSGVPSR	2	NA	NA	L	c_remission	1	7	22457.3
KV139	LQSGVPSR	2	NA	NA	L	c_remission	2	8	NA
KV139	LQSGVPSR	2	NA	NA	L	c_remission	3	9	NA
KV139	LQSGVPSR	2	NA	NA	L	b_ulcer	1	4	35793
KV139	LQSGVPSR	2	NA	NA	L	b_ulcer	2	5	NA
KV139	LQSGVPSR	2	NA	NA	L	b_ulcer	3	6	57408.9
KV139	SYLNWYQQKPGKAPK	4	NA	NA	L	a_healthy	1	1	NA
KV139	SYLNWYQQKPGKAPK	4	NA	NA	L	a_healthy	2	2	NA
KV139	SYLNWYQQKPGKAPK	4	NA	NA	L	a_healthy	3	3	NA
KV139	SYLNWYQQKPGKAPK	4	NA	NA	L	c_remission	1	7	NA
KV139	SYLNWYQQKPGKAPK	4	NA	NA	L	c_remission	2	8	NA
KV139	SYLNWYQQKPGKAPK	4	NA	NA	L	c_remission	3	9	NA
KV139	SYLNWYQQKPGKAPK	4	NA	NA	L	b_ulcer	1	4	NA
KV139	SYLNWYQQKPGKAPK	4	NA	NA	L	b_ulcer	2	5	32732.3
KV139	SYLNWYQQKPGKAPK	4	NA	NA	L	b_ulcer	3	6	NA
KV139	AASSLQSGVPSR	2	NA	NA	L	a_healthy	1	1	26540
KV139	AASSLQSGVPSR	2	NA	NA	L	a_healthy	2	2	NA
KV139	AASSLQSGVPSR	2	NA	NA	L	a_healthy	3	3	NA
KV139	AASSLQSGVPSR	2	NA	NA	L	c_remission	1	7	33122.9
KV139	AASSLQSGVPSR	2	NA	NA	L	c_remission	2	8	NA
KV139	AASSLQSGVPSR	2	NA	NA	L	c_remission	3	9	NA
KV139	AASSLQSGVPSR	2	NA	NA	L	b_ulcer	1	4	NA
KV139	AASSLQSGVPSR	2	NA	NA	L	b_ulcer	2	5	34730.2
KV139	AASSLQSGVPSR	2	NA	NA	L	b_ulcer	3	6	21601
KV139	SSLQSGVPSR	2	NA	NA	L	a_healthy	1	1	54788.6
KV139	SSLQSGVPSR	2	NA	NA	L	a_healthy	2	2	28319.6
KV139	SSLQSGVPSR	2	NA	NA	L	a_healthy	3	3	32119.7
KV139	SSLQSGVPSR	2	NA	NA	L	c_remission	1	7	32095
KV139	SSLQSGVPSR	2	NA	NA	L	c_remission	2	8	30724.7
KV139	SSLQSGVPSR	2	NA	NA	L	c_remission	3	9	32043.8
KV139	SSLQSGVPSR	2	NA	NA	L	b_ulcer	1	4	75937.8
KV139	SSLQSGVPSR	2	NA	NA	L	b_ulcer	2	5	35787.1
KV139	SSLQSGVPSR	2	NA	NA	L	b_ulcer	3	6	24731.2
KV139	SASVGDRVTITC[57.0215]R	3	NA	NA	L	a_healthy	1	1	9590.34
KV139	SASVGDRVTITC[57.0215]R	3	NA	NA	L	a_healthy	2	2	34513.4
KV139	SASVGDRVTITC[57.0215]R	3	NA	NA	L	a_healthy	3	3	14875.1
KV139	SASVGDRVTITC[57.0215]R	3	NA	NA	L	c_remission	1	7	25330.4
KV139	SASVGDRVTITC[57.0215]R	3	NA	NA	L	c_remission	2	8	38410.2
KV139	SASVGDRVTITC[57.0215]R	3	NA	NA	L	c_remission	3	9	25307.6
KV139	SASVGDRVTITC[57.0215]R	3	NA	NA	L	b_ulcer	1	4	16638.4
KV139	SASVGDRVTITC[57.0215]R	3	NA	NA	L	b_ulcer	2	5	NA
KV139	SASVGDRVTITC[57.0215]R	3	NA	NA	L	b_ulcer	3	6	17021.5
KV139	DIQMTQSPSSLSASVGDR	2	NA	NA	L	a_healthy	1	1	1.38859e+06
KV139	DIQMTQSPSSLSASVGDR	2	NA	NA	L	a_healthy	2	2	1.36992e+06
KV139	DIQMTQSPSSLSASVGDR	2	NA	NA	L	a_healthy	3	3	1.63411e+06
KV139	DIQMTQSPSSLSASVGDR	2	NA	NA	L	c_remission	1	7	1.59709e+06
KV139	DIQMTQSPSSLSASVGDR	2	NA	NA	L	c_remission	2	8	1.02315e+06
KV139	DIQMTQSPSSLSASVGDR	2	NA	NA	L	c_remission	3	9	1.32073e+06
KV139	DIQMTQSPSSLSASVGDR	2	NA	NA	L	b_ulcer	1	4	1.79316e+06
KV139	DIQMTQSPSSLSASVGDR	2	NA	NA	L	b_ulcer	2	5	2.1386e+06
KV139	DIQMTQSPSSLSASVGDR	2	NA	NA	L	b_ulcer	3	6	1.88815e+06
KV139	DIQMTQSPSSLSASVGDR	3	NA	NA	L	a_healthy	1	1	960071
KV139	DIQMTQSPSSLSASVGDR	3	NA	NA	L	a_healthy	2	2	1.09963e+06
KV139	DIQMTQSPSSLSASVGDR	3	NA	NA	L	a_healthy	3	3	968566
KV139	DIQMTQSPSSLSASVGDR	3	NA	NA	L	c_remission	1	7	1.53079e+06
KV139	DIQMTQSPSSLSASVGDR	3	NA	NA	L	c_remission	2	8	865918
KV139	DIQMTQSPSSLSASVGDR	3	NA	NA	L	c_remission	3	9	1.08558e+06
KV139	DIQMTQSPSSLSASVGDR	3	NA	NA	L	b_ulcer	1	4	1.62284e+06
KV139	DIQMTQSPSSLSASVGDR	3	NA	NA	L	b_ulcer	2	5	1.38027e+06
KV139	DIQMTQSPSSLSASVGDR	3	NA	NA	L	b_ulcer	3	6	1.34127e+06
KV139	ASSLQSGVPSR	2	NA	NA	L	a_healthy	1	1	165595
KV139	ASSLQSGVPSR	2	NA	NA	L	a_healthy	2	2	206134
KV139	ASSLQSGVPSR	2	NA	NA	L	a_healthy	3	3	134291
KV139	ASSLQSGVPSR	2	NA	NA	L	c_remission	1	7	185801
KV139	ASSLQSGVPSR	2	NA	NA	L	c_remission	2	8	140846
KV139	ASSLQSGVPSR	2	NA	NA	L	c_remission	3	9	104723
KV139	ASSLQSGVPSR	2	NA	NA	L	b_ulcer	1	4	165703
KV139	ASSLQSGVPSR	2	NA	NA	L	b_ulcer	2	5	216809
KV139	ASSLQSGVPSR	2	NA	NA	L	b_ulcer	3	6	195632
KV139	DIQMTQSPSSLSASVGDRVTITC[57.0215]R	3	NA	NA	L	a_healthy	1	1	1.19364e+06
KV139	DIQMTQSPSSLSASVGDRVTITC[57.0215]R	3	NA	NA	L	a_healthy	2	2	1.48706e+06
KV139	DIQMTQSPSSLSASVGDRVTITC[57.0215]R	3	NA	NA	L	a_healthy	3	3	1.19639e+06
KV139	DIQMTQSPSSLSASVGDRVTITC[57.0215]R	3	NA	NA	L	c_remission	1	7	910168
KV139	DIQMTQSPSSLSASVGDRVTITC[57.0215]R	3	NA	NA	L	c_remission	2	8	1.00918e+06
KV139	DIQMTQSPSSLSASVGDRVTITC[57.0215]R	3	NA	NA	L	c_remission	3	9	1197982
KV139	DIQMTQSPSSLSASVGDRVTITC[57.0215]R	3	NA	NA	L	b_ulcer	1	4	1.19255e+06
KV139	DIQMTQSPSSLSASVGDRVTITC[57.0215]R	3	NA	NA	L	b_ulcer	2	5	1886592
KV139	DIQMTQSPSSLSASVGDRVTITC[57.0215]R	3	NA	NA	L	b_ulcer	3	6	1.199e+06
KV139	DIQMTQSPSSLSASVGDRVTITC[57.0215]R	4	NA	NA	L	a_healthy	1	1	55973
KV139	DIQMTQSPSSLSASVGDRVTITC[57.0215]R	4	NA	NA	L	a_healthy	2	2	NA
KV139	DIQMTQSPSSLSASVGDRVTITC[57.0215]R	4	NA	NA	L	a_healthy	3	3	76120.8
KV139	DIQMTQSPSSLSASVGDRVTITC[57.0215]R	4	NA	NA	L	c_remission	1	7	45525.8
KV139	DIQMTQSPSSLSASVGDRVTITC[57.0215]R	4	NA	NA	L	c_remission	2	8	NA
KV139	DIQMTQSPSSLSASVGDRVTITC[57.0215]R	4	NA	NA	L	c_remission	3	9	68565
KV139	DIQMTQSPSSLSASVGDRVTITC[57.0215]R	4	NA	NA	L	b_ulcer	1	4	63266.1
KV139	DIQMTQSPSSLSASVGDRVTITC[57.0215]R	4	NA	NA	L	b_ulcer	2	5	130465
KV139	DIQMTQSPSSLSASVGDRVTITC[57.0215]R	4	NA	NA	L	b_ulcer	3	6	93074.1
KV139	YLNWYQQKPGK	3	NA	NA	L	a_healthy	1	1	61983.7
KV139	YLNWYQQKPGK	3	NA	NA	L	a_healthy	2	2	49595
KV139	YLNWYQQKPGK	3	NA	NA	L	a_healthy	3	3	56707.6
KV139	YLNWYQQKPGK	3	NA	NA	L	c_remission	1	7	86328.2
KV139	YLNWYQQKPGK	3	NA	NA	L	c_remission	2	8	53078.2
KV139	YLNWYQQKPGK	3	NA	NA	L	c_remission	3	9	50796.8
KV139	YLNWYQQKPGK	3	NA	NA	L	b_ulcer	1	4	72409.1
KV139	YLNWYQQKPGK	3	NA	NA	L	b_ulcer	2	5	102562
KV139	YLNWYQQKPGK	3	NA	NA	L	b_ulcer	3	6	91916
KV139	LNWYQQKPGKAPK	3	NA	NA	L	a_healthy	1	1	44835.2
KV139	LNWYQQKPGKAPK	3	NA	NA	L	a_healthy	2	2	39469.4
KV139	LNWYQQKPGKAPK	3	NA	NA	L	a_healthy	3	3	36762.2
KV139	LNWYQQKPGKAPK	3	NA	NA	L	c_remission	1	7	39728.3
KV139	LNWYQQKPGKAPK	3	NA	NA	L	c_remission	2	8	21207.7
KV139	LNWYQQKPGKAPK	3	NA	NA	L	c_remission	3	9	36299.2
KV139	LNWYQQKPGKAPK	3	NA	NA	L	b_ulcer	1	4	28344.7
KV139	LNWYQQKPGKAPK	3	NA	NA	L	b_ulcer	2	5	37041.5
KV139	LNWYQQKPGKAPK	3	NA	NA	L	b_ulcer	3	6	59753
KV139	YLNWYQQKPGKAPK	3	NA	NA	L	a_healthy	1	1	168158
KV139	YLNWYQQKPGKAPK	3	NA	NA	L	a_healthy	2	2	188646
KV139	YLNWYQQKPGKAPK	3	NA	NA	L	a_healthy	3	3	132231
KV139	YLNWYQQKPGKAPK	3	NA	NA	L	c_remission	1	7	156760
KV139	YLNWYQQKPGKAPK	3	NA	NA	L	c_remission	2	8	156354
KV139	YLNWYQQKPGKAPK	3	NA	NA	L	c_remission	3	9	115143
KV139	YLNWYQQKPGKAPK	3	NA	NA	L	b_ulcer	1	4	143145
KV139	YLNWYQQKPGKAPK	3	NA	NA	L	b_ulcer	2	5	205702
KV139	YLNWYQQKPGKAPK	3	NA	NA	L	b_ulcer	3	6	139887
KV139	YLNWYQQKPGKAPK	4	NA	NA	L	a_healthy	1	1	192493
KV139	YLNWYQQKPGKAPK	4	NA	NA	L	a_healthy	2	2	204687
KV139	YLNWYQQKPGKAPK	4	NA	NA	L	a_healthy	3	3	146449
KV139	YLNWYQQKPGKAPK	4	NA	NA	L	c_remission	1	7	234851
KV139	YLNWYQQKPGKAPK	4	NA	NA	L	c_remission	2	8	189202
KV139	YLNWYQQKPGKAPK	4	NA	NA	L	c_remission	3	9	161200
KV139	YLNWYQQKPGKAPK	4	NA	NA	L	b_ulcer	1	4	171857
KV139	YLNWYQQKPGKAPK	4	NA	NA	L	b_ulcer	2	5	267670
KV139	YLNWYQQKPGKAPK	4	NA	NA	L	b_ulcer	3	6	175581
KV139	LIYAASSLQSGVPSR	2	NA	NA	L	a_healthy	1	1	79177.9
KV139	LIYAASSLQSGVPSR	2	NA	NA	L	a_healthy	2	2	112488
KV139	LIYAASSLQSGVPSR	2	NA	NA	L	a_healthy	3	3	104508
KV139	LIYAASSLQSGVPSR	2	NA	NA	L	c_remission	1	7	83379.2
KV139	LIYAASSLQSGVPSR	2	NA	NA	L	c_remission	2	8	64891.2
KV139	LIYAASSLQSGVPSR	2	NA	NA	L	c_remission	3	9	48530.2
KV139	LIYAASSLQSGVPSR	2	NA	NA	L	b_ulcer	1	4	106725
KV139	LIYAASSLQSGVPSR	2	NA	NA	L	b_ulcer	2	5	154425
KV139	LIYAASSLQSGVPSR	2	NA	NA	L	b_ulcer	3	6	91519.9
KV139	LIYAASSLQSGVPSR	3	NA	NA	L	a_healthy	1	1	26048.4
KV139	LIYAASSLQSGVPSR	3	NA	NA	L	a_healthy	2	2	30688.2
KV139	LIYAASSLQSGVPSR	3	NA	NA	L	a_healthy	3	3	30479.2
KV139	LIYAASSLQSGVPSR	3	NA	NA	L	c_remission	1	7	28180.6
KV139	LIYAASSLQSGVPSR	3	NA	NA	L	c_remission	2	8	23155.8
KV139	LIYAASSLQSGVPSR	3	NA	NA	L	c_remission	3	9	10947.7
KV139	LIYAASSLQSGVPSR	3	NA	NA	L	b_ulcer	1	4	37054.4
KV139	LIYAASSLQSGVPSR	3	NA	NA	L	b_ulcer	2	5	39612.1
KV139	LIYAASSLQSGVPSR	3	NA	NA	L	b_ulcer	3	6	29120.4
KV139	DIQM[15.9949]TQSPSSLSASVGDR	2	NA	NA	L	a_healthy	1	1	26310.9
KV139	DIQM[15.9949]TQSPSSLSASVGDR	2	NA	NA	L	a_healthy	2	2	23717.1
KV139	DIQM[15.9949]TQSPSSLSASVGDR	2	NA	NA	L	a_healthy	3	3	28135.3
KV139	DIQM[15.9949]TQSPSSLSASVGDR	2	NA	NA	L	c_remission	1	7	39285.3
KV139	DIQM[15.9949]TQSPSSLSASVGDR	2	NA	NA	L	c_remission	2	8	37906.2
KV139	DIQM[15.9949]TQSPSSLSASVGDR	2	NA	NA	L	c_remission	3	9	18591.5
KV139	DIQM[15.9949]TQSPSSLSASVGDR	2	NA	NA	L	b_ulcer	1	4	10316.2
KV139	DIQM[15.9949]TQSPSSLSASVGDR	2	NA	NA	L	b_ulcer	2	5	47458.7
KV139	DIQM[15.9949]TQSPSSLSASVGDR	2	NA	NA	L	b_ulcer	3	6	41698
KV139	DIQM[15.9949]TQSPSSLSASVGDR	3	NA	NA	L	a_healthy	1	1	26497.6
KV139	DIQM[15.9949]TQSPSSLSASVGDR	3	NA	NA	L	a_healthy	2	2	NA
KV139	DIQM[15.9949]TQSPSSLSASVGDR	3	NA	NA	L	a_healthy	3	3	NA
KV139	DIQM[15.9949]TQSPSSLSASVGDR	3	NA	NA	L	c_remission	1	7	46784.9
KV139	DIQM[15.9949]TQSPSSLSASVGDR	3	NA	NA	L	c_remission	2	8	NA
KV139	DIQM[15.9949]TQSPSSLSASVGDR	3	NA	NA	L	c_remission	3	9	NA
KV139	DIQM[15.9949]TQSPSSLSASVGDR	3	NA	NA	L	b_ulcer	1	4	NA
KV139	DIQM[15.9949]TQSPSSLSASVGDR	3	NA	NA	L	b_ulcer	2	5	28380.7
KV139	DIQM[15.9949]TQSPSSLSASVGDR	3	NA	NA	L	b_ulcer	3	6	36956.8
KV139	LLIYAASSLQSGVPSR	2	NA	NA	L	a_healthy	1	1	657625
KV139	LLIYAASSLQSGVPSR	2	NA	NA	L	a_healthy	2	2	662561
KV139	LLIYAASSLQSGVPSR	2	NA	NA	L	a_healthy	3	3	627300
KV139	LLIYAASSLQSGVPSR	2	NA	NA	L	c_remission	1	7	628768
KV139	LLIYAASSLQSGVPSR	2	NA	NA	L	c_remission	2	8	445834
KV139	LLIYAASSLQSGVPSR	2	NA	NA	L	c_remission	3	9	459127
KV139	LLIYAASSLQSGVPSR	2	NA	NA	L	b_ulcer	1	4	710672
KV139	LLIYAASSLQSGVPSR	2	NA	NA	L	b_ulcer	2	5	1.00993e+06
KV139	LLIYAASSLQSGVPSR	2	NA	NA	L	b_ulcer	3	6	703838
KV139	LLIYAASSLQSGVPSR	3	NA	NA	L	a_healthy	1	1	236761
KV139	LLIYAASSLQSGVPSR	3	NA	NA	L	a_healthy	2	2	366036
KV139	LLIYAASSLQSGVPSR	3	NA	NA	L	a_healthy	3	3	296918
KV139	LLIYAASSLQSGVPSR	3	NA	NA	L	c_remission	1	7	283748
KV139	LLIYAASSLQSGVPSR	3	NA	NA	L	c_remission	2	8	180070
KV139	LLIYAASSLQSGVPSR	3	NA	NA	L	c_remission	3	9	211089
KV139	LLIYAASSLQSGVPSR	3	NA	NA	L	b_ulcer	1	4	262375
KV139	LLIYAASSLQSGVPSR	3	NA	NA	L	b_ulcer	2	5	274242
KV139	LLIYAASSLQSGVPSR	3	NA	NA	L	b_ulcer	3	6	332433
KV139	MTQSPSSLSASVGDR	2	NA	NA	L	a_healthy	1	1	41415.8
KV139	MTQSPSSLSASVGDR	2	NA	NA	L	a_healthy	2	2	44126
KV139	MTQSPSSLSASVGDR	2	NA	NA	L	a_healthy	3	3	56976.9
KV139	MTQSPSSLSASVGDR	2	NA	NA	L	c_remission	1	7	35857.4
KV139	MTQSPSSLSASVGDR	2	NA	NA	L	c_remission	2	8	45193.4
KV139	MTQSPSSLSASVGDR	2	NA	NA	L	c_remission	3	9	45592
KV139	MTQSPSSLSASVGDR	2	NA	NA	L	b_ulcer	1	4	50333
KV139	MTQSPSSLSASVGDR	2	NA	NA	L	b_ulcer	2	5	82825.9
KV139	MTQSPSSLSASVGDR	2	NA	NA	L	b_ulcer	3	6	40537
KV139	NWYQQKPGKAPK	3	NA	NA	L	a_healthy	1	1	16890.7
KV139	NWYQQKPGKAPK	3	NA	NA	L	a_healthy	2	2	10249
KV139	NWYQQKPGKAPK	3	NA	NA	L	a_healthy	3	3	NA
KV139	NWYQQKPGKAPK	3	NA	NA	L	c_remission	1	7	NA
KV139	NWYQQKPGKAPK	3	NA	NA	L	c_remission	2	8	NA
KV139	NWYQQKPGKAPK	3	NA	NA	L	c_remission	3	9	22676
KV139	NWYQQKPGKAPK	3	NA	NA	L	b_ulcer	1	4	17373.2
KV139	NWYQQKPGKAPK	3	NA	NA	L	b_ulcer	2	5	NA
KV139	NWYQQKPGKAPK	3	NA	NA	L	b_ulcer	3	6	NA
KV117	NDLGWYQQKPGK	2	NA	NA	L	a_healthy	1	1	NA
KV117	NDLGWYQQKPGK	2	NA	NA	L	a_healthy	2	2	NA
KV117	NDLGWYQQKPGK	2	NA	NA	L	a_healthy	3	3	64284.9
KV117	NDLGWYQQKPGK	2	NA	NA	L	c_remission	1	7	NA
KV117	NDLGWYQQKPGK	2	NA	NA	L	c_remission	2	8	NA
KV117	NDLGWYQQKPGK	2	NA	NA	L	c_remission	3	9	NA
KV117	NDLGWYQQKPGK	2	NA	NA	L	b_ulcer	1	4	NA
KV117	NDLGWYQQKPGK	2	NA	NA	L	b_ulcer	2	5	71785
KV117	NDLGWYQQKPGK	2	NA	NA	L	b_ulcer	3	6	49089.2
KV117	NDLGWYQQKPGKAPK	2	NA	NA	L	a_healthy	1	1	28152.7
KV117	NDLGWYQQKPGKAPK	2	NA	NA	L	a_healthy	2	2	NA
KV117	NDLGWYQQKPGKAPK	2	NA	NA	L	a_healthy	3	3	23871
KV117	NDLGWYQQKPGKAPK	2	NA	NA	L	c_remission	1	7	35697.8
KV117	NDLGWYQQKPGKAPK	2	NA	NA	L	c_remission	2	8	NA
KV117	NDLGWYQQKPGKAPK	2	NA	NA	L	c_remission	3	9	11794
KV117	NDLGWYQQKPGKAPK	2	NA	NA	L	b_ulcer	1	4	NA
KV117	NDLGWYQQKPGKAPK	2	NA	NA	L	b_ulcer	2	5	43783
KV117	NDLGWYQQKPGKAPK	2	NA	NA	L	b_ulcer	3	6	38755.2
KV117	NDLGWYQQKPGKAPK	3	NA	NA	L	a_healthy	1	1	166774
KV117	NDLGWYQQKPGKAPK	3	NA	NA	L	a_healthy	2	2	170963
KV117	NDLGWYQQKPGKAPK	3	NA	NA	L	a_healthy	3	3	148223
KV117	NDLGWYQQKPGKAPK	3	NA	NA	L	c_remission	1	7	205895
KV117	NDLGWYQQKPGKAPK	3	NA	NA	L	c_remission	2	8	116739
KV117	NDLGWYQQKPGKAPK	3	NA	NA	L	c_remission	3	9	137109
KV117	NDLGWYQQKPGKAPK	3	NA	NA	L	b_ulcer	1	4	161715
KV117	NDLGWYQQKPGKAPK	3	NA	NA	L	b_ulcer	2	5	223588
KV117	NDLGWYQQKPGKAPK	3	NA	NA	L	b_ulcer	3	6	221236
KV117	NDLGWYQQKPGKAPK	4	NA	NA	L	a_healthy	1	1	110384
KV117	NDLGWYQQKPGKAPK	4	NA	NA	L	a_healthy	2	2	121963
KV117	NDLGWYQQKPGKAPK	4	NA	NA	L	a_healthy	3	3	100035
KV117	NDLGWYQQKPGKAPK	4	NA	NA	L	c_remission	1	7	118939
KV117	NDLGWYQQKPGKAPK	4	NA	NA	L	c_remission	2	8	73013.6
KV117	NDLGWYQQKPGKAPK	4	NA	NA	L	c_remission	3	9	85778.8
KV117	NDLGWYQQKPGKAPK	4	NA	NA	L	b_ulcer	1	4	124516
KV117	NDLGWYQQKPGKAPK	4	NA	NA	L	b_ulcer	2	5	137820
KV117	NDLGWYQQKPGKAPK	4	NA	NA	L	b_ulcer	3	6	143499
KV117	ASQGIRNDLGWYQQKPGKAPK	4	NA	NA	L	a_healthy	1	1	80036.2
KV117	ASQGIRNDLGWYQQKPGKAPK	4	NA	NA	L	a_healthy	2	2	116731
KV117	ASQGIRNDLGWYQQKPGKAPK	4	NA	NA	L	a_healthy	3	3	39912
KV117	ASQGIRNDLGWYQQKPGKAPK	4	NA	NA	L	c_remission	1	7	38197.7
KV117	ASQGIRNDLGWYQQKPGKAPK	4	NA	NA	L	c_remission	2	8	62865.3
KV117	ASQGIRNDLGWYQQKPGKAPK	4	NA	NA	L	c_remission	3	9	48604
KV117	ASQGIRNDLGWYQQKPGKAPK	4	NA	NA	L	b_ulcer	1	4	58071
KV117	ASQGIRNDLGWYQQKPGKAPK	4	NA	NA	L	b_ulcer	2	5	90642.3
KV117	ASQGIRNDLGWYQQKPGKAPK	4	NA	NA	L	b_ulcer	3	6	42467.1
KV117	RLIYAASSLQSGVPSR	2	NA	NA	L	a_healthy	1	1	29848.1
KV117	RLIYAASSLQSGVPSR	2	NA	NA	L	a_healthy	2	2	NA
KV117	RLIYAASSLQSGVPSR	2	NA	NA	L	a_healthy	3	3	26879.8
KV117	RLIYAASSLQSGVPSR	2	NA	NA	L	c_remission	1	7	38238.9
KV117	RLIYAASSLQSGVPSR	2	NA	NA	L	c_remission	2	8	24588.3
KV117	RLIYAASSLQSGVPSR	2	NA	NA	L	c_remission	3	9	19653.3
KV117	RLIYAASSLQSGVPSR	2	NA	NA	L	b_ulcer	1	4	42894.9
KV117	RLIYAASSLQSGVPSR	2	NA	NA	L	b_ulcer	2	5	47552.2
KV117	RLIYAASSLQSGVPSR	2	NA	NA	L	b_ulcer	3	6	50501.3
KV117	ASQGIRNDLGWYQQKPGKAPK	5	NA	NA	L	a_healthy	1	1	51405.4
KV117	ASQGIRNDLGWYQQKPGKAPK	5	NA	NA	L	a_healthy	2	2	78937.9
KV117	ASQGIRNDLGWYQQKPGKAPK	5	NA	NA	L	a_healthy	3	3	26626.7
KV117	ASQGIRNDLGWYQQKPGKAPK	5	NA	NA	L	c_remission	1	7	NA
KV117	ASQGIRNDLGWYQQKPGKAPK	5	NA	NA	L	c_remission	2	8	43592.7
KV117	ASQGIRNDLGWYQQKPGKAPK	5	NA	NA	L	c_remission	3	9	NA
KV117	ASQGIRNDLGWYQQKPGKAPK	5	NA	NA	L	b_ulcer	1	4	46330.8
KV117	ASQGIRNDLGWYQQKPGKAPK	5	NA	NA	L	b_ulcer	2	5	55228.8
KV117	ASQGIRNDLGWYQQKPGKAPK	5	NA	NA	L	b_ulcer	3	6	22094
KV117	RLIYAASSLQSGVPSR	3	NA	NA	L	a_healthy	1	1	273197
KV117	RLIYAASSLQSGVPSR	3	NA	NA	L	a_healthy	2	2	279110
KV117	RLIYAASSLQSGVPSR	3	NA	NA	L	a_healthy	3	3	218778
KV117	RLIYAASSLQSGVPSR	3	NA	NA	L	c_remission	1	7	301109
KV117	RLIYAASSLQSGVPSR	3	NA	NA	L	c_remission	2	8	172373
KV117	RLIYAASSLQSGVPSR	3	NA	NA	L	c_remission	3	9	159713
KV117	RLIYAASSLQSGVPSR	3	NA	NA	L	b_ulcer	1	4	282361
KV117	RLIYAASSLQSGVPSR	3	NA	NA	L	b_ulcer	2	5	326114
KV117	RLIYAASSLQSGVPSR	3	NA	NA	L	b_ulcer	3	6	283262
KVD16	SLIYAASSLQSGVPSR	2	NA	NA	L	a_healthy	1	1	38554.3
KVD16	SLIYAASSLQSGVPSR	2	NA	NA	L	a_healthy	2	2	47124.6
KVD16	SLIYAASSLQSGVPSR	2	NA	NA	L	a_healthy	3	3	21455.7
KVD16	SLIYAASSLQSGVPSR	2	NA	NA	L	c_remission	1	7	40407.7
KVD16	SLIYAASSLQSGVPSR	2	NA	NA	L	c_remission	2	8	33261.6
KVD16	SLIYAASSLQSGVPSR	2	NA	NA	L	c_remission	3	9	NA
KVD16	SLIYAASSLQSGVPSR	2	NA	NA	L	b_ulcer	1	4	32656
KVD16	SLIYAASSLQSGVPSR	2	NA	NA	L	b_ulcer	2	5	39277
KVD16	SLIYAASSLQSGVPSR	2	NA	NA	L	b_ulcer	3	6	27838.5
KV105	ASQSISSWLAWYQQK	3	NA	NA	L	a_healthy	1	1	23174.8
KV105	ASQSISSWLAWYQQK	3	NA	NA	L	a_healthy	2	2	26439.8
KV105	ASQSISSWLAWYQQK	3	NA	NA	L	a_healthy	3	3	16413.6
KV105	ASQSISSWLAWYQQK	3	NA	NA	L	c_remission	1	7	NA
KV105	ASQSISSWLAWYQQK	3	NA	NA	L	c_remission	2	8	NA
KV105	ASQSISSWLAWYQQK	3	NA	NA	L	c_remission	3	9	NA
KV105	ASQSISSWLAWYQQK	3	NA	NA	L	b_ulcer	1	4	20807.2
KV105	ASQSISSWLAWYQQK	3	NA	NA	L	b_ulcer	2	5	23790.5
KV105	ASQSISSWLAWYQQK	3	NA	NA	L	b_ulcer	3	6	15886.3
KV105	ASQSISSWLAWYQQKPGK	2	NA	NA	L	a_healthy	1	1	45982.9
KV105	ASQSISSWLAWYQQKPGK	2	NA	NA	L	a_healthy	2	2	65613.9
KV105	ASQSISSWLAWYQQKPGK	2	NA	NA	L	a_healthy	3	3	57670.1
KV105	ASQSISSWLAWYQQKPGK	2	NA	NA	L	c_remission	1	7	98363.1
KV105	ASQSISSWLAWYQQKPGK	2	NA	NA	L	c_remission	2	8	35279.1
KV105	ASQSISSWLAWYQQKPGK	2	NA	NA	L	c_remission	3	9	52193.1
KV105	ASQSISSWLAWYQQKPGK	2	NA	NA	L	b_ulcer	1	4	77000.3
KV105	ASQSISSWLAWYQQKPGK	2	NA	NA	L	b_ulcer	2	5	86482.2
KV105	ASQSISSWLAWYQQKPGK	2	NA	NA	L	b_ulcer	3	6	76864.2
KV105	ASQSISSWLAWYQQKPGK	3	NA	NA	L	a_healthy	1	1	51856.3
KV105	ASQSISSWLAWYQQKPGK	3	NA	NA	L	a_healthy	2	2	60759.5
KV105	ASQSISSWLAWYQQKPGK	3	NA	NA	L	a_healthy	3	3	48489
KV105	ASQSISSWLAWYQQKPGK	3	NA	NA	L	c_remission	1	7	65824.1
KV105	ASQSISSWLAWYQQKPGK	3	NA	NA	L	c_remission	2	8	45264.5
KV105	ASQSISSWLAWYQQKPGK	3	NA	NA	L	c_remission	3	9	52073.3
KV105	ASQSISSWLAWYQQKPGK	3	NA	NA	L	b_ulcer	1	4	76358.6
KV105	ASQSISSWLAWYQQKPGK	3	NA	NA	L	b_ulcer	2	5	61644.1
KV105	ASQSISSWLAWYQQKPGK	3	NA	NA	L	b_ulcer	3	6	75644.9
KV105	ASQSISSWLAWYQQKPGKAPK	2	NA	NA	L	a_healthy	1	1	28186.5
KV105	ASQSISSWLAWYQQKPGKAPK	2	NA	NA	L	a_healthy	2	2	20866.8
KV105	ASQSISSWLAWYQQKPGKAPK	2	NA	NA	L	a_healthy	3	3	14617.3
KV105	ASQSISSWLAWYQQKPGKAPK	2	NA	NA	L	c_remission	1	7	9673.4
KV105	ASQSISSWLAWYQQKPGKAPK	2	NA	NA	L	c_remission	2	8	23254
KV105	ASQSISSWLAWYQQKPGKAPK	2	NA	NA	L	c_remission	3	9	28249.1
KV105	ASQSISSWLAWYQQKPGKAPK	2	NA	NA	L	b_ulcer	1	4	23846.5
KV105	ASQSISSWLAWYQQKPGKAPK	2	NA	NA	L	b_ulcer	2	5	33173.3
KV105	ASQSISSWLAWYQQKPGKAPK	2	NA	NA	L	b_ulcer	3	6	22649.3
KV105	ASQSISSWLAWYQQKPGKAPK	3	NA	NA	L	a_healthy	1	1	429647
KV105	ASQSISSWLAWYQQKPGKAPK	3	NA	NA	L	a_healthy	2	2	444906
KV105	ASQSISSWLAWYQQKPGKAPK	3	NA	NA	L	a_healthy	3	3	315780
KV105	ASQSISSWLAWYQQKPGKAPK	3	NA	NA	L	c_remission	1	7	337131
KV105	ASQSISSWLAWYQQKPGKAPK	3	NA	NA	L	c_remission	2	8	232424
KV105	ASQSISSWLAWYQQKPGKAPK	3	NA	NA	L	c_remission	3	9	317571
KV105	ASQSISSWLAWYQQKPGKAPK	3	NA	NA	L	b_ulcer	1	4	389281
KV105	ASQSISSWLAWYQQKPGKAPK	3	NA	NA	L	b_ulcer	2	5	406807
KV105	ASQSISSWLAWYQQKPGKAPK	3	NA	NA	L	b_ulcer	3	6	354404
KV105	ASQSISSWLAWYQQKPGKAPK	4	NA	NA	L	a_healthy	1	1	737588
KV105	ASQSISSWLAWYQQKPGKAPK	4	NA	NA	L	a_healthy	2	2	771074
KV105	ASQSISSWLAWYQQKPGKAPK	4	NA	NA	L	a_healthy	3	3	508054
KV105	ASQSISSWLAWYQQKPGKAPK	4	NA	NA	L	c_remission	1	7	621231
KV105	ASQSISSWLAWYQQKPGKAPK	4	NA	NA	L	c_remission	2	8	461157
KV105	ASQSISSWLAWYQQKPGKAPK	4	NA	NA	L	c_remission	3	9	625727
KV105	ASQSISSWLAWYQQKPGKAPK	4	NA	NA	L	b_ulcer	1	4	688654
KV105	ASQSISSWLAWYQQKPGKAPK	4	NA	NA	L	b_ulcer	2	5	710204
KV105	ASQSISSWLAWYQQKPGKAPK	4	NA	NA	L	b_ulcer	3	6	637513
KV105	SWLAWYQQKPGKAPK	3	NA	NA	L	a_healthy	1	1	24576.3
KV105	SWLAWYQQKPGKAPK	3	NA	NA	L	a_healthy	2	2	25967.7
KV105	SWLAWYQQKPGKAPK	3	NA	NA	L	a_healthy	3	3	NA
KV105	SWLAWYQQKPGKAPK	3	NA	NA	L	c_remission	1	7	NA
KV105	SWLAWYQQKPGKAPK	3	NA	NA	L	c_remission	2	8	9247.59
KV105	SWLAWYQQKPGKAPK	3	NA	NA	L	c_remission	3	9	NA
KV105	SWLAWYQQKPGKAPK	3	NA	NA	L	b_ulcer	1	4	22560.1
KV105	SWLAWYQQKPGKAPK	3	NA	NA	L	b_ulcer	2	5	NA
KV105	SWLAWYQQKPGKAPK	3	NA	NA	L	b_ulcer	3	6	23027.8
KV105	SWLAWYQQKPGKAPK	4	NA	NA	L	a_healthy	1	1	22399.6
KV105	SWLAWYQQKPGKAPK	4	NA	NA	L	a_healthy	2	2	44102.7
KV105	SWLAWYQQKPGKAPK	4	NA	NA	L	a_healthy	3	3	NA
KV105	SWLAWYQQKPGKAPK	4	NA	NA	L	c_remission	1	7	38123.6
KV105	SWLAWYQQKPGKAPK	4	NA	NA	L	c_remission	2	8	24369.1
KV105	SWLAWYQQKPGKAPK	4	NA	NA	L	c_remission	3	9	36849.1
KV105	SWLAWYQQKPGKAPK	4	NA	NA	L	b_ulcer	1	4	28779.7
KV105	SWLAWYQQKPGKAPK	4	NA	NA	L	b_ulcer	2	5	NA
KV105	SWLAWYQQKPGKAPK	4	NA	NA	L	b_ulcer	3	6	33793.3
KV105	LAWYQQKPGKAPK	3	NA	NA	L	a_healthy	1	1	140478
KV105	LAWYQQKPGKAPK	3	NA	NA	L	a_healthy	2	2	142080
KV105	LAWYQQKPGKAPK	3	NA	NA	L	a_healthy	3	3	123309
KV105	LAWYQQKPGKAPK	3	NA	NA	L	c_remission	1	7	147305
KV105	LAWYQQKPGKAPK	3	NA	NA	L	c_remission	2	8	82496.8
KV105	LAWYQQKPGKAPK	3	NA	NA	L	c_remission	3	9	114976
KV105	LAWYQQKPGKAPK	3	NA	NA	L	b_ulcer	1	4	73845.2
KV105	LAWYQQKPGKAPK	3	NA	NA	L	b_ulcer	2	5	151992
KV105	LAWYQQKPGKAPK	3	NA	NA	L	b_ulcer	3	6	124334
KV105	SSLESGVPSR	2	NA	NA	L	a_healthy	1	1	22014.9
KV105	SSLESGVPSR	2	NA	NA	L	a_healthy	2	2	NA
KV105	SSLESGVPSR	2	NA	NA	L	a_healthy	3	3	20662.3
KV105	SSLESGVPSR	2	NA	NA	L	c_remission	1	7	NA
KV105	SSLESGVPSR	2	NA	NA	L	c_remission	2	8	29576.8
KV105	SSLESGVPSR	2	NA	NA	L	c_remission	3	9	NA
KV105	SSLESGVPSR	2	NA	NA	L	b_ulcer	1	4	22726.7
KV105	SSLESGVPSR	2	NA	NA	L	b_ulcer	2	5	NA
KV105	SSLESGVPSR	2	NA	NA	L	b_ulcer	3	6	17913.5
KV105	LLIYKASSLESGVPSR	2	NA	NA	L	a_healthy	1	1	7093.35
KV105	LLIYKASSLESGVPSR	2	NA	NA	L	a_healthy	2	2	9782.82
KV105	LLIYKASSLESGVPSR	2	NA	NA	L	a_healthy	3	3	3771.07
KV105	LLIYKASSLESGVPSR	2	NA	NA	L	c_remission	1	7	10683.5
KV105	LLIYKASSLESGVPSR	2	NA	NA	L	c_remission	2	8	4821.88
KV105	LLIYKASSLESGVPSR	2	NA	NA	L	c_remission	3	9	8216.76
KV105	LLIYKASSLESGVPSR	2	NA	NA	L	b_ulcer	1	4	8519.36
KV105	LLIYKASSLESGVPSR	2	NA	NA	L	b_ulcer	2	5	13007.7
KV105	LLIYKASSLESGVPSR	2	NA	NA	L	b_ulcer	3	6	1963.75
KV105	LESGVPSR	2	NA	NA	L	a_healthy	1	1	NA
KV105	LESGVPSR	2	NA	NA	L	a_healthy	2	2	NA
KV105	LESGVPSR	2	NA	NA	L	a_healthy	3	3	NA
KV105	LESGVPSR	2	NA	NA	L	c_remission	1	7	32487.4
KV105	LESGVPSR	2	NA	NA	L	c_remission	2	8	NA
KV105	LESGVPSR	2	NA	NA	L	c_remission	3	9	NA
KV105	LESGVPSR	2	NA	NA	L	b_ulcer	1	4	67361.4
KV105	LESGVPSR	2	NA	NA	L	b_ulcer	2	5	NA
KV105	LESGVPSR	2	NA	NA	L	b_ulcer	3	6	NA
KV105	ASSLESGVPSR	2	NA	NA	L	a_healthy	1	1	596502
KV105	ASSLESGVPSR	2	NA	NA	L	a_healthy	2	2	653929
KV105	ASSLESGVPSR	2	NA	NA	L	a_healthy	3	3	660858
KV105	ASSLESGVPSR	2	NA	NA	L	c_remission	1	7	861483
KV105	ASSLESGVPSR	2	NA	NA	L	c_remission	2	8	739410
KV105	ASSLESGVPSR	2	NA	NA	L	c_remission	3	9	541769
KV105	ASSLESGVPSR	2	NA	NA	L	b_ulcer	1	4	695984
KV105	ASSLESGVPSR	2	NA	NA	L	b_ulcer	2	5	873168
KV105	ASSLESGVPSR	2	NA	NA	L	b_ulcer	3	6	878075
KV105	WLAWYQQKPGK	2	NA	NA	L	a_healthy	1	1	30349.7
KV105	WLAWYQQKPGK	2	NA	NA	L	a_healthy	2	2	33956
KV105	WLAWYQQKPGK	2	NA	NA	L	a_healthy	3	3	43728.5
KV105	WLAWYQQKPGK	2	NA	NA	L	c_remission	1	7	52954.1
KV105	WLAWYQQKPGK	2	NA	NA	L	c_remission	2	8	NA
KV105	WLAWYQQKPGK	2	NA	NA	L	c_remission	3	9	39734.3
KV105	WLAWYQQKPGK	2	NA	NA	L	b_ulcer	1	4	38962
KV105	WLAWYQQKPGK	2	NA	NA	L	b_ulcer	2	5	35421.2
KV105	WLAWYQQKPGK	2	NA	NA	L	b_ulcer	3	6	36397.4
KV105	WLAWYQQKPGK	3	NA	NA	L	a_healthy	1	1	51468.7
KV105	WLAWYQQKPGK	3	NA	NA	L	a_healthy	2	2	78855.9
KV105	WLAWYQQKPGK	3	NA	NA	L	a_healthy	3	3	42652.9
KV105	WLAWYQQKPGK	3	NA	NA	L	c_remission	1	7	53164.1
KV105	WLAWYQQKPGK	3	NA	NA	L	c_remission	2	8	44023
KV105	WLAWYQQKPGK	3	NA	NA	L	c_remission	3	9	36966.8
KV105	WLAWYQQKPGK	3	NA	NA	L	b_ulcer	1	4	42879.6
KV105	WLAWYQQKPGK	3	NA	NA	L	b_ulcer	2	5	47420.1
KV105	WLAWYQQKPGK	3	NA	NA	L	b_ulcer	3	6	92334.3
KV105	WLAWYQQKPGKAPK	2	NA	NA	L	a_healthy	1	1	NA
KV105	WLAWYQQKPGKAPK	2	NA	NA	L	a_healthy	2	2	NA
KV105	WLAWYQQKPGKAPK	2	NA	NA	L	a_healthy	3	3	NA
KV105	WLAWYQQKPGKAPK	2	NA	NA	L	c_remission	1	7	NA
KV105	WLAWYQQKPGKAPK	2	NA	NA	L	c_remission	2	8	NA
KV105	WLAWYQQKPGKAPK	2	NA	NA	L	c_remission	3	9	NA
KV105	WLAWYQQKPGKAPK	2	NA	NA	L	b_ulcer	1	4	NA
KV105	WLAWYQQKPGKAPK	2	NA	NA	L	b_ulcer	2	5	71681.2
KV105	WLAWYQQKPGKAPK	2	NA	NA	L	b_ulcer	3	6	NA
KV105	WLAWYQQKPGKAPK	3	NA	NA	L	a_healthy	1	1	319630
KV105	WLAWYQQKPGKAPK	3	NA	NA	L	a_healthy	2	2	326879
KV105	WLAWYQQKPGKAPK	3	NA	NA	L	a_healthy	3	3	230463
KV105	WLAWYQQKPGKAPK	3	NA	NA	L	c_remission	1	7	235849
KV105	WLAWYQQKPGKAPK	3	NA	NA	L	c_remission	2	8	195277
KV105	WLAWYQQKPGKAPK	3	NA	NA	L	c_remission	3	9	193484
KV105	WLAWYQQKPGKAPK	3	NA	NA	L	b_ulcer	1	4	235519
KV105	WLAWYQQKPGKAPK	3	NA	NA	L	b_ulcer	2	5	278994
KV105	WLAWYQQKPGKAPK	3	NA	NA	L	b_ulcer	3	6	225624
KV105	WLAWYQQKPGKAPK	4	NA	NA	L	a_healthy	1	1	343136
KV105	WLAWYQQKPGKAPK	4	NA	NA	L	a_healthy	2	2	373739
KV105	WLAWYQQKPGKAPK	4	NA	NA	L	a_healthy	3	3	240615
KV105	WLAWYQQKPGKAPK	4	NA	NA	L	c_remission	1	7	212161
KV105	WLAWYQQKPGKAPK	4	NA	NA	L	c_remission	2	8	248865
KV105	WLAWYQQKPGKAPK	4	NA	NA	L	c_remission	3	9	215046
KV105	WLAWYQQKPGKAPK	4	NA	NA	L	b_ulcer	1	4	268577
KV105	WLAWYQQKPGKAPK	4	NA	NA	L	b_ulcer	2	5	319350
KV105	WLAWYQQKPGKAPK	4	NA	NA	L	b_ulcer	3	6	269363
KV105	DIQMTQSPSTLSASVGDR	2	NA	NA	L	a_healthy	1	1	670344
KV105	DIQMTQSPSTLSASVGDR	2	NA	NA	L	a_healthy	2	2	686654
KV105	DIQMTQSPSTLSASVGDR	2	NA	NA	L	a_healthy	3	3	799282
KV105	DIQMTQSPSTLSASVGDR	2	NA	NA	L	c_remission	1	7	1.03707e+06
KV105	DIQMTQSPSTLSASVGDR	2	NA	NA	L	c_remission	2	8	457617
KV105	DIQMTQSPSTLSASVGDR	2	NA	NA	L	c_remission	3	9	655484
KV105	DIQMTQSPSTLSASVGDR	2	NA	NA	L	b_ulcer	1	4	975417
KV105	DIQMTQSPSTLSASVGDR	2	NA	NA	L	b_ulcer	2	5	954509
KV105	DIQMTQSPSTLSASVGDR	2	NA	NA	L	b_ulcer	3	6	1.01837e+06
KV105	DIQMTQSPSTLSASVGDR	3	NA	NA	L	a_healthy	1	1	249762
KV105	DIQMTQSPSTLSASVGDR	3	NA	NA	L	a_healthy	2	2	190757
KV105	DIQMTQSPSTLSASVGDR	3	NA	NA	L	a_healthy	3	3	332945
KV105	DIQMTQSPSTLSASVGDR	3	NA	NA	L	c_remission	1	7	415738
KV105	DIQMTQSPSTLSASVGDR	3	NA	NA	L	c_remission	2	8	97298.7
KV105	DIQMTQSPSTLSASVGDR	3	NA	NA	L	c_remission	3	9	161587
KV105	DIQMTQSPSTLSASVGDR	3	NA	NA	L	b_ulcer	1	4	503301
KV105	DIQMTQSPSTLSASVGDR	3	NA	NA	L	b_ulcer	2	5	197389
KV105	DIQMTQSPSTLSASVGDR	3	NA	NA	L	b_ulcer	3	6	484832
KV105	DIQMTQSPSTLSASVGDRVTITC[57.0215]R	3	NA	NA	L	a_healthy	1	1	341936
KV105	DIQMTQSPSTLSASVGDRVTITC[57.0215]R	3	NA	NA	L	a_healthy	2	2	398124
KV105	DIQMTQSPSTLSASVGDRVTITC[57.0215]R	3	NA	NA	L	a_healthy	3	3	326538
KV105	DIQMTQSPSTLSASVGDRVTITC[57.0215]R	3	NA	NA	L	c_remission	1	7	169986
KV105	DIQMTQSPSTLSASVGDRVTITC[57.0215]R	3	NA	NA	L	c_remission	2	8	260927
KV105	DIQMTQSPSTLSASVGDRVTITC[57.0215]R	3	NA	NA	L	c_remission	3	9	198477
KV105	DIQMTQSPSTLSASVGDRVTITC[57.0215]R	3	NA	NA	L	b_ulcer	1	4	247002
KV105	DIQMTQSPSTLSASVGDRVTITC[57.0215]R	3	NA	NA	L	b_ulcer	2	5	407479
KV105	DIQMTQSPSTLSASVGDRVTITC[57.0215]R	3	NA	NA	L	b_ulcer	3	6	209029
KV105	DIQMTQSPSTLSASVGDRVTITC[57.0215]R	4	NA	NA	L	a_healthy	1	1	42494.7
KV105	DIQMTQSPSTLSASVGDRVTITC[57.0215]R	4	NA	NA	L	a_healthy	2	2	NA
KV105	DIQMTQSPSTLSASVGDRVTITC[57.0215]R	4	NA	NA	L	a_healthy	3	3	NA
KV105	DIQMTQSPSTLSASVGDRVTITC[57.0215]R	4	NA	NA	L	c_remission	1	7	21524.4
KV105	DIQMTQSPSTLSASVGDRVTITC[57.0215]R	4	NA	NA	L	c_remission	2	8	NA
KV105	DIQMTQSPSTLSASVGDRVTITC[57.0215]R	4	NA	NA	L	c_remission	3	9	NA
KV105	DIQMTQSPSTLSASVGDRVTITC[57.0215]R	4	NA	NA	L	b_ulcer	1	4	NA
KV105	DIQMTQSPSTLSASVGDRVTITC[57.0215]R	4	NA	NA	L	b_ulcer	2	5	NA
KV105	DIQMTQSPSTLSASVGDRVTITC[57.0215]R	4	NA	NA	L	b_ulcer	3	6	32695.1
KV105	DIQM[15.9949]TQSPSTLSASVGDR	2	NA	NA	L	a_healthy	1	1	NA
KV105	DIQM[15.9949]TQSPSTLSASVGDR	2	NA	NA	L	a_healthy	2	2	NA
KV105	DIQM[15.9949]TQSPSTLSASVGDR	2	NA	NA	L	a_healthy	3	3	NA
KV105	DIQM[15.9949]TQSPSTLSASVGDR	2	NA	NA	L	c_remission	1	7	NA
KV105	DIQM[15.9949]TQSPSTLSASVGDR	2	NA	NA	L	c_remission	2	8	NA
KV105	DIQM[15.9949]TQSPSTLSASVGDR	2	NA	NA	L	c_remission	3	9	NA
KV105	DIQM[15.9949]TQSPSTLSASVGDR	2	NA	NA	L	b_ulcer	1	4	NA
KV105	DIQM[15.9949]TQSPSTLSASVGDR	2	NA	NA	L	b_ulcer	2	5	26101.2
KV105	DIQM[15.9949]TQSPSTLSASVGDR	2	NA	NA	L	b_ulcer	3	6	NA
KV320	SSYLAWYQQKPGQAPR	2	NA	NA	L	a_healthy	1	1	58151.8
KV320	SSYLAWYQQKPGQAPR	2	NA	NA	L	a_healthy	2	2	55942
KV320	SSYLAWYQQKPGQAPR	2	NA	NA	L	a_healthy	3	3	45857.1
KV320	SSYLAWYQQKPGQAPR	2	NA	NA	L	c_remission	1	7	70431.3
KV320	SSYLAWYQQKPGQAPR	2	NA	NA	L	c_remission	2	8	51664.3
KV320	SSYLAWYQQKPGQAPR	2	NA	NA	L	c_remission	3	9	37553.2
KV320	SSYLAWYQQKPGQAPR	2	NA	NA	L	b_ulcer	1	4	71520.4
KV320	SSYLAWYQQKPGQAPR	2	NA	NA	L	b_ulcer	2	5	69162
KV320	SSYLAWYQQKPGQAPR	2	NA	NA	L	b_ulcer	3	6	58373.8
KV320	SSYLAWYQQKPGQAPR	3	NA	NA	L	a_healthy	1	1	157504
KV320	SSYLAWYQQKPGQAPR	3	NA	NA	L	a_healthy	2	2	139488
KV320	SSYLAWYQQKPGQAPR	3	NA	NA	L	a_healthy	3	3	101679
KV320	SSYLAWYQQKPGQAPR	3	NA	NA	L	c_remission	1	7	128047
KV320	SSYLAWYQQKPGQAPR	3	NA	NA	L	c_remission	2	8	95955.6
KV320	SSYLAWYQQKPGQAPR	3	NA	NA	L	c_remission	3	9	82435
KV320	SSYLAWYQQKPGQAPR	3	NA	NA	L	b_ulcer	1	4	166543
KV320	SSYLAWYQQKPGQAPR	3	NA	NA	L	b_ulcer	2	5	148591
KV320	SSYLAWYQQKPGQAPR	3	NA	NA	L	b_ulcer	3	6	119814
KV320	LAWYQQKPGQAPR	2	NA	NA	L	a_healthy	1	1	124249
KV320	LAWYQQKPGQAPR	2	NA	NA	L	a_healthy	2	2	139155
KV320	LAWYQQKPGQAPR	2	NA	NA	L	a_healthy	3	3	191950
KV320	LAWYQQKPGQAPR	2	NA	NA	L	c_remission	1	7	83819.3
KV320	LAWYQQKPGQAPR	2	NA	NA	L	c_remission	2	8	121673
KV320	LAWYQQKPGQAPR	2	NA	NA	L	c_remission	3	9	96535.9
KV320	LAWYQQKPGQAPR	2	NA	NA	L	b_ulcer	1	4	146827
KV320	LAWYQQKPGQAPR	2	NA	NA	L	b_ulcer	2	5	209057
KV320	LAWYQQKPGQAPR	2	NA	NA	L	b_ulcer	3	6	104578
KV320	LAWYQQKPGQAPR	3	NA	NA	L	a_healthy	1	1	414035
KV320	LAWYQQKPGQAPR	3	NA	NA	L	a_healthy	2	2	360071
KV320	LAWYQQKPGQAPR	3	NA	NA	L	a_healthy	3	3	492803
KV320	LAWYQQKPGQAPR	3	NA	NA	L	c_remission	1	7	409301
KV320	LAWYQQKPGQAPR	3	NA	NA	L	c_remission	2	8	391090
KV320	LAWYQQKPGQAPR	3	NA	NA	L	c_remission	3	9	396571
KV320	LAWYQQKPGQAPR	3	NA	NA	L	b_ulcer	1	4	549849
KV320	LAWYQQKPGQAPR	3	NA	NA	L	b_ulcer	2	5	577561
KV320	LAWYQQKPGQAPR	3	NA	NA	L	b_ulcer	3	6	448360
KV320	ASQSVSSSYLAWYQQK	2	NA	NA	L	a_healthy	1	1	20192.3
KV320	ASQSVSSSYLAWYQQK	2	NA	NA	L	a_healthy	2	2	26873
KV320	ASQSVSSSYLAWYQQK	2	NA	NA	L	a_healthy	3	3	18097.3
KV320	ASQSVSSSYLAWYQQK	2	NA	NA	L	c_remission	1	7	NA
KV320	ASQSVSSSYLAWYQQK	2	NA	NA	L	c_remission	2	8	18498.2
KV320	ASQSVSSSYLAWYQQK	2	NA	NA	L	c_remission	3	9	NA
KV320	ASQSVSSSYLAWYQQK	2	NA	NA	L	b_ulcer	1	4	24984.5
KV320	ASQSVSSSYLAWYQQK	2	NA	NA	L	b_ulcer	2	5	33282.4
KV320	ASQSVSSSYLAWYQQK	2	NA	NA	L	b_ulcer	3	6	16768.3
KV320	ASQSVSSSYLAWYQQKPGQAPR	2	NA	NA	L	a_healthy	1	1	116471
KV320	ASQSVSSSYLAWYQQKPGQAPR	2	NA	NA	L	a_healthy	2	2	20472.1
KV320	ASQSVSSSYLAWYQQKPGQAPR	2	NA	NA	L	a_healthy	3	3	90768.2
KV320	ASQSVSSSYLAWYQQKPGQAPR	2	NA	NA	L	c_remission	1	7	131966
KV320	ASQSVSSSYLAWYQQKPGQAPR	2	NA	NA	L	c_remission	2	8	106243
KV320	ASQSVSSSYLAWYQQKPGQAPR	2	NA	NA	L	c_remission	3	9	134753
KV320	ASQSVSSSYLAWYQQKPGQAPR	2	NA	NA	L	b_ulcer	1	4	18377.3
KV320	ASQSVSSSYLAWYQQKPGQAPR	2	NA	NA	L	b_ulcer	2	5	180844
KV320	ASQSVSSSYLAWYQQKPGQAPR	2	NA	NA	L	b_ulcer	3	6	69290.4
KV320	ASQSVSSSYLAWYQQKPGQAPR	3	NA	NA	L	a_healthy	1	1	647736
KV320	ASQSVSSSYLAWYQQKPGQAPR	3	NA	NA	L	a_healthy	2	2	676406
KV320	ASQSVSSSYLAWYQQKPGQAPR	3	NA	NA	L	a_healthy	3	3	480359
KV320	ASQSVSSSYLAWYQQKPGQAPR	3	NA	NA	L	c_remission	1	7	556874
KV320	ASQSVSSSYLAWYQQKPGQAPR	3	NA	NA	L	c_remission	2	8	439834
KV320	ASQSVSSSYLAWYQQKPGQAPR	3	NA	NA	L	c_remission	3	9	389776
KV320	ASQSVSSSYLAWYQQKPGQAPR	3	NA	NA	L	b_ulcer	1	4	650775
KV320	ASQSVSSSYLAWYQQKPGQAPR	3	NA	NA	L	b_ulcer	2	5	724743
KV320	ASQSVSSSYLAWYQQKPGQAPR	3	NA	NA	L	b_ulcer	3	6	579039
KV320	ASQSVSSSYLAWYQQKPGQAPR	4	NA	NA	L	a_healthy	1	1	73706.9
KV320	ASQSVSSSYLAWYQQKPGQAPR	4	NA	NA	L	a_healthy	2	2	76186.9
KV320	ASQSVSSSYLAWYQQKPGQAPR	4	NA	NA	L	a_healthy	3	3	50474.6
KV320	ASQSVSSSYLAWYQQKPGQAPR	4	NA	NA	L	c_remission	1	7	98038.2
KV320	ASQSVSSSYLAWYQQKPGQAPR	4	NA	NA	L	c_remission	2	8	54033.2
KV320	ASQSVSSSYLAWYQQKPGQAPR	4	NA	NA	L	c_remission	3	9	44994
KV320	ASQSVSSSYLAWYQQKPGQAPR	4	NA	NA	L	b_ulcer	1	4	76457.1
KV320	ASQSVSSSYLAWYQQKPGQAPR	4	NA	NA	L	b_ulcer	2	5	65767.2
KV320	ASQSVSSSYLAWYQQKPGQAPR	4	NA	NA	L	b_ulcer	3	6	59071.5
KV320	EIVLTQSPGTLSLSPGER	2	NA	NA	L	a_healthy	1	1	7.02653e+06
KV320	EIVLTQSPGTLSLSPGER	2	NA	NA	L	a_healthy	2	2	7344308
KV320	EIVLTQSPGTLSLSPGER	2	NA	NA	L	a_healthy	3	3	6.26665e+06
KV320	EIVLTQSPGTLSLSPGER	2	NA	NA	L	c_remission	1	7	6.81255e+06
KV320	EIVLTQSPGTLSLSPGER	2	NA	NA	L	c_remission	2	8	5530240
KV320	EIVLTQSPGTLSLSPGER	2	NA	NA	L	c_remission	3	9	6.46377e+06
KV320	EIVLTQSPGTLSLSPGER	2	NA	NA	L	b_ulcer	1	4	7154681
KV320	EIVLTQSPGTLSLSPGER	2	NA	NA	L	b_ulcer	2	5	8660237
KV320	EIVLTQSPGTLSLSPGER	2	NA	NA	L	b_ulcer	3	6	7.32792e+06
KV320	EIVLTQSPGTLSLSPGER	3	NA	NA	L	a_healthy	1	1	4.04014e+06
KV320	EIVLTQSPGTLSLSPGER	3	NA	NA	L	a_healthy	2	2	4917894
KV320	EIVLTQSPGTLSLSPGER	3	NA	NA	L	a_healthy	3	3	3.69117e+06
KV320	EIVLTQSPGTLSLSPGER	3	NA	NA	L	c_remission	1	7	3842241
KV320	EIVLTQSPGTLSLSPGER	3	NA	NA	L	c_remission	2	8	3.72226e+06
KV320	EIVLTQSPGTLSLSPGER	3	NA	NA	L	c_remission	3	9	3968468
KV320	EIVLTQSPGTLSLSPGER	3	NA	NA	L	b_ulcer	1	4	4.55284e+06
KV320	EIVLTQSPGTLSLSPGER	3	NA	NA	L	b_ulcer	2	5	3.14633e+06
KV320	EIVLTQSPGTLSLSPGER	3	NA	NA	L	b_ulcer	3	6	4.27659e+06
KV320	EIVLTQSPGTLSLSPGERATLSC[57.0215]R	3	NA	NA	L	a_healthy	1	1	234280
KV320	EIVLTQSPGTLSLSPGERATLSC[57.0215]R	3	NA	NA	L	a_healthy	2	2	414601
KV320	EIVLTQSPGTLSLSPGERATLSC[57.0215]R	3	NA	NA	L	a_healthy	3	3	66089.4
KV320	EIVLTQSPGTLSLSPGERATLSC[57.0215]R	3	NA	NA	L	c_remission	1	7	66646.4
KV320	EIVLTQSPGTLSLSPGERATLSC[57.0215]R	3	NA	NA	L	c_remission	2	8	161564
KV320	EIVLTQSPGTLSLSPGERATLSC[57.0215]R	3	NA	NA	L	c_remission	3	9	97769.6
KV320	EIVLTQSPGTLSLSPGERATLSC[57.0215]R	3	NA	NA	L	b_ulcer	1	4	88217.3
KV320	EIVLTQSPGTLSLSPGERATLSC[57.0215]R	3	NA	NA	L	b_ulcer	2	5	127007
KV320	EIVLTQSPGTLSLSPGERATLSC[57.0215]R	3	NA	NA	L	b_ulcer	3	6	60664.7
KV320	ATGIPDRFSGSGSGTDFTLTISR	3	NA	NA	L	a_healthy	1	1	1.13364e+06
KV320	ATGIPDRFSGSGSGTDFTLTISR	3	NA	NA	L	a_healthy	2	2	1.83805e+06
KV320	ATGIPDRFSGSGSGTDFTLTISR	3	NA	NA	L	a_healthy	3	3	2.55255e+06
KV320	ATGIPDRFSGSGSGTDFTLTISR	3	NA	NA	L	c_remission	1	7	2727324
KV320	ATGIPDRFSGSGSGTDFTLTISR	3	NA	NA	L	c_remission	2	8	1.93292e+06
KV320	ATGIPDRFSGSGSGTDFTLTISR	3	NA	NA	L	c_remission	3	9	1.93582e+06
KV320	ATGIPDRFSGSGSGTDFTLTISR	3	NA	NA	L	b_ulcer	1	4	2.44566e+06
KV320	ATGIPDRFSGSGSGTDFTLTISR	3	NA	NA	L	b_ulcer	2	5	1616901
KV320	ATGIPDRFSGSGSGTDFTLTISR	3	NA	NA	L	b_ulcer	3	6	2.63214e+06
KV320	LTQSPGTLSLSPGER	2	NA	NA	L	a_healthy	1	1	29303.9
KV320	LTQSPGTLSLSPGER	2	NA	NA	L	a_healthy	2	2	NA
KV320	LTQSPGTLSLSPGER	2	NA	NA	L	a_healthy	3	3	22314.9
KV320	LTQSPGTLSLSPGER	2	NA	NA	L	c_remission	1	7	24056
KV320	LTQSPGTLSLSPGER	2	NA	NA	L	c_remission	2	8	NA
KV320	LTQSPGTLSLSPGER	2	NA	NA	L	c_remission	3	9	24115.8
KV320	LTQSPGTLSLSPGER	2	NA	NA	L	b_ulcer	1	4	27642.7
KV320	LTQSPGTLSLSPGER	2	NA	NA	L	b_ulcer	2	5	57042.9
KV320	LTQSPGTLSLSPGER	2	NA	NA	L	b_ulcer	3	6	28503.9
KV320	SPGTLSLSPGER	2	NA	NA	L	a_healthy	1	1	55280.6
KV320	SPGTLSLSPGER	2	NA	NA	L	a_healthy	2	2	42907.3
KV320	SPGTLSLSPGER	2	NA	NA	L	a_healthy	3	3	61187.5
KV320	SPGTLSLSPGER	2	NA	NA	L	c_remission	1	7	50586.3
KV320	SPGTLSLSPGER	2	NA	NA	L	c_remission	2	8	32691.1
KV320	SPGTLSLSPGER	2	NA	NA	L	c_remission	3	9	49016.1
KV320	SPGTLSLSPGER	2	NA	NA	L	b_ulcer	1	4	51607.3
KV320	SPGTLSLSPGER	2	NA	NA	L	b_ulcer	2	5	81885
KV320	SPGTLSLSPGER	2	NA	NA	L	b_ulcer	3	6	54922.9
KV320	AWYQQKPGQAPR	2	NA	NA	L	a_healthy	1	1	60138.6
KV320	AWYQQKPGQAPR	2	NA	NA	L	a_healthy	2	2	NA
KV320	AWYQQKPGQAPR	2	NA	NA	L	a_healthy	3	3	48559.5
KV320	AWYQQKPGQAPR	2	NA	NA	L	c_remission	1	7	79363.4
KV320	AWYQQKPGQAPR	2	NA	NA	L	c_remission	2	8	20324.6
KV320	AWYQQKPGQAPR	2	NA	NA	L	c_remission	3	9	NA
KV320	AWYQQKPGQAPR	2	NA	NA	L	b_ulcer	1	4	41927.3
KV320	AWYQQKPGQAPR	2	NA	NA	L	b_ulcer	2	5	81592.8
KV320	AWYQQKPGQAPR	2	NA	NA	L	b_ulcer	3	6	25035.9
KV320	AWYQQKPGQAPR	3	NA	NA	L	a_healthy	1	1	34954.4
KV320	AWYQQKPGQAPR	3	NA	NA	L	a_healthy	2	2	19957.9
KV320	AWYQQKPGQAPR	3	NA	NA	L	a_healthy	3	3	56718.9
KV320	AWYQQKPGQAPR	3	NA	NA	L	c_remission	1	7	41308.6
KV320	AWYQQKPGQAPR	3	NA	NA	L	c_remission	2	8	23022
KV320	AWYQQKPGQAPR	3	NA	NA	L	c_remission	3	9	63058.7
KV320	AWYQQKPGQAPR	3	NA	NA	L	b_ulcer	1	4	26234.5
KV320	AWYQQKPGQAPR	3	NA	NA	L	b_ulcer	2	5	12907.4
KV320	AWYQQKPGQAPR	3	NA	NA	L	b_ulcer	3	6	18610.1
KV320	WYQQKPGQAPR	2	NA	NA	L	a_healthy	1	1	28748.3
KV320	WYQQKPGQAPR	2	NA	NA	L	a_healthy	2	2	NA
KV320	WYQQKPGQAPR	2	NA	NA	L	a_healthy	3	3	NA
KV320	WYQQKPGQAPR	2	NA	NA	L	c_remission	1	7	NA
KV320	WYQQKPGQAPR	2	NA	NA	L	c_remission	2	8	NA
KV320	WYQQKPGQAPR	2	NA	NA	L	c_remission	3	9	32911.2
KV320	WYQQKPGQAPR	2	NA	NA	L	b_ulcer	1	4	NA
KV320	WYQQKPGQAPR	2	NA	NA	L	b_ulcer	2	5	29759.8
KV320	WYQQKPGQAPR	2	NA	NA	L	b_ulcer	3	6	17948
KV320	WYQQKPGQAPR	3	NA	NA	L	a_healthy	1	1	NA
KV320	WYQQKPGQAPR	3	NA	NA	L	a_healthy	2	2	NA
KV320	WYQQKPGQAPR	3	NA	NA	L	a_healthy	3	3	NA
KV320	WYQQKPGQAPR	3	NA	NA	L	c_remission	1	7	NA
KV320	WYQQKPGQAPR	3	NA	NA	L	c_remission	2	8	29169.3
KV320	WYQQKPGQAPR	3	NA	NA	L	c_remission	3	9	NA
KV320	WYQQKPGQAPR	3	NA	NA	L	b_ulcer	1	4	49495.5
KV320	WYQQKPGQAPR	3	NA	NA	L	b_ulcer	2	5	NA
KV320	WYQQKPGQAPR	3	NA	NA	L	b_ulcer	3	6	NA
KV320	SQSVSSSYLAWYQQKPGQAPR	3	NA	NA	L	a_healthy	1	1	NA
KV320	SQSVSSSYLAWYQQKPGQAPR	3	NA	NA	L	a_healthy	2	2	19939.4
KV320	SQSVSSSYLAWYQQKPGQAPR	3	NA	NA	L	a_healthy	3	3	NA
KV320	SQSVSSSYLAWYQQKPGQAPR	3	NA	NA	L	c_remission	1	7	35057.2
KV320	SQSVSSSYLAWYQQKPGQAPR	3	NA	NA	L	c_remission	2	8	NA
KV320	SQSVSSSYLAWYQQKPGQAPR	3	NA	NA	L	c_remission	3	9	31483.4
KV320	SQSVSSSYLAWYQQKPGQAPR	3	NA	NA	L	b_ulcer	1	4	15636.8
KV320	SQSVSSSYLAWYQQKPGQAPR	3	NA	NA	L	b_ulcer	2	5	9866.01
KV320	SQSVSSSYLAWYQQKPGQAPR	3	NA	NA	L	b_ulcer	3	6	27656.8
KV320	SYLAWYQQKPGQAPR	2	NA	NA	L	a_healthy	1	1	63909.5
KV320	SYLAWYQQKPGQAPR	2	NA	NA	L	a_healthy	2	2	38586.1
KV320	SYLAWYQQKPGQAPR	2	NA	NA	L	a_healthy	3	3	56216.9
KV320	SYLAWYQQKPGQAPR	2	NA	NA	L	c_remission	1	7	69814.7
KV320	SYLAWYQQKPGQAPR	2	NA	NA	L	c_remission	2	8	63423.9
KV320	SYLAWYQQKPGQAPR	2	NA	NA	L	c_remission	3	9	55247.7
KV320	SYLAWYQQKPGQAPR	2	NA	NA	L	b_ulcer	1	4	57964.6
KV320	SYLAWYQQKPGQAPR	2	NA	NA	L	b_ulcer	2	5	82607.3
KV320	SYLAWYQQKPGQAPR	2	NA	NA	L	b_ulcer	3	6	71131.9
KV320	SYLAWYQQKPGQAPR	3	NA	NA	L	a_healthy	1	1	231483
KV320	SYLAWYQQKPGQAPR	3	NA	NA	L	a_healthy	2	2	224194
KV320	SYLAWYQQKPGQAPR	3	NA	NA	L	a_healthy	3	3	130687
KV320	SYLAWYQQKPGQAPR	3	NA	NA	L	c_remission	1	7	188449
KV320	SYLAWYQQKPGQAPR	3	NA	NA	L	c_remission	2	8	199150
KV320	SYLAWYQQKPGQAPR	3	NA	NA	L	c_remission	3	9	208252
KV320	SYLAWYQQKPGQAPR	3	NA	NA	L	b_ulcer	1	4	198387
KV320	SYLAWYQQKPGQAPR	3	NA	NA	L	b_ulcer	2	5	149512
KV320	SYLAWYQQKPGQAPR	3	NA	NA	L	b_ulcer	3	6	251449
KV320	LLIYGASSR	2	NA	NA	L	a_healthy	1	1	3.16888e+06
KV320	LLIYGASSR	2	NA	NA	L	a_healthy	2	2	3.68388e+06
KV320	LLIYGASSR	2	NA	NA	L	a_healthy	3	3	2.93906e+06
KV320	LLIYGASSR	2	NA	NA	L	c_remission	1	7	2.70413e+06
KV320	LLIYGASSR	2	NA	NA	L	c_remission	2	8	3.26635e+06
KV320	LLIYGASSR	2	NA	NA	L	c_remission	3	9	2.40969e+06
KV320	LLIYGASSR	2	NA	NA	L	b_ulcer	1	4	3.33957e+06
KV320	LLIYGASSR	2	NA	NA	L	b_ulcer	2	5	3.0332e+06
KV320	LLIYGASSR	2	NA	NA	L	b_ulcer	3	6	3.36385e+06
KV320	LLIYGASSRATGIPDR	2	NA	NA	L	a_healthy	1	1	52060.9
KV320	LLIYGASSRATGIPDR	2	NA	NA	L	a_healthy	2	2	NA
KV320	LLIYGASSRATGIPDR	2	NA	NA	L	a_healthy	3	3	NA
KV320	LLIYGASSRATGIPDR	2	NA	NA	L	c_remission	1	7	58127.8
KV320	LLIYGASSRATGIPDR	2	NA	NA	L	c_remission	2	8	57535.6
KV320	LLIYGASSRATGIPDR	2	NA	NA	L	c_remission	3	9	NA
KV320	LLIYGASSRATGIPDR	2	NA	NA	L	b_ulcer	1	4	45499.2
KV320	LLIYGASSRATGIPDR	2	NA	NA	L	b_ulcer	2	5	NA
KV320	LLIYGASSRATGIPDR	2	NA	NA	L	b_ulcer	3	6	45349.1
KV320	GIPDRFSGSGSGTDFTLTISR	3	NA	NA	L	a_healthy	1	1	33726.1
KV320	GIPDRFSGSGSGTDFTLTISR	3	NA	NA	L	a_healthy	2	2	NA
KV320	GIPDRFSGSGSGTDFTLTISR	3	NA	NA	L	a_healthy	3	3	30296.9
KV320	GIPDRFSGSGSGTDFTLTISR	3	NA	NA	L	c_remission	1	7	39293.7
KV320	GIPDRFSGSGSGTDFTLTISR	3	NA	NA	L	c_remission	2	8	NA
KV320	GIPDRFSGSGSGTDFTLTISR	3	NA	NA	L	c_remission	3	9	22194.9
KV320	GIPDRFSGSGSGTDFTLTISR	3	NA	NA	L	b_ulcer	1	4	39201
KV320	GIPDRFSGSGSGTDFTLTISR	3	NA	NA	L	b_ulcer	2	5	55688.4
KV320	GIPDRFSGSGSGTDFTLTISR	3	NA	NA	L	b_ulcer	3	6	43543.8
KV320	VSSSYLAWYQQKPGQAPR	3	NA	NA	L	a_healthy	1	1	23006.5
KV320	VSSSYLAWYQQKPGQAPR	3	NA	NA	L	a_healthy	2	2	12688.3
KV320	VSSSYLAWYQQKPGQAPR	3	NA	NA	L	a_healthy	3	3	22454
KV320	VSSSYLAWYQQKPGQAPR	3	NA	NA	L	c_remission	1	7	21018.1
KV320	VSSSYLAWYQQKPGQAPR	3	NA	NA	L	c_remission	2	8	NA
KV320	VSSSYLAWYQQKPGQAPR	3	NA	NA	L	c_remission	3	9	NA
KV320	VSSSYLAWYQQKPGQAPR	3	NA	NA	L	b_ulcer	1	4	46526.1
KV320	VSSSYLAWYQQKPGQAPR	3	NA	NA	L	b_ulcer	2	5	NA
KV320	VSSSYLAWYQQKPGQAPR	3	NA	NA	L	b_ulcer	3	6	15208.7
KV320	Q[-17.0265]KPGQAPR	2	NA	NA	L	a_healthy	1	1	64610.2
KV320	Q[-17.0265]KPGQAPR	2	NA	NA	L	a_healthy	2	2	77353.2
KV320	Q[-17.0265]KPGQAPR	2	NA	NA	L	a_healthy	3	3	61786.4
KV320	Q[-17.0265]KPGQAPR	2	NA	NA	L	c_remission	1	7	NA
KV320	Q[-17.0265]KPGQAPR	2	NA	NA	L	c_remission	2	8	NA
KV320	Q[-17.0265]KPGQAPR	2	NA	NA	L	c_remission	3	9	NA
KV320	Q[-17.0265]KPGQAPR	2	NA	NA	L	b_ulcer	1	4	65078.4
KV320	Q[-17.0265]KPGQAPR	2	NA	NA	L	b_ulcer	2	5	NA
KV320	Q[-17.0265]KPGQAPR	2	NA	NA	L	b_ulcer	3	6	NA
KV320	GEIVLTQSPGTLSLSPGER	2	NA	NA	L	a_healthy	1	1	414170
KV320	GEIVLTQSPGTLSLSPGER	2	NA	NA	L	a_healthy	2	2	511673
KV320	GEIVLTQSPGTLSLSPGER	2	NA	NA	L	a_healthy	3	3	293805
KV320	GEIVLTQSPGTLSLSPGER	2	NA	NA	L	c_remission	1	7	387594
KV320	GEIVLTQSPGTLSLSPGER	2	NA	NA	L	c_remission	2	8	337976
KV320	GEIVLTQSPGTLSLSPGER	2	NA	NA	L	c_remission	3	9	336357
KV320	GEIVLTQSPGTLSLSPGER	2	NA	NA	L	b_ulcer	1	4	548597
KV320	GEIVLTQSPGTLSLSPGER	2	NA	NA	L	b_ulcer	2	5	509908
KV320	GEIVLTQSPGTLSLSPGER	2	NA	NA	L	b_ulcer	3	6	402960
KV320	GEIVLTQSPGTLSLSPGER	3	NA	NA	L	a_healthy	1	1	NA
KV320	GEIVLTQSPGTLSLSPGER	3	NA	NA	L	a_healthy	2	2	NA
KV320	GEIVLTQSPGTLSLSPGER	3	NA	NA	L	a_healthy	3	3	164007
KV320	GEIVLTQSPGTLSLSPGER	3	NA	NA	L	c_remission	1	7	NA
KV320	GEIVLTQSPGTLSLSPGER	3	NA	NA	L	c_remission	2	8	NA
KV320	GEIVLTQSPGTLSLSPGER	3	NA	NA	L	c_remission	3	9	NA
KV320	GEIVLTQSPGTLSLSPGER	3	NA	NA	L	b_ulcer	1	4	276357
KV320	GEIVLTQSPGTLSLSPGER	3	NA	NA	L	b_ulcer	2	5	244174
KV320	GEIVLTQSPGTLSLSPGER	3	NA	NA	L	b_ulcer	3	6	217812
KV320	TQSPGTLSLSPGER	2	NA	NA	L	a_healthy	1	1	25950.6
KV320	TQSPGTLSLSPGER	2	NA	NA	L	a_healthy	2	2	NA
KV320	TQSPGTLSLSPGER	2	NA	NA	L	a_healthy	3	3	20056.6
KV320	TQSPGTLSLSPGER	2	NA	NA	L	c_remission	1	7	18302.7
KV320	TQSPGTLSLSPGER	2	NA	NA	L	c_remission	2	8	NA
KV320	TQSPGTLSLSPGER	2	NA	NA	L	c_remission	3	9	20413.9
KV320	TQSPGTLSLSPGER	2	NA	NA	L	b_ulcer	1	4	22271.7
KV320	TQSPGTLSLSPGER	2	NA	NA	L	b_ulcer	2	5	52911.8
KV320	TQSPGTLSLSPGER	2	NA	NA	L	b_ulcer	3	6	29359.1
KV320	IVLTQSPGTLSLSPGER	2	NA	NA	L	a_healthy	1	1	249077
KV320	IVLTQSPGTLSLSPGER	2	NA	NA	L	a_healthy	2	2	245224
KV320	IVLTQSPGTLSLSPGER	2	NA	NA	L	a_healthy	3	3	226186
KV320	IVLTQSPGTLSLSPGER	2	NA	NA	L	c_remission	1	7	282823
KV320	IVLTQSPGTLSLSPGER	2	NA	NA	L	c_remission	2	8	292251
KV320	IVLTQSPGTLSLSPGER	2	NA	NA	L	c_remission	3	9	280495
KV320	IVLTQSPGTLSLSPGER	2	NA	NA	L	b_ulcer	1	4	239978
KV320	IVLTQSPGTLSLSPGER	2	NA	NA	L	b_ulcer	2	5	427745
KV320	IVLTQSPGTLSLSPGER	2	NA	NA	L	b_ulcer	3	6	245816
KV320	IVLTQSPGTLSLSPGER	3	NA	NA	L	a_healthy	1	1	147888
KV320	IVLTQSPGTLSLSPGER	3	NA	NA	L	a_healthy	2	2	181583
KV320	IVLTQSPGTLSLSPGER	3	NA	NA	L	a_healthy	3	3	124523
KV320	IVLTQSPGTLSLSPGER	3	NA	NA	L	c_remission	1	7	181732
KV320	IVLTQSPGTLSLSPGER	3	NA	NA	L	c_remission	2	8	165972
KV320	IVLTQSPGTLSLSPGER	3	NA	NA	L	c_remission	3	9	154382
KV320	IVLTQSPGTLSLSPGER	3	NA	NA	L	b_ulcer	1	4	145040
KV320	IVLTQSPGTLSLSPGER	3	NA	NA	L	b_ulcer	2	5	164048
KV320	IVLTQSPGTLSLSPGER	3	NA	NA	L	b_ulcer	3	6	150936
KV320	FSGSGSGTDFTLTI	2	NA	NA	L	a_healthy	1	1	NA
KV320	FSGSGSGTDFTLTI	2	NA	NA	L	a_healthy	2	2	NA
KV320	FSGSGSGTDFTLTI	2	NA	NA	L	a_healthy	3	3	NA
KV320	FSGSGSGTDFTLTI	2	NA	NA	L	c_remission	1	7	NA
KV320	FSGSGSGTDFTLTI	2	NA	NA	L	c_remission	2	8	NA
KV320	FSGSGSGTDFTLTI	2	NA	NA	L	c_remission	3	9	NA
KV320	FSGSGSGTDFTLTI	2	NA	NA	L	b_ulcer	1	4	NA
KV320	FSGSGSGTDFTLTI	2	NA	NA	L	b_ulcer	2	5	NA
KV320	FSGSGSGTDFTLTI	2	NA	NA	L	b_ulcer	3	6	NA
KV320	FSGSGSGTDFTLTISR	2	NA	NA	L	a_healthy	1	1	324478
KV320	FSGSGSGTDFTLTISR	2	NA	NA	L	a_healthy	2	2	232455
KV320	FSGSGSGTDFTLTISR	2	NA	NA	L	a_healthy	3	3	586118
KV320	FSGSGSGTDFTLTISR	2	NA	NA	L	c_remission	1	7	695716
KV320	FSGSGSGTDFTLTISR	2	NA	NA	L	c_remission	2	8	290520
KV320	FSGSGSGTDFTLTISR	2	NA	NA	L	c_remission	3	9	479914
KV320	FSGSGSGTDFTLTISR	2	NA	NA	L	b_ulcer	1	4	553407
KV320	FSGSGSGTDFTLTISR	2	NA	NA	L	b_ulcer	2	5	623474
KV320	FSGSGSGTDFTLTISR	2	NA	NA	L	b_ulcer	3	6	575079
KV320	E[-18.0106]IVLTQSPGTLSLSPGER	2	NA	NA	L	a_healthy	1	1	102991
KV320	E[-18.0106]IVLTQSPGTLSLSPGER	2	NA	NA	L	a_healthy	2	2	282052
KV320	E[-18.0106]IVLTQSPGTLSLSPGER	2	NA	NA	L	a_healthy	3	3	131951
KV320	E[-18.0106]IVLTQSPGTLSLSPGER	2	NA	NA	L	c_remission	1	7	111460
KV320	E[-18.0106]IVLTQSPGTLSLSPGER	2	NA	NA	L	c_remission	2	8	246896
KV320	E[-18.0106]IVLTQSPGTLSLSPGER	2	NA	NA	L	c_remission	3	9	172375
KV320	E[-18.0106]IVLTQSPGTLSLSPGER	2	NA	NA	L	b_ulcer	1	4	228379
KV320	E[-18.0106]IVLTQSPGTLSLSPGER	2	NA	NA	L	b_ulcer	2	5	45053.8
KV320	E[-18.0106]IVLTQSPGTLSLSPGER	2	NA	NA	L	b_ulcer	3	6	130516
KV320	QSPGTLSLSPGER	2	NA	NA	L	a_healthy	1	1	57124.1
KV320	QSPGTLSLSPGER	2	NA	NA	L	a_healthy	2	2	NA
KV320	QSPGTLSLSPGER	2	NA	NA	L	a_healthy	3	3	NA
KV320	QSPGTLSLSPGER	2	NA	NA	L	c_remission	1	7	NA
KV320	QSPGTLSLSPGER	2	NA	NA	L	c_remission	2	8	42258.9
KV320	QSPGTLSLSPGER	2	NA	NA	L	c_remission	3	9	NA
KV320	QSPGTLSLSPGER	2	NA	NA	L	b_ulcer	1	4	43076.1
KV320	QSPGTLSLSPGER	2	NA	NA	L	b_ulcer	2	5	50227.2
KV320	QSPGTLSLSPGER	2	NA	NA	L	b_ulcer	3	6	33544.4
KV320	YLAWYQQKPGQAPR	2	NA	NA	L	a_healthy	1	1	220459
KV320	YLAWYQQKPGQAPR	2	NA	NA	L	a_healthy	2	2	224344
KV320	YLAWYQQKPGQAPR	2	NA	NA	L	a_healthy	3	3	221006
KV320	YLAWYQQKPGQAPR	2	NA	NA	L	c_remission	1	7	149336
KV320	YLAWYQQKPGQAPR	2	NA	NA	L	c_remission	2	8	155274
KV320	YLAWYQQKPGQAPR	2	NA	NA	L	c_remission	3	9	157662
KV320	YLAWYQQKPGQAPR	2	NA	NA	L	b_ulcer	1	4	214816
KV320	YLAWYQQKPGQAPR	2	NA	NA	L	b_ulcer	2	5	341904
KV320	YLAWYQQKPGQAPR	2	NA	NA	L	b_ulcer	3	6	217074
KV320	E[-18.0106]IVLTQSPGTLSLSPGER	3	NA	NA	L	a_healthy	1	1	530993
KV320	E[-18.0106]IVLTQSPGTLSLSPGER	3	NA	NA	L	a_healthy	2	2	230998
KV320	E[-18.0106]IVLTQSPGTLSLSPGER	3	NA	NA	L	a_healthy	3	3	443311
KV320	E[-18.0106]IVLTQSPGTLSLSPGER	3	NA	NA	L	c_remission	1	7	407802
KV320	E[-18.0106]IVLTQSPGTLSLSPGER	3	NA	NA	L	c_remission	2	8	227332
KV320	E[-18.0106]IVLTQSPGTLSLSPGER	3	NA	NA	L	c_remission	3	9	443398
KV320	E[-18.0106]IVLTQSPGTLSLSPGER	3	NA	NA	L	b_ulcer	1	4	561129
KV320	E[-18.0106]IVLTQSPGTLSLSPGER	3	NA	NA	L	b_ulcer	2	5	818754
KV320	E[-18.0106]IVLTQSPGTLSLSPGER	3	NA	NA	L	b_ulcer	3	6	603820
KV320	YLAWYQQKPGQAPR	3	NA	NA	L	a_healthy	1	1	764992
KV320	YLAWYQQKPGQAPR	3	NA	NA	L	a_healthy	2	2	870286
KV320	YLAWYQQKPGQAPR	3	NA	NA	L	a_healthy	3	3	764224
KV320	YLAWYQQKPGQAPR	3	NA	NA	L	c_remission	1	7	823873
KV320	YLAWYQQKPGQAPR	3	NA	NA	L	c_remission	2	8	557416
KV320	YLAWYQQKPGQAPR	3	NA	NA	L	c_remission	3	9	695779
KV320	YLAWYQQKPGQAPR	3	NA	NA	L	b_ulcer	1	4	960628
KV320	YLAWYQQKPGQAPR	3	NA	NA	L	b_ulcer	2	5	940510
KV320	YLAWYQQKPGQAPR	3	NA	NA	L	b_ulcer	3	6	896170
KV320	VLTQSPGTLSLSPGER	2	NA	NA	L	a_healthy	1	1	NA
KV320	VLTQSPGTLSLSPGER	2	NA	NA	L	a_healthy	2	2	NA
KV320	VLTQSPGTLSLSPGER	2	NA	NA	L	a_healthy	3	3	NA
KV320	VLTQSPGTLSLSPGER	2	NA	NA	L	c_remission	1	7	NA
KV320	VLTQSPGTLSLSPGER	2	NA	NA	L	c_remission	2	8	NA
KV320	VLTQSPGTLSLSPGER	2	NA	NA	L	c_remission	3	9	20414.5
KV320	VLTQSPGTLSLSPGER	2	NA	NA	L	b_ulcer	1	4	NA
KV320	VLTQSPGTLSLSPGER	2	NA	NA	L	b_ulcer	2	5	52120.3
KV320	VLTQSPGTLSLSPGER	2	NA	NA	L	b_ulcer	3	6	NA
KV320	PGTLSLSPGER	2	NA	NA	L	a_healthy	1	1	NA
KV320	PGTLSLSPGER	2	NA	NA	L	a_healthy	2	2	NA
KV320	PGTLSLSPGER	2	NA	NA	L	a_healthy	3	3	24776.3
KV320	PGTLSLSPGER	2	NA	NA	L	c_remission	1	7	21602.5
KV320	PGTLSLSPGER	2	NA	NA	L	c_remission	2	8	22958.4
KV320	PGTLSLSPGER	2	NA	NA	L	c_remission	3	9	NA
KV320	PGTLSLSPGER	2	NA	NA	L	b_ulcer	1	4	28344.3
KV320	PGTLSLSPGER	2	NA	NA	L	b_ulcer	2	5	67803.3
KV320	PGTLSLSPGER	2	NA	NA	L	b_ulcer	3	6	32214.6
KV320	GSGTDFTLTISR	2	NA	NA	L	a_healthy	1	1	NA
KV320	GSGTDFTLTISR	2	NA	NA	L	a_healthy	2	2	NA
KV320	GSGTDFTLTISR	2	NA	NA	L	a_healthy	3	3	24829.6
KV320	GSGTDFTLTISR	2	NA	NA	L	c_remission	1	7	NA
KV320	GSGTDFTLTISR	2	NA	NA	L	c_remission	2	8	NA
KV320	GSGTDFTLTISR	2	NA	NA	L	c_remission	3	9	NA
KV320	GSGTDFTLTISR	2	NA	NA	L	b_ulcer	1	4	36924.2
KV320	GSGTDFTLTISR	2	NA	NA	L	b_ulcer	2	5	NA
KV320	GSGTDFTLTISR	2	NA	NA	L	b_ulcer	3	6	14408.7
KV320	RATGIPDRFSGSGSGTDFTLTISR	4	NA	NA	L	a_healthy	1	1	69434.8
KV320	RATGIPDRFSGSGSGTDFTLTISR	4	NA	NA	L	a_healthy	2	2	52551.9
KV320	RATGIPDRFSGSGSGTDFTLTISR	4	NA	NA	L	a_healthy	3	3	71783
KV320	RATGIPDRFSGSGSGTDFTLTISR	4	NA	NA	L	c_remission	1	7	90049.6
KV320	RATGIPDRFSGSGSGTDFTLTISR	4	NA	NA	L	c_remission	2	8	NA
KV320	RATGIPDRFSGSGSGTDFTLTISR	4	NA	NA	L	c_remission	3	9	69444.4
KV320	RATGIPDRFSGSGSGTDFTLTISR	4	NA	NA	L	b_ulcer	1	4	76870.7
KV320	RATGIPDRFSGSGSGTDFTLTISR	4	NA	NA	L	b_ulcer	2	5	104740
KV320	RATGIPDRFSGSGSGTDFTLTISR	4	NA	NA	L	b_ulcer	3	6	83402.2
KV320	TLSLSPGER	2	NA	NA	L	a_healthy	1	1	46205.1
KV320	TLSLSPGER	2	NA	NA	L	a_healthy	2	2	NA
KV320	TLSLSPGER	2	NA	NA	L	a_healthy	3	3	49639.3
KV320	TLSLSPGER	2	NA	NA	L	c_remission	1	7	NA
KV320	TLSLSPGER	2	NA	NA	L	c_remission	2	8	150318
KV320	TLSLSPGER	2	NA	NA	L	c_remission	3	9	NA
KV320	TLSLSPGER	2	NA	NA	L	b_ulcer	1	4	76338.9
KV320	TLSLSPGER	2	NA	NA	L	b_ulcer	2	5	29600.2
KV320	TLSLSPGER	2	NA	NA	L	b_ulcer	3	6	37491.7
KV320	YQQKPGQAPR	2	NA	NA	L	a_healthy	1	1	NA
KV320	YQQKPGQAPR	2	NA	NA	L	a_healthy	2	2	NA
KV320	YQQKPGQAPR	2	NA	NA	L	a_healthy	3	3	29307.4
KV320	YQQKPGQAPR	2	NA	NA	L	c_remission	1	7	NA
KV320	YQQKPGQAPR	2	NA	NA	L	c_remission	2	8	NA
KV320	YQQKPGQAPR	2	NA	NA	L	c_remission	3	9	20360.7
KV320	YQQKPGQAPR	2	NA	NA	L	b_ulcer	1	4	NA
KV320	YQQKPGQAPR	2	NA	NA	L	b_ulcer	2	5	NA
KV320	YQQKPGQAPR	2	NA	NA	L	b_ulcer	3	6	NA
KV315	LLIYGASTR	2	NA	NA	L	a_healthy	1	1	4.13547e+06
KV315	LLIYGASTR	2	NA	NA	L	a_healthy	2	2	4570385
KV315	LLIYGASTR	2	NA	NA	L	a_healthy	3	3	3561979
KV315	LLIYGASTR	2	NA	NA	L	c_remission	1	7	4.05076e+06
KV315	LLIYGASTR	2	NA	NA	L	c_remission	2	8	3884488
KV315	LLIYGASTR	2	NA	NA	L	c_remission	3	9	2.81365e+06
KV315	LLIYGASTR	2	NA	NA	L	b_ulcer	1	4	4.34141e+06
KV315	LLIYGASTR	2	NA	NA	L	b_ulcer	2	5	4.42674e+06
KV315	LLIYGASTR	2	NA	NA	L	b_ulcer	3	6	3.93035e+06
KV315	FSGSGSGTEFTLTI	2	NA	NA	L	a_healthy	1	1	NA
KV315	FSGSGSGTEFTLTI	2	NA	NA	L	a_healthy	2	2	NA
KV315	FSGSGSGTEFTLTI	2	NA	NA	L	a_healthy	3	3	NA
KV315	FSGSGSGTEFTLTI	2	NA	NA	L	c_remission	1	7	NA
KV315	FSGSGSGTEFTLTI	2	NA	NA	L	c_remission	2	8	NA
KV315	FSGSGSGTEFTLTI	2	NA	NA	L	c_remission	3	9	NA
KV315	FSGSGSGTEFTLTI	2	NA	NA	L	b_ulcer	1	4	NA
KV315	FSGSGSGTEFTLTI	2	NA	NA	L	b_ulcer	2	5	NA
KV315	FSGSGSGTEFTLTI	2	NA	NA	L	b_ulcer	3	6	NA
LV144	LLIYSNNQRPSGVPDRFSGSK	4	NA	NA	L	a_healthy	1	1	816446
LV144	LLIYSNNQRPSGVPDRFSGSK	4	NA	NA	L	a_healthy	2	2	849095
LV144	LLIYSNNQRPSGVPDRFSGSK	4	NA	NA	L	a_healthy	3	3	532670
LV144	LLIYSNNQRPSGVPDRFSGSK	4	NA	NA	L	c_remission	1	7	777129
LV144	LLIYSNNQRPSGVPDRFSGSK	4	NA	NA	L	c_remission	2	8	629450
LV144	LLIYSNNQRPSGVPDRFSGSK	4	NA	NA	L	c_remission	3	9	544163
LV144	LLIYSNNQRPSGVPDRFSGSK	4	NA	NA	L	b_ulcer	1	4	861459
LV144	LLIYSNNQRPSGVPDRFSGSK	4	NA	NA	L	b_ulcer	2	5	894871
LV144	LLIYSNNQRPSGVPDRFSGSK	4	NA	NA	L	b_ulcer	3	6	695368
LV144	Q[-17.0265]SVLTQPPSASGTPGQR	2	NA	NA	L	a_healthy	1	1	5707924
LV144	Q[-17.0265]SVLTQPPSASGTPGQR	2	NA	NA	L	a_healthy	2	2	4905709
LV144	Q[-17.0265]SVLTQPPSASGTPGQR	2	NA	NA	L	a_healthy	3	3	4.6331e+06
LV144	Q[-17.0265]SVLTQPPSASGTPGQR	2	NA	NA	L	c_remission	1	7	4.52973e+06
LV144	Q[-17.0265]SVLTQPPSASGTPGQR	2	NA	NA	L	c_remission	2	8	3.31647e+06
LV144	Q[-17.0265]SVLTQPPSASGTPGQR	2	NA	NA	L	c_remission	3	9	3.90602e+06
LV144	Q[-17.0265]SVLTQPPSASGTPGQR	2	NA	NA	L	b_ulcer	1	4	5.63904e+06
LV144	Q[-17.0265]SVLTQPPSASGTPGQR	2	NA	NA	L	b_ulcer	2	5	6564797
LV144	Q[-17.0265]SVLTQPPSASGTPGQR	2	NA	NA	L	b_ulcer	3	6	5.51264e+06
LV144	Q[-17.0265]SVLTQPPSASGTPGQR	3	NA	NA	L	a_healthy	1	1	83256.6
LV144	Q[-17.0265]SVLTQPPSASGTPGQR	3	NA	NA	L	a_healthy	2	2	97076.7
LV144	Q[-17.0265]SVLTQPPSASGTPGQR	3	NA	NA	L	a_healthy	3	3	52228.5
LV144	Q[-17.0265]SVLTQPPSASGTPGQR	3	NA	NA	L	c_remission	1	7	79129.1
LV144	Q[-17.0265]SVLTQPPSASGTPGQR	3	NA	NA	L	c_remission	2	8	NA
LV144	Q[-17.0265]SVLTQPPSASGTPGQR	3	NA	NA	L	c_remission	3	9	45260.6
LV144	Q[-17.0265]SVLTQPPSASGTPGQR	3	NA	NA	L	b_ulcer	1	4	126355
LV144	Q[-17.0265]SVLTQPPSASGTPGQR	3	NA	NA	L	b_ulcer	2	5	81681.6
LV144	Q[-17.0265]SVLTQPPSASGTPGQR	3	NA	NA	L	b_ulcer	3	6	77407.8
LV144	SNIGSNTVNWYQQLPGTAPK	2	NA	NA	L	a_healthy	1	1	15087.6
LV144	SNIGSNTVNWYQQLPGTAPK	2	NA	NA	L	a_healthy	2	2	24023.8
LV144	SNIGSNTVNWYQQLPGTAPK	2	NA	NA	L	a_healthy	3	3	19612.2
LV144	SNIGSNTVNWYQQLPGTAPK	2	NA	NA	L	c_remission	1	7	14525.6
LV144	SNIGSNTVNWYQQLPGTAPK	2	NA	NA	L	c_remission	2	8	NA
LV144	SNIGSNTVNWYQQLPGTAPK	2	NA	NA	L	c_remission	3	9	12559.4
LV144	SNIGSNTVNWYQQLPGTAPK	2	NA	NA	L	b_ulcer	1	4	13395
LV144	SNIGSNTVNWYQQLPGTAPK	2	NA	NA	L	b_ulcer	2	5	12373.1
LV144	SNIGSNTVNWYQQLPGTAPK	2	NA	NA	L	b_ulcer	3	6	14072.2
LV144	NNQRPSGVPDRFSGSK	3	NA	NA	L	a_healthy	1	1	307912
LV144	NNQRPSGVPDRFSGSK	3	NA	NA	L	a_healthy	2	2	231870
LV144	NNQRPSGVPDRFSGSK	3	NA	NA	L	a_healthy	3	3	204460
LV144	NNQRPSGVPDRFSGSK	3	NA	NA	L	c_remission	1	7	172014
LV144	NNQRPSGVPDRFSGSK	3	NA	NA	L	c_remission	2	8	172288
LV144	NNQRPSGVPDRFSGSK	3	NA	NA	L	c_remission	3	9	108813
LV144	NNQRPSGVPDRFSGSK	3	NA	NA	L	b_ulcer	1	4	168288
LV144	NNQRPSGVPDRFSGSK	3	NA	NA	L	b_ulcer	2	5	262428
LV144	NNQRPSGVPDRFSGSK	3	NA	NA	L	b_ulcer	3	6	260211
LV144	Q[-17.0265]RPSGVPDRFSGSK	3	NA	NA	L	a_healthy	1	1	55730.2
LV144	Q[-17.0265]RPSGVPDRFSGSK	3	NA	NA	L	a_healthy	2	2	61676.9
LV144	Q[-17.0265]RPSGVPDRFSGSK	3	NA	NA	L	a_healthy	3	3	39104.5
LV144	Q[-17.0265]RPSGVPDRFSGSK	3	NA	NA	L	c_remission	1	7	57626
LV144	Q[-17.0265]RPSGVPDRFSGSK	3	NA	NA	L	c_remission	2	8	95878
LV144	Q[-17.0265]RPSGVPDRFSGSK	3	NA	NA	L	c_remission	3	9	65505.1
LV144	Q[-17.0265]RPSGVPDRFSGSK	3	NA	NA	L	b_ulcer	1	4	17152.7
LV144	Q[-17.0265]RPSGVPDRFSGSK	3	NA	NA	L	b_ulcer	2	5	122818
LV144	Q[-17.0265]RPSGVPDRFSGSK	3	NA	NA	L	b_ulcer	3	6	58230.7
LV144	NNQRPSGVPDRFSGSK	4	NA	NA	L	a_healthy	1	1	212437
LV144	NNQRPSGVPDRFSGSK	4	NA	NA	L	a_healthy	2	2	263939
LV144	NNQRPSGVPDRFSGSK	4	NA	NA	L	a_healthy	3	3	149066
LV144	NNQRPSGVPDRFSGSK	4	NA	NA	L	c_remission	1	7	161646
LV144	NNQRPSGVPDRFSGSK	4	NA	NA	L	c_remission	2	8	197012
LV144	NNQRPSGVPDRFSGSK	4	NA	NA	L	c_remission	3	9	92166.8
LV144	NNQRPSGVPDRFSGSK	4	NA	NA	L	b_ulcer	1	4	249927
LV144	NNQRPSGVPDRFSGSK	4	NA	NA	L	b_ulcer	2	5	267411
LV144	NNQRPSGVPDRFSGSK	4	NA	NA	L	b_ulcer	3	6	247421
LV144	SGVPDRFSGSK	2	NA	NA	L	a_healthy	1	1	94462.8
LV144	SGVPDRFSGSK	2	NA	NA	L	a_healthy	2	2	66410.8
LV144	SGVPDRFSGSK	2	NA	NA	L	a_healthy	3	3	70311.5
LV144	SGVPDRFSGSK	2	NA	NA	L	c_remission	1	7	97020.9
LV144	SGVPDRFSGSK	2	NA	NA	L	c_remission	2	8	80930
LV144	SGVPDRFSGSK	2	NA	NA	L	c_remission	3	9	50609.1
LV144	SGVPDRFSGSK	2	NA	NA	L	b_ulcer	1	4	81194.4
LV144	SGVPDRFSGSK	2	NA	NA	L	b_ulcer	2	5	112647
LV144	SGVPDRFSGSK	2	NA	NA	L	b_ulcer	3	6	106507
LV144	GVPDRFSGSK	2	NA	NA	L	a_healthy	1	1	NA
LV144	GVPDRFSGSK	2	NA	NA	L	a_healthy	2	2	NA
LV144	GVPDRFSGSK	2	NA	NA	L	a_healthy	3	3	40122.8
LV144	GVPDRFSGSK	2	NA	NA	L	c_remission	1	7	57838.7
LV144	GVPDRFSGSK	2	NA	NA	L	c_remission	2	8	NA
LV144	GVPDRFSGSK	2	NA	NA	L	c_remission	3	9	68522.2
LV144	GVPDRFSGSK	2	NA	NA	L	b_ulcer	1	4	NA
LV144	GVPDRFSGSK	2	NA	NA	L	b_ulcer	2	5	33266.5
LV144	GVPDRFSGSK	2	NA	NA	L	b_ulcer	3	6	92327.7
LV144	TVNWYQQLPGTAPK	2	NA	NA	L	a_healthy	1	1	101899
LV144	TVNWYQQLPGTAPK	2	NA	NA	L	a_healthy	2	2	119957
LV144	TVNWYQQLPGTAPK	2	NA	NA	L	a_healthy	3	3	72365.7
LV144	TVNWYQQLPGTAPK	2	NA	NA	L	c_remission	1	7	110169
LV144	TVNWYQQLPGTAPK	2	NA	NA	L	c_remission	2	8	74141.8
LV144	TVNWYQQLPGTAPK	2	NA	NA	L	c_remission	3	9	66916.7
LV144	TVNWYQQLPGTAPK	2	NA	NA	L	b_ulcer	1	4	120847
LV144	TVNWYQQLPGTAPK	2	NA	NA	L	b_ulcer	2	5	116309
LV144	TVNWYQQLPGTAPK	2	NA	NA	L	b_ulcer	3	6	85932.7
LV144	SVLTQPPSASGTPGQR	2	NA	NA	L	a_healthy	1	1	27116.7
LV144	SVLTQPPSASGTPGQR	2	NA	NA	L	a_healthy	2	2	26816.2
LV144	SVLTQPPSASGTPGQR	2	NA	NA	L	a_healthy	3	3	26925.7
LV144	SVLTQPPSASGTPGQR	2	NA	NA	L	c_remission	1	7	26801.9
LV144	SVLTQPPSASGTPGQR	2	NA	NA	L	c_remission	2	8	82637.9
LV144	SVLTQPPSASGTPGQR	2	NA	NA	L	c_remission	3	9	NA
LV144	SVLTQPPSASGTPGQR	2	NA	NA	L	b_ulcer	1	4	28167.1
LV144	SVLTQPPSASGTPGQR	2	NA	NA	L	b_ulcer	2	5	40978.2
LV144	SVLTQPPSASGTPGQR	2	NA	NA	L	b_ulcer	3	6	28126.8
LV144	SNTVNWYQQLPGTAPK	2	NA	NA	L	a_healthy	1	1	NA
LV144	SNTVNWYQQLPGTAPK	2	NA	NA	L	a_healthy	2	2	NA
LV144	SNTVNWYQQLPGTAPK	2	NA	NA	L	a_healthy	3	3	59751.8
LV144	SNTVNWYQQLPGTAPK	2	NA	NA	L	c_remission	1	7	26764.8
LV144	SNTVNWYQQLPGTAPK	2	NA	NA	L	c_remission	2	8	NA
LV144	SNTVNWYQQLPGTAPK	2	NA	NA	L	c_remission	3	9	NA
LV144	SNTVNWYQQLPGTAPK	2	NA	NA	L	b_ulcer	1	4	16064.8
LV144	SNTVNWYQQLPGTAPK	2	NA	NA	L	b_ulcer	2	5	25244.4
LV144	SNTVNWYQQLPGTAPK	2	NA	NA	L	b_ulcer	3	6	16917.2
LV144	RPSGVPDR	2	NA	NA	L	a_healthy	1	1	NA
LV144	RPSGVPDR	2	NA	NA	L	a_healthy	2	2	NA
LV144	RPSGVPDR	2	NA	NA	L	a_healthy	3	3	61753.2
LV144	RPSGVPDR	2	NA	NA	L	c_remission	1	7	24820.9
LV144	RPSGVPDR	2	NA	NA	L	c_remission	2	8	NA
LV144	RPSGVPDR	2	NA	NA	L	c_remission	3	9	NA
LV144	RPSGVPDR	2	NA	NA	L	b_ulcer	1	4	NA
LV144	RPSGVPDR	2	NA	NA	L	b_ulcer	2	5	NA
LV144	RPSGVPDR	2	NA	NA	L	b_ulcer	3	6	32206.7
LV144	NTVNWYQQLPGTAPK	2	NA	NA	L	a_healthy	1	1	78460
LV144	NTVNWYQQLPGTAPK	2	NA	NA	L	a_healthy	2	2	119310
LV144	NTVNWYQQLPGTAPK	2	NA	NA	L	a_healthy	3	3	55683.4
LV144	NTVNWYQQLPGTAPK	2	NA	NA	L	c_remission	1	7	99952.5
LV144	NTVNWYQQLPGTAPK	2	NA	NA	L	c_remission	2	8	67851.5
LV144	NTVNWYQQLPGTAPK	2	NA	NA	L	c_remission	3	9	53283.1
LV144	NTVNWYQQLPGTAPK	2	NA	NA	L	b_ulcer	1	4	144338
LV144	NTVNWYQQLPGTAPK	2	NA	NA	L	b_ulcer	2	5	91810.3
LV144	NTVNWYQQLPGTAPK	2	NA	NA	L	b_ulcer	3	6	94009.9
LV144	RPSGVPDRFSGSK	3	NA	NA	L	a_healthy	1	1	603678
LV144	RPSGVPDRFSGSK	3	NA	NA	L	a_healthy	2	2	662441
LV144	RPSGVPDRFSGSK	3	NA	NA	L	a_healthy	3	3	634439
LV144	RPSGVPDRFSGSK	3	NA	NA	L	c_remission	1	7	579241
LV144	RPSGVPDRFSGSK	3	NA	NA	L	c_remission	2	8	535722
LV144	RPSGVPDRFSGSK	3	NA	NA	L	c_remission	3	9	397186
LV144	RPSGVPDRFSGSK	3	NA	NA	L	b_ulcer	1	4	576454
LV144	RPSGVPDRFSGSK	3	NA	NA	L	b_ulcer	2	5	727607
LV144	RPSGVPDRFSGSK	3	NA	NA	L	b_ulcer	3	6	790855
LV144	LLIYSNNQR	2	NA	NA	L	a_healthy	1	1	NA
LV144	LLIYSNNQR	2	NA	NA	L	a_healthy	2	2	21751.1
LV144	LLIYSNNQR	2	NA	NA	L	a_healthy	3	3	NA
LV144	LLIYSNNQR	2	NA	NA	L	c_remission	1	7	NA
LV144	LLIYSNNQR	2	NA	NA	L	c_remission	2	8	NA
LV144	LLIYSNNQR	2	NA	NA	L	c_remission	3	9	NA
LV144	LLIYSNNQR	2	NA	NA	L	b_ulcer	1	4	NA
LV144	LLIYSNNQR	2	NA	NA	L	b_ulcer	2	5	NA
LV144	LLIYSNNQR	2	NA	NA	L	b_ulcer	3	6	NA
LV144	LLIYSNNQRPSGVPDR	2	NA	NA	L	a_healthy	1	1	26388.9
LV144	LLIYSNNQRPSGVPDR	2	NA	NA	L	a_healthy	2	2	20870.5
LV144	LLIYSNNQRPSGVPDR	2	NA	NA	L	a_healthy	3	3	30934.4
LV144	LLIYSNNQRPSGVPDR	2	NA	NA	L	c_remission	1	7	30795.8
LV144	LLIYSNNQRPSGVPDR	2	NA	NA	L	c_remission	2	8	18934.6
LV144	LLIYSNNQRPSGVPDR	2	NA	NA	L	c_remission	3	9	NA
LV144	LLIYSNNQRPSGVPDR	2	NA	NA	L	b_ulcer	1	4	29758.4
LV144	LLIYSNNQRPSGVPDR	2	NA	NA	L	b_ulcer	2	5	53791.6
LV144	LLIYSNNQRPSGVPDR	2	NA	NA	L	b_ulcer	3	6	28778.9
LV144	LLIYSNNQRPSGVPDR	3	NA	NA	L	a_healthy	1	1	140728
LV144	LLIYSNNQRPSGVPDR	3	NA	NA	L	a_healthy	2	2	144448
LV144	LLIYSNNQRPSGVPDR	3	NA	NA	L	a_healthy	3	3	188741
LV144	LLIYSNNQRPSGVPDR	3	NA	NA	L	c_remission	1	7	213922
LV144	LLIYSNNQRPSGVPDR	3	NA	NA	L	c_remission	2	8	131595
LV144	LLIYSNNQRPSGVPDR	3	NA	NA	L	c_remission	3	9	112601
LV144	LLIYSNNQRPSGVPDR	3	NA	NA	L	b_ulcer	1	4	228461
LV144	LLIYSNNQRPSGVPDR	3	NA	NA	L	b_ulcer	2	5	275532
LV144	LLIYSNNQRPSGVPDR	3	NA	NA	L	b_ulcer	3	6	204022
LV144	LLIYSNNQRPSGVPDRFSGSK	3	NA	NA	L	a_healthy	1	1	364051
LV144	LLIYSNNQRPSGVPDRFSGSK	3	NA	NA	L	a_healthy	2	2	329046
LV144	LLIYSNNQRPSGVPDRFSGSK	3	NA	NA	L	a_healthy	3	3	223089
LV144	LLIYSNNQRPSGVPDRFSGSK	3	NA	NA	L	c_remission	1	7	203255
LV144	LLIYSNNQRPSGVPDRFSGSK	3	NA	NA	L	c_remission	2	8	244940
LV144	LLIYSNNQRPSGVPDRFSGSK	3	NA	NA	L	c_remission	3	9	143771
LV144	LLIYSNNQRPSGVPDRFSGSK	3	NA	NA	L	b_ulcer	1	4	325174
LV144	LLIYSNNQRPSGVPDRFSGSK	3	NA	NA	L	b_ulcer	2	5	387106
LV144	LLIYSNNQRPSGVPDRFSGSK	3	NA	NA	L	b_ulcer	3	6	226323
LV147	SGTSASLAISGLR	2	NA	NA	L	a_healthy	1	1	971278
LV147	SGTSASLAISGLR	2	NA	NA	L	a_healthy	2	2	829639
LV147	SGTSASLAISGLR	2	NA	NA	L	a_healthy	3	3	1.06762e+06
LV147	SGTSASLAISGLR	2	NA	NA	L	c_remission	1	7	1.17712e+06
LV147	SGTSASLAISGLR	2	NA	NA	L	c_remission	2	8	859184
LV147	SGTSASLAISGLR	2	NA	NA	L	c_remission	3	9	895377
LV147	SGTSASLAISGLR	2	NA	NA	L	b_ulcer	1	4	1.2211e+06
LV147	SGTSASLAISGLR	2	NA	NA	L	b_ulcer	2	5	1.27935e+06
LV147	SGTSASLAISGLR	2	NA	NA	L	b_ulcer	3	6	1.32664e+06
LV151	YQQLPGTAPK	2	NA	NA	L	a_healthy	1	1	NA
LV151	YQQLPGTAPK	2	NA	NA	L	a_healthy	2	2	NA
LV151	YQQLPGTAPK	2	NA	NA	L	a_healthy	3	3	NA
LV151	YQQLPGTAPK	2	NA	NA	L	c_remission	1	7	NA
LV151	YQQLPGTAPK	2	NA	NA	L	c_remission	2	8	62445
LV151	YQQLPGTAPK	2	NA	NA	L	c_remission	3	9	NA
LV151	YQQLPGTAPK	2	NA	NA	L	b_ulcer	1	4	40181.2
LV151	YQQLPGTAPK	2	NA	NA	L	b_ulcer	2	5	NA
LV151	YQQLPGTAPK	2	NA	NA	L	b_ulcer	3	6	NA
LV151	Q[-17.0265]SVLTQPPSVSAAPGQK	2	NA	NA	L	a_healthy	1	1	6.08321e+06
LV151	Q[-17.0265]SVLTQPPSVSAAPGQK	2	NA	NA	L	a_healthy	2	2	6.70318e+06
LV151	Q[-17.0265]SVLTQPPSVSAAPGQK	2	NA	NA	L	a_healthy	3	3	4.11263e+06
LV151	Q[-17.0265]SVLTQPPSVSAAPGQK	2	NA	NA	L	c_remission	1	7	5187908
LV151	Q[-17.0265]SVLTQPPSVSAAPGQK	2	NA	NA	L	c_remission	2	8	3.57515e+06
LV151	Q[-17.0265]SVLTQPPSVSAAPGQK	2	NA	NA	L	c_remission	3	9	4.09774e+06
LV151	Q[-17.0265]SVLTQPPSVSAAPGQK	2	NA	NA	L	b_ulcer	1	4	4.63083e+06
LV151	Q[-17.0265]SVLTQPPSVSAAPGQK	2	NA	NA	L	b_ulcer	2	5	5273726
LV151	Q[-17.0265]SVLTQPPSVSAAPGQK	2	NA	NA	L	b_ulcer	3	6	5695803
LV151	Q[-17.0265]SVLTQPPSVSAAPGQK	3	NA	NA	L	a_healthy	1	1	175075
LV151	Q[-17.0265]SVLTQPPSVSAAPGQK	3	NA	NA	L	a_healthy	2	2	163147
LV151	Q[-17.0265]SVLTQPPSVSAAPGQK	3	NA	NA	L	a_healthy	3	3	108383
LV151	Q[-17.0265]SVLTQPPSVSAAPGQK	3	NA	NA	L	c_remission	1	7	238603
LV151	Q[-17.0265]SVLTQPPSVSAAPGQK	3	NA	NA	L	c_remission	2	8	88927.2
LV151	Q[-17.0265]SVLTQPPSVSAAPGQK	3	NA	NA	L	c_remission	3	9	153683
LV151	Q[-17.0265]SVLTQPPSVSAAPGQK	3	NA	NA	L	b_ulcer	1	4	105625
LV151	Q[-17.0265]SVLTQPPSVSAAPGQK	3	NA	NA	L	b_ulcer	2	5	161113
LV151	Q[-17.0265]SVLTQPPSVSAAPGQK	3	NA	NA	L	b_ulcer	3	6	163599
LV151	PDRFSGSK	2	NA	NA	L	a_healthy	1	1	195291
LV151	PDRFSGSK	2	NA	NA	L	a_healthy	2	2	205136
LV151	PDRFSGSK	2	NA	NA	L	a_healthy	3	3	157252
LV151	PDRFSGSK	2	NA	NA	L	c_remission	1	7	192027
LV151	PDRFSGSK	2	NA	NA	L	c_remission	2	8	145298
LV151	PDRFSGSK	2	NA	NA	L	c_remission	3	9	130057
LV151	PDRFSGSK	2	NA	NA	L	b_ulcer	1	4	168847
LV151	PDRFSGSK	2	NA	NA	L	b_ulcer	2	5	214790
LV151	PDRFSGSK	2	NA	NA	L	b_ulcer	3	6	217265
LV151	LLIYDNNK	2	NA	NA	L	a_healthy	1	1	114270
LV151	LLIYDNNK	2	NA	NA	L	a_healthy	2	2	83033.5
LV151	LLIYDNNK	2	NA	NA	L	a_healthy	3	3	99939.7
LV151	LLIYDNNK	2	NA	NA	L	c_remission	1	7	110243
LV151	LLIYDNNK	2	NA	NA	L	c_remission	2	8	84692.1
LV151	LLIYDNNK	2	NA	NA	L	c_remission	3	9	87220
LV151	LLIYDNNK	2	NA	NA	L	b_ulcer	1	4	88987.2
LV151	LLIYDNNK	2	NA	NA	L	b_ulcer	2	5	130125
LV151	LLIYDNNK	2	NA	NA	L	b_ulcer	3	6	105911
LV151	LLIYDNNKRPSGIPDR	3	NA	NA	L	a_healthy	1	1	122690
LV151	LLIYDNNKRPSGIPDR	3	NA	NA	L	a_healthy	2	2	123005
LV151	LLIYDNNKRPSGIPDR	3	NA	NA	L	a_healthy	3	3	110946
LV151	LLIYDNNKRPSGIPDR	3	NA	NA	L	c_remission	1	7	194078
LV151	LLIYDNNKRPSGIPDR	3	NA	NA	L	c_remission	2	8	81249
LV151	LLIYDNNKRPSGIPDR	3	NA	NA	L	c_remission	3	9	63764.8
LV151	LLIYDNNKRPSGIPDR	3	NA	NA	L	b_ulcer	1	4	118361
LV151	LLIYDNNKRPSGIPDR	3	NA	NA	L	b_ulcer	2	5	144248
LV151	LLIYDNNKRPSGIPDR	3	NA	NA	L	b_ulcer	3	6	181163
LV151	NYVSWYQQLPGTAPK	2	NA	NA	L	a_healthy	1	1	37514.5
LV151	NYVSWYQQLPGTAPK	2	NA	NA	L	a_healthy	2	2	45979.9
LV151	NYVSWYQQLPGTAPK	2	NA	NA	L	a_healthy	3	3	39902
LV151	NYVSWYQQLPGTAPK	2	NA	NA	L	c_remission	1	7	49029.7
LV151	NYVSWYQQLPGTAPK	2	NA	NA	L	c_remission	2	8	52689.5
LV151	NYVSWYQQLPGTAPK	2	NA	NA	L	c_remission	3	9	23814.6
LV151	NYVSWYQQLPGTAPK	2	NA	NA	L	b_ulcer	1	4	34717.4
LV151	NYVSWYQQLPGTAPK	2	NA	NA	L	b_ulcer	2	5	25338.5
LV151	NYVSWYQQLPGTAPK	2	NA	NA	L	b_ulcer	3	6	36900.6
LV151	LLIYDNNKRPSGIPDR	4	NA	NA	L	a_healthy	1	1	280953
LV151	LLIYDNNKRPSGIPDR	4	NA	NA	L	a_healthy	2	2	258351
LV151	LLIYDNNKRPSGIPDR	4	NA	NA	L	a_healthy	3	3	235015
LV151	LLIYDNNKRPSGIPDR	4	NA	NA	L	c_remission	1	7	375763
LV151	LLIYDNNKRPSGIPDR	4	NA	NA	L	c_remission	2	8	151196
LV151	LLIYDNNKRPSGIPDR	4	NA	NA	L	c_remission	3	9	146646
LV151	LLIYDNNKRPSGIPDR	4	NA	NA	L	b_ulcer	1	4	252823
LV151	LLIYDNNKRPSGIPDR	4	NA	NA	L	b_ulcer	2	5	328517
LV151	LLIYDNNKRPSGIPDR	4	NA	NA	L	b_ulcer	3	6	381202
LV151	LLIYDNNKRPSGIPDRFSGSK	3	NA	NA	L	a_healthy	1	1	153204
LV151	LLIYDNNKRPSGIPDRFSGSK	3	NA	NA	L	a_healthy	2	2	179142
LV151	LLIYDNNKRPSGIPDRFSGSK	3	NA	NA	L	a_healthy	3	3	80368.6
LV151	LLIYDNNKRPSGIPDRFSGSK	3	NA	NA	L	c_remission	1	7	NA
LV151	LLIYDNNKRPSGIPDRFSGSK	3	NA	NA	L	c_remission	2	8	106796
LV151	LLIYDNNKRPSGIPDRFSGSK	3	NA	NA	L	c_remission	3	9	73576.6
LV151	LLIYDNNKRPSGIPDRFSGSK	3	NA	NA	L	b_ulcer	1	4	87797.1
LV151	LLIYDNNKRPSGIPDRFSGSK	3	NA	NA	L	b_ulcer	2	5	141728
LV151	LLIYDNNKRPSGIPDRFSGSK	3	NA	NA	L	b_ulcer	3	6	82086.8
LV151	LLIYDNNKRPSGIPDRFSGSK	4	NA	NA	L	a_healthy	1	1	1.56812e+06
LV151	LLIYDNNKRPSGIPDRFSGSK	4	NA	NA	L	a_healthy	2	2	1789286
LV151	LLIYDNNKRPSGIPDRFSGSK	4	NA	NA	L	a_healthy	3	3	961498
LV151	LLIYDNNKRPSGIPDRFSGSK	4	NA	NA	L	c_remission	1	7	1076905
LV151	LLIYDNNKRPSGIPDRFSGSK	4	NA	NA	L	c_remission	2	8	1.05549e+06
LV151	LLIYDNNKRPSGIPDRFSGSK	4	NA	NA	L	c_remission	3	9	938558
LV151	LLIYDNNKRPSGIPDRFSGSK	4	NA	NA	L	b_ulcer	1	4	1.15321e+06
LV151	LLIYDNNKRPSGIPDRFSGSK	4	NA	NA	L	b_ulcer	2	5	1.38888e+06
LV151	LLIYDNNKRPSGIPDRFSGSK	4	NA	NA	L	b_ulcer	3	6	1.20957e+06
LV151	LLIYDNNKRPSGIPDRFSGSK	5	NA	NA	L	a_healthy	1	1	1.3272e+06
LV151	LLIYDNNKRPSGIPDRFSGSK	5	NA	NA	L	a_healthy	2	2	1.41915e+06
LV151	LLIYDNNKRPSGIPDRFSGSK	5	NA	NA	L	a_healthy	3	3	780055
LV151	LLIYDNNKRPSGIPDRFSGSK	5	NA	NA	L	c_remission	1	7	1.13253e+06
LV151	LLIYDNNKRPSGIPDRFSGSK	5	NA	NA	L	c_remission	2	8	889916
LV151	LLIYDNNKRPSGIPDRFSGSK	5	NA	NA	L	c_remission	3	9	819249
LV151	LLIYDNNKRPSGIPDRFSGSK	5	NA	NA	L	b_ulcer	1	4	947984
LV151	LLIYDNNKRPSGIPDRFSGSK	5	NA	NA	L	b_ulcer	2	5	1.19076e+06
LV151	LLIYDNNKRPSGIPDRFSGSK	5	NA	NA	L	b_ulcer	3	6	1.19491e+06
LV151	VTISC[57.0215]SGSSSNIGNNYVSWYQQLPGTAPK	3	NA	NA	L	a_healthy	1	1	355286
LV151	VTISC[57.0215]SGSSSNIGNNYVSWYQQLPGTAPK	3	NA	NA	L	a_healthy	2	2	405037
LV151	VTISC[57.0215]SGSSSNIGNNYVSWYQQLPGTAPK	3	NA	NA	L	a_healthy	3	3	254566
LV151	VTISC[57.0215]SGSSSNIGNNYVSWYQQLPGTAPK	3	NA	NA	L	c_remission	1	7	240085
LV151	VTISC[57.0215]SGSSSNIGNNYVSWYQQLPGTAPK	3	NA	NA	L	c_remission	2	8	193815
LV151	VTISC[57.0215]SGSSSNIGNNYVSWYQQLPGTAPK	3	NA	NA	L	c_remission	3	9	199102
LV151	VTISC[57.0215]SGSSSNIGNNYVSWYQQLPGTAPK	3	NA	NA	L	b_ulcer	1	4	267776
LV151	VTISC[57.0215]SGSSSNIGNNYVSWYQQLPGTAPK	3	NA	NA	L	b_ulcer	2	5	270431
LV151	VTISC[57.0215]SGSSSNIGNNYVSWYQQLPGTAPK	3	NA	NA	L	b_ulcer	3	6	356790
LV151	VTISC[57.0215]SGSSSNIGNNYVSWYQQLPGTAPK	4	NA	NA	L	a_healthy	1	1	NA
LV151	VTISC[57.0215]SGSSSNIGNNYVSWYQQLPGTAPK	4	NA	NA	L	a_healthy	2	2	80219.3
LV151	VTISC[57.0215]SGSSSNIGNNYVSWYQQLPGTAPK	4	NA	NA	L	a_healthy	3	3	NA
LV151	VTISC[57.0215]SGSSSNIGNNYVSWYQQLPGTAPK	4	NA	NA	L	c_remission	1	7	65930.6
LV151	VTISC[57.0215]SGSSSNIGNNYVSWYQQLPGTAPK	4	NA	NA	L	c_remission	2	8	NA
LV151	VTISC[57.0215]SGSSSNIGNNYVSWYQQLPGTAPK	4	NA	NA	L	c_remission	3	9	NA
LV151	VTISC[57.0215]SGSSSNIGNNYVSWYQQLPGTAPK	4	NA	NA	L	b_ulcer	1	4	NA
LV151	VTISC[57.0215]SGSSSNIGNNYVSWYQQLPGTAPK	4	NA	NA	L	b_ulcer	2	5	70343.8
LV151	VTISC[57.0215]SGSSSNIGNNYVSWYQQLPGTAPK	4	NA	NA	L	b_ulcer	3	6	NA
LV151	WYQQLPGTAPK	2	NA	NA	L	a_healthy	1	1	101168
LV151	WYQQLPGTAPK	2	NA	NA	L	a_healthy	2	2	113335
LV151	WYQQLPGTAPK	2	NA	NA	L	a_healthy	3	3	106513
LV151	WYQQLPGTAPK	2	NA	NA	L	c_remission	1	7	115431
LV151	WYQQLPGTAPK	2	NA	NA	L	c_remission	2	8	81402.3
LV151	WYQQLPGTAPK	2	NA	NA	L	c_remission	3	9	66171.5
LV151	WYQQLPGTAPK	2	NA	NA	L	b_ulcer	1	4	121336
LV151	WYQQLPGTAPK	2	NA	NA	L	b_ulcer	2	5	143320
LV151	WYQQLPGTAPK	2	NA	NA	L	b_ulcer	3	6	111296
LV151	RPSGIPDRFSGSK	3	NA	NA	L	a_healthy	1	1	112009
LV151	RPSGIPDRFSGSK	3	NA	NA	L	a_healthy	2	2	98695.9
LV151	RPSGIPDRFSGSK	3	NA	NA	L	a_healthy	3	3	105047
LV151	RPSGIPDRFSGSK	3	NA	NA	L	c_remission	1	7	108261
LV151	RPSGIPDRFSGSK	3	NA	NA	L	c_remission	2	8	103774
LV151	RPSGIPDRFSGSK	3	NA	NA	L	c_remission	3	9	74264.3
LV151	RPSGIPDRFSGSK	3	NA	NA	L	b_ulcer	1	4	61443.3
LV151	RPSGIPDRFSGSK	3	NA	NA	L	b_ulcer	2	5	146629
LV151	RPSGIPDRFSGSK	3	NA	NA	L	b_ulcer	3	6	127289
LV151	LIYDNNKRPSGIPDRFSGSK	4	NA	NA	L	a_healthy	1	1	NA
LV151	LIYDNNKRPSGIPDRFSGSK	4	NA	NA	L	a_healthy	2	2	42534.4
LV151	LIYDNNKRPSGIPDRFSGSK	4	NA	NA	L	a_healthy	3	3	NA
LV151	LIYDNNKRPSGIPDRFSGSK	4	NA	NA	L	c_remission	1	7	NA
LV151	LIYDNNKRPSGIPDRFSGSK	4	NA	NA	L	c_remission	2	8	29453.3
LV151	LIYDNNKRPSGIPDRFSGSK	4	NA	NA	L	c_remission	3	9	NA
LV151	LIYDNNKRPSGIPDRFSGSK	4	NA	NA	L	b_ulcer	1	4	NA
LV151	LIYDNNKRPSGIPDRFSGSK	4	NA	NA	L	b_ulcer	2	5	NA
LV151	LIYDNNKRPSGIPDRFSGSK	4	NA	NA	L	b_ulcer	3	6	NA
LV151	QSVLTQPPSVSAAPGQK	2	NA	NA	L	a_healthy	1	1	NA
LV151	QSVLTQPPSVSAAPGQK	2	NA	NA	L	a_healthy	2	2	38199.7
LV151	QSVLTQPPSVSAAPGQK	2	NA	NA	L	a_healthy	3	3	44047.7
LV151	QSVLTQPPSVSAAPGQK	2	NA	NA	L	c_remission	1	7	NA
LV151	QSVLTQPPSVSAAPGQK	2	NA	NA	L	c_remission	2	8	NA
LV151	QSVLTQPPSVSAAPGQK	2	NA	NA	L	c_remission	3	9	NA
LV151	QSVLTQPPSVSAAPGQK	2	NA	NA	L	b_ulcer	1	4	NA
LV151	QSVLTQPPSVSAAPGQK	2	NA	NA	L	b_ulcer	2	5	NA
LV151	QSVLTQPPSVSAAPGQK	2	NA	NA	L	b_ulcer	3	6	NA
LV140	SVLTQPPSVSGAPGQR	2	NA	NA	L	a_healthy	1	1	38815
LV140	SVLTQPPSVSGAPGQR	2	NA	NA	L	a_healthy	2	2	19257.3
LV140	SVLTQPPSVSGAPGQR	2	NA	NA	L	a_healthy	3	3	26280.9
LV140	SVLTQPPSVSGAPGQR	2	NA	NA	L	c_remission	1	7	NA
LV140	SVLTQPPSVSGAPGQR	2	NA	NA	L	c_remission	2	8	89693
LV140	SVLTQPPSVSGAPGQR	2	NA	NA	L	c_remission	3	9	10353.5
LV140	SVLTQPPSVSGAPGQR	2	NA	NA	L	b_ulcer	1	4	29130.3
LV140	SVLTQPPSVSGAPGQR	2	NA	NA	L	b_ulcer	2	5	30314.3
LV140	SVLTQPPSVSGAPGQR	2	NA	NA	L	b_ulcer	3	6	24272.5
LV140	YDVHWYQQLPGTAPK	3	NA	NA	L	a_healthy	1	1	66967
LV140	YDVHWYQQLPGTAPK	3	NA	NA	L	a_healthy	2	2	53813
LV140	YDVHWYQQLPGTAPK	3	NA	NA	L	a_healthy	3	3	51269.1
LV140	YDVHWYQQLPGTAPK	3	NA	NA	L	c_remission	1	7	49180.8
LV140	YDVHWYQQLPGTAPK	3	NA	NA	L	c_remission	2	8	79965.7
LV140	YDVHWYQQLPGTAPK	3	NA	NA	L	c_remission	3	9	63390.4
LV140	YDVHWYQQLPGTAPK	3	NA	NA	L	b_ulcer	1	4	59624.9
LV140	YDVHWYQQLPGTAPK	3	NA	NA	L	b_ulcer	2	5	55034
LV140	YDVHWYQQLPGTAPK	3	NA	NA	L	b_ulcer	3	6	65611.5
LV140	NRPSGVPDRFSGSK	3	NA	NA	L	a_healthy	1	1	63585.1
LV140	NRPSGVPDRFSGSK	3	NA	NA	L	a_healthy	2	2	75322.1
LV140	NRPSGVPDRFSGSK	3	NA	NA	L	a_healthy	3	3	39226.6
LV140	NRPSGVPDRFSGSK	3	NA	NA	L	c_remission	1	7	43314.8
LV140	NRPSGVPDRFSGSK	3	NA	NA	L	c_remission	2	8	82126.6
LV140	NRPSGVPDRFSGSK	3	NA	NA	L	c_remission	3	9	42808.8
LV140	NRPSGVPDRFSGSK	3	NA	NA	L	b_ulcer	1	4	58816.5
LV140	NRPSGVPDRFSGSK	3	NA	NA	L	b_ulcer	2	5	72280.2
LV140	NRPSGVPDRFSGSK	3	NA	NA	L	b_ulcer	3	6	56038.2
LV140	LLIYGNSNRPSGVPDR	3	NA	NA	L	a_healthy	1	1	76715.5
LV140	LLIYGNSNRPSGVPDR	3	NA	NA	L	a_healthy	2	2	57210.2
LV140	LLIYGNSNRPSGVPDR	3	NA	NA	L	a_healthy	3	3	78196.3
LV140	LLIYGNSNRPSGVPDR	3	NA	NA	L	c_remission	1	7	129806
LV140	LLIYGNSNRPSGVPDR	3	NA	NA	L	c_remission	2	8	40069.7
LV140	LLIYGNSNRPSGVPDR	3	NA	NA	L	c_remission	3	9	46230.4
LV140	LLIYGNSNRPSGVPDR	3	NA	NA	L	b_ulcer	1	4	88118.2
LV140	LLIYGNSNRPSGVPDR	3	NA	NA	L	b_ulcer	2	5	107635
LV140	LLIYGNSNRPSGVPDR	3	NA	NA	L	b_ulcer	3	6	113082
LV140	LLIYGNSNRPSGVPDRFSGSK	3	NA	NA	L	a_healthy	1	1	156016
LV140	LLIYGNSNRPSGVPDRFSGSK	3	NA	NA	L	a_healthy	2	2	144565
LV140	LLIYGNSNRPSGVPDRFSGSK	3	NA	NA	L	a_healthy	3	3	134639
LV140	LLIYGNSNRPSGVPDRFSGSK	3	NA	NA	L	c_remission	1	7	90054.6
LV140	LLIYGNSNRPSGVPDRFSGSK	3	NA	NA	L	c_remission	2	8	105105
LV140	LLIYGNSNRPSGVPDRFSGSK	3	NA	NA	L	c_remission	3	9	51192.3
LV140	LLIYGNSNRPSGVPDRFSGSK	3	NA	NA	L	b_ulcer	1	4	153602
LV140	LLIYGNSNRPSGVPDRFSGSK	3	NA	NA	L	b_ulcer	2	5	136336
LV140	LLIYGNSNRPSGVPDRFSGSK	3	NA	NA	L	b_ulcer	3	6	122259
LV140	VTISC[57.0215]TGSSSNIGAGYDVHWYQQLPGTAPK	3	NA	NA	L	a_healthy	1	1	24571.5
LV140	VTISC[57.0215]TGSSSNIGAGYDVHWYQQLPGTAPK	3	NA	NA	L	a_healthy	2	2	55377.1
LV140	VTISC[57.0215]TGSSSNIGAGYDVHWYQQLPGTAPK	3	NA	NA	L	a_healthy	3	3	64516.6
LV140	VTISC[57.0215]TGSSSNIGAGYDVHWYQQLPGTAPK	3	NA	NA	L	c_remission	1	7	NA
LV140	VTISC[57.0215]TGSSSNIGAGYDVHWYQQLPGTAPK	3	NA	NA	L	c_remission	2	8	64080.2
LV140	VTISC[57.0215]TGSSSNIGAGYDVHWYQQLPGTAPK	3	NA	NA	L	c_remission	3	9	NA
LV140	VTISC[57.0215]TGSSSNIGAGYDVHWYQQLPGTAPK	3	NA	NA	L	b_ulcer	1	4	97709.5
LV140	VTISC[57.0215]TGSSSNIGAGYDVHWYQQLPGTAPK	3	NA	NA	L	b_ulcer	2	5	55037.4
LV140	VTISC[57.0215]TGSSSNIGAGYDVHWYQQLPGTAPK	3	NA	NA	L	b_ulcer	3	6	19594.6
LV140	LLIYGNSNRPSGVPDRFSGSK	4	NA	NA	L	a_healthy	1	1	369630
LV140	LLIYGNSNRPSGVPDRFSGSK	4	NA	NA	L	a_healthy	2	2	344786
LV140	LLIYGNSNRPSGVPDRFSGSK	4	NA	NA	L	a_healthy	3	3	292237
LV140	LLIYGNSNRPSGVPDRFSGSK	4	NA	NA	L	c_remission	1	7	291026
LV140	LLIYGNSNRPSGVPDRFSGSK	4	NA	NA	L	c_remission	2	8	267074
LV140	LLIYGNSNRPSGVPDRFSGSK	4	NA	NA	L	c_remission	3	9	175825
LV140	LLIYGNSNRPSGVPDRFSGSK	4	NA	NA	L	b_ulcer	1	4	356471
LV140	LLIYGNSNRPSGVPDRFSGSK	4	NA	NA	L	b_ulcer	2	5	329177
LV140	LLIYGNSNRPSGVPDRFSGSK	4	NA	NA	L	b_ulcer	3	6	373321
LV140	VTISC[57.0215]TGSSSNIGAGYDVHWYQQLPGTAPK	4	NA	NA	L	a_healthy	1	1	NA
LV140	VTISC[57.0215]TGSSSNIGAGYDVHWYQQLPGTAPK	4	NA	NA	L	a_healthy	2	2	4394.07
LV140	VTISC[57.0215]TGSSSNIGAGYDVHWYQQLPGTAPK	4	NA	NA	L	a_healthy	3	3	NA
LV140	VTISC[57.0215]TGSSSNIGAGYDVHWYQQLPGTAPK	4	NA	NA	L	c_remission	1	7	NA
LV140	VTISC[57.0215]TGSSSNIGAGYDVHWYQQLPGTAPK	4	NA	NA	L	c_remission	2	8	NA
LV140	VTISC[57.0215]TGSSSNIGAGYDVHWYQQLPGTAPK	4	NA	NA	L	c_remission	3	9	NA
LV140	VTISC[57.0215]TGSSSNIGAGYDVHWYQQLPGTAPK	4	NA	NA	L	b_ulcer	1	4	17160.5
LV140	VTISC[57.0215]TGSSSNIGAGYDVHWYQQLPGTAPK	4	NA	NA	L	b_ulcer	2	5	NA
LV140	VTISC[57.0215]TGSSSNIGAGYDVHWYQQLPGTAPK	4	NA	NA	L	b_ulcer	3	6	NA
LV140	Q[-17.0265]SVLTQPPSVSGAPGQR	2	NA	NA	L	a_healthy	1	1	6.63908e+06
LV140	Q[-17.0265]SVLTQPPSVSGAPGQR	2	NA	NA	L	a_healthy	2	2	6.2086e+06
LV140	Q[-17.0265]SVLTQPPSVSGAPGQR	2	NA	NA	L	a_healthy	3	3	4.49863e+06
LV140	Q[-17.0265]SVLTQPPSVSGAPGQR	2	NA	NA	L	c_remission	1	7	5.05526e+06
LV140	Q[-17.0265]SVLTQPPSVSGAPGQR	2	NA	NA	L	c_remission	2	8	3.79361e+06
LV140	Q[-17.0265]SVLTQPPSVSGAPGQR	2	NA	NA	L	c_remission	3	9	4.30585e+06
LV140	Q[-17.0265]SVLTQPPSVSGAPGQR	2	NA	NA	L	b_ulcer	1	4	6.15954e+06
LV140	Q[-17.0265]SVLTQPPSVSGAPGQR	2	NA	NA	L	b_ulcer	2	5	5.30235e+06
LV140	Q[-17.0265]SVLTQPPSVSGAPGQR	2	NA	NA	L	b_ulcer	3	6	5515166
LV140	Q[-17.0265]SVLTQPPSVSGAPGQR	3	NA	NA	L	a_healthy	1	1	577089
LV140	Q[-17.0265]SVLTQPPSVSGAPGQR	3	NA	NA	L	a_healthy	2	2	417501
LV140	Q[-17.0265]SVLTQPPSVSGAPGQR	3	NA	NA	L	a_healthy	3	3	172372
LV140	Q[-17.0265]SVLTQPPSVSGAPGQR	3	NA	NA	L	c_remission	1	7	478040
LV140	Q[-17.0265]SVLTQPPSVSGAPGQR	3	NA	NA	L	c_remission	2	8	238317
LV140	Q[-17.0265]SVLTQPPSVSGAPGQR	3	NA	NA	L	c_remission	3	9	306370
LV140	Q[-17.0265]SVLTQPPSVSGAPGQR	3	NA	NA	L	b_ulcer	1	4	402450
LV140	Q[-17.0265]SVLTQPPSVSGAPGQR	3	NA	NA	L	b_ulcer	2	5	304879
LV140	Q[-17.0265]SVLTQPPSVSGAPGQR	3	NA	NA	L	b_ulcer	3	6	392963
LV140	GAGYDVHWYQQLPGTAPK	2	NA	NA	L	a_healthy	1	1	28379.3
LV140	GAGYDVHWYQQLPGTAPK	2	NA	NA	L	a_healthy	2	2	14682.3
LV140	GAGYDVHWYQQLPGTAPK	2	NA	NA	L	a_healthy	3	3	14016.7
LV140	GAGYDVHWYQQLPGTAPK	2	NA	NA	L	c_remission	1	7	22665.9
LV140	GAGYDVHWYQQLPGTAPK	2	NA	NA	L	c_remission	2	8	NA
LV140	GAGYDVHWYQQLPGTAPK	2	NA	NA	L	c_remission	3	9	17865.3
LV140	GAGYDVHWYQQLPGTAPK	2	NA	NA	L	b_ulcer	1	4	11820.1
LV140	GAGYDVHWYQQLPGTAPK	2	NA	NA	L	b_ulcer	2	5	34505.3
LV140	GAGYDVHWYQQLPGTAPK	2	NA	NA	L	b_ulcer	3	6	21208.3
LV140	QSVLTQPPSVSGAPGQR	2	NA	NA	L	a_healthy	1	1	102446
LV140	QSVLTQPPSVSGAPGQR	2	NA	NA	L	a_healthy	2	2	187400
LV140	QSVLTQPPSVSGAPGQR	2	NA	NA	L	a_healthy	3	3	83690
LV140	QSVLTQPPSVSGAPGQR	2	NA	NA	L	c_remission	1	7	31169.6
LV140	QSVLTQPPSVSGAPGQR	2	NA	NA	L	c_remission	2	8	NA
LV140	QSVLTQPPSVSGAPGQR	2	NA	NA	L	c_remission	3	9	NA
LV140	QSVLTQPPSVSGAPGQR	2	NA	NA	L	b_ulcer	1	4	96434.3
LV140	QSVLTQPPSVSGAPGQR	2	NA	NA	L	b_ulcer	2	5	26525.9
LV140	QSVLTQPPSVSGAPGQR	2	NA	NA	L	b_ulcer	3	6	68468.6
LV214	SVSGSPGQSITISC[57.0215]TGTSSDVGGYNYVSWYQQHPGKAPK	4	NA	NA	L	a_healthy	1	1	36344.9
LV214	SVSGSPGQSITISC[57.0215]TGTSSDVGGYNYVSWYQQHPGKAPK	4	NA	NA	L	a_healthy	2	2	37105.6
LV214	SVSGSPGQSITISC[57.0215]TGTSSDVGGYNYVSWYQQHPGKAPK	4	NA	NA	L	a_healthy	3	3	NA
LV214	SVSGSPGQSITISC[57.0215]TGTSSDVGGYNYVSWYQQHPGKAPK	4	NA	NA	L	c_remission	1	7	43488.9
LV214	SVSGSPGQSITISC[57.0215]TGTSSDVGGYNYVSWYQQHPGKAPK	4	NA	NA	L	c_remission	2	8	25650.9
LV214	SVSGSPGQSITISC[57.0215]TGTSSDVGGYNYVSWYQQHPGKAPK	4	NA	NA	L	c_remission	3	9	26044
LV214	SVSGSPGQSITISC[57.0215]TGTSSDVGGYNYVSWYQQHPGKAPK	4	NA	NA	L	b_ulcer	1	4	23032.8
LV214	SVSGSPGQSITISC[57.0215]TGTSSDVGGYNYVSWYQQHPGKAPK	4	NA	NA	L	b_ulcer	2	5	NA
LV214	SVSGSPGQSITISC[57.0215]TGTSSDVGGYNYVSWYQQHPGKAPK	4	NA	NA	L	b_ulcer	3	6	38072.6
LV214	PASVSGSPGQSITISC[57.0215]TGTSSDVGGYNYVSWYQQHPGKAPK	3	NA	NA	L	a_healthy	1	1	39499.7
LV214	PASVSGSPGQSITISC[57.0215]TGTSSDVGGYNYVSWYQQHPGKAPK	3	NA	NA	L	a_healthy	2	2	57803.8
LV214	PASVSGSPGQSITISC[57.0215]TGTSSDVGGYNYVSWYQQHPGKAPK	3	NA	NA	L	a_healthy	3	3	38275.4
LV214	PASVSGSPGQSITISC[57.0215]TGTSSDVGGYNYVSWYQQHPGKAPK	3	NA	NA	L	c_remission	1	7	NA
LV214	PASVSGSPGQSITISC[57.0215]TGTSSDVGGYNYVSWYQQHPGKAPK	3	NA	NA	L	c_remission	2	8	NA
LV214	PASVSGSPGQSITISC[57.0215]TGTSSDVGGYNYVSWYQQHPGKAPK	3	NA	NA	L	c_remission	3	9	NA
LV214	PASVSGSPGQSITISC[57.0215]TGTSSDVGGYNYVSWYQQHPGKAPK	3	NA	NA	L	b_ulcer	1	4	NA
LV214	PASVSGSPGQSITISC[57.0215]TGTSSDVGGYNYVSWYQQHPGKAPK	3	NA	NA	L	b_ulcer	2	5	68459
LV214	PASVSGSPGQSITISC[57.0215]TGTSSDVGGYNYVSWYQQHPGKAPK	3	NA	NA	L	b_ulcer	3	6	36845.8
LV214	LMIYEVSNRPSGVSNR	2	NA	NA	L	a_healthy	1	1	52980.1
LV214	LMIYEVSNRPSGVSNR	2	NA	NA	L	a_healthy	2	2	NA
LV214	LMIYEVSNRPSGVSNR	2	NA	NA	L	a_healthy	3	3	39668.8
LV214	LMIYEVSNRPSGVSNR	2	NA	NA	L	c_remission	1	7	37338.9
LV214	LMIYEVSNRPSGVSNR	2	NA	NA	L	c_remission	2	8	NA
LV214	LMIYEVSNRPSGVSNR	2	NA	NA	L	c_remission	3	9	25138.7
LV214	LMIYEVSNRPSGVSNR	2	NA	NA	L	b_ulcer	1	4	35587.4
LV214	LMIYEVSNRPSGVSNR	2	NA	NA	L	b_ulcer	2	5	213750
LV214	LMIYEVSNRPSGVSNR	2	NA	NA	L	b_ulcer	3	6	45005.3
LV214	LMIYEVSNRPSGVSNR	3	NA	NA	L	a_healthy	1	1	562480
LV214	LMIYEVSNRPSGVSNR	3	NA	NA	L	a_healthy	2	2	489779
LV214	LMIYEVSNRPSGVSNR	3	NA	NA	L	a_healthy	3	3	534484
LV214	LMIYEVSNRPSGVSNR	3	NA	NA	L	c_remission	1	7	744878
LV214	LMIYEVSNRPSGVSNR	3	NA	NA	L	c_remission	2	8	458653
LV214	LMIYEVSNRPSGVSNR	3	NA	NA	L	c_remission	3	9	687430
LV214	LMIYEVSNRPSGVSNR	3	NA	NA	L	b_ulcer	1	4	711513
LV214	LMIYEVSNRPSGVSNR	3	NA	NA	L	b_ulcer	2	5	971418
LV214	LMIYEVSNRPSGVSNR	3	NA	NA	L	b_ulcer	3	6	517993
LV214	LMIYEVSNRPSGVSNRFSGSK	3	NA	NA	L	a_healthy	1	1	38540.9
LV214	LMIYEVSNRPSGVSNRFSGSK	3	NA	NA	L	a_healthy	2	2	51462.6
LV214	LMIYEVSNRPSGVSNRFSGSK	3	NA	NA	L	a_healthy	3	3	NA
LV214	LMIYEVSNRPSGVSNRFSGSK	3	NA	NA	L	c_remission	1	7	NA
LV214	LMIYEVSNRPSGVSNRFSGSK	3	NA	NA	L	c_remission	2	8	30883.9
LV214	LMIYEVSNRPSGVSNRFSGSK	3	NA	NA	L	c_remission	3	9	18546.8
LV214	LMIYEVSNRPSGVSNRFSGSK	3	NA	NA	L	b_ulcer	1	4	NA
LV214	LMIYEVSNRPSGVSNRFSGSK	3	NA	NA	L	b_ulcer	2	5	33963.5
LV214	LMIYEVSNRPSGVSNRFSGSK	3	NA	NA	L	b_ulcer	3	6	NA
LV214	LMIYEVSNRPSGVSNRFSGSK	4	NA	NA	L	a_healthy	1	1	NA
LV214	LMIYEVSNRPSGVSNRFSGSK	4	NA	NA	L	a_healthy	2	2	NA
LV214	LMIYEVSNRPSGVSNRFSGSK	4	NA	NA	L	a_healthy	3	3	NA
LV214	LMIYEVSNRPSGVSNRFSGSK	4	NA	NA	L	c_remission	1	7	NA
LV214	LMIYEVSNRPSGVSNRFSGSK	4	NA	NA	L	c_remission	2	8	44154.8
LV214	LMIYEVSNRPSGVSNRFSGSK	4	NA	NA	L	c_remission	3	9	NA
LV214	LMIYEVSNRPSGVSNRFSGSK	4	NA	NA	L	b_ulcer	1	4	NA
LV214	LMIYEVSNRPSGVSNRFSGSK	4	NA	NA	L	b_ulcer	2	5	NA
LV214	LMIYEVSNRPSGVSNRFSGSK	4	NA	NA	L	b_ulcer	3	6	NA
LV214	IYEVSNRPSGVSNR	2	NA	NA	L	a_healthy	1	1	39493.3
LV214	IYEVSNRPSGVSNR	2	NA	NA	L	a_healthy	2	2	NA
LV214	IYEVSNRPSGVSNR	2	NA	NA	L	a_healthy	3	3	31964.5
LV214	IYEVSNRPSGVSNR	2	NA	NA	L	c_remission	1	7	40596.4
LV214	IYEVSNRPSGVSNR	2	NA	NA	L	c_remission	2	8	NA
LV214	IYEVSNRPSGVSNR	2	NA	NA	L	c_remission	3	9	29875.3
LV214	IYEVSNRPSGVSNR	2	NA	NA	L	b_ulcer	1	4	34193
LV214	IYEVSNRPSGVSNR	2	NA	NA	L	b_ulcer	2	5	92233.6
LV214	IYEVSNRPSGVSNR	2	NA	NA	L	b_ulcer	3	6	39161.7
LV214	Q[-17.0265]SALTQPASVSGSPGQSITISC[57.0215]TGTSSDVGGYNYVSWYQQHPGKAPK	4	NA	NA	L	a_healthy	1	1	NA
LV214	Q[-17.0265]SALTQPASVSGSPGQSITISC[57.0215]TGTSSDVGGYNYVSWYQQHPGKAPK	4	NA	NA	L	a_healthy	2	2	25240.2
LV214	Q[-17.0265]SALTQPASVSGSPGQSITISC[57.0215]TGTSSDVGGYNYVSWYQQHPGKAPK	4	NA	NA	L	a_healthy	3	3	24354.5
LV214	Q[-17.0265]SALTQPASVSGSPGQSITISC[57.0215]TGTSSDVGGYNYVSWYQQHPGKAPK	4	NA	NA	L	c_remission	1	7	NA
LV214	Q[-17.0265]SALTQPASVSGSPGQSITISC[57.0215]TGTSSDVGGYNYVSWYQQHPGKAPK	4	NA	NA	L	c_remission	2	8	36963.6
LV214	Q[-17.0265]SALTQPASVSGSPGQSITISC[57.0215]TGTSSDVGGYNYVSWYQQHPGKAPK	4	NA	NA	L	c_remission	3	9	NA
LV214	Q[-17.0265]SALTQPASVSGSPGQSITISC[57.0215]TGTSSDVGGYNYVSWYQQHPGKAPK	4	NA	NA	L	b_ulcer	1	4	NA
LV214	Q[-17.0265]SALTQPASVSGSPGQSITISC[57.0215]TGTSSDVGGYNYVSWYQQHPGKAPK	4	NA	NA	L	b_ulcer	2	5	24718
LV214	Q[-17.0265]SALTQPASVSGSPGQSITISC[57.0215]TGTSSDVGGYNYVSWYQQHPGKAPK	4	NA	NA	L	b_ulcer	3	6	21147.8
LV223	LVSWYQQHPGKAPK	3	NA	NA	L	a_healthy	1	1	48602.2
LV223	LVSWYQQHPGKAPK	3	NA	NA	L	a_healthy	2	2	43567.7
LV223	LVSWYQQHPGKAPK	3	NA	NA	L	a_healthy	3	3	31382
LV223	LVSWYQQHPGKAPK	3	NA	NA	L	c_remission	1	7	NA
LV223	LVSWYQQHPGKAPK	3	NA	NA	L	c_remission	2	8	25838.3
LV223	LVSWYQQHPGKAPK	3	NA	NA	L	c_remission	3	9	NA
LV223	LVSWYQQHPGKAPK	3	NA	NA	L	b_ulcer	1	4	32707.7
LV223	LVSWYQQHPGKAPK	3	NA	NA	L	b_ulcer	2	5	48144.7
LV223	LVSWYQQHPGKAPK	3	NA	NA	L	b_ulcer	3	6	36997.7
LV223	LVSWYQQHPGKAPK	4	NA	NA	L	a_healthy	1	1	NA
LV223	LVSWYQQHPGKAPK	4	NA	NA	L	a_healthy	2	2	NA
LV223	LVSWYQQHPGKAPK	4	NA	NA	L	a_healthy	3	3	28760.7
LV223	LVSWYQQHPGKAPK	4	NA	NA	L	c_remission	1	7	38541.9
LV223	LVSWYQQHPGKAPK	4	NA	NA	L	c_remission	2	8	28585.6
LV223	LVSWYQQHPGKAPK	4	NA	NA	L	c_remission	3	9	NA
LV223	LVSWYQQHPGKAPK	4	NA	NA	L	b_ulcer	1	4	29039.8
LV223	LVSWYQQHPGKAPK	4	NA	NA	L	b_ulcer	2	5	41756.2
LV223	LVSWYQQHPGKAPK	4	NA	NA	L	b_ulcer	3	6	42993.3
LV223	YNLVSWYQQHPGK	3	NA	NA	L	a_healthy	1	1	NA
LV223	YNLVSWYQQHPGK	3	NA	NA	L	a_healthy	2	2	NA
LV223	YNLVSWYQQHPGK	3	NA	NA	L	a_healthy	3	3	16252
LV223	YNLVSWYQQHPGK	3	NA	NA	L	c_remission	1	7	21887
LV223	YNLVSWYQQHPGK	3	NA	NA	L	c_remission	2	8	NA
LV223	YNLVSWYQQHPGK	3	NA	NA	L	c_remission	3	9	NA
LV223	YNLVSWYQQHPGK	3	NA	NA	L	b_ulcer	1	4	18474.6
LV223	YNLVSWYQQHPGK	3	NA	NA	L	b_ulcer	2	5	NA
LV223	YNLVSWYQQHPGK	3	NA	NA	L	b_ulcer	3	6	13180.3
LV223	LMIYEGSK	2	NA	NA	L	a_healthy	1	1	NA
LV223	LMIYEGSK	2	NA	NA	L	a_healthy	2	2	36071.8
LV223	LMIYEGSK	2	NA	NA	L	a_healthy	3	3	NA
LV223	LMIYEGSK	2	NA	NA	L	c_remission	1	7	NA
LV223	LMIYEGSK	2	NA	NA	L	c_remission	2	8	NA
LV223	LMIYEGSK	2	NA	NA	L	c_remission	3	9	NA
LV223	LMIYEGSK	2	NA	NA	L	b_ulcer	1	4	NA
LV223	LMIYEGSK	2	NA	NA	L	b_ulcer	2	5	NA
LV223	LMIYEGSK	2	NA	NA	L	b_ulcer	3	6	NA
LV223	YNLVSWYQQHPGKAPK	4	NA	NA	L	a_healthy	1	1	30149.1
LV223	YNLVSWYQQHPGKAPK	4	NA	NA	L	a_healthy	2	2	41871.7
LV223	YNLVSWYQQHPGKAPK	4	NA	NA	L	a_healthy	3	3	39319.7
LV223	YNLVSWYQQHPGKAPK	4	NA	NA	L	c_remission	1	7	35981.8
LV223	YNLVSWYQQHPGKAPK	4	NA	NA	L	c_remission	2	8	23360.9
LV223	YNLVSWYQQHPGKAPK	4	NA	NA	L	c_remission	3	9	19072.5
LV223	YNLVSWYQQHPGKAPK	4	NA	NA	L	b_ulcer	1	4	53754.1
LV223	YNLVSWYQQHPGKAPK	4	NA	NA	L	b_ulcer	2	5	40776.2
LV223	YNLVSWYQQHPGKAPK	4	NA	NA	L	b_ulcer	3	6	33289.8
LV223	LMIYEGSKRPSGVSNR	3	NA	NA	L	a_healthy	1	1	60267.9
LV223	LMIYEGSKRPSGVSNR	3	NA	NA	L	a_healthy	2	2	80577.4
LV223	LMIYEGSKRPSGVSNR	3	NA	NA	L	a_healthy	3	3	43383.7
LV223	LMIYEGSKRPSGVSNR	3	NA	NA	L	c_remission	1	7	37983.6
LV223	LMIYEGSKRPSGVSNR	3	NA	NA	L	c_remission	2	8	44805
LV223	LMIYEGSKRPSGVSNR	3	NA	NA	L	c_remission	3	9	22359.9
LV223	LMIYEGSKRPSGVSNR	3	NA	NA	L	b_ulcer	1	4	23348.2
LV223	LMIYEGSKRPSGVSNR	3	NA	NA	L	b_ulcer	2	5	56364.8
LV223	LMIYEGSKRPSGVSNR	3	NA	NA	L	b_ulcer	3	6	51271.3
LV223	Q[-17.0265]SALTQPASVSGSPGQSITISC[57.0215]TGTSSDVGSYNLVSWYQQHPGKAPK	4	NA	NA	L	a_healthy	1	1	NA
LV223	Q[-17.0265]SALTQPASVSGSPGQSITISC[57.0215]TGTSSDVGSYNLVSWYQQHPGKAPK	4	NA	NA	L	a_healthy	2	2	NA
LV223	Q[-17.0265]SALTQPASVSGSPGQSITISC[57.0215]TGTSSDVGSYNLVSWYQQHPGKAPK	4	NA	NA	L	a_healthy	3	3	NA
LV223	Q[-17.0265]SALTQPASVSGSPGQSITISC[57.0215]TGTSSDVGSYNLVSWYQQHPGKAPK	4	NA	NA	L	c_remission	1	7	NA
LV223	Q[-17.0265]SALTQPASVSGSPGQSITISC[57.0215]TGTSSDVGSYNLVSWYQQHPGKAPK	4	NA	NA	L	c_remission	2	8	25869.2
LV223	Q[-17.0265]SALTQPASVSGSPGQSITISC[57.0215]TGTSSDVGSYNLVSWYQQHPGKAPK	4	NA	NA	L	c_remission	3	9	NA
LV223	Q[-17.0265]SALTQPASVSGSPGQSITISC[57.0215]TGTSSDVGSYNLVSWYQQHPGKAPK	4	NA	NA	L	b_ulcer	1	4	16912.3
LV223	Q[-17.0265]SALTQPASVSGSPGQSITISC[57.0215]TGTSSDVGSYNLVSWYQQHPGKAPK	4	NA	NA	L	b_ulcer	2	5	NA
LV223	Q[-17.0265]SALTQPASVSGSPGQSITISC[57.0215]TGTSSDVGSYNLVSWYQQHPGKAPK	4	NA	NA	L	b_ulcer	3	6	NA
LV223	LMIYEGSKRPSGVSNR	4	NA	NA	L	a_healthy	1	1	83450.4
LV223	LMIYEGSKRPSGVSNR	4	NA	NA	L	a_healthy	2	2	137170
LV223	LMIYEGSKRPSGVSNR	4	NA	NA	L	a_healthy	3	3	49444.2
LV223	LMIYEGSKRPSGVSNR	4	NA	NA	L	c_remission	1	7	54302.3
LV223	LMIYEGSKRPSGVSNR	4	NA	NA	L	c_remission	2	8	64211.5
LV223	LMIYEGSKRPSGVSNR	4	NA	NA	L	c_remission	3	9	38646
LV223	LMIYEGSKRPSGVSNR	4	NA	NA	L	b_ulcer	1	4	44765.5
LV223	LMIYEGSKRPSGVSNR	4	NA	NA	L	b_ulcer	2	5	76050.7
LV223	LMIYEGSKRPSGVSNR	4	NA	NA	L	b_ulcer	3	6	78050.2
LV211	Q[-17.0265]SALTQPR	2	NA	NA	L	a_healthy	1	1	NA
LV211	Q[-17.0265]SALTQPR	2	NA	NA	L	a_healthy	2	2	157296
LV211	Q[-17.0265]SALTQPR	2	NA	NA	L	a_healthy	3	3	133348
LV211	Q[-17.0265]SALTQPR	2	NA	NA	L	c_remission	1	7	NA
LV211	Q[-17.0265]SALTQPR	2	NA	NA	L	c_remission	2	8	NA
LV211	Q[-17.0265]SALTQPR	2	NA	NA	L	c_remission	3	9	NA
LV211	Q[-17.0265]SALTQPR	2	NA	NA	L	b_ulcer	1	4	NA
LV211	Q[-17.0265]SALTQPR	2	NA	NA	L	b_ulcer	2	5	126139
LV211	Q[-17.0265]SALTQPR	2	NA	NA	L	b_ulcer	3	6	NA
LV211	SVSGSPGQSVTISC[57.0215]TGTSSDVGGYNYVSWYQQHPGKAPK	4	NA	NA	L	a_healthy	1	1	235929
LV211	SVSGSPGQSVTISC[57.0215]TGTSSDVGGYNYVSWYQQHPGKAPK	4	NA	NA	L	a_healthy	2	2	253959
LV211	SVSGSPGQSVTISC[57.0215]TGTSSDVGGYNYVSWYQQHPGKAPK	4	NA	NA	L	a_healthy	3	3	130636
LV211	SVSGSPGQSVTISC[57.0215]TGTSSDVGGYNYVSWYQQHPGKAPK	4	NA	NA	L	c_remission	1	7	224413
LV211	SVSGSPGQSVTISC[57.0215]TGTSSDVGGYNYVSWYQQHPGKAPK	4	NA	NA	L	c_remission	2	8	132127
LV211	SVSGSPGQSVTISC[57.0215]TGTSSDVGGYNYVSWYQQHPGKAPK	4	NA	NA	L	c_remission	3	9	158053
LV211	SVSGSPGQSVTISC[57.0215]TGTSSDVGGYNYVSWYQQHPGKAPK	4	NA	NA	L	b_ulcer	1	4	250902
LV211	SVSGSPGQSVTISC[57.0215]TGTSSDVGGYNYVSWYQQHPGKAPK	4	NA	NA	L	b_ulcer	2	5	260498
LV211	SVSGSPGQSVTISC[57.0215]TGTSSDVGGYNYVSWYQQHPGKAPK	4	NA	NA	L	b_ulcer	3	6	255438
LV211	SVSGSPGQSVTISC[57.0215]TGTSSDVGGYNYVSWYQQHPGKAPK	5	NA	NA	L	a_healthy	1	1	18247.5
LV211	SVSGSPGQSVTISC[57.0215]TGTSSDVGGYNYVSWYQQHPGKAPK	5	NA	NA	L	a_healthy	2	2	NA
LV211	SVSGSPGQSVTISC[57.0215]TGTSSDVGGYNYVSWYQQHPGKAPK	5	NA	NA	L	a_healthy	3	3	9308.88
LV211	SVSGSPGQSVTISC[57.0215]TGTSSDVGGYNYVSWYQQHPGKAPK	5	NA	NA	L	c_remission	1	7	NA
LV211	SVSGSPGQSVTISC[57.0215]TGTSSDVGGYNYVSWYQQHPGKAPK	5	NA	NA	L	c_remission	2	8	NA
LV211	SVSGSPGQSVTISC[57.0215]TGTSSDVGGYNYVSWYQQHPGKAPK	5	NA	NA	L	c_remission	3	9	NA
LV211	SVSGSPGQSVTISC[57.0215]TGTSSDVGGYNYVSWYQQHPGKAPK	5	NA	NA	L	b_ulcer	1	4	15432
LV211	SVSGSPGQSVTISC[57.0215]TGTSSDVGGYNYVSWYQQHPGKAPK	5	NA	NA	L	b_ulcer	2	5	23644.6
LV211	SVSGSPGQSVTISC[57.0215]TGTSSDVGGYNYVSWYQQHPGKAPK	5	NA	NA	L	b_ulcer	3	6	17938.7
LV211	LMIYDVSK	2	NA	NA	L	a_healthy	1	1	178945
LV211	LMIYDVSK	2	NA	NA	L	a_healthy	2	2	173353
LV211	LMIYDVSK	2	NA	NA	L	a_healthy	3	3	222085
LV211	LMIYDVSK	2	NA	NA	L	c_remission	1	7	226548
LV211	LMIYDVSK	2	NA	NA	L	c_remission	2	8	195560
LV211	LMIYDVSK	2	NA	NA	L	c_remission	3	9	150464
LV211	LMIYDVSK	2	NA	NA	L	b_ulcer	1	4	393948
LV211	LMIYDVSK	2	NA	NA	L	b_ulcer	2	5	215284
LV211	LMIYDVSK	2	NA	NA	L	b_ulcer	3	6	272723
LV211	LMIYDVSKRPSGVPDR	3	NA	NA	L	a_healthy	1	1	39965.8
LV211	LMIYDVSKRPSGVPDR	3	NA	NA	L	a_healthy	2	2	NA
LV211	LMIYDVSKRPSGVPDR	3	NA	NA	L	a_healthy	3	3	35695.9
LV211	LMIYDVSKRPSGVPDR	3	NA	NA	L	c_remission	1	7	46818.8
LV211	LMIYDVSKRPSGVPDR	3	NA	NA	L	c_remission	2	8	NA
LV211	LMIYDVSKRPSGVPDR	3	NA	NA	L	c_remission	3	9	25061.1
LV211	LMIYDVSKRPSGVPDR	3	NA	NA	L	b_ulcer	1	4	47127.5
LV211	LMIYDVSKRPSGVPDR	3	NA	NA	L	b_ulcer	2	5	39630.6
LV211	LMIYDVSKRPSGVPDR	3	NA	NA	L	b_ulcer	3	6	45483.2
LV211	LMIYDVSKRPSGVPDR	4	NA	NA	L	a_healthy	1	1	65522.4
LV211	LMIYDVSKRPSGVPDR	4	NA	NA	L	a_healthy	2	2	65519.5
LV211	LMIYDVSKRPSGVPDR	4	NA	NA	L	a_healthy	3	3	53957.1
LV211	LMIYDVSKRPSGVPDR	4	NA	NA	L	c_remission	1	7	92094
LV211	LMIYDVSKRPSGVPDR	4	NA	NA	L	c_remission	2	8	48917.9
LV211	LMIYDVSKRPSGVPDR	4	NA	NA	L	c_remission	3	9	57636.1
LV211	LMIYDVSKRPSGVPDR	4	NA	NA	L	b_ulcer	1	4	77727.3
LV211	LMIYDVSKRPSGVPDR	4	NA	NA	L	b_ulcer	2	5	74903.7
LV211	LMIYDVSKRPSGVPDR	4	NA	NA	L	b_ulcer	3	6	86540.6
LV211	LMIYDVSKRPSGVPDRFSGSK	3	NA	NA	L	a_healthy	1	1	33989.8
LV211	LMIYDVSKRPSGVPDRFSGSK	3	NA	NA	L	a_healthy	2	2	46805.4
LV211	LMIYDVSKRPSGVPDRFSGSK	3	NA	NA	L	a_healthy	3	3	NA
LV211	LMIYDVSKRPSGVPDRFSGSK	3	NA	NA	L	c_remission	1	7	NA
LV211	LMIYDVSKRPSGVPDRFSGSK	3	NA	NA	L	c_remission	2	8	NA
LV211	LMIYDVSKRPSGVPDRFSGSK	3	NA	NA	L	c_remission	3	9	NA
LV211	LMIYDVSKRPSGVPDRFSGSK	3	NA	NA	L	b_ulcer	1	4	NA
LV211	LMIYDVSKRPSGVPDRFSGSK	3	NA	NA	L	b_ulcer	2	5	NA
LV211	LMIYDVSKRPSGVPDRFSGSK	3	NA	NA	L	b_ulcer	3	6	NA
LV211	LMIYDVSKRPSGVPDRFSGSK	4	NA	NA	L	a_healthy	1	1	277450
LV211	LMIYDVSKRPSGVPDRFSGSK	4	NA	NA	L	a_healthy	2	2	355123
LV211	LMIYDVSKRPSGVPDRFSGSK	4	NA	NA	L	a_healthy	3	3	152256
LV211	LMIYDVSKRPSGVPDRFSGSK	4	NA	NA	L	c_remission	1	7	205176
LV211	LMIYDVSKRPSGVPDRFSGSK	4	NA	NA	L	c_remission	2	8	163273
LV211	LMIYDVSKRPSGVPDRFSGSK	4	NA	NA	L	c_remission	3	9	182956
LV211	LMIYDVSKRPSGVPDRFSGSK	4	NA	NA	L	b_ulcer	1	4	304443
LV211	LMIYDVSKRPSGVPDRFSGSK	4	NA	NA	L	b_ulcer	2	5	263194
LV211	LMIYDVSKRPSGVPDRFSGSK	4	NA	NA	L	b_ulcer	3	6	244165
LV211	LMIYDVSKRPSGVPDRFSGSK	5	NA	NA	L	a_healthy	1	1	218186
LV211	LMIYDVSKRPSGVPDRFSGSK	5	NA	NA	L	a_healthy	2	2	255869
LV211	LMIYDVSKRPSGVPDRFSGSK	5	NA	NA	L	a_healthy	3	3	112518
LV211	LMIYDVSKRPSGVPDRFSGSK	5	NA	NA	L	c_remission	1	7	182056
LV211	LMIYDVSKRPSGVPDRFSGSK	5	NA	NA	L	c_remission	2	8	157270
LV211	LMIYDVSKRPSGVPDRFSGSK	5	NA	NA	L	c_remission	3	9	160506
LV211	LMIYDVSKRPSGVPDRFSGSK	5	NA	NA	L	b_ulcer	1	4	38129.2
LV211	LMIYDVSKRPSGVPDRFSGSK	5	NA	NA	L	b_ulcer	2	5	230995
LV211	LMIYDVSKRPSGVPDRFSGSK	5	NA	NA	L	b_ulcer	3	6	197521
LV208	LMIYEVSKRPSGVPDR	4	NA	NA	L	a_healthy	1	1	81529.4
LV208	LMIYEVSKRPSGVPDR	4	NA	NA	L	a_healthy	2	2	77488.1
LV208	LMIYEVSKRPSGVPDR	4	NA	NA	L	a_healthy	3	3	34976
LV208	LMIYEVSKRPSGVPDR	4	NA	NA	L	c_remission	1	7	108477
LV208	LMIYEVSKRPSGVPDR	4	NA	NA	L	c_remission	2	8	30758.3
LV208	LMIYEVSKRPSGVPDR	4	NA	NA	L	c_remission	3	9	58939.4
LV208	LMIYEVSKRPSGVPDR	4	NA	NA	L	b_ulcer	1	4	43025.3
LV208	LMIYEVSKRPSGVPDR	4	NA	NA	L	b_ulcer	2	5	41501.4
LV208	LMIYEVSKRPSGVPDR	4	NA	NA	L	b_ulcer	3	6	85581.8
LV208	LMIYEVSKRPSGVPDRFSGSK	3	NA	NA	L	a_healthy	1	1	76431.4
LV208	LMIYEVSKRPSGVPDRFSGSK	3	NA	NA	L	a_healthy	2	2	82400.5
LV208	LMIYEVSKRPSGVPDRFSGSK	3	NA	NA	L	a_healthy	3	3	NA
LV208	LMIYEVSKRPSGVPDRFSGSK	3	NA	NA	L	c_remission	1	7	NA
LV208	LMIYEVSKRPSGVPDRFSGSK	3	NA	NA	L	c_remission	2	8	54150.7
LV208	LMIYEVSKRPSGVPDRFSGSK	3	NA	NA	L	c_remission	3	9	NA
LV208	LMIYEVSKRPSGVPDRFSGSK	3	NA	NA	L	b_ulcer	1	4	59282.6
LV208	LMIYEVSKRPSGVPDRFSGSK	3	NA	NA	L	b_ulcer	2	5	63591
LV208	LMIYEVSKRPSGVPDRFSGSK	3	NA	NA	L	b_ulcer	3	6	34986.4
LV208	LMIYEVSKRPSGVPDRFSGSK	4	NA	NA	L	a_healthy	1	1	689511
LV208	LMIYEVSKRPSGVPDRFSGSK	4	NA	NA	L	a_healthy	2	2	706346
LV208	LMIYEVSKRPSGVPDRFSGSK	4	NA	NA	L	a_healthy	3	3	385068
LV208	LMIYEVSKRPSGVPDRFSGSK	4	NA	NA	L	c_remission	1	7	350352
LV208	LMIYEVSKRPSGVPDRFSGSK	4	NA	NA	L	c_remission	2	8	441487
LV208	LMIYEVSKRPSGVPDRFSGSK	4	NA	NA	L	c_remission	3	9	312148
LV208	LMIYEVSKRPSGVPDRFSGSK	4	NA	NA	L	b_ulcer	1	4	494358
LV208	LMIYEVSKRPSGVPDRFSGSK	4	NA	NA	L	b_ulcer	2	5	480217
LV208	LMIYEVSKRPSGVPDRFSGSK	4	NA	NA	L	b_ulcer	3	6	414932
LV208	LMIYEVSKRPSGVPDRFSGSK	5	NA	NA	L	a_healthy	1	1	477884
LV208	LMIYEVSKRPSGVPDRFSGSK	5	NA	NA	L	a_healthy	2	2	501857
LV208	LMIYEVSKRPSGVPDRFSGSK	5	NA	NA	L	a_healthy	3	3	220078
LV208	LMIYEVSKRPSGVPDRFSGSK	5	NA	NA	L	c_remission	1	7	253860
LV208	LMIYEVSKRPSGVPDRFSGSK	5	NA	NA	L	c_remission	2	8	168364
LV208	LMIYEVSKRPSGVPDRFSGSK	5	NA	NA	L	c_remission	3	9	212198
LV208	LMIYEVSKRPSGVPDRFSGSK	5	NA	NA	L	b_ulcer	1	4	344801
LV208	LMIYEVSKRPSGVPDRFSGSK	5	NA	NA	L	b_ulcer	2	5	335747
LV208	LMIYEVSKRPSGVPDRFSGSK	5	NA	NA	L	b_ulcer	3	6	295038
LV208	SWYQQHPGKAPK	3	NA	NA	L	a_healthy	1	1	49819.2
LV208	SWYQQHPGKAPK	3	NA	NA	L	a_healthy	2	2	NA
LV208	SWYQQHPGKAPK	3	NA	NA	L	a_healthy	3	3	NA
LV208	SWYQQHPGKAPK	3	NA	NA	L	c_remission	1	7	NA
LV208	SWYQQHPGKAPK	3	NA	NA	L	c_remission	2	8	NA
LV208	SWYQQHPGKAPK	3	NA	NA	L	c_remission	3	9	68153.6
LV208	SWYQQHPGKAPK	3	NA	NA	L	b_ulcer	1	4	NA
LV208	SWYQQHPGKAPK	3	NA	NA	L	b_ulcer	2	5	NA
LV208	SWYQQHPGKAPK	3	NA	NA	L	b_ulcer	3	6	64751.1
LV208	YNYVSWYQQHPGK	3	NA	NA	L	a_healthy	1	1	27673.5
LV208	YNYVSWYQQHPGK	3	NA	NA	L	a_healthy	2	2	24243.4
LV208	YNYVSWYQQHPGK	3	NA	NA	L	a_healthy	3	3	23724
LV208	YNYVSWYQQHPGK	3	NA	NA	L	c_remission	1	7	33606.2
LV208	YNYVSWYQQHPGK	3	NA	NA	L	c_remission	2	8	17500
LV208	YNYVSWYQQHPGK	3	NA	NA	L	c_remission	3	9	24197.5
LV208	YNYVSWYQQHPGK	3	NA	NA	L	b_ulcer	1	4	25320.5
LV208	YNYVSWYQQHPGK	3	NA	NA	L	b_ulcer	2	5	39112
LV208	YNYVSWYQQHPGK	3	NA	NA	L	b_ulcer	3	6	28535
LV208	YNYVSWYQQHPGKAPK	3	NA	NA	L	a_healthy	1	1	33154.5
LV208	YNYVSWYQQHPGKAPK	3	NA	NA	L	a_healthy	2	2	53566.5
LV208	YNYVSWYQQHPGKAPK	3	NA	NA	L	a_healthy	3	3	NA
LV208	YNYVSWYQQHPGKAPK	3	NA	NA	L	c_remission	1	7	NA
LV208	YNYVSWYQQHPGKAPK	3	NA	NA	L	c_remission	2	8	22714.1
LV208	YNYVSWYQQHPGKAPK	3	NA	NA	L	c_remission	3	9	NA
LV208	YNYVSWYQQHPGKAPK	3	NA	NA	L	b_ulcer	1	4	NA
LV208	YNYVSWYQQHPGKAPK	3	NA	NA	L	b_ulcer	2	5	30280
LV208	YNYVSWYQQHPGKAPK	3	NA	NA	L	b_ulcer	3	6	NA
LV208	YNYVSWYQQHPGKAPK	4	NA	NA	L	a_healthy	1	1	114840
LV208	YNYVSWYQQHPGKAPK	4	NA	NA	L	a_healthy	2	2	58882.9
LV208	YNYVSWYQQHPGKAPK	4	NA	NA	L	a_healthy	3	3	39353.8
LV208	YNYVSWYQQHPGKAPK	4	NA	NA	L	c_remission	1	7	80083
LV208	YNYVSWYQQHPGKAPK	4	NA	NA	L	c_remission	2	8	62870.9
LV208	YNYVSWYQQHPGKAPK	4	NA	NA	L	c_remission	3	9	74711.5
LV208	YNYVSWYQQHPGKAPK	4	NA	NA	L	b_ulcer	1	4	65583.2
LV208	YNYVSWYQQHPGKAPK	4	NA	NA	L	b_ulcer	2	5	112295
LV208	YNYVSWYQQHPGKAPK	4	NA	NA	L	b_ulcer	3	6	87469.5
LV208	Q[-17.0265]SALTQPPSASGSPGQSVTISC[57.0215]TGTSSDVGGYNYVSWYQQHPGK	4	NA	NA	L	a_healthy	1	1	13894.2
LV208	Q[-17.0265]SALTQPPSASGSPGQSVTISC[57.0215]TGTSSDVGGYNYVSWYQQHPGK	4	NA	NA	L	a_healthy	2	2	22909.9
LV208	Q[-17.0265]SALTQPPSASGSPGQSVTISC[57.0215]TGTSSDVGGYNYVSWYQQHPGK	4	NA	NA	L	a_healthy	3	3	18654.9
LV208	Q[-17.0265]SALTQPPSASGSPGQSVTISC[57.0215]TGTSSDVGGYNYVSWYQQHPGK	4	NA	NA	L	c_remission	1	7	17792.5
LV208	Q[-17.0265]SALTQPPSASGSPGQSVTISC[57.0215]TGTSSDVGGYNYVSWYQQHPGK	4	NA	NA	L	c_remission	2	8	NA
LV208	Q[-17.0265]SALTQPPSASGSPGQSVTISC[57.0215]TGTSSDVGGYNYVSWYQQHPGK	4	NA	NA	L	c_remission	3	9	NA
LV208	Q[-17.0265]SALTQPPSASGSPGQSVTISC[57.0215]TGTSSDVGGYNYVSWYQQHPGK	4	NA	NA	L	b_ulcer	1	4	28782.2
LV208	Q[-17.0265]SALTQPPSASGSPGQSVTISC[57.0215]TGTSSDVGGYNYVSWYQQHPGK	4	NA	NA	L	b_ulcer	2	5	32131.4
LV208	Q[-17.0265]SALTQPPSASGSPGQSVTISC[57.0215]TGTSSDVGGYNYVSWYQQHPGK	4	NA	NA	L	b_ulcer	3	6	37521.9
LV208	Q[-17.0265]SALTQPPSASGSPGQSVTISC[57.0215]TGTSSDVGGYNYVSWYQQHPGKAPK	4	NA	NA	L	a_healthy	1	1	NA
LV208	Q[-17.0265]SALTQPPSASGSPGQSVTISC[57.0215]TGTSSDVGGYNYVSWYQQHPGKAPK	4	NA	NA	L	a_healthy	2	2	39095.8
LV208	Q[-17.0265]SALTQPPSASGSPGQSVTISC[57.0215]TGTSSDVGGYNYVSWYQQHPGKAPK	4	NA	NA	L	a_healthy	3	3	35044.7
LV208	Q[-17.0265]SALTQPPSASGSPGQSVTISC[57.0215]TGTSSDVGGYNYVSWYQQHPGKAPK	4	NA	NA	L	c_remission	1	7	NA
LV208	Q[-17.0265]SALTQPPSASGSPGQSVTISC[57.0215]TGTSSDVGGYNYVSWYQQHPGKAPK	4	NA	NA	L	c_remission	2	8	60203.2
LV208	Q[-17.0265]SALTQPPSASGSPGQSVTISC[57.0215]TGTSSDVGGYNYVSWYQQHPGKAPK	4	NA	NA	L	c_remission	3	9	NA
LV208	Q[-17.0265]SALTQPPSASGSPGQSVTISC[57.0215]TGTSSDVGGYNYVSWYQQHPGKAPK	4	NA	NA	L	b_ulcer	1	4	45360.8
LV208	Q[-17.0265]SALTQPPSASGSPGQSVTISC[57.0215]TGTSSDVGGYNYVSWYQQHPGKAPK	4	NA	NA	L	b_ulcer	2	5	24424.7
LV208	Q[-17.0265]SALTQPPSASGSPGQSVTISC[57.0215]TGTSSDVGGYNYVSWYQQHPGKAPK	4	NA	NA	L	b_ulcer	3	6	NA
LV208	YVSWYQQHPGK	2	NA	NA	L	a_healthy	1	1	NA
LV208	YVSWYQQHPGK	2	NA	NA	L	a_healthy	2	2	NA
LV208	YVSWYQQHPGK	2	NA	NA	L	a_healthy	3	3	NA
LV208	YVSWYQQHPGK	2	NA	NA	L	c_remission	1	7	18805.2
LV208	YVSWYQQHPGK	2	NA	NA	L	c_remission	2	8	NA
LV208	YVSWYQQHPGK	2	NA	NA	L	c_remission	3	9	NA
LV208	YVSWYQQHPGK	2	NA	NA	L	b_ulcer	1	4	NA
LV208	YVSWYQQHPGK	2	NA	NA	L	b_ulcer	2	5	32160.5
LV208	YVSWYQQHPGK	2	NA	NA	L	b_ulcer	3	6	24631.3
LV208	YVSWYQQHPGK	3	NA	NA	L	a_healthy	1	1	46822.3
LV208	YVSWYQQHPGK	3	NA	NA	L	a_healthy	2	2	35724.3
LV208	YVSWYQQHPGK	3	NA	NA	L	a_healthy	3	3	66353.8
LV208	YVSWYQQHPGK	3	NA	NA	L	c_remission	1	7	NA
LV208	YVSWYQQHPGK	3	NA	NA	L	c_remission	2	8	NA
LV208	YVSWYQQHPGK	3	NA	NA	L	c_remission	3	9	NA
LV208	YVSWYQQHPGK	3	NA	NA	L	b_ulcer	1	4	58479.8
LV208	YVSWYQQHPGK	3	NA	NA	L	b_ulcer	2	5	84530.9
LV208	YVSWYQQHPGK	3	NA	NA	L	b_ulcer	3	6	83632.1
LV208	YVSWYQQHPGKAPK	2	NA	NA	L	a_healthy	1	1	35336.2
LV208	YVSWYQQHPGKAPK	2	NA	NA	L	a_healthy	2	2	28342
LV208	YVSWYQQHPGKAPK	2	NA	NA	L	a_healthy	3	3	27695.8
LV208	YVSWYQQHPGKAPK	2	NA	NA	L	c_remission	1	7	38989.9
LV208	YVSWYQQHPGKAPK	2	NA	NA	L	c_remission	2	8	23369.8
LV208	YVSWYQQHPGKAPK	2	NA	NA	L	c_remission	3	9	39695.8
LV208	YVSWYQQHPGKAPK	2	NA	NA	L	b_ulcer	1	4	NA
LV208	YVSWYQQHPGKAPK	2	NA	NA	L	b_ulcer	2	5	33574.7
LV208	YVSWYQQHPGKAPK	2	NA	NA	L	b_ulcer	3	6	43913.8
LV208	YVSWYQQHPGKAPK	3	NA	NA	L	a_healthy	1	1	130819
LV208	YVSWYQQHPGKAPK	3	NA	NA	L	a_healthy	2	2	109076
LV208	YVSWYQQHPGKAPK	3	NA	NA	L	a_healthy	3	3	89961.9
LV208	YVSWYQQHPGKAPK	3	NA	NA	L	c_remission	1	7	116048
LV208	YVSWYQQHPGKAPK	3	NA	NA	L	c_remission	2	8	95424.4
LV208	YVSWYQQHPGKAPK	3	NA	NA	L	c_remission	3	9	148914
LV208	YVSWYQQHPGKAPK	3	NA	NA	L	b_ulcer	1	4	122223
LV208	YVSWYQQHPGKAPK	3	NA	NA	L	b_ulcer	2	5	123541
LV208	YVSWYQQHPGKAPK	3	NA	NA	L	b_ulcer	3	6	150840
LV208	YVSWYQQHPGKAPK	4	NA	NA	L	a_healthy	1	1	83944.5
LV208	YVSWYQQHPGKAPK	4	NA	NA	L	a_healthy	2	2	91429.2
LV208	YVSWYQQHPGKAPK	4	NA	NA	L	a_healthy	3	3	69376.4
LV208	YVSWYQQHPGKAPK	4	NA	NA	L	c_remission	1	7	71686.8
LV208	YVSWYQQHPGKAPK	4	NA	NA	L	c_remission	2	8	79968.6
LV208	YVSWYQQHPGKAPK	4	NA	NA	L	c_remission	3	9	98866.1
LV208	YVSWYQQHPGKAPK	4	NA	NA	L	b_ulcer	1	4	113936
LV208	YVSWYQQHPGKAPK	4	NA	NA	L	b_ulcer	2	5	118608
LV208	YVSWYQQHPGKAPK	4	NA	NA	L	b_ulcer	3	6	113160
LV208	LMIYEVSK	2	NA	NA	L	a_healthy	1	1	519621
LV208	LMIYEVSK	2	NA	NA	L	a_healthy	2	2	462907
LV208	LMIYEVSK	2	NA	NA	L	a_healthy	3	3	438755
LV208	LMIYEVSK	2	NA	NA	L	c_remission	1	7	610297
LV208	LMIYEVSK	2	NA	NA	L	c_remission	2	8	329236
LV208	LMIYEVSK	2	NA	NA	L	c_remission	3	9	359575
LV208	LMIYEVSK	2	NA	NA	L	b_ulcer	1	4	581475
LV208	LMIYEVSK	2	NA	NA	L	b_ulcer	2	5	506907
LV208	LMIYEVSK	2	NA	NA	L	b_ulcer	3	6	613448
