## Supplementary material for "Salivary proteome of aphthous stomatitis reveals the participation of vitamin metabolism, nutrients, and bacteria": Database (part 3 of 3)

### Sheet: Identified proteins FragPipe (continued)
Identified human proteins		Database content
LV208	LMIYEVSKRPSGVPDR	3	NA	NA	L	a_healthy	1	1	72887.3
LV208	LMIYEVSKRPSGVPDR	3	NA	NA	L	a_healthy	2	2	61480.8
LV208	LMIYEVSKRPSGVPDR	3	NA	NA	L	a_healthy	3	3	55948.8
LV208	LMIYEVSKRPSGVPDR	3	NA	NA	L	c_remission	1	7	73600.3
LV208	LMIYEVSKRPSGVPDR	3	NA	NA	L	c_remission	2	8	48346.2
LV208	LMIYEVSKRPSGVPDR	3	NA	NA	L	c_remission	3	9	35262.5
LV208	LMIYEVSKRPSGVPDR	3	NA	NA	L	b_ulcer	1	4	66923.8
LV208	LMIYEVSKRPSGVPDR	3	NA	NA	L	b_ulcer	2	5	48924.7
LV208	LMIYEVSKRPSGVPDR	3	NA	NA	L	b_ulcer	3	6	58395.7
LV319	ITC[57.0215]QGDSLR	2	NA	NA	L	a_healthy	1	1	640879
LV319	ITC[57.0215]QGDSLR	2	NA	NA	L	a_healthy	2	2	711779
LV319	ITC[57.0215]QGDSLR	2	NA	NA	L	a_healthy	3	3	579416
LV319	ITC[57.0215]QGDSLR	2	NA	NA	L	c_remission	1	7	669385
LV319	ITC[57.0215]QGDSLR	2	NA	NA	L	c_remission	2	8	609842
LV319	ITC[57.0215]QGDSLR	2	NA	NA	L	c_remission	3	9	433237
LV319	ITC[57.0215]QGDSLR	2	NA	NA	L	b_ulcer	1	4	630447
LV319	ITC[57.0215]QGDSLR	2	NA	NA	L	b_ulcer	2	5	719710
LV319	ITC[57.0215]QGDSLR	2	NA	NA	L	b_ulcer	3	6	756556
LV319	ELTQDPAVSVALGQTVR	2	NA	NA	L	a_healthy	1	1	116783
LV319	ELTQDPAVSVALGQTVR	2	NA	NA	L	a_healthy	2	2	84216
LV319	ELTQDPAVSVALGQTVR	2	NA	NA	L	a_healthy	3	3	111659
LV319	ELTQDPAVSVALGQTVR	2	NA	NA	L	c_remission	1	7	91414.4
LV319	ELTQDPAVSVALGQTVR	2	NA	NA	L	c_remission	2	8	64393.9
LV319	ELTQDPAVSVALGQTVR	2	NA	NA	L	c_remission	3	9	86216.1
LV319	ELTQDPAVSVALGQTVR	2	NA	NA	L	b_ulcer	1	4	87505.9
LV319	ELTQDPAVSVALGQTVR	2	NA	NA	L	b_ulcer	2	5	105452
LV319	ELTQDPAVSVALGQTVR	2	NA	NA	L	b_ulcer	3	6	107825
LV319	ELTQDPAVSVALGQTVR	3	NA	NA	L	a_healthy	1	1	74219.2
LV319	ELTQDPAVSVALGQTVR	3	NA	NA	L	a_healthy	2	2	NA
LV319	ELTQDPAVSVALGQTVR	3	NA	NA	L	a_healthy	3	3	57153.9
LV319	ELTQDPAVSVALGQTVR	3	NA	NA	L	c_remission	1	7	41188.7
LV319	ELTQDPAVSVALGQTVR	3	NA	NA	L	c_remission	2	8	31221
LV319	ELTQDPAVSVALGQTVR	3	NA	NA	L	c_remission	3	9	55305.1
LV319	ELTQDPAVSVALGQTVR	3	NA	NA	L	b_ulcer	1	4	51881.7
LV319	ELTQDPAVSVALGQTVR	3	NA	NA	L	b_ulcer	2	5	50998.1
LV319	ELTQDPAVSVALGQTVR	3	NA	NA	L	b_ulcer	3	6	65731.5
LV319	SELTQDPAVSVALGQTVR	2	NA	NA	L	a_healthy	1	1	814032
LV319	SELTQDPAVSVALGQTVR	2	NA	NA	L	a_healthy	2	2	971674
LV319	SELTQDPAVSVALGQTVR	2	NA	NA	L	a_healthy	3	3	673260
LV319	SELTQDPAVSVALGQTVR	2	NA	NA	L	c_remission	1	7	802231
LV319	SELTQDPAVSVALGQTVR	2	NA	NA	L	c_remission	2	8	695258
LV319	SELTQDPAVSVALGQTVR	2	NA	NA	L	c_remission	3	9	655148
LV319	SELTQDPAVSVALGQTVR	2	NA	NA	L	b_ulcer	1	4	948950
LV319	SELTQDPAVSVALGQTVR	2	NA	NA	L	b_ulcer	2	5	623226
LV319	SELTQDPAVSVALGQTVR	2	NA	NA	L	b_ulcer	3	6	765156
LV319	SELTQDPAVSVALGQTVR	3	NA	NA	L	a_healthy	1	1	281586
LV319	SELTQDPAVSVALGQTVR	3	NA	NA	L	a_healthy	2	2	636321
LV319	SELTQDPAVSVALGQTVR	3	NA	NA	L	a_healthy	3	3	513384
LV319	SELTQDPAVSVALGQTVR	3	NA	NA	L	c_remission	1	7	846607
LV319	SELTQDPAVSVALGQTVR	3	NA	NA	L	c_remission	2	8	531333
LV319	SELTQDPAVSVALGQTVR	3	NA	NA	L	c_remission	3	9	481070
LV319	SELTQDPAVSVALGQTVR	3	NA	NA	L	b_ulcer	1	4	789338
LV319	SELTQDPAVSVALGQTVR	3	NA	NA	L	b_ulcer	2	5	175179
LV319	SELTQDPAVSVALGQTVR	3	NA	NA	L	b_ulcer	3	6	587808
LV319	FSGSSSGNTASLTITGAQAEDEADYYC[57.0215]NSR	3	NA	NA	L	a_healthy	1	1	NA
LV319	FSGSSSGNTASLTITGAQAEDEADYYC[57.0215]NSR	3	NA	NA	L	a_healthy	2	2	NA
LV319	FSGSSSGNTASLTITGAQAEDEADYYC[57.0215]NSR	3	NA	NA	L	a_healthy	3	3	NA
LV319	FSGSSSGNTASLTITGAQAEDEADYYC[57.0215]NSR	3	NA	NA	L	c_remission	1	7	NA
LV319	FSGSSSGNTASLTITGAQAEDEADYYC[57.0215]NSR	3	NA	NA	L	c_remission	2	8	NA
LV319	FSGSSSGNTASLTITGAQAEDEADYYC[57.0215]NSR	3	NA	NA	L	c_remission	3	9	NA
LV319	FSGSSSGNTASLTITGAQAEDEADYYC[57.0215]NSR	3	NA	NA	L	b_ulcer	1	4	NA
LV319	FSGSSSGNTASLTITGAQAEDEADYYC[57.0215]NSR	3	NA	NA	L	b_ulcer	2	5	20840
LV319	FSGSSSGNTASLTITGAQAEDEADYYC[57.0215]NSR	3	NA	NA	L	b_ulcer	3	6	15249.6
LV319	NNRPSGIPDRFSGSSSGNTASLTITGAQAEDEADYYC[57.0215]NSR	4	NA	NA	L	a_healthy	1	1	22133.9
LV319	NNRPSGIPDRFSGSSSGNTASLTITGAQAEDEADYYC[57.0215]NSR	4	NA	NA	L	a_healthy	2	2	NA
LV319	NNRPSGIPDRFSGSSSGNTASLTITGAQAEDEADYYC[57.0215]NSR	4	NA	NA	L	a_healthy	3	3	9678.78
LV319	NNRPSGIPDRFSGSSSGNTASLTITGAQAEDEADYYC[57.0215]NSR	4	NA	NA	L	c_remission	1	7	NA
LV319	NNRPSGIPDRFSGSSSGNTASLTITGAQAEDEADYYC[57.0215]NSR	4	NA	NA	L	c_remission	2	8	NA
LV319	NNRPSGIPDRFSGSSSGNTASLTITGAQAEDEADYYC[57.0215]NSR	4	NA	NA	L	c_remission	3	9	NA
LV319	NNRPSGIPDRFSGSSSGNTASLTITGAQAEDEADYYC[57.0215]NSR	4	NA	NA	L	b_ulcer	1	4	10408.4
LV319	NNRPSGIPDRFSGSSSGNTASLTITGAQAEDEADYYC[57.0215]NSR	4	NA	NA	L	b_ulcer	2	5	25107.6
LV319	NNRPSGIPDRFSGSSSGNTASLTITGAQAEDEADYYC[57.0215]NSR	4	NA	NA	L	b_ulcer	3	6	16886.6
LV301	YELTQPPSVSVSPGQTASITC[57.0215]SGDK	3	NA	NA	L	a_healthy	1	1	41033.6
LV301	YELTQPPSVSVSPGQTASITC[57.0215]SGDK	3	NA	NA	L	a_healthy	2	2	61383.1
LV301	YELTQPPSVSVSPGQTASITC[57.0215]SGDK	3	NA	NA	L	a_healthy	3	3	65654
LV301	YELTQPPSVSVSPGQTASITC[57.0215]SGDK	3	NA	NA	L	c_remission	1	7	92172.5
LV301	YELTQPPSVSVSPGQTASITC[57.0215]SGDK	3	NA	NA	L	c_remission	2	8	28324.8
LV301	YELTQPPSVSVSPGQTASITC[57.0215]SGDK	3	NA	NA	L	c_remission	3	9	36779.4
LV301	YELTQPPSVSVSPGQTASITC[57.0215]SGDK	3	NA	NA	L	b_ulcer	1	4	102817
LV301	YELTQPPSVSVSPGQTASITC[57.0215]SGDK	3	NA	NA	L	b_ulcer	2	5	69564.9
LV301	YELTQPPSVSVSPGQTASITC[57.0215]SGDK	3	NA	NA	L	b_ulcer	3	6	89559.4
LV301	YELTQPPSVSVSPGQTASITC[57.0215]SGDKLGDK	3	NA	NA	L	a_healthy	1	1	NA
LV301	YELTQPPSVSVSPGQTASITC[57.0215]SGDKLGDK	3	NA	NA	L	a_healthy	2	2	NA
LV301	YELTQPPSVSVSPGQTASITC[57.0215]SGDKLGDK	3	NA	NA	L	a_healthy	3	3	NA
LV301	YELTQPPSVSVSPGQTASITC[57.0215]SGDKLGDK	3	NA	NA	L	c_remission	1	7	NA
LV301	YELTQPPSVSVSPGQTASITC[57.0215]SGDKLGDK	3	NA	NA	L	c_remission	2	8	NA
LV301	YELTQPPSVSVSPGQTASITC[57.0215]SGDKLGDK	3	NA	NA	L	c_remission	3	9	NA
LV301	YELTQPPSVSVSPGQTASITC[57.0215]SGDKLGDK	3	NA	NA	L	b_ulcer	1	4	63848.6
LV301	YELTQPPSVSVSPGQTASITC[57.0215]SGDKLGDK	3	NA	NA	L	b_ulcer	2	5	39152.6
LV301	YELTQPPSVSVSPGQTASITC[57.0215]SGDKLGDK	3	NA	NA	L	b_ulcer	3	6	31307.5
LV325	ITC[57.0215]SGDALPKQ	2	NA	NA	L	a_healthy	1	1	54822.7
LV325	ITC[57.0215]SGDALPKQ	2	NA	NA	L	a_healthy	2	2	71507.9
LV325	ITC[57.0215]SGDALPKQ	2	NA	NA	L	a_healthy	3	3	68445.6
LV325	ITC[57.0215]SGDALPKQ	2	NA	NA	L	c_remission	1	7	62171.7
LV325	ITC[57.0215]SGDALPKQ	2	NA	NA	L	c_remission	2	8	36425.2
LV325	ITC[57.0215]SGDALPKQ	2	NA	NA	L	c_remission	3	9	NA
LV325	ITC[57.0215]SGDALPKQ	2	NA	NA	L	b_ulcer	1	4	47695.2
LV325	ITC[57.0215]SGDALPKQ	2	NA	NA	L	b_ulcer	2	5	95031.6
LV325	ITC[57.0215]SGDALPKQ	2	NA	NA	L	b_ulcer	3	6	55157.6
LV325	QYAYWYQQK	2	NA	NA	L	a_healthy	1	1	NA
LV325	QYAYWYQQK	2	NA	NA	L	a_healthy	2	2	NA
LV325	QYAYWYQQK	2	NA	NA	L	a_healthy	3	3	NA
LV325	QYAYWYQQK	2	NA	NA	L	c_remission	1	7	NA
LV325	QYAYWYQQK	2	NA	NA	L	c_remission	2	8	NA
LV325	QYAYWYQQK	2	NA	NA	L	c_remission	3	9	NA
LV325	QYAYWYQQK	2	NA	NA	L	b_ulcer	1	4	109479
LV325	QYAYWYQQK	2	NA	NA	L	b_ulcer	2	5	NA
LV325	QYAYWYQQK	2	NA	NA	L	b_ulcer	3	6	19360.7
LV327	ERPSGIPER	2	NA	NA	L	a_healthy	1	1	27886.4
LV327	ERPSGIPER	2	NA	NA	L	a_healthy	2	2	NA
LV327	ERPSGIPER	2	NA	NA	L	a_healthy	3	3	10733.6
LV327	ERPSGIPER	2	NA	NA	L	c_remission	1	7	27405.7
LV327	ERPSGIPER	2	NA	NA	L	c_remission	2	8	NA
LV327	ERPSGIPER	2	NA	NA	L	c_remission	3	9	29328.8
LV327	ERPSGIPER	2	NA	NA	L	b_ulcer	1	4	NA
LV327	ERPSGIPER	2	NA	NA	L	b_ulcer	2	5	32324.2
LV327	ERPSGIPER	2	NA	NA	L	b_ulcer	3	6	29578.7
LV327	ITC[57.0215]SGDVLAK	2	NA	NA	L	a_healthy	1	1	133370
LV327	ITC[57.0215]SGDVLAK	2	NA	NA	L	a_healthy	2	2	160729
LV327	ITC[57.0215]SGDVLAK	2	NA	NA	L	a_healthy	3	3	122950
LV327	ITC[57.0215]SGDVLAK	2	NA	NA	L	c_remission	1	7	124131
LV327	ITC[57.0215]SGDVLAK	2	NA	NA	L	c_remission	2	8	89387
LV327	ITC[57.0215]SGDVLAK	2	NA	NA	L	c_remission	3	9	86191.8
LV327	ITC[57.0215]SGDVLAK	2	NA	NA	L	b_ulcer	1	4	120575
LV327	ITC[57.0215]SGDVLAK	2	NA	NA	L	b_ulcer	2	5	227635
LV327	ITC[57.0215]SGDVLAK	2	NA	NA	L	b_ulcer	3	6	144496
LV327	YELTQPSSVSVSPGQTAR	2	NA	NA	L	a_healthy	1	1	173126
LV327	YELTQPSSVSVSPGQTAR	2	NA	NA	L	a_healthy	2	2	141366
LV327	YELTQPSSVSVSPGQTAR	2	NA	NA	L	a_healthy	3	3	130040
LV327	YELTQPSSVSVSPGQTAR	2	NA	NA	L	c_remission	1	7	180068
LV327	YELTQPSSVSVSPGQTAR	2	NA	NA	L	c_remission	2	8	81181.7
LV327	YELTQPSSVSVSPGQTAR	2	NA	NA	L	c_remission	3	9	122116
LV327	YELTQPSSVSVSPGQTAR	2	NA	NA	L	b_ulcer	1	4	206413
LV327	YELTQPSSVSVSPGQTAR	2	NA	NA	L	b_ulcer	2	5	274902
LV327	YELTQPSSVSVSPGQTAR	2	NA	NA	L	b_ulcer	3	6	188732
LV327	ITC[57.0215]SGDVLAKK	3	NA	NA	L	a_healthy	1	1	3854.09
LV327	ITC[57.0215]SGDVLAKK	3	NA	NA	L	a_healthy	2	2	12056.6
LV327	ITC[57.0215]SGDVLAKK	3	NA	NA	L	a_healthy	3	3	NA
LV327	ITC[57.0215]SGDVLAKK	3	NA	NA	L	c_remission	1	7	NA
LV327	ITC[57.0215]SGDVLAKK	3	NA	NA	L	c_remission	2	8	NA
LV327	ITC[57.0215]SGDVLAKK	3	NA	NA	L	c_remission	3	9	NA
LV327	ITC[57.0215]SGDVLAKK	3	NA	NA	L	b_ulcer	1	4	NA
LV327	ITC[57.0215]SGDVLAKK	3	NA	NA	L	b_ulcer	2	5	NA
LV327	ITC[57.0215]SGDVLAKK	3	NA	NA	L	b_ulcer	3	6	NA
LV327	YELTQPSSVSVSPGQTAR	3	NA	NA	L	a_healthy	1	1	109510
LV327	YELTQPSSVSVSPGQTAR	3	NA	NA	L	a_healthy	2	2	125595
LV327	YELTQPSSVSVSPGQTAR	3	NA	NA	L	a_healthy	3	3	99616.6
LV327	YELTQPSSVSVSPGQTAR	3	NA	NA	L	c_remission	1	7	177234
LV327	YELTQPSSVSVSPGQTAR	3	NA	NA	L	c_remission	2	8	63686.7
LV327	YELTQPSSVSVSPGQTAR	3	NA	NA	L	c_remission	3	9	108593
LV327	YELTQPSSVSVSPGQTAR	3	NA	NA	L	b_ulcer	1	4	160513
LV327	YELTQPSSVSVSPGQTAR	3	NA	NA	L	b_ulcer	2	5	140100
LV327	YELTQPSSVSVSPGQTAR	3	NA	NA	L	b_ulcer	3	6	145241
LV327	WFQQKPGQAPVLVIYK	3	NA	NA	L	a_healthy	1	1	NA
LV327	WFQQKPGQAPVLVIYK	3	NA	NA	L	a_healthy	2	2	NA
LV327	WFQQKPGQAPVLVIYK	3	NA	NA	L	a_healthy	3	3	NA
LV327	WFQQKPGQAPVLVIYK	3	NA	NA	L	c_remission	1	7	56120.9
LV327	WFQQKPGQAPVLVIYK	3	NA	NA	L	c_remission	2	8	NA
LV327	WFQQKPGQAPVLVIYK	3	NA	NA	L	c_remission	3	9	27470.1
LV327	WFQQKPGQAPVLVIYK	3	NA	NA	L	b_ulcer	1	4	NA
LV327	WFQQKPGQAPVLVIYK	3	NA	NA	L	b_ulcer	2	5	46750.4
LV327	WFQQKPGQAPVLVIYK	3	NA	NA	L	b_ulcer	3	6	NA
LV327	SYELTQPSSVSVSPGQTAR	2	NA	NA	L	a_healthy	1	1	95691.7
LV327	SYELTQPSSVSVSPGQTAR	2	NA	NA	L	a_healthy	2	2	69660.4
LV327	SYELTQPSSVSVSPGQTAR	2	NA	NA	L	a_healthy	3	3	45941.2
LV327	SYELTQPSSVSVSPGQTAR	2	NA	NA	L	c_remission	1	7	59877.6
LV327	SYELTQPSSVSVSPGQTAR	2	NA	NA	L	c_remission	2	8	47703.3
LV327	SYELTQPSSVSVSPGQTAR	2	NA	NA	L	c_remission	3	9	58158.7
LV327	SYELTQPSSVSVSPGQTAR	2	NA	NA	L	b_ulcer	1	4	58051
LV327	SYELTQPSSVSVSPGQTAR	2	NA	NA	L	b_ulcer	2	5	91851.7
LV327	SYELTQPSSVSVSPGQTAR	2	NA	NA	L	b_ulcer	3	6	60949.7
LV327	DSERPSGIPER	2	NA	NA	L	a_healthy	1	1	36144.4
LV327	DSERPSGIPER	2	NA	NA	L	a_healthy	2	2	26773.3
LV327	DSERPSGIPER	2	NA	NA	L	a_healthy	3	3	37624.5
LV327	DSERPSGIPER	2	NA	NA	L	c_remission	1	7	53762
LV327	DSERPSGIPER	2	NA	NA	L	c_remission	2	8	NA
LV327	DSERPSGIPER	2	NA	NA	L	c_remission	3	9	15556.6
LV327	DSERPSGIPER	2	NA	NA	L	b_ulcer	1	4	45057.5
LV327	DSERPSGIPER	2	NA	NA	L	b_ulcer	2	5	52041.5
LV327	DSERPSGIPER	2	NA	NA	L	b_ulcer	3	6	47104.9
LV327	SYELTQPSSVSVSPGQTAR	3	NA	NA	L	a_healthy	1	1	75939.2
LV327	SYELTQPSSVSVSPGQTAR	3	NA	NA	L	a_healthy	2	2	51195.3
LV327	SYELTQPSSVSVSPGQTAR	3	NA	NA	L	a_healthy	3	3	27761.3
LV327	SYELTQPSSVSVSPGQTAR	3	NA	NA	L	c_remission	1	7	56077.8
LV327	SYELTQPSSVSVSPGQTAR	3	NA	NA	L	c_remission	2	8	NA
LV327	SYELTQPSSVSVSPGQTAR	3	NA	NA	L	c_remission	3	9	50236.3
LV327	SYELTQPSSVSVSPGQTAR	3	NA	NA	L	b_ulcer	1	4	47255.2
LV327	SYELTQPSSVSVSPGQTAR	3	NA	NA	L	b_ulcer	2	5	54850
LV327	SYELTQPSSVSVSPGQTAR	3	NA	NA	L	b_ulcer	3	6	37172.7
LV657	NFMLTQPHSVSESPGK	3	NA	NA	L	a_healthy	1	1	983642
LV657	NFMLTQPHSVSESPGK	3	NA	NA	L	a_healthy	2	2	962727
LV657	NFMLTQPHSVSESPGK	3	NA	NA	L	a_healthy	3	3	954681
LV657	NFMLTQPHSVSESPGK	3	NA	NA	L	c_remission	1	7	1.00897e+06
LV657	NFMLTQPHSVSESPGK	3	NA	NA	L	c_remission	2	8	667194
LV657	NFMLTQPHSVSESPGK	3	NA	NA	L	c_remission	3	9	855346
LV657	NFMLTQPHSVSESPGK	3	NA	NA	L	b_ulcer	1	4	1.22459e+06
LV657	NFMLTQPHSVSESPGK	3	NA	NA	L	b_ulcer	2	5	1.1584e+06
LV657	NFMLTQPHSVSESPGK	3	NA	NA	L	b_ulcer	3	6	1.14754e+06
LV657	NFM[15.9949]LTQPHSVSESPGK	2	NA	NA	L	a_healthy	1	1	NA
LV657	NFM[15.9949]LTQPHSVSESPGK	2	NA	NA	L	a_healthy	2	2	NA
LV657	NFM[15.9949]LTQPHSVSESPGK	2	NA	NA	L	a_healthy	3	3	33736
LV657	NFM[15.9949]LTQPHSVSESPGK	2	NA	NA	L	c_remission	1	7	NA
LV657	NFM[15.9949]LTQPHSVSESPGK	2	NA	NA	L	c_remission	2	8	NA
LV657	NFM[15.9949]LTQPHSVSESPGK	2	NA	NA	L	c_remission	3	9	NA
LV657	NFM[15.9949]LTQPHSVSESPGK	2	NA	NA	L	b_ulcer	1	4	NA
LV657	NFM[15.9949]LTQPHSVSESPGK	2	NA	NA	L	b_ulcer	2	5	51302.4
LV657	NFM[15.9949]LTQPHSVSESPGK	2	NA	NA	L	b_ulcer	3	6	NA
LV657	NFM[15.9949]LTQPHSVSESPGK	3	NA	NA	L	a_healthy	1	1	78919.7
LV657	NFM[15.9949]LTQPHSVSESPGK	3	NA	NA	L	a_healthy	2	2	92910
LV657	NFM[15.9949]LTQPHSVSESPGK	3	NA	NA	L	a_healthy	3	3	99562.7
LV657	NFM[15.9949]LTQPHSVSESPGK	3	NA	NA	L	c_remission	1	7	76810.2
LV657	NFM[15.9949]LTQPHSVSESPGK	3	NA	NA	L	c_remission	2	8	127474
LV657	NFM[15.9949]LTQPHSVSESPGK	3	NA	NA	L	c_remission	3	9	73585.5
LV657	NFM[15.9949]LTQPHSVSESPGK	3	NA	NA	L	b_ulcer	1	4	85973.8
LV657	NFM[15.9949]LTQPHSVSESPGK	3	NA	NA	L	b_ulcer	2	5	144699
LV657	NFM[15.9949]LTQPHSVSESPGK	3	NA	NA	L	b_ulcer	3	6	70926.5
LV657	DNQRPSGVPDR	2	NA	NA	L	a_healthy	1	1	17760.9
LV657	DNQRPSGVPDR	2	NA	NA	L	a_healthy	2	2	NA
LV657	DNQRPSGVPDR	2	NA	NA	L	a_healthy	3	3	NA
LV657	DNQRPSGVPDR	2	NA	NA	L	c_remission	1	7	NA
LV657	DNQRPSGVPDR	2	NA	NA	L	c_remission	2	8	NA
LV657	DNQRPSGVPDR	2	NA	NA	L	c_remission	3	9	NA
LV657	DNQRPSGVPDR	2	NA	NA	L	b_ulcer	1	4	NA
LV657	DNQRPSGVPDR	2	NA	NA	L	b_ulcer	2	5	NA
LV657	DNQRPSGVPDR	2	NA	NA	L	b_ulcer	3	6	22126.1
LV657	FMLTQPHSVSESPGK	3	NA	NA	L	a_healthy	1	1	40341.2
LV657	FMLTQPHSVSESPGK	3	NA	NA	L	a_healthy	2	2	28258.7
LV657	FMLTQPHSVSESPGK	3	NA	NA	L	a_healthy	3	3	39219.3
LV657	FMLTQPHSVSESPGK	3	NA	NA	L	c_remission	1	7	27500.1
LV657	FMLTQPHSVSESPGK	3	NA	NA	L	c_remission	2	8	32192.1
LV657	FMLTQPHSVSESPGK	3	NA	NA	L	c_remission	3	9	24661.1
LV657	FMLTQPHSVSESPGK	3	NA	NA	L	b_ulcer	1	4	39741.4
LV657	FMLTQPHSVSESPGK	3	NA	NA	L	b_ulcer	2	5	61847.7
LV657	FMLTQPHSVSESPGK	3	NA	NA	L	b_ulcer	3	6	37803.2
LV657	NFMLTQPHSVSESPGK	2	NA	NA	L	a_healthy	1	1	310502
LV657	NFMLTQPHSVSESPGK	2	NA	NA	L	a_healthy	2	2	283558
LV657	NFMLTQPHSVSESPGK	2	NA	NA	L	a_healthy	3	3	338833
LV657	NFMLTQPHSVSESPGK	2	NA	NA	L	c_remission	1	7	213193
LV657	NFMLTQPHSVSESPGK	2	NA	NA	L	c_remission	2	8	276354
LV657	NFMLTQPHSVSESPGK	2	NA	NA	L	c_remission	3	9	197335
LV657	NFMLTQPHSVSESPGK	2	NA	NA	L	b_ulcer	1	4	322951
LV657	NFMLTQPHSVSESPGK	2	NA	NA	L	b_ulcer	2	5	546095
LV657	NFMLTQPHSVSESPGK	2	NA	NA	L	b_ulcer	3	6	305552
HV146	Q[-17.0265]APGQGLEWMGIINPSGG	2	NA	NA	L	a_healthy	1	1	NA
HV146	Q[-17.0265]APGQGLEWMGIINPSGG	2	NA	NA	L	a_healthy	2	2	17029.3
HV146	Q[-17.0265]APGQGLEWMGIINPSGG	2	NA	NA	L	a_healthy	3	3	24473.2
HV146	Q[-17.0265]APGQGLEWMGIINPSGG	2	NA	NA	L	c_remission	1	7	33396.8
HV146	Q[-17.0265]APGQGLEWMGIINPSGG	2	NA	NA	L	c_remission	2	8	45177.6
HV146	Q[-17.0265]APGQGLEWMGIINPSGG	2	NA	NA	L	c_remission	3	9	NA
HV146	Q[-17.0265]APGQGLEWMGIINPSGG	2	NA	NA	L	b_ulcer	1	4	41806
HV146	Q[-17.0265]APGQGLEWMGIINPSGG	2	NA	NA	L	b_ulcer	2	5	10922.3
HV146	Q[-17.0265]APGQGLEWMGIINPSGG	2	NA	NA	L	b_ulcer	3	6	NA
HV146	GRVTMTR	2	NA	NA	L	a_healthy	1	1	19882.1
HV146	GRVTMTR	2	NA	NA	L	a_healthy	2	2	NA
HV146	GRVTMTR	2	NA	NA	L	a_healthy	3	3	NA
HV146	GRVTMTR	2	NA	NA	L	c_remission	1	7	NA
HV146	GRVTMTR	2	NA	NA	L	c_remission	2	8	NA
HV146	GRVTMTR	2	NA	NA	L	c_remission	3	9	NA
HV146	GRVTMTR	2	NA	NA	L	b_ulcer	1	4	22162.1
HV146	GRVTMTR	2	NA	NA	L	b_ulcer	2	5	NA
HV146	GRVTMTR	2	NA	NA	L	b_ulcer	3	6	NA
HV311	LSC[57.0215]AASGFTFSDYYMSWIR	2	NA	NA	L	a_healthy	1	1	20350.4
HV311	LSC[57.0215]AASGFTFSDYYMSWIR	2	NA	NA	L	a_healthy	2	2	NA
HV311	LSC[57.0215]AASGFTFSDYYMSWIR	2	NA	NA	L	a_healthy	3	3	14393
HV311	LSC[57.0215]AASGFTFSDYYMSWIR	2	NA	NA	L	c_remission	1	7	NA
HV311	LSC[57.0215]AASGFTFSDYYMSWIR	2	NA	NA	L	c_remission	2	8	22566
HV311	LSC[57.0215]AASGFTFSDYYMSWIR	2	NA	NA	L	c_remission	3	9	23464.7
HV311	LSC[57.0215]AASGFTFSDYYMSWIR	2	NA	NA	L	b_ulcer	1	4	33606.2
HV311	LSC[57.0215]AASGFTFSDYYMSWIR	2	NA	NA	L	b_ulcer	2	5	25816.3
HV311	LSC[57.0215]AASGFTFSDYYMSWIR	2	NA	NA	L	b_ulcer	3	6	22946.2
HV311	LSC[57.0215]AASGFTFSDYYMSWIR	3	NA	NA	L	a_healthy	1	1	46728.8
HV311	LSC[57.0215]AASGFTFSDYYMSWIR	3	NA	NA	L	a_healthy	2	2	62669.7
HV311	LSC[57.0215]AASGFTFSDYYMSWIR	3	NA	NA	L	a_healthy	3	3	22474.8
HV311	LSC[57.0215]AASGFTFSDYYMSWIR	3	NA	NA	L	c_remission	1	7	40144.6
HV311	LSC[57.0215]AASGFTFSDYYMSWIR	3	NA	NA	L	c_remission	2	8	42396.7
HV311	LSC[57.0215]AASGFTFSDYYMSWIR	3	NA	NA	L	c_remission	3	9	13691
HV311	LSC[57.0215]AASGFTFSDYYMSWIR	3	NA	NA	L	b_ulcer	1	4	42192.5
HV311	LSC[57.0215]AASGFTFSDYYMSWIR	3	NA	NA	L	b_ulcer	2	5	52577.3
HV311	LSC[57.0215]AASGFTFSDYYMSWIR	3	NA	NA	L	b_ulcer	3	6	40202.6
HV311	Q[-17.0265]VQLVESGGGLVKPGGSLR	2	NA	NA	L	a_healthy	1	1	2.04987e+06
HV311	Q[-17.0265]VQLVESGGGLVKPGGSLR	2	NA	NA	L	a_healthy	2	2	2.85998e+06
HV311	Q[-17.0265]VQLVESGGGLVKPGGSLR	2	NA	NA	L	a_healthy	3	3	2.81151e+06
HV311	Q[-17.0265]VQLVESGGGLVKPGGSLR	2	NA	NA	L	c_remission	1	7	2635627
HV311	Q[-17.0265]VQLVESGGGLVKPGGSLR	2	NA	NA	L	c_remission	2	8	2.8656e+06
HV311	Q[-17.0265]VQLVESGGGLVKPGGSLR	2	NA	NA	L	c_remission	3	9	2376495
HV311	Q[-17.0265]VQLVESGGGLVKPGGSLR	2	NA	NA	L	b_ulcer	1	4	3.08654e+06
HV311	Q[-17.0265]VQLVESGGGLVKPGGSLR	2	NA	NA	L	b_ulcer	2	5	2.8904e+06
HV311	Q[-17.0265]VQLVESGGGLVKPGGSLR	2	NA	NA	L	b_ulcer	3	6	2.7856e+06
HV311	Q[-17.0265]VQLVESGGGLVKPGGSLR	3	NA	NA	L	a_healthy	1	1	449541
HV311	Q[-17.0265]VQLVESGGGLVKPGGSLR	3	NA	NA	L	a_healthy	2	2	674993
HV311	Q[-17.0265]VQLVESGGGLVKPGGSLR	3	NA	NA	L	a_healthy	3	3	449986
HV311	Q[-17.0265]VQLVESGGGLVKPGGSLR	3	NA	NA	L	c_remission	1	7	501984
HV311	Q[-17.0265]VQLVESGGGLVKPGGSLR	3	NA	NA	L	c_remission	2	8	464115
HV311	Q[-17.0265]VQLVESGGGLVKPGGSLR	3	NA	NA	L	c_remission	3	9	465466
HV311	Q[-17.0265]VQLVESGGGLVKPGGSLR	3	NA	NA	L	b_ulcer	1	4	585950
HV311	Q[-17.0265]VQLVESGGGLVKPGGSLR	3	NA	NA	L	b_ulcer	2	5	374083
HV311	Q[-17.0265]VQLVESGGGLVKPGGSLR	3	NA	NA	L	b_ulcer	3	6	501286
HV311	QVQLVESGGGLVKPGGSLR	2	NA	NA	L	a_healthy	1	1	52593.2
HV311	QVQLVESGGGLVKPGGSLR	2	NA	NA	L	a_healthy	2	2	26129.1
HV311	QVQLVESGGGLVKPGGSLR	2	NA	NA	L	a_healthy	3	3	21401.8
HV311	QVQLVESGGGLVKPGGSLR	2	NA	NA	L	c_remission	1	7	24726.9
HV311	QVQLVESGGGLVKPGGSLR	2	NA	NA	L	c_remission	2	8	28984.4
HV311	QVQLVESGGGLVKPGGSLR	2	NA	NA	L	c_remission	3	9	41583.7
HV311	QVQLVESGGGLVKPGGSLR	2	NA	NA	L	b_ulcer	1	4	28220.8
HV311	QVQLVESGGGLVKPGGSLR	2	NA	NA	L	b_ulcer	2	5	43520.3
HV311	QVQLVESGGGLVKPGGSLR	2	NA	NA	L	b_ulcer	3	6	35083.3
HV311	QVQLVESGGGLVKPGGSLR	3	NA	NA	L	a_healthy	1	1	142611
HV311	QVQLVESGGGLVKPGGSLR	3	NA	NA	L	a_healthy	2	2	104138
HV311	QVQLVESGGGLVKPGGSLR	3	NA	NA	L	a_healthy	3	3	75436.6
HV311	QVQLVESGGGLVKPGGSLR	3	NA	NA	L	c_remission	1	7	82564
HV311	QVQLVESGGGLVKPGGSLR	3	NA	NA	L	c_remission	2	8	82975.8
HV311	QVQLVESGGGLVKPGGSLR	3	NA	NA	L	c_remission	3	9	135700
HV311	QVQLVESGGGLVKPGGSLR	3	NA	NA	L	b_ulcer	1	4	92236.6
HV311	QVQLVESGGGLVKPGGSLR	3	NA	NA	L	b_ulcer	2	5	114918
HV311	QVQLVESGGGLVKPGGSLR	3	NA	NA	L	b_ulcer	3	6	113073
HV348	TIYYADSVK	2	NA	NA	L	a_healthy	1	1	87779.3
HV348	TIYYADSVK	2	NA	NA	L	a_healthy	2	2	54936.3
HV348	TIYYADSVK	2	NA	NA	L	a_healthy	3	3	NA
HV348	TIYYADSVK	2	NA	NA	L	c_remission	1	7	NA
HV348	TIYYADSVK	2	NA	NA	L	c_remission	2	8	39168
HV348	TIYYADSVK	2	NA	NA	L	c_remission	3	9	NA
HV348	TIYYADSVK	2	NA	NA	L	b_ulcer	1	4	NA
HV348	TIYYADSVK	2	NA	NA	L	b_ulcer	2	5	79705.4
HV348	TIYYADSVK	2	NA	NA	L	b_ulcer	3	6	35627.3
HV348	LSC[57.0215]AASGFTFSSYEMNWVR	2	NA	NA	L	a_healthy	1	1	NA
HV348	LSC[57.0215]AASGFTFSSYEMNWVR	2	NA	NA	L	a_healthy	2	2	NA
HV348	LSC[57.0215]AASGFTFSSYEMNWVR	2	NA	NA	L	a_healthy	3	3	NA
HV348	LSC[57.0215]AASGFTFSSYEMNWVR	2	NA	NA	L	c_remission	1	7	39654.6
HV348	LSC[57.0215]AASGFTFSSYEMNWVR	2	NA	NA	L	c_remission	2	8	NA
HV348	LSC[57.0215]AASGFTFSSYEMNWVR	2	NA	NA	L	c_remission	3	9	NA
HV348	LSC[57.0215]AASGFTFSSYEMNWVR	2	NA	NA	L	b_ulcer	1	4	NA
HV348	LSC[57.0215]AASGFTFSSYEMNWVR	2	NA	NA	L	b_ulcer	2	5	NA
HV348	LSC[57.0215]AASGFTFSSYEMNWVR	2	NA	NA	L	b_ulcer	3	6	NA
HV348	YYADSVKGR	2	NA	NA	L	a_healthy	1	1	49989.2
HV348	YYADSVKGR	2	NA	NA	L	a_healthy	2	2	25659.5
HV348	YYADSVKGR	2	NA	NA	L	a_healthy	3	3	22097.8
HV348	YYADSVKGR	2	NA	NA	L	c_remission	1	7	19687.5
HV348	YYADSVKGR	2	NA	NA	L	c_remission	2	8	23988.5
HV348	YYADSVKGR	2	NA	NA	L	c_remission	3	9	NA
HV348	YYADSVKGR	2	NA	NA	L	b_ulcer	1	4	20381.5
HV348	YYADSVKGR	2	NA	NA	L	b_ulcer	2	5	32289.5
HV348	YYADSVKGR	2	NA	NA	L	b_ulcer	3	6	20470.8
HV348	YEMNWVR	2	NA	NA	L	a_healthy	1	1	NA
HV348	YEMNWVR	2	NA	NA	L	a_healthy	2	2	NA
HV348	YEMNWVR	2	NA	NA	L	a_healthy	3	3	34168.2
HV348	YEMNWVR	2	NA	NA	L	c_remission	1	7	85795.7
HV348	YEMNWVR	2	NA	NA	L	c_remission	2	8	NA
HV348	YEMNWVR	2	NA	NA	L	c_remission	3	9	54914.8
HV348	YEMNWVR	2	NA	NA	L	b_ulcer	1	4	NA
HV348	YEMNWVR	2	NA	NA	L	b_ulcer	2	5	65443.3
HV348	YEMNWVR	2	NA	NA	L	b_ulcer	3	6	73620.3
HV348	IYYADSVK	2	NA	NA	L	a_healthy	1	1	NA
HV348	IYYADSVK	2	NA	NA	L	a_healthy	2	2	NA
HV348	IYYADSVK	2	NA	NA	L	a_healthy	3	3	NA
HV348	IYYADSVK	2	NA	NA	L	c_remission	1	7	NA
HV348	IYYADSVK	2	NA	NA	L	c_remission	2	8	NA
HV348	IYYADSVK	2	NA	NA	L	c_remission	3	9	NA
HV348	IYYADSVK	2	NA	NA	L	b_ulcer	1	4	NA
HV348	IYYADSVK	2	NA	NA	L	b_ulcer	2	5	99999.9
HV348	IYYADSVK	2	NA	NA	L	b_ulcer	3	6	NA
HV323	NTLYLQMNSLRAEDTAVYYC[57.0215]AK	2	NA	NA	L	a_healthy	1	1	11399.8
HV323	NTLYLQMNSLRAEDTAVYYC[57.0215]AK	2	NA	NA	L	a_healthy	2	2	9231.75
HV323	NTLYLQMNSLRAEDTAVYYC[57.0215]AK	2	NA	NA	L	a_healthy	3	3	10180.1
HV323	NTLYLQMNSLRAEDTAVYYC[57.0215]AK	2	NA	NA	L	c_remission	1	7	13049.1
HV323	NTLYLQMNSLRAEDTAVYYC[57.0215]AK	2	NA	NA	L	c_remission	2	8	25654.8
HV323	NTLYLQMNSLRAEDTAVYYC[57.0215]AK	2	NA	NA	L	c_remission	3	9	9737.06
HV323	NTLYLQMNSLRAEDTAVYYC[57.0215]AK	2	NA	NA	L	b_ulcer	1	4	9763.1
HV323	NTLYLQMNSLRAEDTAVYYC[57.0215]AK	2	NA	NA	L	b_ulcer	2	5	15184.7
HV323	NTLYLQMNSLRAEDTAVYYC[57.0215]AK	2	NA	NA	L	b_ulcer	3	6	11380.4
HV323	TYYADSVK	2	NA	NA	L	a_healthy	1	1	93091.4
HV323	TYYADSVK	2	NA	NA	L	a_healthy	2	2	112019
HV323	TYYADSVK	2	NA	NA	L	a_healthy	3	3	120652
HV323	TYYADSVK	2	NA	NA	L	c_remission	1	7	120904
HV323	TYYADSVK	2	NA	NA	L	c_remission	2	8	105270
HV323	TYYADSVK	2	NA	NA	L	c_remission	3	9	42534.3
HV323	TYYADSVK	2	NA	NA	L	b_ulcer	1	4	122614
HV323	TYYADSVK	2	NA	NA	L	b_ulcer	2	5	149718
HV323	TYYADSVK	2	NA	NA	L	b_ulcer	3	6	154891
HV323	NTLYLQMNSLRAEDTAVYYC[57.0215]AK	3	NA	NA	L	a_healthy	1	1	NA
HV323	NTLYLQMNSLRAEDTAVYYC[57.0215]AK	3	NA	NA	L	a_healthy	2	2	23490.2
HV323	NTLYLQMNSLRAEDTAVYYC[57.0215]AK	3	NA	NA	L	a_healthy	3	3	NA
HV323	NTLYLQMNSLRAEDTAVYYC[57.0215]AK	3	NA	NA	L	c_remission	1	7	NA
HV323	NTLYLQMNSLRAEDTAVYYC[57.0215]AK	3	NA	NA	L	c_remission	2	8	69396.7
HV323	NTLYLQMNSLRAEDTAVYYC[57.0215]AK	3	NA	NA	L	c_remission	3	9	NA
HV323	NTLYLQMNSLRAEDTAVYYC[57.0215]AK	3	NA	NA	L	b_ulcer	1	4	22135.4
HV323	NTLYLQMNSLRAEDTAVYYC[57.0215]AK	3	NA	NA	L	b_ulcer	2	5	NA
HV323	NTLYLQMNSLRAEDTAVYYC[57.0215]AK	3	NA	NA	L	b_ulcer	3	6	NA
HV323	TISRDNSK	2	NA	NA	L	a_healthy	1	1	154719
HV323	TISRDNSK	2	NA	NA	L	a_healthy	2	2	180627
HV323	TISRDNSK	2	NA	NA	L	a_healthy	3	3	51500.4
HV323	TISRDNSK	2	NA	NA	L	c_remission	1	7	60305.4
HV323	TISRDNSK	2	NA	NA	L	c_remission	2	8	186972
HV323	TISRDNSK	2	NA	NA	L	c_remission	3	9	82698.3
HV323	TISRDNSK	2	NA	NA	L	b_ulcer	1	4	71197.9
HV323	TISRDNSK	2	NA	NA	L	b_ulcer	2	5	158802
HV323	TISRDNSK	2	NA	NA	L	b_ulcer	3	6	90706.9
HV323	TYYADSVKGR	2	NA	NA	L	a_healthy	1	1	27324.4
HV323	TYYADSVKGR	2	NA	NA	L	a_healthy	2	2	37605.3
HV323	TYYADSVKGR	2	NA	NA	L	a_healthy	3	3	35791.5
HV323	TYYADSVKGR	2	NA	NA	L	c_remission	1	7	24314.6
HV323	TYYADSVKGR	2	NA	NA	L	c_remission	2	8	43074.7
HV323	TYYADSVKGR	2	NA	NA	L	c_remission	3	9	17966.2
HV323	TYYADSVKGR	2	NA	NA	L	b_ulcer	1	4	20742.3
HV323	TYYADSVKGR	2	NA	NA	L	b_ulcer	2	5	35104
HV323	TYYADSVKGR	2	NA	NA	L	b_ulcer	3	6	30425.1
HV323	DNSKNTLYLQMNSLR	2	NA	NA	L	a_healthy	1	1	123096
HV323	DNSKNTLYLQMNSLR	2	NA	NA	L	a_healthy	2	2	130489
HV323	DNSKNTLYLQMNSLR	2	NA	NA	L	a_healthy	3	3	100038
HV323	DNSKNTLYLQMNSLR	2	NA	NA	L	c_remission	1	7	124873
HV323	DNSKNTLYLQMNSLR	2	NA	NA	L	c_remission	2	8	84153.9
HV323	DNSKNTLYLQMNSLR	2	NA	NA	L	c_remission	3	9	77170.7
HV323	DNSKNTLYLQMNSLR	2	NA	NA	L	b_ulcer	1	4	155044
HV323	DNSKNTLYLQMNSLR	2	NA	NA	L	b_ulcer	2	5	133952
HV323	DNSKNTLYLQMNSLR	2	NA	NA	L	b_ulcer	3	6	182504
HV323	DNSKNTLYLQMNSLR	3	NA	NA	L	a_healthy	1	1	310838
HV323	DNSKNTLYLQMNSLR	3	NA	NA	L	a_healthy	2	2	327638
HV323	DNSKNTLYLQMNSLR	3	NA	NA	L	a_healthy	3	3	337588
HV323	DNSKNTLYLQMNSLR	3	NA	NA	L	c_remission	1	7	442340
HV323	DNSKNTLYLQMNSLR	3	NA	NA	L	c_remission	2	8	234637
HV323	DNSKNTLYLQMNSLR	3	NA	NA	L	c_remission	3	9	213846
HV323	DNSKNTLYLQMNSLR	3	NA	NA	L	b_ulcer	1	4	420724
HV323	DNSKNTLYLQMNSLR	3	NA	NA	L	b_ulcer	2	5	431953
HV323	DNSKNTLYLQMNSLR	3	NA	NA	L	b_ulcer	3	6	428713
HV323	DNSKNTLYLQMNSLRAEDTAVYYC[57.0215]AK	3	NA	NA	L	a_healthy	1	1	30776.3
HV323	DNSKNTLYLQMNSLRAEDTAVYYC[57.0215]AK	3	NA	NA	L	a_healthy	2	2	31057.3
HV323	DNSKNTLYLQMNSLRAEDTAVYYC[57.0215]AK	3	NA	NA	L	a_healthy	3	3	19883.5
HV323	DNSKNTLYLQMNSLRAEDTAVYYC[57.0215]AK	3	NA	NA	L	c_remission	1	7	21437.6
HV323	DNSKNTLYLQMNSLRAEDTAVYYC[57.0215]AK	3	NA	NA	L	c_remission	2	8	23256.6
HV323	DNSKNTLYLQMNSLRAEDTAVYYC[57.0215]AK	3	NA	NA	L	c_remission	3	9	17885.7
HV323	DNSKNTLYLQMNSLRAEDTAVYYC[57.0215]AK	3	NA	NA	L	b_ulcer	1	4	23162.3
HV323	DNSKNTLYLQMNSLRAEDTAVYYC[57.0215]AK	3	NA	NA	L	b_ulcer	2	5	38627
HV323	DNSKNTLYLQMNSLRAEDTAVYYC[57.0215]AK	3	NA	NA	L	b_ulcer	3	6	27660.3
HV323	DNSKNTLYLQMNSLRAEDTAVYYC[57.0215]AK	4	NA	NA	L	a_healthy	1	1	20615.2
HV323	DNSKNTLYLQMNSLRAEDTAVYYC[57.0215]AK	4	NA	NA	L	a_healthy	2	2	24052
HV323	DNSKNTLYLQMNSLRAEDTAVYYC[57.0215]AK	4	NA	NA	L	a_healthy	3	3	9128
HV323	DNSKNTLYLQMNSLRAEDTAVYYC[57.0215]AK	4	NA	NA	L	c_remission	1	7	NA
HV323	DNSKNTLYLQMNSLRAEDTAVYYC[57.0215]AK	4	NA	NA	L	c_remission	2	8	NA
HV323	DNSKNTLYLQMNSLRAEDTAVYYC[57.0215]AK	4	NA	NA	L	c_remission	3	9	NA
HV323	DNSKNTLYLQMNSLRAEDTAVYYC[57.0215]AK	4	NA	NA	L	b_ulcer	1	4	NA
HV323	DNSKNTLYLQMNSLRAEDTAVYYC[57.0215]AK	4	NA	NA	L	b_ulcer	2	5	NA
HV323	DNSKNTLYLQMNSLRAEDTAVYYC[57.0215]AK	4	NA	NA	L	b_ulcer	3	6	27693.5
HV323	AEDTAVYYC[57.0215]AK	2	NA	NA	L	a_healthy	1	1	335232
HV323	AEDTAVYYC[57.0215]AK	2	NA	NA	L	a_healthy	2	2	345785
HV323	AEDTAVYYC[57.0215]AK	2	NA	NA	L	a_healthy	3	3	594237
HV323	AEDTAVYYC[57.0215]AK	2	NA	NA	L	c_remission	1	7	304836
HV323	AEDTAVYYC[57.0215]AK	2	NA	NA	L	c_remission	2	8	319939
HV323	AEDTAVYYC[57.0215]AK	2	NA	NA	L	c_remission	3	9	138061
HV323	AEDTAVYYC[57.0215]AK	2	NA	NA	L	b_ulcer	1	4	423481
HV323	AEDTAVYYC[57.0215]AK	2	NA	NA	L	b_ulcer	2	5	941769
HV323	AEDTAVYYC[57.0215]AK	2	NA	NA	L	b_ulcer	3	6	518430
HV323	GRFTISRDNSK	3	NA	NA	L	a_healthy	1	1	25895.9
HV323	GRFTISRDNSK	3	NA	NA	L	a_healthy	2	2	45565.7
HV323	GRFTISRDNSK	3	NA	NA	L	a_healthy	3	3	NA
HV323	GRFTISRDNSK	3	NA	NA	L	c_remission	1	7	NA
HV323	GRFTISRDNSK	3	NA	NA	L	c_remission	2	8	36331.1
HV323	GRFTISRDNSK	3	NA	NA	L	c_remission	3	9	NA
HV323	GRFTISRDNSK	3	NA	NA	L	b_ulcer	1	4	21379.3
HV323	GRFTISRDNSK	3	NA	NA	L	b_ulcer	2	5	14537.2
HV323	GRFTISRDNSK	3	NA	NA	L	b_ulcer	3	6	NA
HV323	SYAMSWVR	2	NA	NA	L	a_healthy	1	1	73907.7
HV323	SYAMSWVR	2	NA	NA	L	a_healthy	2	2	80767.5
HV323	SYAMSWVR	2	NA	NA	L	a_healthy	3	3	94509.6
HV323	SYAMSWVR	2	NA	NA	L	c_remission	1	7	110116
HV323	SYAMSWVR	2	NA	NA	L	c_remission	2	8	75877.3
HV323	SYAMSWVR	2	NA	NA	L	c_remission	3	9	62391.9
HV323	SYAMSWVR	2	NA	NA	L	b_ulcer	1	4	80345.8
HV323	SYAMSWVR	2	NA	NA	L	b_ulcer	2	5	96357.9
HV323	SYAMSWVR	2	NA	NA	L	b_ulcer	3	6	109670
HV323	LSC[57.0215]AASGFTFSSYAMSWVR	2	NA	NA	L	a_healthy	1	1	67289.3
HV323	LSC[57.0215]AASGFTFSSYAMSWVR	2	NA	NA	L	a_healthy	2	2	83213.8
HV323	LSC[57.0215]AASGFTFSSYAMSWVR	2	NA	NA	L	a_healthy	3	3	67425.9
HV323	LSC[57.0215]AASGFTFSSYAMSWVR	2	NA	NA	L	c_remission	1	7	76020.5
HV323	LSC[57.0215]AASGFTFSSYAMSWVR	2	NA	NA	L	c_remission	2	8	62129.5
HV323	LSC[57.0215]AASGFTFSSYAMSWVR	2	NA	NA	L	c_remission	3	9	51110.2
HV323	LSC[57.0215]AASGFTFSSYAMSWVR	2	NA	NA	L	b_ulcer	1	4	122161
HV323	LSC[57.0215]AASGFTFSSYAMSWVR	2	NA	NA	L	b_ulcer	2	5	91106.9
HV323	LSC[57.0215]AASGFTFSSYAMSWVR	2	NA	NA	L	b_ulcer	3	6	92118.4
HV323	LRAEDTAVYYC[57.0215]AK	2	NA	NA	L	a_healthy	1	1	NA
HV323	LRAEDTAVYYC[57.0215]AK	2	NA	NA	L	a_healthy	2	2	NA
HV323	LRAEDTAVYYC[57.0215]AK	2	NA	NA	L	a_healthy	3	3	NA
HV323	LRAEDTAVYYC[57.0215]AK	2	NA	NA	L	c_remission	1	7	NA
HV323	LRAEDTAVYYC[57.0215]AK	2	NA	NA	L	c_remission	2	8	25571.4
HV323	LRAEDTAVYYC[57.0215]AK	2	NA	NA	L	c_remission	3	9	NA
HV323	LRAEDTAVYYC[57.0215]AK	2	NA	NA	L	b_ulcer	1	4	NA
HV323	LRAEDTAVYYC[57.0215]AK	2	NA	NA	L	b_ulcer	2	5	23197.9
HV323	LRAEDTAVYYC[57.0215]AK	2	NA	NA	L	b_ulcer	3	6	NA
HV323	LSC[57.0215]AASGFTFSSYAMSWVR	3	NA	NA	L	a_healthy	1	1	26676.2
HV323	LSC[57.0215]AASGFTFSSYAMSWVR	3	NA	NA	L	a_healthy	2	2	18948.1
HV323	LSC[57.0215]AASGFTFSSYAMSWVR	3	NA	NA	L	a_healthy	3	3	23478.7
HV323	LSC[57.0215]AASGFTFSSYAMSWVR	3	NA	NA	L	c_remission	1	7	25389.3
HV323	LSC[57.0215]AASGFTFSSYAMSWVR	3	NA	NA	L	c_remission	2	8	NA
HV323	LSC[57.0215]AASGFTFSSYAMSWVR	3	NA	NA	L	c_remission	3	9	NA
HV323	LSC[57.0215]AASGFTFSSYAMSWVR	3	NA	NA	L	b_ulcer	1	4	22369.9
HV323	LSC[57.0215]AASGFTFSSYAMSWVR	3	NA	NA	L	b_ulcer	2	5	34274.1
HV323	LSC[57.0215]AASGFTFSSYAMSWVR	3	NA	NA	L	b_ulcer	3	6	29668.2
HV323	SLRAEDTAVYYC[57.0215]AK	2	NA	NA	L	a_healthy	1	1	NA
HV323	SLRAEDTAVYYC[57.0215]AK	2	NA	NA	L	a_healthy	2	2	NA
HV323	SLRAEDTAVYYC[57.0215]AK	2	NA	NA	L	a_healthy	3	3	19570.5
HV323	SLRAEDTAVYYC[57.0215]AK	2	NA	NA	L	c_remission	1	7	NA
HV323	SLRAEDTAVYYC[57.0215]AK	2	NA	NA	L	c_remission	2	8	22504
HV323	SLRAEDTAVYYC[57.0215]AK	2	NA	NA	L	c_remission	3	9	NA
HV323	SLRAEDTAVYYC[57.0215]AK	2	NA	NA	L	b_ulcer	1	4	12226.3
HV323	SLRAEDTAVYYC[57.0215]AK	2	NA	NA	L	b_ulcer	2	5	28045.4
HV323	SLRAEDTAVYYC[57.0215]AK	2	NA	NA	L	b_ulcer	3	6	13729.9
HV323	FTISRDNSK	3	NA	NA	L	a_healthy	1	1	NA
HV323	FTISRDNSK	3	NA	NA	L	a_healthy	2	2	46631.1
HV323	FTISRDNSK	3	NA	NA	L	a_healthy	3	3	NA
HV323	FTISRDNSK	3	NA	NA	L	c_remission	1	7	NA
HV323	FTISRDNSK	3	NA	NA	L	c_remission	2	8	NA
HV323	FTISRDNSK	3	NA	NA	L	c_remission	3	9	NA
HV323	FTISRDNSK	3	NA	NA	L	b_ulcer	1	4	NA
HV323	FTISRDNSK	3	NA	NA	L	b_ulcer	2	5	NA
HV323	FTISRDNSK	3	NA	NA	L	b_ulcer	3	6	NA
HV323	SLRAEDTAVYYC[57.0215]AK	3	NA	NA	L	a_healthy	1	1	NA
HV323	SLRAEDTAVYYC[57.0215]AK	3	NA	NA	L	a_healthy	2	2	NA
HV323	SLRAEDTAVYYC[57.0215]AK	3	NA	NA	L	a_healthy	3	3	NA
HV323	SLRAEDTAVYYC[57.0215]AK	3	NA	NA	L	c_remission	1	7	NA
HV323	SLRAEDTAVYYC[57.0215]AK	3	NA	NA	L	c_remission	2	8	NA
HV323	SLRAEDTAVYYC[57.0215]AK	3	NA	NA	L	c_remission	3	9	NA
HV323	SLRAEDTAVYYC[57.0215]AK	3	NA	NA	L	b_ulcer	1	4	NA
HV323	SLRAEDTAVYYC[57.0215]AK	3	NA	NA	L	b_ulcer	2	5	NA
HV323	SLRAEDTAVYYC[57.0215]AK	3	NA	NA	L	b_ulcer	3	6	NA
HV323	FTISRDNSKNTLYLQMNSLR	4	NA	NA	L	a_healthy	1	1	29892.8
HV323	FTISRDNSKNTLYLQMNSLR	4	NA	NA	L	a_healthy	2	2	34184.1
HV323	FTISRDNSKNTLYLQMNSLR	4	NA	NA	L	a_healthy	3	3	NA
HV323	FTISRDNSKNTLYLQMNSLR	4	NA	NA	L	c_remission	1	7	14885.2
HV323	FTISRDNSKNTLYLQMNSLR	4	NA	NA	L	c_remission	2	8	28917.5
HV323	FTISRDNSKNTLYLQMNSLR	4	NA	NA	L	c_remission	3	9	NA
HV323	FTISRDNSKNTLYLQMNSLR	4	NA	NA	L	b_ulcer	1	4	21372.3
HV323	FTISRDNSKNTLYLQMNSLR	4	NA	NA	L	b_ulcer	2	5	30633.9
HV323	FTISRDNSKNTLYLQMNSLR	4	NA	NA	L	b_ulcer	3	6	15485.6
HV323	EDTAVYYC[57.0215]AK	2	NA	NA	L	a_healthy	1	1	17196.7
HV323	EDTAVYYC[57.0215]AK	2	NA	NA	L	a_healthy	2	2	NA
HV323	EDTAVYYC[57.0215]AK	2	NA	NA	L	a_healthy	3	3	NA
HV323	EDTAVYYC[57.0215]AK	2	NA	NA	L	c_remission	1	7	NA
HV323	EDTAVYYC[57.0215]AK	2	NA	NA	L	c_remission	2	8	NA
HV323	EDTAVYYC[57.0215]AK	2	NA	NA	L	c_remission	3	9	NA
HV323	EDTAVYYC[57.0215]AK	2	NA	NA	L	b_ulcer	1	4	10975.6
HV323	EDTAVYYC[57.0215]AK	2	NA	NA	L	b_ulcer	2	5	13725.9
HV323	EDTAVYYC[57.0215]AK	2	NA	NA	L	b_ulcer	3	6	13610.7
HV323	YAMSWVR	2	NA	NA	L	a_healthy	1	1	NA
HV323	YAMSWVR	2	NA	NA	L	a_healthy	2	2	123565
HV323	YAMSWVR	2	NA	NA	L	a_healthy	3	3	78371.8
HV323	YAMSWVR	2	NA	NA	L	c_remission	1	7	116720
HV323	YAMSWVR	2	NA	NA	L	c_remission	2	8	104693
HV323	YAMSWVR	2	NA	NA	L	c_remission	3	9	NA
HV323	YAMSWVR	2	NA	NA	L	b_ulcer	1	4	70406.4
HV323	YAMSWVR	2	NA	NA	L	b_ulcer	2	5	132339
HV323	YAMSWVR	2	NA	NA	L	b_ulcer	3	6	129876
HV313	AGDTAVYYC[57.0215]AR	2	NA	NA	L	a_healthy	1	1	167128
HV313	AGDTAVYYC[57.0215]AR	2	NA	NA	L	a_healthy	2	2	176516
HV313	AGDTAVYYC[57.0215]AR	2	NA	NA	L	a_healthy	3	3	288265
HV313	AGDTAVYYC[57.0215]AR	2	NA	NA	L	c_remission	1	7	114732
HV313	AGDTAVYYC[57.0215]AR	2	NA	NA	L	c_remission	2	8	169186
HV313	AGDTAVYYC[57.0215]AR	2	NA	NA	L	c_remission	3	9	79060.7
HV313	AGDTAVYYC[57.0215]AR	2	NA	NA	L	b_ulcer	1	4	146720
HV313	AGDTAVYYC[57.0215]AR	2	NA	NA	L	b_ulcer	2	5	376525
HV313	AGDTAVYYC[57.0215]AR	2	NA	NA	L	b_ulcer	3	6	172162
HV313	LSC[57.0215]AASGFTFSSYDMHWVR	3	NA	NA	L	a_healthy	1	1	33603.6
HV313	LSC[57.0215]AASGFTFSSYDMHWVR	3	NA	NA	L	a_healthy	2	2	39518.3
HV313	LSC[57.0215]AASGFTFSSYDMHWVR	3	NA	NA	L	a_healthy	3	3	33076.9
HV313	LSC[57.0215]AASGFTFSSYDMHWVR	3	NA	NA	L	c_remission	1	7	NA
HV313	LSC[57.0215]AASGFTFSSYDMHWVR	3	NA	NA	L	c_remission	2	8	33589.9
HV313	LSC[57.0215]AASGFTFSSYDMHWVR	3	NA	NA	L	c_remission	3	9	NA
HV313	LSC[57.0215]AASGFTFSSYDMHWVR	3	NA	NA	L	b_ulcer	1	4	35468.7
HV313	LSC[57.0215]AASGFTFSSYDMHWVR	3	NA	NA	L	b_ulcer	2	5	57398.2
HV313	LSC[57.0215]AASGFTFSSYDMHWVR	3	NA	NA	L	b_ulcer	3	6	41003.6
HV313	YDMHWVR	2	NA	NA	L	a_healthy	1	1	27811.1
HV313	YDMHWVR	2	NA	NA	L	a_healthy	2	2	24096.7
HV313	YDMHWVR	2	NA	NA	L	a_healthy	3	3	NA
HV313	YDMHWVR	2	NA	NA	L	c_remission	1	7	NA
HV313	YDMHWVR	2	NA	NA	L	c_remission	2	8	22204.9
HV313	YDMHWVR	2	NA	NA	L	c_remission	3	9	NA
HV313	YDMHWVR	2	NA	NA	L	b_ulcer	1	4	NA
HV313	YDMHWVR	2	NA	NA	L	b_ulcer	2	5	25111.4
HV313	YDMHWVR	2	NA	NA	L	b_ulcer	3	6	14955.7
HV353	LVETGGGLIQPGGSLR	2	NA	NA	L	a_healthy	1	1	10713.4
HV353	LVETGGGLIQPGGSLR	2	NA	NA	L	a_healthy	2	2	52329.3
HV353	LVETGGGLIQPGGSLR	2	NA	NA	L	a_healthy	3	3	15712.5
HV353	LVETGGGLIQPGGSLR	2	NA	NA	L	c_remission	1	7	19032.1
HV353	LVETGGGLIQPGGSLR	2	NA	NA	L	c_remission	2	8	25892.6
HV353	LVETGGGLIQPGGSLR	2	NA	NA	L	c_remission	3	9	NA
HV353	LVETGGGLIQPGGSLR	2	NA	NA	L	b_ulcer	1	4	21921.6
HV353	LVETGGGLIQPGGSLR	2	NA	NA	L	b_ulcer	2	5	35829.4
HV353	LVETGGGLIQPGGSLR	2	NA	NA	L	b_ulcer	3	6	20119.9
HV353	E[-18.0106]VQLVETGGGLIQPGGSLR	2	NA	NA	L	a_healthy	1	1	147614
HV353	E[-18.0106]VQLVETGGGLIQPGGSLR	2	NA	NA	L	a_healthy	2	2	159305
HV353	E[-18.0106]VQLVETGGGLIQPGGSLR	2	NA	NA	L	a_healthy	3	3	34059.4
HV353	E[-18.0106]VQLVETGGGLIQPGGSLR	2	NA	NA	L	c_remission	1	7	184316
HV353	E[-18.0106]VQLVETGGGLIQPGGSLR	2	NA	NA	L	c_remission	2	8	236382
HV353	E[-18.0106]VQLVETGGGLIQPGGSLR	2	NA	NA	L	c_remission	3	9	164776
HV353	E[-18.0106]VQLVETGGGLIQPGGSLR	2	NA	NA	L	b_ulcer	1	4	21288.7
HV353	E[-18.0106]VQLVETGGGLIQPGGSLR	2	NA	NA	L	b_ulcer	2	5	240082
HV353	E[-18.0106]VQLVETGGGLIQPGGSLR	2	NA	NA	L	b_ulcer	3	6	18406.1
HV353	EVQLVETGGGLIQPGGSLR	2	NA	NA	L	a_healthy	1	1	31127.8
HV353	EVQLVETGGGLIQPGGSLR	2	NA	NA	L	a_healthy	2	2	42015.6
HV353	EVQLVETGGGLIQPGGSLR	2	NA	NA	L	a_healthy	3	3	31858.1
HV353	EVQLVETGGGLIQPGGSLR	2	NA	NA	L	c_remission	1	7	87038.3
HV353	EVQLVETGGGLIQPGGSLR	2	NA	NA	L	c_remission	2	8	72803.1
HV353	EVQLVETGGGLIQPGGSLR	2	NA	NA	L	c_remission	3	9	81011.4
HV353	EVQLVETGGGLIQPGGSLR	2	NA	NA	L	b_ulcer	1	4	58057.3
HV353	EVQLVETGGGLIQPGGSLR	2	NA	NA	L	b_ulcer	2	5	65716.3
HV353	EVQLVETGGGLIQPGGSLR	2	NA	NA	L	b_ulcer	3	6	64501.4
HV353	EVQLVETGGGLIQPGGSLR	3	NA	NA	L	a_healthy	1	1	103890
HV353	EVQLVETGGGLIQPGGSLR	3	NA	NA	L	a_healthy	2	2	50522.1
HV353	EVQLVETGGGLIQPGGSLR	3	NA	NA	L	a_healthy	3	3	92287
HV353	EVQLVETGGGLIQPGGSLR	3	NA	NA	L	c_remission	1	7	101154
HV353	EVQLVETGGGLIQPGGSLR	3	NA	NA	L	c_remission	2	8	155261
HV353	EVQLVETGGGLIQPGGSLR	3	NA	NA	L	c_remission	3	9	58218.1
HV353	EVQLVETGGGLIQPGGSLR	3	NA	NA	L	b_ulcer	1	4	56994.6
HV353	EVQLVETGGGLIQPGGSLR	3	NA	NA	L	b_ulcer	2	5	88806.7
HV353	EVQLVETGGGLIQPGGSLR	3	NA	NA	L	b_ulcer	3	6	67329.1
HV330	YGMHWVR	2	NA	NA	L	a_healthy	1	1	81781.4
HV330	YGMHWVR	2	NA	NA	L	a_healthy	2	2	NA
HV330	YGMHWVR	2	NA	NA	L	a_healthy	3	3	NA
HV330	YGMHWVR	2	NA	NA	L	c_remission	1	7	NA
HV330	YGMHWVR	2	NA	NA	L	c_remission	2	8	NA
HV330	YGMHWVR	2	NA	NA	L	c_remission	3	9	NA
HV330	YGMHWVR	2	NA	NA	L	b_ulcer	1	4	62812.4
HV330	YGMHWVR	2	NA	NA	L	b_ulcer	2	5	NA
HV330	YGMHWVR	2	NA	NA	L	b_ulcer	3	6	NA
HV330	QAPGKGLEWVAVI	2	NA	NA	L	a_healthy	1	1	NA
HV330	QAPGKGLEWVAVI	2	NA	NA	L	a_healthy	2	2	NA
HV330	QAPGKGLEWVAVI	2	NA	NA	L	a_healthy	3	3	NA
HV330	QAPGKGLEWVAVI	2	NA	NA	L	c_remission	1	7	NA
HV330	QAPGKGLEWVAVI	2	NA	NA	L	c_remission	2	8	NA
HV330	QAPGKGLEWVAVI	2	NA	NA	L	c_remission	3	9	NA
HV330	QAPGKGLEWVAVI	2	NA	NA	L	b_ulcer	1	4	NA
HV330	QAPGKGLEWVAVI	2	NA	NA	L	b_ulcer	2	5	NA
HV330	QAPGKGLEWVAVI	2	NA	NA	L	b_ulcer	3	6	NA
HV330	Q[-17.0265]LVESGGGVVQPGR	2	NA	NA	L	a_healthy	1	1	37488.7
HV330	Q[-17.0265]LVESGGGVVQPGR	2	NA	NA	L	a_healthy	2	2	26229.6
HV330	Q[-17.0265]LVESGGGVVQPGR	2	NA	NA	L	a_healthy	3	3	NA
HV330	Q[-17.0265]LVESGGGVVQPGR	2	NA	NA	L	c_remission	1	7	24250.9
HV330	Q[-17.0265]LVESGGGVVQPGR	2	NA	NA	L	c_remission	2	8	NA
HV330	Q[-17.0265]LVESGGGVVQPGR	2	NA	NA	L	c_remission	3	9	NA
HV330	Q[-17.0265]LVESGGGVVQPGR	2	NA	NA	L	b_ulcer	1	4	31304.8
HV330	Q[-17.0265]LVESGGGVVQPGR	2	NA	NA	L	b_ulcer	2	5	20259.6
HV330	Q[-17.0265]LVESGGGVVQPGR	2	NA	NA	L	b_ulcer	3	6	19610.7
HV330	FTFSSYGMHWVR	3	NA	NA	L	a_healthy	1	1	65766
HV330	FTFSSYGMHWVR	3	NA	NA	L	a_healthy	2	2	NA
HV330	FTFSSYGMHWVR	3	NA	NA	L	a_healthy	3	3	NA
HV330	FTFSSYGMHWVR	3	NA	NA	L	c_remission	1	7	NA
HV330	FTFSSYGMHWVR	3	NA	NA	L	c_remission	2	8	NA
HV330	FTFSSYGMHWVR	3	NA	NA	L	c_remission	3	9	NA
HV330	FTFSSYGMHWVR	3	NA	NA	L	b_ulcer	1	4	NA
HV330	FTFSSYGMHWVR	3	NA	NA	L	b_ulcer	2	5	NA
HV330	FTFSSYGMHWVR	3	NA	NA	L	b_ulcer	3	6	16924.1
HV330	SYGMHWVR	2	NA	NA	L	a_healthy	1	1	42165.5
HV330	SYGMHWVR	2	NA	NA	L	a_healthy	2	2	NA
HV330	SYGMHWVR	2	NA	NA	L	a_healthy	3	3	31059.5
HV330	SYGMHWVR	2	NA	NA	L	c_remission	1	7	NA
HV330	SYGMHWVR	2	NA	NA	L	c_remission	2	8	43489.3
HV330	SYGMHWVR	2	NA	NA	L	c_remission	3	9	22875.4
HV330	SYGMHWVR	2	NA	NA	L	b_ulcer	1	4	18205.5
HV330	SYGMHWVR	2	NA	NA	L	b_ulcer	2	5	93718.1
HV330	SYGMHWVR	2	NA	NA	L	b_ulcer	3	6	27974.5
HV330	LVESGGGVVQPGR	2	NA	NA	L	a_healthy	1	1	318139
HV330	LVESGGGVVQPGR	2	NA	NA	L	a_healthy	2	2	344935
HV330	LVESGGGVVQPGR	2	NA	NA	L	a_healthy	3	3	386938
HV330	LVESGGGVVQPGR	2	NA	NA	L	c_remission	1	7	71252.3
HV330	LVESGGGVVQPGR	2	NA	NA	L	c_remission	2	8	482664
HV330	LVESGGGVVQPGR	2	NA	NA	L	c_remission	3	9	201248
HV330	LVESGGGVVQPGR	2	NA	NA	L	b_ulcer	1	4	312392
HV330	LVESGGGVVQPGR	2	NA	NA	L	b_ulcer	2	5	502949
HV330	LVESGGGVVQPGR	2	NA	NA	L	b_ulcer	3	6	374432
HV330	Q[-17.0265]VQLVESGGGVVQPGR	2	NA	NA	L	a_healthy	1	1	7496281
HV330	Q[-17.0265]VQLVESGGGVVQPGR	2	NA	NA	L	a_healthy	2	2	7.15556e+06
HV330	Q[-17.0265]VQLVESGGGVVQPGR	2	NA	NA	L	a_healthy	3	3	5829316
HV330	Q[-17.0265]VQLVESGGGVVQPGR	2	NA	NA	L	c_remission	1	7	6265987
HV330	Q[-17.0265]VQLVESGGGVVQPGR	2	NA	NA	L	c_remission	2	8	5030853
HV330	Q[-17.0265]VQLVESGGGVVQPGR	2	NA	NA	L	c_remission	3	9	6.93192e+06
HV330	Q[-17.0265]VQLVESGGGVVQPGR	2	NA	NA	L	b_ulcer	1	4	6998098
HV330	Q[-17.0265]VQLVESGGGVVQPGR	2	NA	NA	L	b_ulcer	2	5	6698542
HV330	Q[-17.0265]VQLVESGGGVVQPGR	2	NA	NA	L	b_ulcer	3	6	7814089
HV330	Q[-17.0265]VQLVESGGGVVQPGR	3	NA	NA	L	a_healthy	1	1	NA
HV330	Q[-17.0265]VQLVESGGGVVQPGR	3	NA	NA	L	a_healthy	2	2	NA
HV330	Q[-17.0265]VQLVESGGGVVQPGR	3	NA	NA	L	a_healthy	3	3	NA
HV330	Q[-17.0265]VQLVESGGGVVQPGR	3	NA	NA	L	c_remission	1	7	NA
HV330	Q[-17.0265]VQLVESGGGVVQPGR	3	NA	NA	L	c_remission	2	8	NA
HV330	Q[-17.0265]VQLVESGGGVVQPGR	3	NA	NA	L	c_remission	3	9	NA
HV330	Q[-17.0265]VQLVESGGGVVQPGR	3	NA	NA	L	b_ulcer	1	4	NA
HV330	Q[-17.0265]VQLVESGGGVVQPGR	3	NA	NA	L	b_ulcer	2	5	NA
HV330	Q[-17.0265]VQLVESGGGVVQPGR	3	NA	NA	L	b_ulcer	3	6	109318
HV330	Q[-17.0265]APGKGLEWVAVI	2	NA	NA	L	a_healthy	1	1	NA
HV330	Q[-17.0265]APGKGLEWVAVI	2	NA	NA	L	a_healthy	2	2	NA
HV330	Q[-17.0265]APGKGLEWVAVI	2	NA	NA	L	a_healthy	3	3	NA
HV330	Q[-17.0265]APGKGLEWVAVI	2	NA	NA	L	c_remission	1	7	NA
HV330	Q[-17.0265]APGKGLEWVAVI	2	NA	NA	L	c_remission	2	8	NA
HV330	Q[-17.0265]APGKGLEWVAVI	2	NA	NA	L	c_remission	3	9	49600.8
HV330	Q[-17.0265]APGKGLEWVAVI	2	NA	NA	L	b_ulcer	1	4	NA
HV330	Q[-17.0265]APGKGLEWVAVI	2	NA	NA	L	b_ulcer	2	5	NA
HV330	Q[-17.0265]APGKGLEWVAVI	2	NA	NA	L	b_ulcer	3	6	NA
HV330	LSC[57.0215]AASGFTFSSYGMHWVR	2	NA	NA	L	a_healthy	1	1	10856.9
HV330	LSC[57.0215]AASGFTFSSYGMHWVR	2	NA	NA	L	a_healthy	2	2	NA
HV330	LSC[57.0215]AASGFTFSSYGMHWVR	2	NA	NA	L	a_healthy	3	3	12814.6
HV330	LSC[57.0215]AASGFTFSSYGMHWVR	2	NA	NA	L	c_remission	1	7	23208
HV330	LSC[57.0215]AASGFTFSSYGMHWVR	2	NA	NA	L	c_remission	2	8	NA
HV330	LSC[57.0215]AASGFTFSSYGMHWVR	2	NA	NA	L	c_remission	3	9	NA
HV330	LSC[57.0215]AASGFTFSSYGMHWVR	2	NA	NA	L	b_ulcer	1	4	NA
HV330	LSC[57.0215]AASGFTFSSYGMHWVR	2	NA	NA	L	b_ulcer	2	5	25434.4
HV330	LSC[57.0215]AASGFTFSSYGMHWVR	2	NA	NA	L	b_ulcer	3	6	15962.9
HV330	LSC[57.0215]AASGFTFSSYGMHWVR	3	NA	NA	L	a_healthy	1	1	145537
HV330	LSC[57.0215]AASGFTFSSYGMHWVR	3	NA	NA	L	a_healthy	2	2	173449
HV330	LSC[57.0215]AASGFTFSSYGMHWVR	3	NA	NA	L	a_healthy	3	3	121726
HV330	LSC[57.0215]AASGFTFSSYGMHWVR	3	NA	NA	L	c_remission	1	7	107737
HV330	LSC[57.0215]AASGFTFSSYGMHWVR	3	NA	NA	L	c_remission	2	8	118480
HV330	LSC[57.0215]AASGFTFSSYGMHWVR	3	NA	NA	L	c_remission	3	9	100771
HV330	LSC[57.0215]AASGFTFSSYGMHWVR	3	NA	NA	L	b_ulcer	1	4	164348
HV330	LSC[57.0215]AASGFTFSSYGMHWVR	3	NA	NA	L	b_ulcer	2	5	157770
HV330	LSC[57.0215]AASGFTFSSYGMHWVR	3	NA	NA	L	b_ulcer	3	6	185534
HV330	LSC[57.0215]AASGFTFSSYGM[15.9949]HWVR	2	NA	NA	L	a_healthy	1	1	140885
HV330	LSC[57.0215]AASGFTFSSYGM[15.9949]HWVR	2	NA	NA	L	a_healthy	2	2	NA
HV330	LSC[57.0215]AASGFTFSSYGM[15.9949]HWVR	2	NA	NA	L	a_healthy	3	3	NA
HV330	LSC[57.0215]AASGFTFSSYGM[15.9949]HWVR	2	NA	NA	L	c_remission	1	7	NA
HV330	LSC[57.0215]AASGFTFSSYGM[15.9949]HWVR	2	NA	NA	L	c_remission	2	8	NA
HV330	LSC[57.0215]AASGFTFSSYGM[15.9949]HWVR	2	NA	NA	L	c_remission	3	9	NA
HV330	LSC[57.0215]AASGFTFSSYGM[15.9949]HWVR	2	NA	NA	L	b_ulcer	1	4	NA
HV330	LSC[57.0215]AASGFTFSSYGM[15.9949]HWVR	2	NA	NA	L	b_ulcer	2	5	NA
HV330	LSC[57.0215]AASGFTFSSYGM[15.9949]HWVR	2	NA	NA	L	b_ulcer	3	6	NA
HV330	ESGGGVVQPGR	2	NA	NA	L	a_healthy	1	1	33373.5
HV330	ESGGGVVQPGR	2	NA	NA	L	a_healthy	2	2	NA
HV330	ESGGGVVQPGR	2	NA	NA	L	a_healthy	3	3	14802.4
HV330	ESGGGVVQPGR	2	NA	NA	L	c_remission	1	7	16218.1
HV330	ESGGGVVQPGR	2	NA	NA	L	c_remission	2	8	NA
HV330	ESGGGVVQPGR	2	NA	NA	L	c_remission	3	9	22167.2
HV330	ESGGGVVQPGR	2	NA	NA	L	b_ulcer	1	4	31523.9
HV330	ESGGGVVQPGR	2	NA	NA	L	b_ulcer	2	5	32850.3
HV330	ESGGGVVQPGR	2	NA	NA	L	b_ulcer	3	6	21056
HV307	QAPGKGLEWVANIK	2	NA	NA	L	a_healthy	1	1	53987.2
HV307	QAPGKGLEWVANIK	2	NA	NA	L	a_healthy	2	2	48870.8
HV307	QAPGKGLEWVANIK	2	NA	NA	L	a_healthy	3	3	38273.1
HV307	QAPGKGLEWVANIK	2	NA	NA	L	c_remission	1	7	59666.7
HV307	QAPGKGLEWVANIK	2	NA	NA	L	c_remission	2	8	16438.7
HV307	QAPGKGLEWVANIK	2	NA	NA	L	c_remission	3	9	49148.1
HV307	QAPGKGLEWVANIK	2	NA	NA	L	b_ulcer	1	4	58494.2
HV307	QAPGKGLEWVANIK	2	NA	NA	L	b_ulcer	2	5	66991
HV307	QAPGKGLEWVANIK	2	NA	NA	L	b_ulcer	3	6	50433
HV307	QAPGKGLEWVANIK	3	NA	NA	L	a_healthy	1	1	163828
HV307	QAPGKGLEWVANIK	3	NA	NA	L	a_healthy	2	2	152330
HV307	QAPGKGLEWVANIK	3	NA	NA	L	a_healthy	3	3	96347.1
HV307	QAPGKGLEWVANIK	3	NA	NA	L	c_remission	1	7	176112
HV307	QAPGKGLEWVANIK	3	NA	NA	L	c_remission	2	8	60609.2
HV307	QAPGKGLEWVANIK	3	NA	NA	L	c_remission	3	9	120290
HV307	QAPGKGLEWVANIK	3	NA	NA	L	b_ulcer	1	4	177960
HV307	QAPGKGLEWVANIK	3	NA	NA	L	b_ulcer	2	5	196464
HV307	QAPGKGLEWVANIK	3	NA	NA	L	b_ulcer	3	6	149967
HV307	QAPGKGLEWVANIKQDGSEK	3	NA	NA	L	a_healthy	1	1	48042.2
HV307	QAPGKGLEWVANIKQDGSEK	3	NA	NA	L	a_healthy	2	2	53206.8
HV307	QAPGKGLEWVANIKQDGSEK	3	NA	NA	L	a_healthy	3	3	31687.8
HV307	QAPGKGLEWVANIKQDGSEK	3	NA	NA	L	c_remission	1	7	41362.8
HV307	QAPGKGLEWVANIKQDGSEK	3	NA	NA	L	c_remission	2	8	11435.2
HV307	QAPGKGLEWVANIKQDGSEK	3	NA	NA	L	c_remission	3	9	19087.3
HV307	QAPGKGLEWVANIKQDGSEK	3	NA	NA	L	b_ulcer	1	4	39941
HV307	QAPGKGLEWVANIKQDGSEK	3	NA	NA	L	b_ulcer	2	5	39709.2
HV307	QAPGKGLEWVANIKQDGSEK	3	NA	NA	L	b_ulcer	3	6	41169.5
HV307	QAPGKGLEWVANIKQDGSEK	4	NA	NA	L	a_healthy	1	1	62576.3
HV307	QAPGKGLEWVANIKQDGSEK	4	NA	NA	L	a_healthy	2	2	61749.2
HV307	QAPGKGLEWVANIKQDGSEK	4	NA	NA	L	a_healthy	3	3	42990.5
HV307	QAPGKGLEWVANIKQDGSEK	4	NA	NA	L	c_remission	1	7	70681.8
HV307	QAPGKGLEWVANIKQDGSEK	4	NA	NA	L	c_remission	2	8	26110.6
HV307	QAPGKGLEWVANIKQDGSEK	4	NA	NA	L	c_remission	3	9	45094.5
HV307	QAPGKGLEWVANIKQDGSEK	4	NA	NA	L	b_ulcer	1	4	59698.9
HV307	QAPGKGLEWVANIKQDGSEK	4	NA	NA	L	b_ulcer	2	5	74078
HV307	QAPGKGLEWVANIKQDGSEK	4	NA	NA	L	b_ulcer	3	6	63530.5
HV307	LVESGGGLVQPGGSLR	2	NA	NA	L	a_healthy	1	1	844908
HV307	LVESGGGLVQPGGSLR	2	NA	NA	L	a_healthy	2	2	998630
HV307	LVESGGGLVQPGGSLR	2	NA	NA	L	a_healthy	3	3	634881
HV307	LVESGGGLVQPGGSLR	2	NA	NA	L	c_remission	1	7	495497
HV307	LVESGGGLVQPGGSLR	2	NA	NA	L	c_remission	2	8	752679
HV307	LVESGGGLVQPGGSLR	2	NA	NA	L	c_remission	3	9	568829
HV307	LVESGGGLVQPGGSLR	2	NA	NA	L	b_ulcer	1	4	1047745
HV307	LVESGGGLVQPGGSLR	2	NA	NA	L	b_ulcer	2	5	924584
HV307	LVESGGGLVQPGGSLR	2	NA	NA	L	b_ulcer	3	6	1.13926e+06
HV307	LVESGGGLVQPGGSLR	3	NA	NA	L	a_healthy	1	1	20371
HV307	LVESGGGLVQPGGSLR	3	NA	NA	L	a_healthy	2	2	142059
HV307	LVESGGGLVQPGGSLR	3	NA	NA	L	a_healthy	3	3	9383.42
HV307	LVESGGGLVQPGGSLR	3	NA	NA	L	c_remission	1	7	NA
HV307	LVESGGGLVQPGGSLR	3	NA	NA	L	c_remission	2	8	96032.7
HV307	LVESGGGLVQPGGSLR	3	NA	NA	L	c_remission	3	9	29182
HV307	LVESGGGLVQPGGSLR	3	NA	NA	L	b_ulcer	1	4	92212.2
HV307	LVESGGGLVQPGGSLR	3	NA	NA	L	b_ulcer	2	5	14878.5
HV307	LVESGGGLVQPGGSLR	3	NA	NA	L	b_ulcer	3	6	57790.4
HV307	AEDTAVYYC[57.0215]AR	2	NA	NA	L	a_healthy	1	1	858417
HV307	AEDTAVYYC[57.0215]AR	2	NA	NA	L	a_healthy	2	2	782181
HV307	AEDTAVYYC[57.0215]AR	2	NA	NA	L	a_healthy	3	3	1.28316e+06
HV307	AEDTAVYYC[57.0215]AR	2	NA	NA	L	c_remission	1	7	856010
HV307	AEDTAVYYC[57.0215]AR	2	NA	NA	L	c_remission	2	8	869372
HV307	AEDTAVYYC[57.0215]AR	2	NA	NA	L	c_remission	3	9	401698
HV307	AEDTAVYYC[57.0215]AR	2	NA	NA	L	b_ulcer	1	4	911075
HV307	AEDTAVYYC[57.0215]AR	2	NA	NA	L	b_ulcer	2	5	1.90192e+06
HV307	AEDTAVYYC[57.0215]AR	2	NA	NA	L	b_ulcer	3	6	1.0711e+06
HV307	AEDTAVYYC[57.0215]AR	3	NA	NA	L	a_healthy	1	1	NA
HV307	AEDTAVYYC[57.0215]AR	3	NA	NA	L	a_healthy	2	2	NA
HV307	AEDTAVYYC[57.0215]AR	3	NA	NA	L	a_healthy	3	3	26411.4
HV307	AEDTAVYYC[57.0215]AR	3	NA	NA	L	c_remission	1	7	NA
HV307	AEDTAVYYC[57.0215]AR	3	NA	NA	L	c_remission	2	8	NA
HV307	AEDTAVYYC[57.0215]AR	3	NA	NA	L	c_remission	3	9	NA
HV307	AEDTAVYYC[57.0215]AR	3	NA	NA	L	b_ulcer	1	4	NA
HV307	AEDTAVYYC[57.0215]AR	3	NA	NA	L	b_ulcer	2	5	19952.1
HV307	AEDTAVYYC[57.0215]AR	3	NA	NA	L	b_ulcer	3	6	NA
HV307	LVQPGGSLR	2	NA	NA	L	a_healthy	1	1	167818
HV307	LVQPGGSLR	2	NA	NA	L	a_healthy	2	2	183816
HV307	LVQPGGSLR	2	NA	NA	L	a_healthy	3	3	146720
HV307	LVQPGGSLR	2	NA	NA	L	c_remission	1	7	181212
HV307	LVQPGGSLR	2	NA	NA	L	c_remission	2	8	330915
HV307	LVQPGGSLR	2	NA	NA	L	c_remission	3	9	104601
HV307	LVQPGGSLR	2	NA	NA	L	b_ulcer	1	4	196485
HV307	LVQPGGSLR	2	NA	NA	L	b_ulcer	2	5	310976
HV307	LVQPGGSLR	2	NA	NA	L	b_ulcer	3	6	300678
HV307	ESGGGLVQPGGSLR	2	NA	NA	L	a_healthy	1	1	56888.8
HV307	ESGGGLVQPGGSLR	2	NA	NA	L	a_healthy	2	2	NA
HV307	ESGGGLVQPGGSLR	2	NA	NA	L	a_healthy	3	3	NA
HV307	ESGGGLVQPGGSLR	2	NA	NA	L	c_remission	1	7	NA
HV307	ESGGGLVQPGGSLR	2	NA	NA	L	c_remission	2	8	NA
HV307	ESGGGLVQPGGSLR	2	NA	NA	L	c_remission	3	9	NA
HV307	ESGGGLVQPGGSLR	2	NA	NA	L	b_ulcer	1	4	NA
HV307	ESGGGLVQPGGSLR	2	NA	NA	L	b_ulcer	2	5	57963.6
HV307	ESGGGLVQPGGSLR	2	NA	NA	L	b_ulcer	3	6	72197.4
HV307	LRAEDTAVYYC[57.0215]AR	3	NA	NA	L	a_healthy	1	1	54638.9
HV307	LRAEDTAVYYC[57.0215]AR	3	NA	NA	L	a_healthy	2	2	79210.7
HV307	LRAEDTAVYYC[57.0215]AR	3	NA	NA	L	a_healthy	3	3	NA
HV307	LRAEDTAVYYC[57.0215]AR	3	NA	NA	L	c_remission	1	7	69630.5
HV307	LRAEDTAVYYC[57.0215]AR	3	NA	NA	L	c_remission	2	8	65546.5
HV307	LRAEDTAVYYC[57.0215]AR	3	NA	NA	L	c_remission	3	9	23011.2
HV307	LRAEDTAVYYC[57.0215]AR	3	NA	NA	L	b_ulcer	1	4	NA
HV307	LRAEDTAVYYC[57.0215]AR	3	NA	NA	L	b_ulcer	2	5	90096.6
HV307	LRAEDTAVYYC[57.0215]AR	3	NA	NA	L	b_ulcer	3	6	NA
HV307	TAVYYC[57.0215]AR	2	NA	NA	L	a_healthy	1	1	41609
HV307	TAVYYC[57.0215]AR	2	NA	NA	L	a_healthy	2	2	NA
HV307	TAVYYC[57.0215]AR	2	NA	NA	L	a_healthy	3	3	32594.6
HV307	TAVYYC[57.0215]AR	2	NA	NA	L	c_remission	1	7	52842.2
HV307	TAVYYC[57.0215]AR	2	NA	NA	L	c_remission	2	8	NA
HV307	TAVYYC[57.0215]AR	2	NA	NA	L	c_remission	3	9	32659.8
HV307	TAVYYC[57.0215]AR	2	NA	NA	L	b_ulcer	1	4	32617.3
HV307	TAVYYC[57.0215]AR	2	NA	NA	L	b_ulcer	2	5	46270.7
HV307	TAVYYC[57.0215]AR	2	NA	NA	L	b_ulcer	3	6	47639.6
HV307	GGGLVQPGGSLR	2	NA	NA	L	a_healthy	1	1	NA
HV307	GGGLVQPGGSLR	2	NA	NA	L	a_healthy	2	2	NA
HV307	GGGLVQPGGSLR	2	NA	NA	L	a_healthy	3	3	NA
HV307	GGGLVQPGGSLR	2	NA	NA	L	c_remission	1	7	NA
HV307	GGGLVQPGGSLR	2	NA	NA	L	c_remission	2	8	35787.9
HV307	GGGLVQPGGSLR	2	NA	NA	L	c_remission	3	9	NA
HV307	GGGLVQPGGSLR	2	NA	NA	L	b_ulcer	1	4	NA
HV307	GGGLVQPGGSLR	2	NA	NA	L	b_ulcer	2	5	36144.5
HV307	GGGLVQPGGSLR	2	NA	NA	L	b_ulcer	3	6	NA
HV307	EDTAVYYC[57.0215]AR	2	NA	NA	L	a_healthy	1	1	22668.4
HV307	EDTAVYYC[57.0215]AR	2	NA	NA	L	a_healthy	2	2	25797.4
HV307	EDTAVYYC[57.0215]AR	2	NA	NA	L	a_healthy	3	3	35673.8
HV307	EDTAVYYC[57.0215]AR	2	NA	NA	L	c_remission	1	7	18410.1
HV307	EDTAVYYC[57.0215]AR	2	NA	NA	L	c_remission	2	8	28437.7
HV307	EDTAVYYC[57.0215]AR	2	NA	NA	L	c_remission	3	9	NA
HV307	EDTAVYYC[57.0215]AR	2	NA	NA	L	b_ulcer	1	4	14837.2
HV307	EDTAVYYC[57.0215]AR	2	NA	NA	L	b_ulcer	2	5	48593
HV307	EDTAVYYC[57.0215]AR	2	NA	NA	L	b_ulcer	3	6	21359.9
HV307	QDGSEKYYVDSVKGR	4	NA	NA	L	a_healthy	1	1	12836.2
HV307	QDGSEKYYVDSVKGR	4	NA	NA	L	a_healthy	2	2	NA
HV307	QDGSEKYYVDSVKGR	4	NA	NA	L	a_healthy	3	3	6840.05
HV307	QDGSEKYYVDSVKGR	4	NA	NA	L	c_remission	1	7	NA
HV307	QDGSEKYYVDSVKGR	4	NA	NA	L	c_remission	2	8	NA
HV307	QDGSEKYYVDSVKGR	4	NA	NA	L	c_remission	3	9	NA
HV307	QDGSEKYYVDSVKGR	4	NA	NA	L	b_ulcer	1	4	10025.9
HV307	QDGSEKYYVDSVKGR	4	NA	NA	L	b_ulcer	2	5	NA
HV307	QDGSEKYYVDSVKGR	4	NA	NA	L	b_ulcer	3	6	11434.4
HV307	TISRDNAK	2	NA	NA	L	a_healthy	1	1	569485
HV307	TISRDNAK	2	NA	NA	L	a_healthy	2	2	691656
HV307	TISRDNAK	2	NA	NA	L	a_healthy	3	3	309565
HV307	TISRDNAK	2	NA	NA	L	c_remission	1	7	262919
HV307	TISRDNAK	2	NA	NA	L	c_remission	2	8	572789
HV307	TISRDNAK	2	NA	NA	L	c_remission	3	9	380056
HV307	TISRDNAK	2	NA	NA	L	b_ulcer	1	4	308504
HV307	TISRDNAK	2	NA	NA	L	b_ulcer	2	5	591808
HV307	TISRDNAK	2	NA	NA	L	b_ulcer	3	6	378232
HV307	YWMSWVR	2	NA	NA	L	a_healthy	1	1	139229
HV307	YWMSWVR	2	NA	NA	L	a_healthy	2	2	128138
HV307	YWMSWVR	2	NA	NA	L	a_healthy	3	3	83492.7
HV307	YWMSWVR	2	NA	NA	L	c_remission	1	7	158968
HV307	YWMSWVR	2	NA	NA	L	c_remission	2	8	NA
HV307	YWMSWVR	2	NA	NA	L	c_remission	3	9	NA
HV307	YWMSWVR	2	NA	NA	L	b_ulcer	1	4	118498
HV307	YWMSWVR	2	NA	NA	L	b_ulcer	2	5	NA
HV307	YWMSWVR	2	NA	NA	L	b_ulcer	3	6	126197
HV307	SLYLQMNSLR	2	NA	NA	L	a_healthy	1	1	79539
HV307	SLYLQMNSLR	2	NA	NA	L	a_healthy	2	2	83000.1
HV307	SLYLQMNSLR	2	NA	NA	L	a_healthy	3	3	84704.1
HV307	SLYLQMNSLR	2	NA	NA	L	c_remission	1	7	128965
HV307	SLYLQMNSLR	2	NA	NA	L	c_remission	2	8	85736.7
HV307	SLYLQMNSLR	2	NA	NA	L	c_remission	3	9	93725.2
HV307	SLYLQMNSLR	2	NA	NA	L	b_ulcer	1	4	104772
HV307	SLYLQMNSLR	2	NA	NA	L	b_ulcer	2	5	157658
HV307	SLYLQMNSLR	2	NA	NA	L	b_ulcer	3	6	125429
HV307	DNAKNSLYLQMNSLR	2	NA	NA	L	a_healthy	1	1	23845.7
HV307	DNAKNSLYLQMNSLR	2	NA	NA	L	a_healthy	2	2	NA
HV307	DNAKNSLYLQMNSLR	2	NA	NA	L	a_healthy	3	3	16821.7
HV307	DNAKNSLYLQMNSLR	2	NA	NA	L	c_remission	1	7	NA
HV307	DNAKNSLYLQMNSLR	2	NA	NA	L	c_remission	2	8	NA
HV307	DNAKNSLYLQMNSLR	2	NA	NA	L	c_remission	3	9	NA
HV307	DNAKNSLYLQMNSLR	2	NA	NA	L	b_ulcer	1	4	27180.3
HV307	DNAKNSLYLQMNSLR	2	NA	NA	L	b_ulcer	2	5	27598.7
HV307	DNAKNSLYLQMNSLR	2	NA	NA	L	b_ulcer	3	6	20749.5
HV307	GRFTISR	2	NA	NA	L	a_healthy	1	1	1.78858e+06
HV307	GRFTISR	2	NA	NA	L	a_healthy	2	2	34023.8
HV307	GRFTISR	2	NA	NA	L	a_healthy	3	3	1.47199e+06
HV307	GRFTISR	2	NA	NA	L	c_remission	1	7	1.56601e+06
HV307	GRFTISR	2	NA	NA	L	c_remission	2	8	1.72733e+06
HV307	GRFTISR	2	NA	NA	L	c_remission	3	9	1.20331e+06
HV307	GRFTISR	2	NA	NA	L	b_ulcer	1	4	1.59924e+06
HV307	GRFTISR	2	NA	NA	L	b_ulcer	2	5	2.34166e+06
HV307	GRFTISR	2	NA	NA	L	b_ulcer	3	6	2.29643e+06
HV307	Q[-17.0265]APGKGLEWVANIK	2	NA	NA	L	a_healthy	1	1	87256.3
HV307	Q[-17.0265]APGKGLEWVANIK	2	NA	NA	L	a_healthy	2	2	104063
HV307	Q[-17.0265]APGKGLEWVANIK	2	NA	NA	L	a_healthy	3	3	68212.4
HV307	Q[-17.0265]APGKGLEWVANIK	2	NA	NA	L	c_remission	1	7	114372
HV307	Q[-17.0265]APGKGLEWVANIK	2	NA	NA	L	c_remission	2	8	115276
HV307	Q[-17.0265]APGKGLEWVANIK	2	NA	NA	L	c_remission	3	9	77627.6
HV307	Q[-17.0265]APGKGLEWVANIK	2	NA	NA	L	b_ulcer	1	4	107206
HV307	Q[-17.0265]APGKGLEWVANIK	2	NA	NA	L	b_ulcer	2	5	92157.5
HV307	Q[-17.0265]APGKGLEWVANIK	2	NA	NA	L	b_ulcer	3	6	98384.8
HV307	DNAKNSLYLQMNSLR	3	NA	NA	L	a_healthy	1	1	39034.8
HV307	DNAKNSLYLQMNSLR	3	NA	NA	L	a_healthy	2	2	49635.4
HV307	DNAKNSLYLQMNSLR	3	NA	NA	L	a_healthy	3	3	33243.9
HV307	DNAKNSLYLQMNSLR	3	NA	NA	L	c_remission	1	7	38463.4
HV307	DNAKNSLYLQMNSLR	3	NA	NA	L	c_remission	2	8	29081.5
HV307	DNAKNSLYLQMNSLR	3	NA	NA	L	c_remission	3	9	29454
HV307	DNAKNSLYLQMNSLR	3	NA	NA	L	b_ulcer	1	4	61163.9
HV307	DNAKNSLYLQMNSLR	3	NA	NA	L	b_ulcer	2	5	31686.2
HV307	DNAKNSLYLQMNSLR	3	NA	NA	L	b_ulcer	3	6	35147.3
HV307	Q[-17.0265]APGKGLEWVANIKQDGSEK	3	NA	NA	L	a_healthy	1	1	96951.9
HV307	Q[-17.0265]APGKGLEWVANIKQDGSEK	3	NA	NA	L	a_healthy	2	2	91413.6
HV307	Q[-17.0265]APGKGLEWVANIKQDGSEK	3	NA	NA	L	a_healthy	3	3	65689.2
HV307	Q[-17.0265]APGKGLEWVANIKQDGSEK	3	NA	NA	L	c_remission	1	7	109335
HV307	Q[-17.0265]APGKGLEWVANIKQDGSEK	3	NA	NA	L	c_remission	2	8	99945.7
HV307	Q[-17.0265]APGKGLEWVANIKQDGSEK	3	NA	NA	L	c_remission	3	9	64441.7
HV307	Q[-17.0265]APGKGLEWVANIKQDGSEK	3	NA	NA	L	b_ulcer	1	4	80237.7
HV307	Q[-17.0265]APGKGLEWVANIKQDGSEK	3	NA	NA	L	b_ulcer	2	5	112238
HV307	Q[-17.0265]APGKGLEWVANIKQDGSEK	3	NA	NA	L	b_ulcer	3	6	92357.2
HV307	SGGGLVQPGGSLR	2	NA	NA	L	a_healthy	1	1	36901.5
HV307	SGGGLVQPGGSLR	2	NA	NA	L	a_healthy	2	2	26579.4
HV307	SGGGLVQPGGSLR	2	NA	NA	L	a_healthy	3	3	27016.3
HV307	SGGGLVQPGGSLR	2	NA	NA	L	c_remission	1	7	NA
HV307	SGGGLVQPGGSLR	2	NA	NA	L	c_remission	2	8	88692.6
HV307	SGGGLVQPGGSLR	2	NA	NA	L	c_remission	3	9	23453.2
HV307	SGGGLVQPGGSLR	2	NA	NA	L	b_ulcer	1	4	21212.4
HV307	SGGGLVQPGGSLR	2	NA	NA	L	b_ulcer	2	5	80050.9
HV307	SGGGLVQPGGSLR	2	NA	NA	L	b_ulcer	3	6	22675.6
HV307	GRFTISRDNAK	3	NA	NA	L	a_healthy	1	1	113198
HV307	GRFTISRDNAK	3	NA	NA	L	a_healthy	2	2	170737
HV307	GRFTISRDNAK	3	NA	NA	L	a_healthy	3	3	58152.7
HV307	GRFTISRDNAK	3	NA	NA	L	c_remission	1	7	61251
HV307	GRFTISRDNAK	3	NA	NA	L	c_remission	2	8	152098
HV307	GRFTISRDNAK	3	NA	NA	L	c_remission	3	9	62963.4
HV307	GRFTISRDNAK	3	NA	NA	L	b_ulcer	1	4	82429.3
HV307	GRFTISRDNAK	3	NA	NA	L	b_ulcer	2	5	114062
HV307	GRFTISRDNAK	3	NA	NA	L	b_ulcer	3	6	63974
HV307	EVQLVESGGGLVQPGGSLR	2	NA	NA	L	a_healthy	1	1	7.88326e+06
HV307	EVQLVESGGGLVQPGGSLR	2	NA	NA	L	a_healthy	2	2	8063869
HV307	EVQLVESGGGLVQPGGSLR	2	NA	NA	L	a_healthy	3	3	6.08325e+06
HV307	EVQLVESGGGLVQPGGSLR	2	NA	NA	L	c_remission	1	7	7564803
HV307	EVQLVESGGGLVQPGGSLR	2	NA	NA	L	c_remission	2	8	5.58296e+06
HV307	EVQLVESGGGLVQPGGSLR	2	NA	NA	L	c_remission	3	9	5.58458e+06
HV307	EVQLVESGGGLVQPGGSLR	2	NA	NA	L	b_ulcer	1	4	7.75201e+06
HV307	EVQLVESGGGLVQPGGSLR	2	NA	NA	L	b_ulcer	2	5	10600000
HV307	EVQLVESGGGLVQPGGSLR	2	NA	NA	L	b_ulcer	3	6	8770837
HV307	EVQLVESGGGLVQPGGSLR	3	NA	NA	L	a_healthy	1	1	6.92944e+06
HV307	EVQLVESGGGLVQPGGSLR	3	NA	NA	L	a_healthy	2	2	7314635
HV307	EVQLVESGGGLVQPGGSLR	3	NA	NA	L	a_healthy	3	3	5.03862e+06
HV307	EVQLVESGGGLVQPGGSLR	3	NA	NA	L	c_remission	1	7	6556482
HV307	EVQLVESGGGLVQPGGSLR	3	NA	NA	L	c_remission	2	8	5.81452e+06
HV307	EVQLVESGGGLVQPGGSLR	3	NA	NA	L	c_remission	3	9	5066025
HV307	EVQLVESGGGLVQPGGSLR	3	NA	NA	L	b_ulcer	1	4	6706534
HV307	EVQLVESGGGLVQPGGSLR	3	NA	NA	L	b_ulcer	2	5	8476831
HV307	EVQLVESGGGLVQPGGSLR	3	NA	NA	L	b_ulcer	3	6	8072157
HV307	NSLYLQMNSLR	2	NA	NA	L	a_healthy	1	1	1.13737e+06
HV307	NSLYLQMNSLR	2	NA	NA	L	a_healthy	2	2	1.10978e+06
HV307	NSLYLQMNSLR	2	NA	NA	L	a_healthy	3	3	1.25818e+06
HV307	NSLYLQMNSLR	2	NA	NA	L	c_remission	1	7	1.90911e+06
HV307	NSLYLQMNSLR	2	NA	NA	L	c_remission	2	8	947960
HV307	NSLYLQMNSLR	2	NA	NA	L	c_remission	3	9	1.21425e+06
HV307	NSLYLQMNSLR	2	NA	NA	L	b_ulcer	1	4	1.50787e+06
HV307	NSLYLQMNSLR	2	NA	NA	L	b_ulcer	2	5	1.83485e+06
HV307	NSLYLQMNSLR	2	NA	NA	L	b_ulcer	3	6	1.93402e+06
HV307	Q[-17.0265]LVESGGGLVQPGGSLR	2	NA	NA	L	a_healthy	1	1	NA
HV307	Q[-17.0265]LVESGGGLVQPGGSLR	2	NA	NA	L	a_healthy	2	2	NA
HV307	Q[-17.0265]LVESGGGLVQPGGSLR	2	NA	NA	L	a_healthy	3	3	NA
HV307	Q[-17.0265]LVESGGGLVQPGGSLR	2	NA	NA	L	c_remission	1	7	NA
HV307	Q[-17.0265]LVESGGGLVQPGGSLR	2	NA	NA	L	c_remission	2	8	NA
HV307	Q[-17.0265]LVESGGGLVQPGGSLR	2	NA	NA	L	c_remission	3	9	NA
HV307	Q[-17.0265]LVESGGGLVQPGGSLR	2	NA	NA	L	b_ulcer	1	4	NA
HV307	Q[-17.0265]LVESGGGLVQPGGSLR	2	NA	NA	L	b_ulcer	2	5	NA
HV307	Q[-17.0265]LVESGGGLVQPGGSLR	2	NA	NA	L	b_ulcer	3	6	NA
HV307	NSLYLQMNSLR	3	NA	NA	L	a_healthy	1	1	27186
HV307	NSLYLQMNSLR	3	NA	NA	L	a_healthy	2	2	22617.5
HV307	NSLYLQMNSLR	3	NA	NA	L	a_healthy	3	3	9191.33
HV307	NSLYLQMNSLR	3	NA	NA	L	c_remission	1	7	57186.8
HV307	NSLYLQMNSLR	3	NA	NA	L	c_remission	2	8	27042.3
HV307	NSLYLQMNSLR	3	NA	NA	L	c_remission	3	9	NA
HV307	NSLYLQMNSLR	3	NA	NA	L	b_ulcer	1	4	27857.3
HV307	NSLYLQMNSLR	3	NA	NA	L	b_ulcer	2	5	33389.3
HV307	NSLYLQMNSLR	3	NA	NA	L	b_ulcer	3	6	46914.2
HV307	DTAVYYC[57.0215]AR	2	NA	NA	L	a_healthy	1	1	NA
HV307	DTAVYYC[57.0215]AR	2	NA	NA	L	a_healthy	2	2	NA
HV307	DTAVYYC[57.0215]AR	2	NA	NA	L	a_healthy	3	3	NA
HV307	DTAVYYC[57.0215]AR	2	NA	NA	L	c_remission	1	7	NA
HV307	DTAVYYC[57.0215]AR	2	NA	NA	L	c_remission	2	8	62287.1
HV307	DTAVYYC[57.0215]AR	2	NA	NA	L	c_remission	3	9	NA
HV307	DTAVYYC[57.0215]AR	2	NA	NA	L	b_ulcer	1	4	NA
HV307	DTAVYYC[57.0215]AR	2	NA	NA	L	b_ulcer	2	5	NA
HV307	DTAVYYC[57.0215]AR	2	NA	NA	L	b_ulcer	3	6	NA
HV307	NSLYLQMNSLRAEDTAVYYC[57.0215]AR	2	NA	NA	L	a_healthy	1	1	19465.8
HV307	NSLYLQMNSLRAEDTAVYYC[57.0215]AR	2	NA	NA	L	a_healthy	2	2	23664.3
HV307	NSLYLQMNSLRAEDTAVYYC[57.0215]AR	2	NA	NA	L	a_healthy	3	3	28377.3
HV307	NSLYLQMNSLRAEDTAVYYC[57.0215]AR	2	NA	NA	L	c_remission	1	7	22830.7
HV307	NSLYLQMNSLRAEDTAVYYC[57.0215]AR	2	NA	NA	L	c_remission	2	8	27399.4
HV307	NSLYLQMNSLRAEDTAVYYC[57.0215]AR	2	NA	NA	L	c_remission	3	9	NA
HV307	NSLYLQMNSLRAEDTAVYYC[57.0215]AR	2	NA	NA	L	b_ulcer	1	4	33743.8
HV307	NSLYLQMNSLRAEDTAVYYC[57.0215]AR	2	NA	NA	L	b_ulcer	2	5	54197.3
HV307	NSLYLQMNSLRAEDTAVYYC[57.0215]AR	2	NA	NA	L	b_ulcer	3	6	31426.8
HV307	NSLYLQMNSLRAEDTAVYYC[57.0215]AR	3	NA	NA	L	a_healthy	1	1	NA
HV307	NSLYLQMNSLRAEDTAVYYC[57.0215]AR	3	NA	NA	L	a_healthy	2	2	52520
HV307	NSLYLQMNSLRAEDTAVYYC[57.0215]AR	3	NA	NA	L	a_healthy	3	3	57997.1
HV307	NSLYLQMNSLRAEDTAVYYC[57.0215]AR	3	NA	NA	L	c_remission	1	7	NA
HV307	NSLYLQMNSLRAEDTAVYYC[57.0215]AR	3	NA	NA	L	c_remission	2	8	143752
HV307	NSLYLQMNSLRAEDTAVYYC[57.0215]AR	3	NA	NA	L	c_remission	3	9	84523.7
HV307	NSLYLQMNSLRAEDTAVYYC[57.0215]AR	3	NA	NA	L	b_ulcer	1	4	90702.2
HV307	NSLYLQMNSLRAEDTAVYYC[57.0215]AR	3	NA	NA	L	b_ulcer	2	5	108495
HV307	NSLYLQMNSLRAEDTAVYYC[57.0215]AR	3	NA	NA	L	b_ulcer	3	6	46846.6
HV307	VQPGGSLR	2	NA	NA	L	a_healthy	1	1	29907.9
HV307	VQPGGSLR	2	NA	NA	L	a_healthy	2	2	NA
HV307	VQPGGSLR	2	NA	NA	L	a_healthy	3	3	NA
HV307	VQPGGSLR	2	NA	NA	L	c_remission	1	7	NA
HV307	VQPGGSLR	2	NA	NA	L	c_remission	2	8	4759.62
HV307	VQPGGSLR	2	NA	NA	L	c_remission	3	9	NA
HV307	VQPGGSLR	2	NA	NA	L	b_ulcer	1	4	NA
HV307	VQPGGSLR	2	NA	NA	L	b_ulcer	2	5	NA
HV307	VQPGGSLR	2	NA	NA	L	b_ulcer	3	6	NA
HV307	NSLYLQM[15.9949]NSLR	2	NA	NA	L	a_healthy	1	1	26612.4
HV307	NSLYLQM[15.9949]NSLR	2	NA	NA	L	a_healthy	2	2	32309.4
HV307	NSLYLQM[15.9949]NSLR	2	NA	NA	L	a_healthy	3	3	23729.2
HV307	NSLYLQM[15.9949]NSLR	2	NA	NA	L	c_remission	1	7	51795
HV307	NSLYLQM[15.9949]NSLR	2	NA	NA	L	c_remission	2	8	40980.4
HV307	NSLYLQM[15.9949]NSLR	2	NA	NA	L	c_remission	3	9	23632.7
HV307	NSLYLQM[15.9949]NSLR	2	NA	NA	L	b_ulcer	1	4	30859.8
HV307	NSLYLQM[15.9949]NSLR	2	NA	NA	L	b_ulcer	2	5	43136
HV307	NSLYLQM[15.9949]NSLR	2	NA	NA	L	b_ulcer	3	6	40590.5
HV307	GGLVQPGGSLR	2	NA	NA	L	a_healthy	1	1	38641.2
HV307	GGLVQPGGSLR	2	NA	NA	L	a_healthy	2	2	45053.4
HV307	GGLVQPGGSLR	2	NA	NA	L	a_healthy	3	3	44433
HV307	GGLVQPGGSLR	2	NA	NA	L	c_remission	1	7	NA
HV307	GGLVQPGGSLR	2	NA	NA	L	c_remission	2	8	430972
HV307	GGLVQPGGSLR	2	NA	NA	L	c_remission	3	9	NA
HV307	GGLVQPGGSLR	2	NA	NA	L	b_ulcer	1	4	39559.1
HV307	GGLVQPGGSLR	2	NA	NA	L	b_ulcer	2	5	56761.9
HV307	GGLVQPGGSLR	2	NA	NA	L	b_ulcer	3	6	49244.8
HV307	GLEWVANIK	2	NA	NA	L	a_healthy	1	1	125884
HV307	GLEWVANIK	2	NA	NA	L	a_healthy	2	2	96805.1
HV307	GLEWVANIK	2	NA	NA	L	a_healthy	3	3	152190
HV307	GLEWVANIK	2	NA	NA	L	c_remission	1	7	306860
HV307	GLEWVANIK	2	NA	NA	L	c_remission	2	8	99886.3
HV307	GLEWVANIK	2	NA	NA	L	c_remission	3	9	151707
HV307	GLEWVANIK	2	NA	NA	L	b_ulcer	1	4	178599
HV307	GLEWVANIK	2	NA	NA	L	b_ulcer	2	5	193815
HV307	GLEWVANIK	2	NA	NA	L	b_ulcer	3	6	247830
HV307	GLEWVANIKQDGSEK	2	NA	NA	L	a_healthy	1	1	22238.4
HV307	GLEWVANIKQDGSEK	2	NA	NA	L	a_healthy	2	2	NA
HV307	GLEWVANIKQDGSEK	2	NA	NA	L	a_healthy	3	3	22348.6
HV307	GLEWVANIKQDGSEK	2	NA	NA	L	c_remission	1	7	42699.2
HV307	GLEWVANIKQDGSEK	2	NA	NA	L	c_remission	2	8	NA
HV307	GLEWVANIKQDGSEK	2	NA	NA	L	c_remission	3	9	16192.9
HV307	GLEWVANIKQDGSEK	2	NA	NA	L	b_ulcer	1	4	28174.1
HV307	GLEWVANIKQDGSEK	2	NA	NA	L	b_ulcer	2	5	35869.1
HV307	GLEWVANIKQDGSEK	2	NA	NA	L	b_ulcer	3	6	34274.6
HV307	GLEWVANIKQDGSEK	3	NA	NA	L	a_healthy	1	1	63578.6
HV307	GLEWVANIKQDGSEK	3	NA	NA	L	a_healthy	2	2	70989.1
HV307	GLEWVANIKQDGSEK	3	NA	NA	L	a_healthy	3	3	76227.9
HV307	GLEWVANIKQDGSEK	3	NA	NA	L	c_remission	1	7	145729
HV307	GLEWVANIKQDGSEK	3	NA	NA	L	c_remission	2	8	54478.7
HV307	GLEWVANIKQDGSEK	3	NA	NA	L	c_remission	3	9	68110.8
HV307	GLEWVANIKQDGSEK	3	NA	NA	L	b_ulcer	1	4	79611.6
HV307	GLEWVANIKQDGSEK	3	NA	NA	L	b_ulcer	2	5	83103.7
HV307	GLEWVANIKQDGSEK	3	NA	NA	L	b_ulcer	3	6	117963
HV307	FTISRDNAK	2	NA	NA	L	a_healthy	1	1	769480
HV307	FTISRDNAK	2	NA	NA	L	a_healthy	2	2	811140
HV307	FTISRDNAK	2	NA	NA	L	a_healthy	3	3	456529
HV307	FTISRDNAK	2	NA	NA	L	c_remission	1	7	451952
HV307	FTISRDNAK	2	NA	NA	L	c_remission	2	8	843610
HV307	FTISRDNAK	2	NA	NA	L	c_remission	3	9	313195
HV307	FTISRDNAK	2	NA	NA	L	b_ulcer	1	4	332030
HV307	FTISRDNAK	2	NA	NA	L	b_ulcer	2	5	833118
HV307	FTISRDNAK	2	NA	NA	L	b_ulcer	3	6	593470
HV307	FTISRDNAK	3	NA	NA	L	a_healthy	1	1	101716
HV307	FTISRDNAK	3	NA	NA	L	a_healthy	2	2	191867
HV307	FTISRDNAK	3	NA	NA	L	a_healthy	3	3	131880
HV307	FTISRDNAK	3	NA	NA	L	c_remission	1	7	107295
HV307	FTISRDNAK	3	NA	NA	L	c_remission	2	8	207198
HV307	FTISRDNAK	3	NA	NA	L	c_remission	3	9	52065.7
HV307	FTISRDNAK	3	NA	NA	L	b_ulcer	1	4	115121
HV307	FTISRDNAK	3	NA	NA	L	b_ulcer	2	5	95838.3
HV307	FTISRDNAK	3	NA	NA	L	b_ulcer	3	6	127619
HV307	SLRAEDTAVYYC[57.0215]AR	3	NA	NA	L	a_healthy	1	1	110894
HV307	SLRAEDTAVYYC[57.0215]AR	3	NA	NA	L	a_healthy	2	2	104599
HV307	SLRAEDTAVYYC[57.0215]AR	3	NA	NA	L	a_healthy	3	3	NA
HV307	SLRAEDTAVYYC[57.0215]AR	3	NA	NA	L	c_remission	1	7	93935.9
HV307	SLRAEDTAVYYC[57.0215]AR	3	NA	NA	L	c_remission	2	8	130348
HV307	SLRAEDTAVYYC[57.0215]AR	3	NA	NA	L	c_remission	3	9	59178.2
HV307	SLRAEDTAVYYC[57.0215]AR	3	NA	NA	L	b_ulcer	1	4	100299
HV307	SLRAEDTAVYYC[57.0215]AR	3	NA	NA	L	b_ulcer	2	5	140048
HV307	SLRAEDTAVYYC[57.0215]AR	3	NA	NA	L	b_ulcer	3	6	125642
HV307	E[-18.0106]VQLVESGGGLVQPGGSLR	2	NA	NA	L	a_healthy	1	1	220129
HV307	E[-18.0106]VQLVESGGGLVQPGGSLR	2	NA	NA	L	a_healthy	2	2	329267
HV307	E[-18.0106]VQLVESGGGLVQPGGSLR	2	NA	NA	L	a_healthy	3	3	206329
HV307	E[-18.0106]VQLVESGGGLVQPGGSLR	2	NA	NA	L	c_remission	1	7	249390
HV307	E[-18.0106]VQLVESGGGLVQPGGSLR	2	NA	NA	L	c_remission	2	8	355408
HV307	E[-18.0106]VQLVESGGGLVQPGGSLR	2	NA	NA	L	c_remission	3	9	152501
HV307	E[-18.0106]VQLVESGGGLVQPGGSLR	2	NA	NA	L	b_ulcer	1	4	361508
HV307	E[-18.0106]VQLVESGGGLVQPGGSLR	2	NA	NA	L	b_ulcer	2	5	408212
HV307	E[-18.0106]VQLVESGGGLVQPGGSLR	2	NA	NA	L	b_ulcer	3	6	274426
HV307	YYVDSVK	2	NA	NA	L	a_healthy	1	1	267227
HV307	YYVDSVK	2	NA	NA	L	a_healthy	2	2	212118
HV307	YYVDSVK	2	NA	NA	L	a_healthy	3	3	283521
HV307	YYVDSVK	2	NA	NA	L	c_remission	1	7	544680
HV307	YYVDSVK	2	NA	NA	L	c_remission	2	8	194046
HV307	YYVDSVK	2	NA	NA	L	c_remission	3	9	265974
HV307	YYVDSVK	2	NA	NA	L	b_ulcer	1	4	335648
HV307	YYVDSVK	2	NA	NA	L	b_ulcer	2	5	349562
HV307	YYVDSVK	2	NA	NA	L	b_ulcer	3	6	357973
HV307	E[-18.0106]VQLVESGGGLVQPGGSLR	3	NA	NA	L	a_healthy	1	1	233844
HV307	E[-18.0106]VQLVESGGGLVQPGGSLR	3	NA	NA	L	a_healthy	2	2	173328
HV307	E[-18.0106]VQLVESGGGLVQPGGSLR	3	NA	NA	L	a_healthy	3	3	181299
HV307	E[-18.0106]VQLVESGGGLVQPGGSLR	3	NA	NA	L	c_remission	1	7	243398
HV307	E[-18.0106]VQLVESGGGLVQPGGSLR	3	NA	NA	L	c_remission	2	8	118346
HV307	E[-18.0106]VQLVESGGGLVQPGGSLR	3	NA	NA	L	c_remission	3	9	161103
HV307	E[-18.0106]VQLVESGGGLVQPGGSLR	3	NA	NA	L	b_ulcer	1	4	210222
HV307	E[-18.0106]VQLVESGGGLVQPGGSLR	3	NA	NA	L	b_ulcer	2	5	366707
HV307	E[-18.0106]VQLVESGGGLVQPGGSLR	3	NA	NA	L	b_ulcer	3	6	270599
HV307	YYVDSVKGR	2	NA	NA	L	a_healthy	1	1	46729.5
HV307	YYVDSVKGR	2	NA	NA	L	a_healthy	2	2	57889.5
HV307	YYVDSVKGR	2	NA	NA	L	a_healthy	3	3	51915.7
HV307	YYVDSVKGR	2	NA	NA	L	c_remission	1	7	NA
HV307	YYVDSVKGR	2	NA	NA	L	c_remission	2	8	42906.6
HV307	YYVDSVKGR	2	NA	NA	L	c_remission	3	9	NA
HV307	YYVDSVKGR	2	NA	NA	L	b_ulcer	1	4	NA
HV307	YYVDSVKGR	2	NA	NA	L	b_ulcer	2	5	NA
HV307	YYVDSVKGR	2	NA	NA	L	b_ulcer	3	6	NA
HV309	E[-18.0106]VQLVESGGGLVQPGR	3	NA	NA	L	a_healthy	1	1	113469
HV309	E[-18.0106]VQLVESGGGLVQPGR	3	NA	NA	L	a_healthy	2	2	107897
HV309	E[-18.0106]VQLVESGGGLVQPGR	3	NA	NA	L	a_healthy	3	3	32300
HV309	E[-18.0106]VQLVESGGGLVQPGR	3	NA	NA	L	c_remission	1	7	116561
HV309	E[-18.0106]VQLVESGGGLVQPGR	3	NA	NA	L	c_remission	2	8	41032.3
HV309	E[-18.0106]VQLVESGGGLVQPGR	3	NA	NA	L	c_remission	3	9	95523.7
HV309	E[-18.0106]VQLVESGGGLVQPGR	3	NA	NA	L	b_ulcer	1	4	90853
HV309	E[-18.0106]VQLVESGGGLVQPGR	3	NA	NA	L	b_ulcer	2	5	91215.2
HV309	E[-18.0106]VQLVESGGGLVQPGR	3	NA	NA	L	b_ulcer	3	6	66703.9
HV309	C[57.0215]AASGFTFDDYAMHWVR	2	NA	NA	L	a_healthy	1	1	17658.2
HV309	C[57.0215]AASGFTFDDYAMHWVR	2	NA	NA	L	a_healthy	2	2	NA
HV309	C[57.0215]AASGFTFDDYAMHWVR	2	NA	NA	L	a_healthy	3	3	NA
HV309	C[57.0215]AASGFTFDDYAMHWVR	2	NA	NA	L	c_remission	1	7	13428.3
HV309	C[57.0215]AASGFTFDDYAMHWVR	2	NA	NA	L	c_remission	2	8	NA
HV309	C[57.0215]AASGFTFDDYAMHWVR	2	NA	NA	L	c_remission	3	9	9106.4
HV309	C[57.0215]AASGFTFDDYAMHWVR	2	NA	NA	L	b_ulcer	1	4	23192.7
HV309	C[57.0215]AASGFTFDDYAMHWVR	2	NA	NA	L	b_ulcer	2	5	27729.8
HV309	C[57.0215]AASGFTFDDYAMHWVR	2	NA	NA	L	b_ulcer	3	6	20357.9
HV309	C[57.0215]AASGFTFDDYAMHWVR	3	NA	NA	L	a_healthy	1	1	25496
HV309	C[57.0215]AASGFTFDDYAMHWVR	3	NA	NA	L	a_healthy	2	2	NA
HV309	C[57.0215]AASGFTFDDYAMHWVR	3	NA	NA	L	a_healthy	3	3	12256.3
HV309	C[57.0215]AASGFTFDDYAMHWVR	3	NA	NA	L	c_remission	1	7	22760.4
HV309	C[57.0215]AASGFTFDDYAMHWVR	3	NA	NA	L	c_remission	2	8	NA
HV309	C[57.0215]AASGFTFDDYAMHWVR	3	NA	NA	L	c_remission	3	9	18387
HV309	C[57.0215]AASGFTFDDYAMHWVR	3	NA	NA	L	b_ulcer	1	4	33876.9
HV309	C[57.0215]AASGFTFDDYAMHWVR	3	NA	NA	L	b_ulcer	2	5	41228.4
HV309	C[57.0215]AASGFTFDDYAMHWVR	3	NA	NA	L	b_ulcer	3	6	34555.1
HV309	SGFTFDDYAMHWVR	2	NA	NA	L	a_healthy	1	1	12017.3
HV309	SGFTFDDYAMHWVR	2	NA	NA	L	a_healthy	2	2	NA
HV309	SGFTFDDYAMHWVR	2	NA	NA	L	a_healthy	3	3	NA
HV309	SGFTFDDYAMHWVR	2	NA	NA	L	c_remission	1	7	11247.9
HV309	SGFTFDDYAMHWVR	2	NA	NA	L	c_remission	2	8	NA
HV309	SGFTFDDYAMHWVR	2	NA	NA	L	c_remission	3	9	9821.69
HV309	SGFTFDDYAMHWVR	2	NA	NA	L	b_ulcer	1	4	20846.2
HV309	SGFTFDDYAMHWVR	2	NA	NA	L	b_ulcer	2	5	25555.7
HV309	SGFTFDDYAMHWVR	2	NA	NA	L	b_ulcer	3	6	17756.2
HV309	IGYADSVK	2	NA	NA	L	a_healthy	1	1	58112.9
HV309	IGYADSVK	2	NA	NA	L	a_healthy	2	2	55621.5
HV309	IGYADSVK	2	NA	NA	L	a_healthy	3	3	49540.5
HV309	IGYADSVK	2	NA	NA	L	c_remission	1	7	53144.5
HV309	IGYADSVK	2	NA	NA	L	c_remission	2	8	41225.3
HV309	IGYADSVK	2	NA	NA	L	c_remission	3	9	24740.1
HV309	IGYADSVK	2	NA	NA	L	b_ulcer	1	4	58800.2
HV309	IGYADSVK	2	NA	NA	L	b_ulcer	2	5	69927.8
HV309	IGYADSVK	2	NA	NA	L	b_ulcer	3	6	60816.2
HV309	LVESGGGLVQPGR	2	NA	NA	L	a_healthy	1	1	90206.9
HV309	LVESGGGLVQPGR	2	NA	NA	L	a_healthy	2	2	105788
HV309	LVESGGGLVQPGR	2	NA	NA	L	a_healthy	3	3	91751.7
HV309	LVESGGGLVQPGR	2	NA	NA	L	c_remission	1	7	102233
HV309	LVESGGGLVQPGR	2	NA	NA	L	c_remission	2	8	187630
HV309	LVESGGGLVQPGR	2	NA	NA	L	c_remission	3	9	107666
HV309	LVESGGGLVQPGR	2	NA	NA	L	b_ulcer	1	4	107112
HV309	LVESGGGLVQPGR	2	NA	NA	L	b_ulcer	2	5	175351
HV309	LVESGGGLVQPGR	2	NA	NA	L	b_ulcer	3	6	99032.5
HV309	AEDTALYYC[57.0215]AK	2	NA	NA	L	a_healthy	1	1	156892
HV309	AEDTALYYC[57.0215]AK	2	NA	NA	L	a_healthy	2	2	16581.2
HV309	AEDTALYYC[57.0215]AK	2	NA	NA	L	a_healthy	3	3	64703.4
HV309	AEDTALYYC[57.0215]AK	2	NA	NA	L	c_remission	1	7	13307.2
HV309	AEDTALYYC[57.0215]AK	2	NA	NA	L	c_remission	2	8	197590
HV309	AEDTALYYC[57.0215]AK	2	NA	NA	L	c_remission	3	9	NA
HV309	AEDTALYYC[57.0215]AK	2	NA	NA	L	b_ulcer	1	4	39260.6
HV309	AEDTALYYC[57.0215]AK	2	NA	NA	L	b_ulcer	2	5	363439
HV309	AEDTALYYC[57.0215]AK	2	NA	NA	L	b_ulcer	3	6	244490
HV309	LSC[57.0215]AASGFTFDDYAMHWVR	2	NA	NA	L	a_healthy	1	1	122829
HV309	LSC[57.0215]AASGFTFDDYAMHWVR	2	NA	NA	L	a_healthy	2	2	117699
HV309	LSC[57.0215]AASGFTFDDYAMHWVR	2	NA	NA	L	a_healthy	3	3	59683.8
HV309	LSC[57.0215]AASGFTFDDYAMHWVR	2	NA	NA	L	c_remission	1	7	111598
HV309	LSC[57.0215]AASGFTFDDYAMHWVR	2	NA	NA	L	c_remission	2	8	94791.2
HV309	LSC[57.0215]AASGFTFDDYAMHWVR	2	NA	NA	L	c_remission	3	9	67739.7
HV309	LSC[57.0215]AASGFTFDDYAMHWVR	2	NA	NA	L	b_ulcer	1	4	94938.4
HV309	LSC[57.0215]AASGFTFDDYAMHWVR	2	NA	NA	L	b_ulcer	2	5	138477
HV309	LSC[57.0215]AASGFTFDDYAMHWVR	2	NA	NA	L	b_ulcer	3	6	111010
HV309	LSC[57.0215]AASGFTFDDYAMHWVR	3	NA	NA	L	a_healthy	1	1	493730
HV309	LSC[57.0215]AASGFTFDDYAMHWVR	3	NA	NA	L	a_healthy	2	2	437808
HV309	LSC[57.0215]AASGFTFDDYAMHWVR	3	NA	NA	L	a_healthy	3	3	284023
HV309	LSC[57.0215]AASGFTFDDYAMHWVR	3	NA	NA	L	c_remission	1	7	450524
HV309	LSC[57.0215]AASGFTFDDYAMHWVR	3	NA	NA	L	c_remission	2	8	297289
HV309	LSC[57.0215]AASGFTFDDYAMHWVR	3	NA	NA	L	c_remission	3	9	316958
HV309	LSC[57.0215]AASGFTFDDYAMHWVR	3	NA	NA	L	b_ulcer	1	4	350122
HV309	LSC[57.0215]AASGFTFDDYAMHWVR	3	NA	NA	L	b_ulcer	2	5	528626
HV309	LSC[57.0215]AASGFTFDDYAMHWVR	3	NA	NA	L	b_ulcer	3	6	435202
HV309	LSC[57.0215]AASGFTFDDYAM[15.9949]HWVR	2	NA	NA	L	a_healthy	1	1	16620.5
HV309	LSC[57.0215]AASGFTFDDYAM[15.9949]HWVR	2	NA	NA	L	a_healthy	2	2	16914.3
HV309	LSC[57.0215]AASGFTFDDYAM[15.9949]HWVR	2	NA	NA	L	a_healthy	3	3	NA
HV309	LSC[57.0215]AASGFTFDDYAM[15.9949]HWVR	2	NA	NA	L	c_remission	1	7	NA
HV309	LSC[57.0215]AASGFTFDDYAM[15.9949]HWVR	2	NA	NA	L	c_remission	2	8	NA
HV309	LSC[57.0215]AASGFTFDDYAM[15.9949]HWVR	2	NA	NA	L	c_remission	3	9	10050.5
HV309	LSC[57.0215]AASGFTFDDYAM[15.9949]HWVR	2	NA	NA	L	b_ulcer	1	4	13135.8
HV309	LSC[57.0215]AASGFTFDDYAM[15.9949]HWVR	2	NA	NA	L	b_ulcer	2	5	13294.1
HV309	LSC[57.0215]AASGFTFDDYAM[15.9949]HWVR	2	NA	NA	L	b_ulcer	3	6	11363.8
HV309	LSC[57.0215]AASGFTFDDYAM[15.9949]HWVR	3	NA	NA	L	a_healthy	1	1	29457.4
HV309	LSC[57.0215]AASGFTFDDYAM[15.9949]HWVR	3	NA	NA	L	a_healthy	2	2	34345.8
HV309	LSC[57.0215]AASGFTFDDYAM[15.9949]HWVR	3	NA	NA	L	a_healthy	3	3	NA
HV309	LSC[57.0215]AASGFTFDDYAM[15.9949]HWVR	3	NA	NA	L	c_remission	1	7	21871.4
HV309	LSC[57.0215]AASGFTFDDYAM[15.9949]HWVR	3	NA	NA	L	c_remission	2	8	23501.8
HV309	LSC[57.0215]AASGFTFDDYAM[15.9949]HWVR	3	NA	NA	L	c_remission	3	9	19338.3
HV309	LSC[57.0215]AASGFTFDDYAM[15.9949]HWVR	3	NA	NA	L	b_ulcer	1	4	24925.9
HV309	LSC[57.0215]AASGFTFDDYAM[15.9949]HWVR	3	NA	NA	L	b_ulcer	2	5	30727.8
HV309	LSC[57.0215]AASGFTFDDYAM[15.9949]HWVR	3	NA	NA	L	b_ulcer	3	6	18908.9
HV309	GYADSVKGR	2	NA	NA	L	a_healthy	1	1	25657.9
HV309	GYADSVKGR	2	NA	NA	L	a_healthy	2	2	NA
HV309	GYADSVKGR	2	NA	NA	L	a_healthy	3	3	12505.2
HV309	GYADSVKGR	2	NA	NA	L	c_remission	1	7	NA
HV309	GYADSVKGR	2	NA	NA	L	c_remission	2	8	NA
HV309	GYADSVKGR	2	NA	NA	L	c_remission	3	9	19454.8
HV309	GYADSVKGR	2	NA	NA	L	b_ulcer	1	4	NA
HV309	GYADSVKGR	2	NA	NA	L	b_ulcer	2	5	20344.7
HV309	GYADSVKGR	2	NA	NA	L	b_ulcer	3	6	21307.8
HV309	FDDYAMHWVR	3	NA	NA	L	a_healthy	1	1	34190.3
HV309	FDDYAMHWVR	3	NA	NA	L	a_healthy	2	2	36783.9
HV309	FDDYAMHWVR	3	NA	NA	L	a_healthy	3	3	28003.1
HV309	FDDYAMHWVR	3	NA	NA	L	c_remission	1	7	51509
HV309	FDDYAMHWVR	3	NA	NA	L	c_remission	2	8	37000.3
HV309	FDDYAMHWVR	3	NA	NA	L	c_remission	3	9	45643.1
HV309	FDDYAMHWVR	3	NA	NA	L	b_ulcer	1	4	53641
HV309	FDDYAMHWVR	3	NA	NA	L	b_ulcer	2	5	43236.3
HV309	FDDYAMHWVR	3	NA	NA	L	b_ulcer	3	6	61249.6
HV309	ESGGGLVQPGR	2	NA	NA	L	a_healthy	1	1	52383.6
HV309	ESGGGLVQPGR	2	NA	NA	L	a_healthy	2	2	NA
HV309	ESGGGLVQPGR	2	NA	NA	L	a_healthy	3	3	NA
HV309	ESGGGLVQPGR	2	NA	NA	L	c_remission	1	7	NA
HV309	ESGGGLVQPGR	2	NA	NA	L	c_remission	2	8	NA
HV309	ESGGGLVQPGR	2	NA	NA	L	c_remission	3	9	23371.4
HV309	ESGGGLVQPGR	2	NA	NA	L	b_ulcer	1	4	21564.5
HV309	ESGGGLVQPGR	2	NA	NA	L	b_ulcer	2	5	30134.2
HV309	ESGGGLVQPGR	2	NA	NA	L	b_ulcer	3	6	18187.7
HV309	EVQLVESGGGLVQPGR	2	NA	NA	L	a_healthy	1	1	2.22252e+06
HV309	EVQLVESGGGLVQPGR	2	NA	NA	L	a_healthy	2	2	2302004
HV309	EVQLVESGGGLVQPGR	2	NA	NA	L	a_healthy	3	3	1.4004e+06
HV309	EVQLVESGGGLVQPGR	2	NA	NA	L	c_remission	1	7	1908009
HV309	EVQLVESGGGLVQPGR	2	NA	NA	L	c_remission	2	8	1.36508e+06
HV309	EVQLVESGGGLVQPGR	2	NA	NA	L	c_remission	3	9	1.68363e+06
HV309	EVQLVESGGGLVQPGR	2	NA	NA	L	b_ulcer	1	4	2.04346e+06
HV309	EVQLVESGGGLVQPGR	2	NA	NA	L	b_ulcer	2	5	2.3903e+06
HV309	EVQLVESGGGLVQPGR	2	NA	NA	L	b_ulcer	3	6	1.93211e+06
HV309	EVQLVESGGGLVQPGR	3	NA	NA	L	a_healthy	1	1	1.06056e+06
HV309	EVQLVESGGGLVQPGR	3	NA	NA	L	a_healthy	2	2	1.23354e+06
HV309	EVQLVESGGGLVQPGR	3	NA	NA	L	a_healthy	3	3	573355
HV309	EVQLVESGGGLVQPGR	3	NA	NA	L	c_remission	1	7	1.14751e+06
HV309	EVQLVESGGGLVQPGR	3	NA	NA	L	c_remission	2	8	766279
HV309	EVQLVESGGGLVQPGR	3	NA	NA	L	c_remission	3	9	1.01114e+06
HV309	EVQLVESGGGLVQPGR	3	NA	NA	L	b_ulcer	1	4	900638
HV309	EVQLVESGGGLVQPGR	3	NA	NA	L	b_ulcer	2	5	944166
HV309	EVQLVESGGGLVQPGR	3	NA	NA	L	b_ulcer	3	6	825372
HV309	NSLYLQMNSLRAEDTALYYC[57.0215]AK	2	NA	NA	L	a_healthy	1	1	NA
HV309	NSLYLQMNSLRAEDTALYYC[57.0215]AK	2	NA	NA	L	a_healthy	2	2	NA
HV309	NSLYLQMNSLRAEDTALYYC[57.0215]AK	2	NA	NA	L	a_healthy	3	3	NA
HV309	NSLYLQMNSLRAEDTALYYC[57.0215]AK	2	NA	NA	L	c_remission	1	7	29168.9
HV309	NSLYLQMNSLRAEDTALYYC[57.0215]AK	2	NA	NA	L	c_remission	2	8	NA
HV309	NSLYLQMNSLRAEDTALYYC[57.0215]AK	2	NA	NA	L	c_remission	3	9	21390.2
HV309	NSLYLQMNSLRAEDTALYYC[57.0215]AK	2	NA	NA	L	b_ulcer	1	4	NA
HV309	NSLYLQMNSLRAEDTALYYC[57.0215]AK	2	NA	NA	L	b_ulcer	2	5	87612.4
HV309	NSLYLQMNSLRAEDTALYYC[57.0215]AK	2	NA	NA	L	b_ulcer	3	6	37992.6
HV309	NSLYLQMNSLRAEDTALYYC[57.0215]AK	3	NA	NA	L	a_healthy	1	1	NA
HV309	NSLYLQMNSLRAEDTALYYC[57.0215]AK	3	NA	NA	L	a_healthy	2	2	NA
HV309	NSLYLQMNSLRAEDTALYYC[57.0215]AK	3	NA	NA	L	a_healthy	3	3	NA
HV309	NSLYLQMNSLRAEDTALYYC[57.0215]AK	3	NA	NA	L	c_remission	1	7	NA
HV309	NSLYLQMNSLRAEDTALYYC[57.0215]AK	3	NA	NA	L	c_remission	2	8	NA
HV309	NSLYLQMNSLRAEDTALYYC[57.0215]AK	3	NA	NA	L	c_remission	3	9	NA
HV309	NSLYLQMNSLRAEDTALYYC[57.0215]AK	3	NA	NA	L	b_ulcer	1	4	NA
HV309	NSLYLQMNSLRAEDTALYYC[57.0215]AK	3	NA	NA	L	b_ulcer	2	5	33751.2
HV309	NSLYLQMNSLRAEDTALYYC[57.0215]AK	3	NA	NA	L	b_ulcer	3	6	NA
HV309	ASGFTFDDYAMHWVR	2	NA	NA	L	a_healthy	1	1	9398.6
HV309	ASGFTFDDYAMHWVR	2	NA	NA	L	a_healthy	2	2	NA
HV309	ASGFTFDDYAMHWVR	2	NA	NA	L	a_healthy	3	3	4508.66
HV309	ASGFTFDDYAMHWVR	2	NA	NA	L	c_remission	1	7	8546.11
HV309	ASGFTFDDYAMHWVR	2	NA	NA	L	c_remission	2	8	NA
HV309	ASGFTFDDYAMHWVR	2	NA	NA	L	c_remission	3	9	NA
HV309	ASGFTFDDYAMHWVR	2	NA	NA	L	b_ulcer	1	4	17742.5
HV309	ASGFTFDDYAMHWVR	2	NA	NA	L	b_ulcer	2	5	22166.6
HV309	ASGFTFDDYAMHWVR	2	NA	NA	L	b_ulcer	3	6	15490.7
HV309	C[-17.0265]AASGFTFDDYAMHWVR	2	NA	NA	L	a_healthy	1	1	27061.9
HV309	C[-17.0265]AASGFTFDDYAMHWVR	2	NA	NA	L	a_healthy	2	2	13953.4
HV309	C[-17.0265]AASGFTFDDYAMHWVR	2	NA	NA	L	a_healthy	3	3	NA
HV309	C[-17.0265]AASGFTFDDYAMHWVR	2	NA	NA	L	c_remission	1	7	26440.8
HV309	C[-17.0265]AASGFTFDDYAMHWVR	2	NA	NA	L	c_remission	2	8	NA
HV309	C[-17.0265]AASGFTFDDYAMHWVR	2	NA	NA	L	c_remission	3	9	13931.7
HV309	C[-17.0265]AASGFTFDDYAMHWVR	2	NA	NA	L	b_ulcer	1	4	21281.1
HV309	C[-17.0265]AASGFTFDDYAMHWVR	2	NA	NA	L	b_ulcer	2	5	18326.6
HV309	C[-17.0265]AASGFTFDDYAMHWVR	2	NA	NA	L	b_ulcer	3	6	17050.5
HV309	E[-18.0106]VQLVESGGGLVQPGR	2	NA	NA	L	a_healthy	1	1	26021.2
HV309	E[-18.0106]VQLVESGGGLVQPGR	2	NA	NA	L	a_healthy	2	2	52511.9
HV309	E[-18.0106]VQLVESGGGLVQPGR	2	NA	NA	L	a_healthy	3	3	21610.7
HV309	E[-18.0106]VQLVESGGGLVQPGR	2	NA	NA	L	c_remission	1	7	24162.8
HV309	E[-18.0106]VQLVESGGGLVQPGR	2	NA	NA	L	c_remission	2	8	19895.7
HV309	E[-18.0106]VQLVESGGGLVQPGR	2	NA	NA	L	c_remission	3	9	NA
HV309	E[-18.0106]VQLVESGGGLVQPGR	2	NA	NA	L	b_ulcer	1	4	29945.3
HV309	E[-18.0106]VQLVESGGGLVQPGR	2	NA	NA	L	b_ulcer	2	5	NA
HV309	E[-18.0106]VQLVESGGGLVQPGR	2	NA	NA	L	b_ulcer	3	6	26029.1
HV270	IDWDDDKYYSTSLK	2	NA	NA	L	a_healthy	1	1	28155.8
HV270	IDWDDDKYYSTSLK	2	NA	NA	L	a_healthy	2	2	26727.9
HV270	IDWDDDKYYSTSLK	2	NA	NA	L	a_healthy	3	3	NA
HV270	IDWDDDKYYSTSLK	2	NA	NA	L	c_remission	1	7	15654.4
HV270	IDWDDDKYYSTSLK	2	NA	NA	L	c_remission	2	8	NA
HV270	IDWDDDKYYSTSLK	2	NA	NA	L	c_remission	3	9	11400.9
HV270	IDWDDDKYYSTSLK	2	NA	NA	L	b_ulcer	1	4	NA
HV270	IDWDDDKYYSTSLK	2	NA	NA	L	b_ulcer	2	5	NA
HV270	IDWDDDKYYSTSLK	2	NA	NA	L	b_ulcer	3	6	12329.1
HV270	IDWDDDKYYSTSLK	3	NA	NA	L	a_healthy	1	1	53991.6
HV270	IDWDDDKYYSTSLK	3	NA	NA	L	a_healthy	2	2	55833.7
HV270	IDWDDDKYYSTSLK	3	NA	NA	L	a_healthy	3	3	18421.9
HV270	IDWDDDKYYSTSLK	3	NA	NA	L	c_remission	1	7	58046.1
HV270	IDWDDDKYYSTSLK	3	NA	NA	L	c_remission	2	8	37181.4
HV270	IDWDDDKYYSTSLK	3	NA	NA	L	c_remission	3	9	51918
HV270	IDWDDDKYYSTSLK	3	NA	NA	L	b_ulcer	1	4	27074.5
HV270	IDWDDDKYYSTSLK	3	NA	NA	L	b_ulcer	2	5	29609.9
HV270	IDWDDDKYYSTSLK	3	NA	NA	L	b_ulcer	3	6	38879.2
HV205	ESGPTLVKPTQTLTLTC[57.0215]	2	NA	NA	L	a_healthy	1	1	NA
HV205	ESGPTLVKPTQTLTLTC[57.0215]	2	NA	NA	L	a_healthy	2	2	NA
HV205	ESGPTLVKPTQTLTLTC[57.0215]	2	NA	NA	L	a_healthy	3	3	28930
HV205	ESGPTLVKPTQTLTLTC[57.0215]	2	NA	NA	L	c_remission	1	7	NA
HV205	ESGPTLVKPTQTLTLTC[57.0215]	2	NA	NA	L	c_remission	2	8	NA
HV205	ESGPTLVKPTQTLTLTC[57.0215]	2	NA	NA	L	c_remission	3	9	121952
HV205	ESGPTLVKPTQTLTLTC[57.0215]	2	NA	NA	L	b_ulcer	1	4	70714.5
HV205	ESGPTLVKPTQTLTLTC[57.0215]	2	NA	NA	L	b_ulcer	2	5	NA
HV205	ESGPTLVKPTQTLTLTC[57.0215]	2	NA	NA	L	b_ulcer	3	6	28955
HV205	ESGPTLVKPTQTLTLTC[57.0215]TF	2	NA	NA	L	a_healthy	1	1	NA
HV205	ESGPTLVKPTQTLTLTC[57.0215]TF	2	NA	NA	L	a_healthy	2	2	18595.5
HV205	ESGPTLVKPTQTLTLTC[57.0215]TF	2	NA	NA	L	a_healthy	3	3	NA
HV205	ESGPTLVKPTQTLTLTC[57.0215]TF	2	NA	NA	L	c_remission	1	7	NA
HV205	ESGPTLVKPTQTLTLTC[57.0215]TF	2	NA	NA	L	c_remission	2	8	NA
HV205	ESGPTLVKPTQTLTLTC[57.0215]TF	2	NA	NA	L	c_remission	3	9	NA
HV205	ESGPTLVKPTQTLTLTC[57.0215]TF	2	NA	NA	L	b_ulcer	1	4	NA
HV205	ESGPTLVKPTQTLTLTC[57.0215]TF	2	NA	NA	L	b_ulcer	2	5	NA
HV205	ESGPTLVKPTQTLTLTC[57.0215]TF	2	NA	NA	L	b_ulcer	3	6	NA
HV205	SRLTITKDTSK	3	NA	NA	L	a_healthy	1	1	NA
HV205	SRLTITKDTSK	3	NA	NA	L	a_healthy	2	2	26069.8
HV205	SRLTITKDTSK	3	NA	NA	L	a_healthy	3	3	NA
HV205	SRLTITKDTSK	3	NA	NA	L	c_remission	1	7	NA
HV205	SRLTITKDTSK	3	NA	NA	L	c_remission	2	8	19563.7
HV205	SRLTITKDTSK	3	NA	NA	L	c_remission	3	9	NA
HV205	SRLTITKDTSK	3	NA	NA	L	b_ulcer	1	4	NA
HV205	SRLTITKDTSK	3	NA	NA	L	b_ulcer	2	5	15307.2
HV205	SRLTITKDTSK	3	NA	NA	L	b_ulcer	3	6	NA
HV205	ESGPTLVKPTQTLTLTC[57.0215]TFSGFSLSTSGV	3	NA	NA	L	a_healthy	1	1	NA
HV205	ESGPTLVKPTQTLTLTC[57.0215]TFSGFSLSTSGV	3	NA	NA	L	a_healthy	2	2	NA
HV205	ESGPTLVKPTQTLTLTC[57.0215]TFSGFSLSTSGV	3	NA	NA	L	a_healthy	3	3	21779.7
HV205	ESGPTLVKPTQTLTLTC[57.0215]TFSGFSLSTSGV	3	NA	NA	L	c_remission	1	7	NA
HV205	ESGPTLVKPTQTLTLTC[57.0215]TFSGFSLSTSGV	3	NA	NA	L	c_remission	2	8	NA
HV205	ESGPTLVKPTQTLTLTC[57.0215]TFSGFSLSTSGV	3	NA	NA	L	c_remission	3	9	NA
HV205	ESGPTLVKPTQTLTLTC[57.0215]TFSGFSLSTSGV	3	NA	NA	L	b_ulcer	1	4	NA
HV205	ESGPTLVKPTQTLTLTC[57.0215]TFSGFSLSTSGV	3	NA	NA	L	b_ulcer	2	5	16736.4
HV205	ESGPTLVKPTQTLTLTC[57.0215]TFSGFSLSTSGV	3	NA	NA	L	b_ulcer	3	6	NA
HV205	MTNMDPVDTATYYC[57.0215]AHR	3	NA	NA	L	a_healthy	1	1	11305.3
HV205	MTNMDPVDTATYYC[57.0215]AHR	3	NA	NA	L	a_healthy	2	2	NA
HV205	MTNMDPVDTATYYC[57.0215]AHR	3	NA	NA	L	a_healthy	3	3	9358.13
HV205	MTNMDPVDTATYYC[57.0215]AHR	3	NA	NA	L	c_remission	1	7	14281.9
HV205	MTNMDPVDTATYYC[57.0215]AHR	3	NA	NA	L	c_remission	2	8	NA
HV205	MTNMDPVDTATYYC[57.0215]AHR	3	NA	NA	L	c_remission	3	9	24152.9
HV205	MTNMDPVDTATYYC[57.0215]AHR	3	NA	NA	L	b_ulcer	1	4	12671.3
HV205	MTNMDPVDTATYYC[57.0215]AHR	3	NA	NA	L	b_ulcer	2	5	NA
HV205	MTNMDPVDTATYYC[57.0215]AHR	3	NA	NA	L	b_ulcer	3	6	17325.2
HV205	GVGVGWIR	2	NA	NA	L	a_healthy	1	1	NA
HV205	GVGVGWIR	2	NA	NA	L	a_healthy	2	2	NA
HV205	GVGVGWIR	2	NA	NA	L	a_healthy	3	3	NA
HV205	GVGVGWIR	2	NA	NA	L	c_remission	1	7	NA
HV205	GVGVGWIR	2	NA	NA	L	c_remission	2	8	NA
HV205	GVGVGWIR	2	NA	NA	L	c_remission	3	9	NA
HV205	GVGVGWIR	2	NA	NA	L	b_ulcer	1	4	NA
HV205	GVGVGWIR	2	NA	NA	L	b_ulcer	2	5	NA
HV205	GVGVGWIR	2	NA	NA	L	b_ulcer	3	6	NA
HV205	ALEWLALIYWDDDKR	3	NA	NA	L	a_healthy	1	1	25974.2
HV205	ALEWLALIYWDDDKR	3	NA	NA	L	a_healthy	2	2	24207.9
HV205	ALEWLALIYWDDDKR	3	NA	NA	L	a_healthy	3	3	26231.1
HV205	ALEWLALIYWDDDKR	3	NA	NA	L	c_remission	1	7	73866.6
HV205	ALEWLALIYWDDDKR	3	NA	NA	L	c_remission	2	8	25357.3
HV205	ALEWLALIYWDDDKR	3	NA	NA	L	c_remission	3	9	34395.7
HV205	ALEWLALIYWDDDKR	3	NA	NA	L	b_ulcer	1	4	28345.7
HV205	ALEWLALIYWDDDKR	3	NA	NA	L	b_ulcer	2	5	36592.2
HV205	ALEWLALIYWDDDKR	3	NA	NA	L	b_ulcer	3	6	51806.2
HV205	ALEWLALIYWDDDKRYSPSLK	3	NA	NA	L	a_healthy	1	1	NA
HV205	ALEWLALIYWDDDKRYSPSLK	3	NA	NA	L	a_healthy	2	2	18090.5
HV205	ALEWLALIYWDDDKRYSPSLK	3	NA	NA	L	a_healthy	3	3	NA
HV205	ALEWLALIYWDDDKRYSPSLK	3	NA	NA	L	c_remission	1	7	NA
HV205	ALEWLALIYWDDDKRYSPSLK	3	NA	NA	L	c_remission	2	8	NA
HV205	ALEWLALIYWDDDKRYSPSLK	3	NA	NA	L	c_remission	3	9	NA
HV205	ALEWLALIYWDDDKRYSPSLK	3	NA	NA	L	b_ulcer	1	4	NA
HV205	ALEWLALIYWDDDKRYSPSLK	3	NA	NA	L	b_ulcer	2	5	25239
HV205	ALEWLALIYWDDDKRYSPSLK	3	NA	NA	L	b_ulcer	3	6	NA
HV205	ALEWLALIYWDDDKRYSPSLK	4	NA	NA	L	a_healthy	1	1	55340.6
HV205	ALEWLALIYWDDDKRYSPSLK	4	NA	NA	L	a_healthy	2	2	74191.5
HV205	ALEWLALIYWDDDKRYSPSLK	4	NA	NA	L	a_healthy	3	3	44404.2
HV205	ALEWLALIYWDDDKRYSPSLK	4	NA	NA	L	c_remission	1	7	80516.4
HV205	ALEWLALIYWDDDKRYSPSLK	4	NA	NA	L	c_remission	2	8	74669.3
HV205	ALEWLALIYWDDDKRYSPSLK	4	NA	NA	L	c_remission	3	9	39670.8
HV205	ALEWLALIYWDDDKRYSPSLK	4	NA	NA	L	b_ulcer	1	4	46401
HV205	ALEWLALIYWDDDKRYSPSLK	4	NA	NA	L	b_ulcer	2	5	61406.4
HV205	ALEWLALIYWDDDKRYSPSLK	4	NA	NA	L	b_ulcer	3	6	58998.6
HV205	LTITKDTSK	2	NA	NA	L	a_healthy	1	1	32573.9
HV205	LTITKDTSK	2	NA	NA	L	a_healthy	2	2	35440.7
HV205	LTITKDTSK	2	NA	NA	L	a_healthy	3	3	38966.2
HV205	LTITKDTSK	2	NA	NA	L	c_remission	1	7	53189.8
HV205	LTITKDTSK	2	NA	NA	L	c_remission	2	8	36703.8
HV205	LTITKDTSK	2	NA	NA	L	c_remission	3	9	21172.5
HV205	LTITKDTSK	2	NA	NA	L	b_ulcer	1	4	39135.7
HV205	LTITKDTSK	2	NA	NA	L	b_ulcer	2	5	51546.8
HV205	LTITKDTSK	2	NA	NA	L	b_ulcer	3	6	40947.2
PIGR	TTVEIKIIEGEPNLK	2	NA	NA	L	a_healthy	1	1	48968.4
PIGR	TTVEIKIIEGEPNLK	2	NA	NA	L	a_healthy	2	2	31553.9
PIGR	TTVEIKIIEGEPNLK	2	NA	NA	L	a_healthy	3	3	35948.2
PIGR	TTVEIKIIEGEPNLK	2	NA	NA	L	c_remission	1	7	41212.3
PIGR	TTVEIKIIEGEPNLK	2	NA	NA	L	c_remission	2	8	55155.2
PIGR	TTVEIKIIEGEPNLK	2	NA	NA	L	c_remission	3	9	53509.6
PIGR	TTVEIKIIEGEPNLK	2	NA	NA	L	b_ulcer	1	4	24053.6
PIGR	TTVEIKIIEGEPNLK	2	NA	NA	L	b_ulcer	2	5	65763.2
PIGR	TTVEIKIIEGEPNLK	2	NA	NA	L	b_ulcer	3	6	42872.4
PIGR	KDGSFSVVITGLR	2	NA	NA	L	a_healthy	1	1	15673.9
PIGR	KDGSFSVVITGLR	2	NA	NA	L	a_healthy	2	2	NA
PIGR	KDGSFSVVITGLR	2	NA	NA	L	a_healthy	3	3	NA
PIGR	KDGSFSVVITGLR	2	NA	NA	L	c_remission	1	7	28556.5
PIGR	KDGSFSVVITGLR	2	NA	NA	L	c_remission	2	8	NA
PIGR	KDGSFSVVITGLR	2	NA	NA	L	c_remission	3	9	13367.6
PIGR	KDGSFSVVITGLR	2	NA	NA	L	b_ulcer	1	4	17637.4
PIGR	KDGSFSVVITGLR	2	NA	NA	L	b_ulcer	2	5	21327
PIGR	KDGSFSVVITGLR	2	NA	NA	L	b_ulcer	3	6	20554.5
PIGR	LVYEDLRGSVTFHC[57.0215]ALGPEVANVAK	3	NA	NA	L	a_healthy	1	1	38085.2
PIGR	LVYEDLRGSVTFHC[57.0215]ALGPEVANVAK	3	NA	NA	L	a_healthy	2	2	NA
PIGR	LVYEDLRGSVTFHC[57.0215]ALGPEVANVAK	3	NA	NA	L	a_healthy	3	3	NA
PIGR	LVYEDLRGSVTFHC[57.0215]ALGPEVANVAK	3	NA	NA	L	c_remission	1	7	28176.6
PIGR	LVYEDLRGSVTFHC[57.0215]ALGPEVANVAK	3	NA	NA	L	c_remission	2	8	NA
PIGR	LVYEDLRGSVTFHC[57.0215]ALGPEVANVAK	3	NA	NA	L	c_remission	3	9	18943.5
PIGR	LVYEDLRGSVTFHC[57.0215]ALGPEVANVAK	3	NA	NA	L	b_ulcer	1	4	NA
PIGR	LVYEDLRGSVTFHC[57.0215]ALGPEVANVAK	3	NA	NA	L	b_ulcer	2	5	34174.7
PIGR	LVYEDLRGSVTFHC[57.0215]ALGPEVANVAK	3	NA	NA	L	b_ulcer	3	6	32739.9
PIGR	TTVEIKIIEGEPNLK	3	NA	NA	L	a_healthy	1	1	146423
PIGR	TTVEIKIIEGEPNLK	3	NA	NA	L	a_healthy	2	2	110646
PIGR	TTVEIKIIEGEPNLK	3	NA	NA	L	a_healthy	3	3	94283
PIGR	TTVEIKIIEGEPNLK	3	NA	NA	L	c_remission	1	7	153907
PIGR	TTVEIKIIEGEPNLK	3	NA	NA	L	c_remission	2	8	200942
PIGR	TTVEIKIIEGEPNLK	3	NA	NA	L	c_remission	3	9	160855
PIGR	TTVEIKIIEGEPNLK	3	NA	NA	L	b_ulcer	1	4	104267
PIGR	TTVEIKIIEGEPNLK	3	NA	NA	L	b_ulcer	2	5	229092
PIGR	TTVEIKIIEGEPNLK	3	NA	NA	L	b_ulcer	3	6	163943
PIGR	KDGSFSVVITGLRK	2	NA	NA	L	a_healthy	1	1	9610.55
PIGR	KDGSFSVVITGLRK	2	NA	NA	L	a_healthy	2	2	NA
PIGR	KDGSFSVVITGLRK	2	NA	NA	L	a_healthy	3	3	NA
PIGR	KDGSFSVVITGLRK	2	NA	NA	L	c_remission	1	7	NA
PIGR	KDGSFSVVITGLRK	2	NA	NA	L	c_remission	2	8	NA
PIGR	KDGSFSVVITGLRK	2	NA	NA	L	c_remission	3	9	NA
PIGR	KDGSFSVVITGLRK	2	NA	NA	L	b_ulcer	1	4	8185.66
PIGR	KDGSFSVVITGLRK	2	NA	NA	L	b_ulcer	2	5	10123.5
PIGR	KDGSFSVVITGLRK	2	NA	NA	L	b_ulcer	3	6	12504.2
PIGR	KDGSFSVVITGLRK	3	NA	NA	L	a_healthy	1	1	69767.5
PIGR	KDGSFSVVITGLRK	3	NA	NA	L	a_healthy	2	2	30397.1
PIGR	KDGSFSVVITGLRK	3	NA	NA	L	a_healthy	3	3	37880.6
PIGR	KDGSFSVVITGLRK	3	NA	NA	L	c_remission	1	7	71922.5
PIGR	KDGSFSVVITGLRK	3	NA	NA	L	c_remission	2	8	53265.9
PIGR	KDGSFSVVITGLRK	3	NA	NA	L	c_remission	3	9	33947.9
PIGR	KDGSFSVVITGLRK	3	NA	NA	L	b_ulcer	1	4	64503.8
PIGR	KDGSFSVVITGLRK	3	NA	NA	L	b_ulcer	2	5	76165.9
PIGR	KDGSFSVVITGLRK	3	NA	NA	L	b_ulcer	3	6	65865.9
PIGR	TINC[57.0215]PFK	2	NA	NA	L	a_healthy	1	1	393244
PIGR	TINC[57.0215]PFK	2	NA	NA	L	a_healthy	2	2	182755
PIGR	TINC[57.0215]PFK	2	NA	NA	L	a_healthy	3	3	231930
PIGR	TINC[57.0215]PFK	2	NA	NA	L	c_remission	1	7	420228
PIGR	TINC[57.0215]PFK	2	NA	NA	L	c_remission	2	8	137556
PIGR	TINC[57.0215]PFK	2	NA	NA	L	c_remission	3	9	236011
PIGR	TINC[57.0215]PFK	2	NA	NA	L	b_ulcer	1	4	328872
PIGR	TINC[57.0215]PFK	2	NA	NA	L	b_ulcer	2	5	406575
PIGR	TINC[57.0215]PFK	2	NA	NA	L	b_ulcer	3	6	433189
PIGR	TINC[57.0215]PFKTENAQK	2	NA	NA	L	a_healthy	1	1	8436084
PIGR	TINC[57.0215]PFKTENAQK	2	NA	NA	L	a_healthy	2	2	8.23971e+06
PIGR	TINC[57.0215]PFKTENAQK	2	NA	NA	L	a_healthy	3	3	4069395
PIGR	TINC[57.0215]PFKTENAQK	2	NA	NA	L	c_remission	1	7	5.87443e+06
PIGR	TINC[57.0215]PFKTENAQK	2	NA	NA	L	c_remission	2	8	4.34822e+06
PIGR	TINC[57.0215]PFKTENAQK	2	NA	NA	L	c_remission	3	9	4751114
PIGR	TINC[57.0215]PFKTENAQK	2	NA	NA	L	b_ulcer	1	4	4956118
PIGR	TINC[57.0215]PFKTENAQK	2	NA	NA	L	b_ulcer	2	5	8460478
PIGR	TINC[57.0215]PFKTENAQK	2	NA	NA	L	b_ulcer	3	6	8051673
PIGR	TINC[57.0215]PFKTENAQK	3	NA	NA	L	a_healthy	1	1	548401
PIGR	TINC[57.0215]PFKTENAQK	3	NA	NA	L	a_healthy	2	2	599042
PIGR	TINC[57.0215]PFKTENAQK	3	NA	NA	L	a_healthy	3	3	213192
PIGR	TINC[57.0215]PFKTENAQK	3	NA	NA	L	c_remission	1	7	471995
PIGR	TINC[57.0215]PFKTENAQK	3	NA	NA	L	c_remission	2	8	194532
PIGR	TINC[57.0215]PFKTENAQK	3	NA	NA	L	c_remission	3	9	1.6429e+06
PIGR	TINC[57.0215]PFKTENAQK	3	NA	NA	L	b_ulcer	1	4	564158
PIGR	TINC[57.0215]PFKTENAQK	3	NA	NA	L	b_ulcer	2	5	445919
PIGR	TINC[57.0215]PFKTENAQK	3	NA	NA	L	b_ulcer	3	6	501333
PIGR	C[-17.0265]DVVVNTLGK	2	NA	NA	L	a_healthy	1	1	95724.4
PIGR	C[-17.0265]DVVVNTLGK	2	NA	NA	L	a_healthy	2	2	82254.8
PIGR	C[-17.0265]DVVVNTLGK	2	NA	NA	L	a_healthy	3	3	51022.7
PIGR	C[-17.0265]DVVVNTLGK	2	NA	NA	L	c_remission	1	7	83105.4
PIGR	C[-17.0265]DVVVNTLGK	2	NA	NA	L	c_remission	2	8	69610.3
PIGR	C[-17.0265]DVVVNTLGK	2	NA	NA	L	c_remission	3	9	65051
PIGR	C[-17.0265]DVVVNTLGK	2	NA	NA	L	b_ulcer	1	4	72402.8
PIGR	C[-17.0265]DVVVNTLGK	2	NA	NA	L	b_ulcer	2	5	78630.5
PIGR	C[-17.0265]DVVVNTLGK	2	NA	NA	L	b_ulcer	3	6	83962.6
PIGR	TINC[57.0215]PFKTENAQKR	2	NA	NA	L	a_healthy	1	1	25095.1
PIGR	TINC[57.0215]PFKTENAQKR	2	NA	NA	L	a_healthy	2	2	32261.2
PIGR	TINC[57.0215]PFKTENAQKR	2	NA	NA	L	a_healthy	3	3	NA
PIGR	TINC[57.0215]PFKTENAQKR	2	NA	NA	L	c_remission	1	7	NA
PIGR	TINC[57.0215]PFKTENAQKR	2	NA	NA	L	c_remission	2	8	26319.3
PIGR	TINC[57.0215]PFKTENAQKR	2	NA	NA	L	c_remission	3	9	NA
PIGR	TINC[57.0215]PFKTENAQKR	2	NA	NA	L	b_ulcer	1	4	NA
PIGR	TINC[57.0215]PFKTENAQKR	2	NA	NA	L	b_ulcer	2	5	34831.4
PIGR	TINC[57.0215]PFKTENAQKR	2	NA	NA	L	b_ulcer	3	6	NA
PIGR	TINC[57.0215]PFKTENAQKR	3	NA	NA	L	a_healthy	1	1	1.428e+06
PIGR	TINC[57.0215]PFKTENAQKR	3	NA	NA	L	a_healthy	2	2	1.4187e+06
PIGR	TINC[57.0215]PFKTENAQKR	3	NA	NA	L	a_healthy	3	3	282545
PIGR	TINC[57.0215]PFKTENAQKR	3	NA	NA	L	c_remission	1	7	1.30063e+06
PIGR	TINC[57.0215]PFKTENAQKR	3	NA	NA	L	c_remission	2	8	644506
PIGR	TINC[57.0215]PFKTENAQKR	3	NA	NA	L	c_remission	3	9	1.04413e+06
PIGR	TINC[57.0215]PFKTENAQKR	3	NA	NA	L	b_ulcer	1	4	962548
PIGR	TINC[57.0215]PFKTENAQKR	3	NA	NA	L	b_ulcer	2	5	1.04236e+06
PIGR	TINC[57.0215]PFKTENAQKR	3	NA	NA	L	b_ulcer	3	6	1.13163e+06
PIGR	TINC[57.0215]PFKTENAQKR	4	NA	NA	L	a_healthy	1	1	NA
PIGR	TINC[57.0215]PFKTENAQKR	4	NA	NA	L	a_healthy	2	2	NA
PIGR	TINC[57.0215]PFKTENAQKR	4	NA	NA	L	a_healthy	3	3	NA
PIGR	TINC[57.0215]PFKTENAQKR	4	NA	NA	L	c_remission	1	7	NA
PIGR	TINC[57.0215]PFKTENAQKR	4	NA	NA	L	c_remission	2	8	NA
PIGR	TINC[57.0215]PFKTENAQKR	4	NA	NA	L	c_remission	3	9	30788.1
PIGR	TINC[57.0215]PFKTENAQKR	4	NA	NA	L	b_ulcer	1	4	NA
PIGR	TINC[57.0215]PFKTENAQKR	4	NA	NA	L	b_ulcer	2	5	NA
PIGR	TINC[57.0215]PFKTENAQKR	4	NA	NA	L	b_ulcer	3	6	NA
PIGR	NADLQVLKPEPELV	2	NA	NA	L	a_healthy	1	1	NA
PIGR	NADLQVLKPEPELV	2	NA	NA	L	a_healthy	2	2	NA
PIGR	NADLQVLKPEPELV	2	NA	NA	L	a_healthy	3	3	NA
PIGR	NADLQVLKPEPELV	2	NA	NA	L	c_remission	1	7	NA
PIGR	NADLQVLKPEPELV	2	NA	NA	L	c_remission	2	8	NA
PIGR	NADLQVLKPEPELV	2	NA	NA	L	c_remission	3	9	49404.6
PIGR	NADLQVLKPEPELV	2	NA	NA	L	b_ulcer	1	4	NA
PIGR	NADLQVLKPEPELV	2	NA	NA	L	b_ulcer	2	5	NA
PIGR	NADLQVLKPEPELV	2	NA	NA	L	b_ulcer	3	6	25938.3
PIGR	NADLQVLKPEPELVYEDL	2	NA	NA	L	a_healthy	1	1	28977
PIGR	NADLQVLKPEPELVYEDL	2	NA	NA	L	a_healthy	2	2	40874.7
PIGR	NADLQVLKPEPELVYEDL	2	NA	NA	L	a_healthy	3	3	32525.4
PIGR	NADLQVLKPEPELVYEDL	2	NA	NA	L	c_remission	1	7	49400.8
PIGR	NADLQVLKPEPELVYEDL	2	NA	NA	L	c_remission	2	8	85927.1
PIGR	NADLQVLKPEPELVYEDL	2	NA	NA	L	c_remission	3	9	48932.3
PIGR	NADLQVLKPEPELVYEDL	2	NA	NA	L	b_ulcer	1	4	55531.1
PIGR	NADLQVLKPEPELVYEDL	2	NA	NA	L	b_ulcer	2	5	54460.8
PIGR	NADLQVLKPEPELVYEDL	2	NA	NA	L	b_ulcer	3	6	43193.1
PIGR	LWEGAQNGR	2	NA	NA	L	a_healthy	1	1	NA
PIGR	LWEGAQNGR	2	NA	NA	L	a_healthy	2	2	NA
PIGR	LWEGAQNGR	2	NA	NA	L	a_healthy	3	3	NA
PIGR	LWEGAQNGR	2	NA	NA	L	c_remission	1	7	NA
PIGR	LWEGAQNGR	2	NA	NA	L	c_remission	2	8	NA
PIGR	LWEGAQNGR	2	NA	NA	L	c_remission	3	9	NA
PIGR	LWEGAQNGR	2	NA	NA	L	b_ulcer	1	4	NA
PIGR	LWEGAQNGR	2	NA	NA	L	b_ulcer	2	5	NA
PIGR	LWEGAQNGR	2	NA	NA	L	b_ulcer	3	6	NA
PIGR	VYTVDLGR	2	NA	NA	L	a_healthy	1	1	252731
PIGR	VYTVDLGR	2	NA	NA	L	a_healthy	2	2	688018
PIGR	VYTVDLGR	2	NA	NA	L	a_healthy	3	3	197064
PIGR	VYTVDLGR	2	NA	NA	L	c_remission	1	7	165485
PIGR	VYTVDLGR	2	NA	NA	L	c_remission	2	8	636932
PIGR	VYTVDLGR	2	NA	NA	L	c_remission	3	9	92949.4
PIGR	VYTVDLGR	2	NA	NA	L	b_ulcer	1	4	290010
PIGR	VYTVDLGR	2	NA	NA	L	b_ulcer	2	5	93070
PIGR	VYTVDLGR	2	NA	NA	L	b_ulcer	3	6	139488
PIGR	NADLQVLKPEPELVYEDLR	2	NA	NA	L	a_healthy	1	1	1.36718e+06
PIGR	NADLQVLKPEPELVYEDLR	2	NA	NA	L	a_healthy	2	2	1.29943e+06
PIGR	NADLQVLKPEPELVYEDLR	2	NA	NA	L	a_healthy	3	3	1.49778e+06
PIGR	NADLQVLKPEPELVYEDLR	2	NA	NA	L	c_remission	1	7	2.23995e+06
PIGR	NADLQVLKPEPELVYEDLR	2	NA	NA	L	c_remission	2	8	1.06779e+06
PIGR	NADLQVLKPEPELVYEDLR	2	NA	NA	L	c_remission	3	9	1.22817e+06
PIGR	NADLQVLKPEPELVYEDLR	2	NA	NA	L	b_ulcer	1	4	1916963
PIGR	NADLQVLKPEPELVYEDLR	2	NA	NA	L	b_ulcer	2	5	1852082
PIGR	NADLQVLKPEPELVYEDLR	2	NA	NA	L	b_ulcer	3	6	2300865
PIGR	Q[-17.0265]LFVNEESTIPR	2	NA	NA	L	a_healthy	1	1	NA
PIGR	Q[-17.0265]LFVNEESTIPR	2	NA	NA	L	a_healthy	2	2	30093.4
PIGR	Q[-17.0265]LFVNEESTIPR	2	NA	NA	L	a_healthy	3	3	NA
PIGR	Q[-17.0265]LFVNEESTIPR	2	NA	NA	L	c_remission	1	7	NA
PIGR	Q[-17.0265]LFVNEESTIPR	2	NA	NA	L	c_remission	2	8	NA
PIGR	Q[-17.0265]LFVNEESTIPR	2	NA	NA	L	c_remission	3	9	NA
PIGR	Q[-17.0265]LFVNEESTIPR	2	NA	NA	L	b_ulcer	1	4	NA
PIGR	Q[-17.0265]LFVNEESTIPR	2	NA	NA	L	b_ulcer	2	5	NA
PIGR	Q[-17.0265]LFVNEESTIPR	2	NA	NA	L	b_ulcer	3	6	NA
PIGR	NADLQVLKPEPELVYEDLR	3	NA	NA	L	a_healthy	1	1	2277632
PIGR	NADLQVLKPEPELVYEDLR	3	NA	NA	L	a_healthy	2	2	2.42583e+06
PIGR	NADLQVLKPEPELVYEDLR	3	NA	NA	L	a_healthy	3	3	2240926
PIGR	NADLQVLKPEPELVYEDLR	3	NA	NA	L	c_remission	1	7	2676503
PIGR	NADLQVLKPEPELVYEDLR	3	NA	NA	L	c_remission	2	8	2.10916e+06
PIGR	NADLQVLKPEPELVYEDLR	3	NA	NA	L	c_remission	3	9	1.65466e+06
PIGR	NADLQVLKPEPELVYEDLR	3	NA	NA	L	b_ulcer	1	4	3188234
PIGR	NADLQVLKPEPELVYEDLR	3	NA	NA	L	b_ulcer	2	5	2606413
PIGR	NADLQVLKPEPELVYEDLR	3	NA	NA	L	b_ulcer	3	6	3.11754e+06
PIGR	NADLQVLKPEPELVYEDLR	4	NA	NA	L	a_healthy	1	1	37526.1
PIGR	NADLQVLKPEPELVYEDLR	4	NA	NA	L	a_healthy	2	2	41490.3
PIGR	NADLQVLKPEPELVYEDLR	4	NA	NA	L	a_healthy	3	3	28586.5
PIGR	NADLQVLKPEPELVYEDLR	4	NA	NA	L	c_remission	1	7	56635.9
PIGR	NADLQVLKPEPELVYEDLR	4	NA	NA	L	c_remission	2	8	38569.8
PIGR	NADLQVLKPEPELVYEDLR	4	NA	NA	L	c_remission	3	9	39705.8
PIGR	NADLQVLKPEPELVYEDLR	4	NA	NA	L	b_ulcer	1	4	43362.3
PIGR	NADLQVLKPEPELVYEDLR	4	NA	NA	L	b_ulcer	2	5	39536.5
PIGR	NADLQVLKPEPELVYEDLR	4	NA	NA	L	b_ulcer	3	6	48117.1
PIGR	Q[-17.0265]LFVNEESTIPRSPTVVK	2	NA	NA	L	a_healthy	1	1	NA
PIGR	Q[-17.0265]LFVNEESTIPRSPTVVK	2	NA	NA	L	a_healthy	2	2	NA
PIGR	Q[-17.0265]LFVNEESTIPRSPTVVK	2	NA	NA	L	a_healthy	3	3	NA
PIGR	Q[-17.0265]LFVNEESTIPRSPTVVK	2	NA	NA	L	c_remission	1	7	NA
PIGR	Q[-17.0265]LFVNEESTIPRSPTVVK	2	NA	NA	L	c_remission	2	8	94341.8
PIGR	Q[-17.0265]LFVNEESTIPRSPTVVK	2	NA	NA	L	c_remission	3	9	NA
PIGR	Q[-17.0265]LFVNEESTIPRSPTVVK	2	NA	NA	L	b_ulcer	1	4	NA
PIGR	Q[-17.0265]LFVNEESTIPRSPTVVK	2	NA	NA	L	b_ulcer	2	5	NA
PIGR	Q[-17.0265]LFVNEESTIPRSPTVVK	2	NA	NA	L	b_ulcer	3	6	NA
PIGR	NADLQVLKPEPELVYEDLRG	2	NA	NA	L	a_healthy	1	1	20533.5
PIGR	NADLQVLKPEPELVYEDLRG	2	NA	NA	L	a_healthy	2	2	20337.2
PIGR	NADLQVLKPEPELVYEDLRG	2	NA	NA	L	a_healthy	3	3	17153.8
PIGR	NADLQVLKPEPELVYEDLRG	2	NA	NA	L	c_remission	1	7	34458.7
PIGR	NADLQVLKPEPELVYEDLRG	2	NA	NA	L	c_remission	2	8	167281
PIGR	NADLQVLKPEPELVYEDLRG	2	NA	NA	L	c_remission	3	9	NA
PIGR	NADLQVLKPEPELVYEDLRG	2	NA	NA	L	b_ulcer	1	4	23542.4
PIGR	NADLQVLKPEPELVYEDLRG	2	NA	NA	L	b_ulcer	2	5	27210.6
PIGR	NADLQVLKPEPELVYEDLRG	2	NA	NA	L	b_ulcer	3	6	28480.8
PIGR	NADLQVLKPEPELVYEDLRG	3	NA	NA	L	a_healthy	1	1	45682.2
PIGR	NADLQVLKPEPELVYEDLRG	3	NA	NA	L	a_healthy	2	2	40488.9
PIGR	NADLQVLKPEPELVYEDLRG	3	NA	NA	L	a_healthy	3	3	28219
PIGR	NADLQVLKPEPELVYEDLRG	3	NA	NA	L	c_remission	1	7	46972.1
PIGR	NADLQVLKPEPELVYEDLRG	3	NA	NA	L	c_remission	2	8	248590
PIGR	NADLQVLKPEPELVYEDLRG	3	NA	NA	L	c_remission	3	9	31064
PIGR	NADLQVLKPEPELVYEDLRG	3	NA	NA	L	b_ulcer	1	4	41032.1
PIGR	NADLQVLKPEPELVYEDLRG	3	NA	NA	L	b_ulcer	2	5	33625.2
PIGR	NADLQVLKPEPELVYEDLRG	3	NA	NA	L	b_ulcer	3	6	46533.1
PIGR	NADLQVLKPEPELVYEDLRGSV	3	NA	NA	L	a_healthy	1	1	NA
PIGR	NADLQVLKPEPELVYEDLRGSV	3	NA	NA	L	a_healthy	2	2	NA
PIGR	NADLQVLKPEPELVYEDLRGSV	3	NA	NA	L	a_healthy	3	3	NA
PIGR	NADLQVLKPEPELVYEDLRGSV	3	NA	NA	L	c_remission	1	7	NA
PIGR	NADLQVLKPEPELVYEDLRGSV	3	NA	NA	L	c_remission	2	8	NA
PIGR	NADLQVLKPEPELVYEDLRGSV	3	NA	NA	L	c_remission	3	9	NA
PIGR	NADLQVLKPEPELVYEDLRGSV	3	NA	NA	L	b_ulcer	1	4	NA
PIGR	NADLQVLKPEPELVYEDLRGSV	3	NA	NA	L	b_ulcer	2	5	NA
PIGR	NADLQVLKPEPELVYEDLRGSV	3	NA	NA	L	b_ulcer	3	6	NA
PIGR	NADLQVLKPEPELVYEDLRGSVTF	3	NA	NA	L	a_healthy	1	1	112241
PIGR	NADLQVLKPEPELVYEDLRGSVTF	3	NA	NA	L	a_healthy	2	2	124582
PIGR	NADLQVLKPEPELVYEDLRGSVTF	3	NA	NA	L	a_healthy	3	3	108334
PIGR	NADLQVLKPEPELVYEDLRGSVTF	3	NA	NA	L	c_remission	1	7	209509
PIGR	NADLQVLKPEPELVYEDLRGSVTF	3	NA	NA	L	c_remission	2	8	107263
PIGR	NADLQVLKPEPELVYEDLRGSVTF	3	NA	NA	L	c_remission	3	9	168452
PIGR	NADLQVLKPEPELVYEDLRGSVTF	3	NA	NA	L	b_ulcer	1	4	102988
PIGR	NADLQVLKPEPELVYEDLRGSVTF	3	NA	NA	L	b_ulcer	2	5	88508.8
PIGR	NADLQVLKPEPELVYEDLRGSVTF	3	NA	NA	L	b_ulcer	3	6	140238
PIGR	NADLQVLKPEPELVYEDLRGSVTFH	3	NA	NA	L	a_healthy	1	1	230318
PIGR	NADLQVLKPEPELVYEDLRGSVTFH	3	NA	NA	L	a_healthy	2	2	171400
PIGR	NADLQVLKPEPELVYEDLRGSVTFH	3	NA	NA	L	a_healthy	3	3	236863
PIGR	NADLQVLKPEPELVYEDLRGSVTFH	3	NA	NA	L	c_remission	1	7	336962
PIGR	NADLQVLKPEPELVYEDLRGSVTFH	3	NA	NA	L	c_remission	2	8	153147
PIGR	NADLQVLKPEPELVYEDLRGSVTFH	3	NA	NA	L	c_remission	3	9	150130
PIGR	NADLQVLKPEPELVYEDLRGSVTFH	3	NA	NA	L	b_ulcer	1	4	301867
PIGR	NADLQVLKPEPELVYEDLRGSVTFH	3	NA	NA	L	b_ulcer	2	5	179872
PIGR	NADLQVLKPEPELVYEDLRGSVTFH	3	NA	NA	L	b_ulcer	3	6	218638
PIGR	NADLQVLKPEPELVYEDLRGSVTFH	4	NA	NA	L	a_healthy	1	1	498321
PIGR	NADLQVLKPEPELVYEDLRGSVTFH	4	NA	NA	L	a_healthy	2	2	418009
PIGR	NADLQVLKPEPELVYEDLRGSVTFH	4	NA	NA	L	a_healthy	3	3	549108
PIGR	NADLQVLKPEPELVYEDLRGSVTFH	4	NA	NA	L	c_remission	1	7	735933
PIGR	NADLQVLKPEPELVYEDLRGSVTFH	4	NA	NA	L	c_remission	2	8	430243
PIGR	NADLQVLKPEPELVYEDLRGSVTFH	4	NA	NA	L	c_remission	3	9	341394
PIGR	NADLQVLKPEPELVYEDLRGSVTFH	4	NA	NA	L	b_ulcer	1	4	700637
PIGR	NADLQVLKPEPELVYEDLRGSVTFH	4	NA	NA	L	b_ulcer	2	5	385080
PIGR	NADLQVLKPEPELVYEDLRGSVTFH	4	NA	NA	L	b_ulcer	3	6	420672
PIGR	NADLQVLKPEPELVYEDLRGSVTFHC[57.0215]	4	NA	NA	L	a_healthy	1	1	60856.8
PIGR	NADLQVLKPEPELVYEDLRGSVTFHC[57.0215]	4	NA	NA	L	a_healthy	2	2	NA
PIGR	NADLQVLKPEPELVYEDLRGSVTFHC[57.0215]	4	NA	NA	L	a_healthy	3	3	41001.4
PIGR	NADLQVLKPEPELVYEDLRGSVTFHC[57.0215]	4	NA	NA	L	c_remission	1	7	55891.8
PIGR	NADLQVLKPEPELVYEDLRGSVTFHC[57.0215]	4	NA	NA	L	c_remission	2	8	NA
PIGR	NADLQVLKPEPELVYEDLRGSVTFHC[57.0215]	4	NA	NA	L	c_remission	3	9	151631
PIGR	NADLQVLKPEPELVYEDLRGSVTFHC[57.0215]	4	NA	NA	L	b_ulcer	1	4	78613.8
PIGR	NADLQVLKPEPELVYEDLRGSVTFHC[57.0215]	4	NA	NA	L	b_ulcer	2	5	NA
PIGR	NADLQVLKPEPELVYEDLRGSVTFHC[57.0215]	4	NA	NA	L	b_ulcer	3	6	40788.8
PIGR	GSPIQAWQLFVNEESTIPR	2	NA	NA	L	a_healthy	1	1	178542
PIGR	GSPIQAWQLFVNEESTIPR	2	NA	NA	L	a_healthy	2	2	NA
PIGR	GSPIQAWQLFVNEESTIPR	2	NA	NA	L	a_healthy	3	3	125613
PIGR	GSPIQAWQLFVNEESTIPR	2	NA	NA	L	c_remission	1	7	317096
PIGR	GSPIQAWQLFVNEESTIPR	2	NA	NA	L	c_remission	2	8	94795.1
PIGR	GSPIQAWQLFVNEESTIPR	2	NA	NA	L	c_remission	3	9	135454
PIGR	GSPIQAWQLFVNEESTIPR	2	NA	NA	L	b_ulcer	1	4	129265
PIGR	GSPIQAWQLFVNEESTIPR	2	NA	NA	L	b_ulcer	2	5	264455
PIGR	GSPIQAWQLFVNEESTIPR	2	NA	NA	L	b_ulcer	3	6	238195
PIGR	NADLQVLKPEPELVYEDLRGSVTFHC[57.0215]ALGPEVANVAK	3	NA	NA	L	a_healthy	1	1	1310258
PIGR	NADLQVLKPEPELVYEDLRGSVTFHC[57.0215]ALGPEVANVAK	3	NA	NA	L	a_healthy	2	2	1.01322e+06
PIGR	NADLQVLKPEPELVYEDLRGSVTFHC[57.0215]ALGPEVANVAK	3	NA	NA	L	a_healthy	3	3	851675
PIGR	NADLQVLKPEPELVYEDLRGSVTFHC[57.0215]ALGPEVANVAK	3	NA	NA	L	c_remission	1	7	1.24933e+06
PIGR	NADLQVLKPEPELVYEDLRGSVTFHC[57.0215]ALGPEVANVAK	3	NA	NA	L	c_remission	2	8	743643
PIGR	NADLQVLKPEPELVYEDLRGSVTFHC[57.0215]ALGPEVANVAK	3	NA	NA	L	c_remission	3	9	1.00791e+06
PIGR	NADLQVLKPEPELVYEDLRGSVTFHC[57.0215]ALGPEVANVAK	3	NA	NA	L	b_ulcer	1	4	1.207e+06
PIGR	NADLQVLKPEPELVYEDLRGSVTFHC[57.0215]ALGPEVANVAK	3	NA	NA	L	b_ulcer	2	5	1.23909e+06
PIGR	NADLQVLKPEPELVYEDLRGSVTFHC[57.0215]ALGPEVANVAK	3	NA	NA	L	b_ulcer	3	6	1.30912e+06
PIGR	NADLQVLKPEPELVYEDLRGSVTFHC[57.0215]ALGPEVANVAK	4	NA	NA	L	a_healthy	1	1	13100000
PIGR	NADLQVLKPEPELVYEDLRGSVTFHC[57.0215]ALGPEVANVAK	4	NA	NA	L	a_healthy	2	2	12100000
PIGR	NADLQVLKPEPELVYEDLRGSVTFHC[57.0215]ALGPEVANVAK	4	NA	NA	L	a_healthy	3	3	8547902
PIGR	NADLQVLKPEPELVYEDLRGSVTFHC[57.0215]ALGPEVANVAK	4	NA	NA	L	c_remission	1	7	11800000
PIGR	NADLQVLKPEPELVYEDLRGSVTFHC[57.0215]ALGPEVANVAK	4	NA	NA	L	c_remission	2	8	9923633
PIGR	NADLQVLKPEPELVYEDLRGSVTFHC[57.0215]ALGPEVANVAK	4	NA	NA	L	c_remission	3	9	10700000
PIGR	NADLQVLKPEPELVYEDLRGSVTFHC[57.0215]ALGPEVANVAK	4	NA	NA	L	b_ulcer	1	4	12800000
PIGR	NADLQVLKPEPELVYEDLRGSVTFHC[57.0215]ALGPEVANVAK	4	NA	NA	L	b_ulcer	2	5	12500000
PIGR	NADLQVLKPEPELVYEDLRGSVTFHC[57.0215]ALGPEVANVAK	4	NA	NA	L	b_ulcer	3	6	14400000
PIGR	NADLQVLKPEPELVYEDLRGSVTFHC[57.0215]ALGPEVANVAK	5	NA	NA	L	a_healthy	1	1	9780037
PIGR	NADLQVLKPEPELVYEDLRGSVTFHC[57.0215]ALGPEVANVAK	5	NA	NA	L	a_healthy	2	2	11900000
PIGR	NADLQVLKPEPELVYEDLRGSVTFHC[57.0215]ALGPEVANVAK	5	NA	NA	L	a_healthy	3	3	8770895
PIGR	NADLQVLKPEPELVYEDLRGSVTFHC[57.0215]ALGPEVANVAK	5	NA	NA	L	c_remission	1	7	11000000
PIGR	NADLQVLKPEPELVYEDLRGSVTFHC[57.0215]ALGPEVANVAK	5	NA	NA	L	c_remission	2	8	11000000
PIGR	NADLQVLKPEPELVYEDLRGSVTFHC[57.0215]ALGPEVANVAK	5	NA	NA	L	c_remission	3	9	9658576
PIGR	NADLQVLKPEPELVYEDLRGSVTFHC[57.0215]ALGPEVANVAK	5	NA	NA	L	b_ulcer	1	4	12300000
PIGR	NADLQVLKPEPELVYEDLRGSVTFHC[57.0215]ALGPEVANVAK	5	NA	NA	L	b_ulcer	2	5	9878022
PIGR	NADLQVLKPEPELVYEDLRGSVTFHC[57.0215]ALGPEVANVAK	5	NA	NA	L	b_ulcer	3	6	11800000
PIGR	NTGC[57.0215]QALPSQDEGPSK	2	NA	NA	L	a_healthy	1	1	NA
PIGR	NTGC[57.0215]QALPSQDEGPSK	2	NA	NA	L	a_healthy	2	2	NA
PIGR	NTGC[57.0215]QALPSQDEGPSK	2	NA	NA	L	a_healthy	3	3	15355.5
PIGR	NTGC[57.0215]QALPSQDEGPSK	2	NA	NA	L	c_remission	1	7	NA
PIGR	NTGC[57.0215]QALPSQDEGPSK	2	NA	NA	L	c_remission	2	8	25117
PIGR	NTGC[57.0215]QALPSQDEGPSK	2	NA	NA	L	c_remission	3	9	NA
PIGR	NTGC[57.0215]QALPSQDEGPSK	2	NA	NA	L	b_ulcer	1	4	NA
PIGR	NTGC[57.0215]QALPSQDEGPSK	2	NA	NA	L	b_ulcer	2	5	20508.5
PIGR	NTGC[57.0215]QALPSQDEGPSK	2	NA	NA	L	b_ulcer	3	6	14636.5
PIGR	FSSYEKYW	2	NA	NA	L	a_healthy	1	1	NA
PIGR	FSSYEKYW	2	NA	NA	L	a_healthy	2	2	NA
PIGR	FSSYEKYW	2	NA	NA	L	a_healthy	3	3	34330.6
PIGR	FSSYEKYW	2	NA	NA	L	c_remission	1	7	NA
PIGR	FSSYEKYW	2	NA	NA	L	c_remission	2	8	NA
PIGR	FSSYEKYW	2	NA	NA	L	c_remission	3	9	NA
PIGR	FSSYEKYW	2	NA	NA	L	b_ulcer	1	4	NA
PIGR	FSSYEKYW	2	NA	NA	L	b_ulcer	2	5	NA
PIGR	FSSYEKYW	2	NA	NA	L	b_ulcer	3	6	48202.2
PIGR	FSSYEKYWC[57.0215]K	2	NA	NA	L	a_healthy	1	1	1073319
PIGR	FSSYEKYWC[57.0215]K	2	NA	NA	L	a_healthy	2	2	1.13484e+06
PIGR	FSSYEKYWC[57.0215]K	2	NA	NA	L	a_healthy	3	3	687581
PIGR	FSSYEKYWC[57.0215]K	2	NA	NA	L	c_remission	1	7	495558
PIGR	FSSYEKYWC[57.0215]K	2	NA	NA	L	c_remission	2	8	1.03905e+06
PIGR	FSSYEKYWC[57.0215]K	2	NA	NA	L	c_remission	3	9	535632
PIGR	FSSYEKYWC[57.0215]K	2	NA	NA	L	b_ulcer	1	4	795381
PIGR	FSSYEKYWC[57.0215]K	2	NA	NA	L	b_ulcer	2	5	1.01257e+06
PIGR	FSSYEKYWC[57.0215]K	2	NA	NA	L	b_ulcer	3	6	832812
PIGR	FSSYEKYWC[57.0215]K	3	NA	NA	L	a_healthy	1	1	2095265
PIGR	FSSYEKYWC[57.0215]K	3	NA	NA	L	a_healthy	2	2	2.31905e+06
PIGR	FSSYEKYWC[57.0215]K	3	NA	NA	L	a_healthy	3	3	1.24201e+06
PIGR	FSSYEKYWC[57.0215]K	3	NA	NA	L	c_remission	1	7	1592872
PIGR	FSSYEKYWC[57.0215]K	3	NA	NA	L	c_remission	2	8	2.07142e+06
PIGR	FSSYEKYWC[57.0215]K	3	NA	NA	L	c_remission	3	9	1.23019e+06
PIGR	FSSYEKYWC[57.0215]K	3	NA	NA	L	b_ulcer	1	4	1.67226e+06
PIGR	FSSYEKYWC[57.0215]K	3	NA	NA	L	b_ulcer	2	5	1.9398e+06
PIGR	FSSYEKYWC[57.0215]K	3	NA	NA	L	b_ulcer	3	6	1.80403e+06
PIGR	DSGFREIENK	2	NA	NA	L	a_healthy	1	1	2.87294e+06
PIGR	DSGFREIENK	2	NA	NA	L	a_healthy	2	2	1.20526e+06
PIGR	DSGFREIENK	2	NA	NA	L	a_healthy	3	3	1.59057e+06
PIGR	DSGFREIENK	2	NA	NA	L	c_remission	1	7	4.28661e+06
PIGR	DSGFREIENK	2	NA	NA	L	c_remission	2	8	1.41368e+06
PIGR	DSGFREIENK	2	NA	NA	L	c_remission	3	9	2.38983e+06
PIGR	DSGFREIENK	2	NA	NA	L	b_ulcer	1	4	3.33919e+06
PIGR	DSGFREIENK	2	NA	NA	L	b_ulcer	2	5	3.5528e+06
PIGR	DSGFREIENK	2	NA	NA	L	b_ulcer	3	6	4.42859e+06
PIGR	LQEGSPIQAWQLFVNEESTIPR	2	NA	NA	L	a_healthy	1	1	31231.1
PIGR	LQEGSPIQAWQLFVNEESTIPR	2	NA	NA	L	a_healthy	2	2	NA
PIGR	LQEGSPIQAWQLFVNEESTIPR	2	NA	NA	L	a_healthy	3	3	20428.1
PIGR	LQEGSPIQAWQLFVNEESTIPR	2	NA	NA	L	c_remission	1	7	56952.7
PIGR	LQEGSPIQAWQLFVNEESTIPR	2	NA	NA	L	c_remission	2	8	NA
PIGR	LQEGSPIQAWQLFVNEESTIPR	2	NA	NA	L	c_remission	3	9	18843.1
PIGR	LQEGSPIQAWQLFVNEESTIPR	2	NA	NA	L	b_ulcer	1	4	NA
PIGR	LQEGSPIQAWQLFVNEESTIPR	2	NA	NA	L	b_ulcer	2	5	51913.4
PIGR	LQEGSPIQAWQLFVNEESTIPR	2	NA	NA	L	b_ulcer	3	6	41069.5
PIGR	FSSYEKYWC[57.0215]KWNNTGC[57.0215]QALPSQDEGPSK	4	NA	NA	L	a_healthy	1	1	43034.9
PIGR	FSSYEKYWC[57.0215]KWNNTGC[57.0215]QALPSQDEGPSK	4	NA	NA	L	a_healthy	2	2	59615.2
PIGR	FSSYEKYWC[57.0215]KWNNTGC[57.0215]QALPSQDEGPSK	4	NA	NA	L	a_healthy	3	3	NA
PIGR	FSSYEKYWC[57.0215]KWNNTGC[57.0215]QALPSQDEGPSK	4	NA	NA	L	c_remission	1	7	NA
PIGR	FSSYEKYWC[57.0215]KWNNTGC[57.0215]QALPSQDEGPSK	4	NA	NA	L	c_remission	2	8	NA
PIGR	FSSYEKYWC[57.0215]KWNNTGC[57.0215]QALPSQDEGPSK	4	NA	NA	L	c_remission	3	9	NA
PIGR	FSSYEKYWC[57.0215]KWNNTGC[57.0215]QALPSQDEGPSK	4	NA	NA	L	b_ulcer	1	4	NA
PIGR	FSSYEKYWC[57.0215]KWNNTGC[57.0215]QALPSQDEGPSK	4	NA	NA	L	b_ulcer	2	5	NA
PIGR	FSSYEKYWC[57.0215]KWNNTGC[57.0215]QALPSQDEGPSK	4	NA	NA	L	b_ulcer	3	6	NA
PIGR	VPC[57.0215]HFPC[57.0215]K	2	NA	NA	L	a_healthy	1	1	134818
PIGR	VPC[57.0215]HFPC[57.0215]K	2	NA	NA	L	a_healthy	2	2	143270
PIGR	VPC[57.0215]HFPC[57.0215]K	2	NA	NA	L	a_healthy	3	3	221551
PIGR	VPC[57.0215]HFPC[57.0215]K	2	NA	NA	L	c_remission	1	7	210397
PIGR	VPC[57.0215]HFPC[57.0215]K	2	NA	NA	L	c_remission	2	8	137108
PIGR	VPC[57.0215]HFPC[57.0215]K	2	NA	NA	L	c_remission	3	9	104032
PIGR	VPC[57.0215]HFPC[57.0215]K	2	NA	NA	L	b_ulcer	1	4	120694
PIGR	VPC[57.0215]HFPC[57.0215]K	2	NA	NA	L	b_ulcer	2	5	232114
PIGR	VPC[57.0215]HFPC[57.0215]K	2	NA	NA	L	b_ulcer	3	6	286414
PIGR	VPC[57.0215]HFPC[57.0215]K	3	NA	NA	L	a_healthy	1	1	NA
PIGR	VPC[57.0215]HFPC[57.0215]K	3	NA	NA	L	a_healthy	2	2	33319.7
PIGR	VPC[57.0215]HFPC[57.0215]K	3	NA	NA	L	a_healthy	3	3	77485.1
PIGR	VPC[57.0215]HFPC[57.0215]K	3	NA	NA	L	c_remission	1	7	NA
PIGR	VPC[57.0215]HFPC[57.0215]K	3	NA	NA	L	c_remission	2	8	NA
PIGR	VPC[57.0215]HFPC[57.0215]K	3	NA	NA	L	c_remission	3	9	NA
PIGR	VPC[57.0215]HFPC[57.0215]K	3	NA	NA	L	b_ulcer	1	4	65523.1
PIGR	VPC[57.0215]HFPC[57.0215]K	3	NA	NA	L	b_ulcer	2	5	55352.5
PIGR	VPC[57.0215]HFPC[57.0215]K	3	NA	NA	L	b_ulcer	3	6	NA
PIGR	GSRDVSLAK	2	NA	NA	L	a_healthy	1	1	512468
PIGR	GSRDVSLAK	2	NA	NA	L	a_healthy	2	2	965597
PIGR	GSRDVSLAK	2	NA	NA	L	a_healthy	3	3	719952
PIGR	GSRDVSLAK	2	NA	NA	L	c_remission	1	7	713844
PIGR	GSRDVSLAK	2	NA	NA	L	c_remission	2	8	1.01259e+06
PIGR	GSRDVSLAK	2	NA	NA	L	c_remission	3	9	327115
PIGR	GSRDVSLAK	2	NA	NA	L	b_ulcer	1	4	487853
PIGR	GSRDVSLAK	2	NA	NA	L	b_ulcer	2	5	420953
PIGR	GSRDVSLAK	2	NA	NA	L	b_ulcer	3	6	595805
PIGR	VPC[57.0215]HFPC[57.0215]KFSSYEK	3	NA	NA	L	a_healthy	1	1	49181.8
PIGR	VPC[57.0215]HFPC[57.0215]KFSSYEK	3	NA	NA	L	a_healthy	2	2	80176.3
PIGR	VPC[57.0215]HFPC[57.0215]KFSSYEK	3	NA	NA	L	a_healthy	3	3	31501.3
PIGR	VPC[57.0215]HFPC[57.0215]KFSSYEK	3	NA	NA	L	c_remission	1	7	NA
PIGR	VPC[57.0215]HFPC[57.0215]KFSSYEK	3	NA	NA	L	c_remission	2	8	51655.3
PIGR	VPC[57.0215]HFPC[57.0215]KFSSYEK	3	NA	NA	L	c_remission	3	9	NA
PIGR	VPC[57.0215]HFPC[57.0215]KFSSYEK	3	NA	NA	L	b_ulcer	1	4	35700.3
PIGR	VPC[57.0215]HFPC[57.0215]KFSSYEK	3	NA	NA	L	b_ulcer	2	5	33647.7
PIGR	VPC[57.0215]HFPC[57.0215]KFSSYEK	3	NA	NA	L	b_ulcer	3	6	32750.9
PIGR	VPC[57.0215]HFPC[57.0215]KFSSYEK	4	NA	NA	L	a_healthy	1	1	124274
PIGR	VPC[57.0215]HFPC[57.0215]KFSSYEK	4	NA	NA	L	a_healthy	2	2	164495
PIGR	VPC[57.0215]HFPC[57.0215]KFSSYEK	4	NA	NA	L	a_healthy	3	3	59037.6
PIGR	VPC[57.0215]HFPC[57.0215]KFSSYEK	4	NA	NA	L	c_remission	1	7	56905.6
PIGR	VPC[57.0215]HFPC[57.0215]KFSSYEK	4	NA	NA	L	c_remission	2	8	111744
PIGR	VPC[57.0215]HFPC[57.0215]KFSSYEK	4	NA	NA	L	c_remission	3	9	69273.7
PIGR	VPC[57.0215]HFPC[57.0215]KFSSYEK	4	NA	NA	L	b_ulcer	1	4	81578.6
PIGR	VPC[57.0215]HFPC[57.0215]KFSSYEK	4	NA	NA	L	b_ulcer	2	5	96418.4
PIGR	VPC[57.0215]HFPC[57.0215]KFSSYEK	4	NA	NA	L	b_ulcer	3	6	72562.2
PIGR	GSRDVSLAKADAAPDEK	3	NA	NA	L	a_healthy	1	1	43004.4
PIGR	GSRDVSLAKADAAPDEK	3	NA	NA	L	a_healthy	2	2	50550.3
PIGR	GSRDVSLAKADAAPDEK	3	NA	NA	L	a_healthy	3	3	NA
PIGR	GSRDVSLAKADAAPDEK	3	NA	NA	L	c_remission	1	7	NA
PIGR	GSRDVSLAKADAAPDEK	3	NA	NA	L	c_remission	2	8	32055.1
PIGR	GSRDVSLAKADAAPDEK	3	NA	NA	L	c_remission	3	9	23588.7
PIGR	GSRDVSLAKADAAPDEK	3	NA	NA	L	b_ulcer	1	4	37234.9
PIGR	GSRDVSLAKADAAPDEK	3	NA	NA	L	b_ulcer	2	5	30075.1
PIGR	GSRDVSLAKADAAPDEK	3	NA	NA	L	b_ulcer	3	6	17800.1
PIGR	RQSSGENC[57.0215]DVVVNTLGK	3	NA	NA	L	a_healthy	1	1	NA
PIGR	RQSSGENC[57.0215]DVVVNTLGK	3	NA	NA	L	a_healthy	2	2	NA
PIGR	RQSSGENC[57.0215]DVVVNTLGK	3	NA	NA	L	a_healthy	3	3	NA
PIGR	RQSSGENC[57.0215]DVVVNTLGK	3	NA	NA	L	c_remission	1	7	NA
PIGR	RQSSGENC[57.0215]DVVVNTLGK	3	NA	NA	L	c_remission	2	8	NA
PIGR	RQSSGENC[57.0215]DVVVNTLGK	3	NA	NA	L	c_remission	3	9	NA
PIGR	RQSSGENC[57.0215]DVVVNTLGK	3	NA	NA	L	b_ulcer	1	4	NA
PIGR	RQSSGENC[57.0215]DVVVNTLGK	3	NA	NA	L	b_ulcer	2	5	NA
PIGR	RQSSGENC[57.0215]DVVVNTLGK	3	NA	NA	L	b_ulcer	3	6	NA
PIGR	SPIFGPEEVNSVEGNSVSIT	2	NA	NA	L	a_healthy	1	1	NA
PIGR	SPIFGPEEVNSVEGNSVSIT	2	NA	NA	L	a_healthy	2	2	NA
PIGR	SPIFGPEEVNSVEGNSVSIT	2	NA	NA	L	a_healthy	3	3	NA
PIGR	SPIFGPEEVNSVEGNSVSIT	2	NA	NA	L	c_remission	1	7	NA
PIGR	SPIFGPEEVNSVEGNSVSIT	2	NA	NA	L	c_remission	2	8	NA
PIGR	SPIFGPEEVNSVEGNSVSIT	2	NA	NA	L	c_remission	3	9	NA
PIGR	SPIFGPEEVNSVEGNSVSIT	2	NA	NA	L	b_ulcer	1	4	NA
PIGR	SPIFGPEEVNSVEGNSVSIT	2	NA	NA	L	b_ulcer	2	5	NA
PIGR	SPIFGPEEVNSVEGNSVSIT	2	NA	NA	L	b_ulcer	3	6	NA
PIGR	SPIFGPEEVNSVEGNSVSITC[57.0215]YYPPTSVNR	3	NA	NA	L	a_healthy	1	1	68654.4
PIGR	SPIFGPEEVNSVEGNSVSITC[57.0215]YYPPTSVNR	3	NA	NA	L	a_healthy	2	2	244073
PIGR	SPIFGPEEVNSVEGNSVSITC[57.0215]YYPPTSVNR	3	NA	NA	L	a_healthy	3	3	88501.4
PIGR	SPIFGPEEVNSVEGNSVSITC[57.0215]YYPPTSVNR	3	NA	NA	L	c_remission	1	7	78897.1
PIGR	SPIFGPEEVNSVEGNSVSITC[57.0215]YYPPTSVNR	3	NA	NA	L	c_remission	2	8	140923
PIGR	SPIFGPEEVNSVEGNSVSITC[57.0215]YYPPTSVNR	3	NA	NA	L	c_remission	3	9	NA
PIGR	SPIFGPEEVNSVEGNSVSITC[57.0215]YYPPTSVNR	3	NA	NA	L	b_ulcer	1	4	188360
PIGR	SPIFGPEEVNSVEGNSVSITC[57.0215]YYPPTSVNR	3	NA	NA	L	b_ulcer	2	5	62589
PIGR	SPIFGPEEVNSVEGNSVSITC[57.0215]YYPPTSVNR	3	NA	NA	L	b_ulcer	3	6	42800.2
PIGR	QLFVNEESTIPR	2	NA	NA	L	a_healthy	1	1	247368
PIGR	QLFVNEESTIPR	2	NA	NA	L	a_healthy	2	2	233030
PIGR	QLFVNEESTIPR	2	NA	NA	L	a_healthy	3	3	184498
PIGR	QLFVNEESTIPR	2	NA	NA	L	c_remission	1	7	266945
PIGR	QLFVNEESTIPR	2	NA	NA	L	c_remission	2	8	138536
PIGR	QLFVNEESTIPR	2	NA	NA	L	c_remission	3	9	293161
PIGR	QLFVNEESTIPR	2	NA	NA	L	b_ulcer	1	4	238081
PIGR	QLFVNEESTIPR	2	NA	NA	L	b_ulcer	2	5	171241
PIGR	QLFVNEESTIPR	2	NA	NA	L	b_ulcer	3	6	250605
PIGR	SPIQAWQLFVNEESTIPR	2	NA	NA	L	a_healthy	1	1	50079.8
PIGR	SPIQAWQLFVNEESTIPR	2	NA	NA	L	a_healthy	2	2	NA
PIGR	SPIQAWQLFVNEESTIPR	2	NA	NA	L	a_healthy	3	3	35428.1
PIGR	SPIQAWQLFVNEESTIPR	2	NA	NA	L	c_remission	1	7	86984.6
PIGR	SPIQAWQLFVNEESTIPR	2	NA	NA	L	c_remission	2	8	147803
PIGR	SPIQAWQLFVNEESTIPR	2	NA	NA	L	c_remission	3	9	32568.4
PIGR	SPIQAWQLFVNEESTIPR	2	NA	NA	L	b_ulcer	1	4	31564.6
PIGR	SPIQAWQLFVNEESTIPR	2	NA	NA	L	b_ulcer	2	5	74778.1
PIGR	SPIQAWQLFVNEESTIPR	2	NA	NA	L	b_ulcer	3	6	64804.8
PIGR	SPIQAWQLFVNEESTIPR	3	NA	NA	L	a_healthy	1	1	33619.4
PIGR	SPIQAWQLFVNEESTIPR	3	NA	NA	L	a_healthy	2	2	30056.4
PIGR	SPIQAWQLFVNEESTIPR	3	NA	NA	L	a_healthy	3	3	NA
PIGR	SPIQAWQLFVNEESTIPR	3	NA	NA	L	c_remission	1	7	40022.5
PIGR	SPIQAWQLFVNEESTIPR	3	NA	NA	L	c_remission	2	8	330647
PIGR	SPIQAWQLFVNEESTIPR	3	NA	NA	L	c_remission	3	9	NA
PIGR	SPIQAWQLFVNEESTIPR	3	NA	NA	L	b_ulcer	1	4	31390.7
PIGR	SPIQAWQLFVNEESTIPR	3	NA	NA	L	b_ulcer	2	5	NA
PIGR	SPIQAWQLFVNEESTIPR	3	NA	NA	L	b_ulcer	3	6	36567.8
PIGR	FSVVINQLR	2	NA	NA	L	a_healthy	1	1	74504.7
PIGR	FSVVINQLR	2	NA	NA	L	a_healthy	2	2	44944.1
PIGR	FSVVINQLR	2	NA	NA	L	a_healthy	3	3	44808.3
PIGR	FSVVINQLR	2	NA	NA	L	c_remission	1	7	49296.3
PIGR	FSVVINQLR	2	NA	NA	L	c_remission	2	8	77244.7
PIGR	FSVVINQLR	2	NA	NA	L	c_remission	3	9	78047.1
PIGR	FSVVINQLR	2	NA	NA	L	b_ulcer	1	4	95307.1
PIGR	FSVVINQLR	2	NA	NA	L	b_ulcer	2	5	45075.3
PIGR	FSVVINQLR	2	NA	NA	L	b_ulcer	3	6	55419.6
PIGR	QLFVNEESTIPRSPTVVK	2	NA	NA	L	a_healthy	1	1	26549
PIGR	QLFVNEESTIPRSPTVVK	2	NA	NA	L	a_healthy	2	2	NA
PIGR	QLFVNEESTIPRSPTVVK	2	NA	NA	L	a_healthy	3	3	NA
PIGR	QLFVNEESTIPRSPTVVK	2	NA	NA	L	c_remission	1	7	20820.8
PIGR	QLFVNEESTIPRSPTVVK	2	NA	NA	L	c_remission	2	8	NA
PIGR	QLFVNEESTIPRSPTVVK	2	NA	NA	L	c_remission	3	9	12871.2
PIGR	QLFVNEESTIPRSPTVVK	2	NA	NA	L	b_ulcer	1	4	NA
PIGR	QLFVNEESTIPRSPTVVK	2	NA	NA	L	b_ulcer	2	5	20961.1
PIGR	QLFVNEESTIPRSPTVVK	2	NA	NA	L	b_ulcer	3	6	NA
PIGR	SYEKYWC[57.0215]K	2	NA	NA	L	a_healthy	1	1	72370
PIGR	SYEKYWC[57.0215]K	2	NA	NA	L	a_healthy	2	2	44630.6
PIGR	SYEKYWC[57.0215]K	2	NA	NA	L	a_healthy	3	3	19081.1
PIGR	SYEKYWC[57.0215]K	2	NA	NA	L	c_remission	1	7	60582.3
PIGR	SYEKYWC[57.0215]K	2	NA	NA	L	c_remission	2	8	41201.1
PIGR	SYEKYWC[57.0215]K	2	NA	NA	L	c_remission	3	9	55888.8
PIGR	SYEKYWC[57.0215]K	2	NA	NA	L	b_ulcer	1	4	35350.8
PIGR	SYEKYWC[57.0215]K	2	NA	NA	L	b_ulcer	2	5	42711.3
PIGR	SYEKYWC[57.0215]K	2	NA	NA	L	b_ulcer	3	6	40303.2
PIGR	FSVVITGLR	2	NA	NA	L	a_healthy	1	1	57385.1
PIGR	FSVVITGLR	2	NA	NA	L	a_healthy	2	2	46938.9
PIGR	FSVVITGLR	2	NA	NA	L	a_healthy	3	3	43514.8
PIGR	FSVVITGLR	2	NA	NA	L	c_remission	1	7	91635.7
PIGR	FSVVITGLR	2	NA	NA	L	c_remission	2	8	41911.3
PIGR	FSVVITGLR	2	NA	NA	L	c_remission	3	9	50376.2
PIGR	FSVVITGLR	2	NA	NA	L	b_ulcer	1	4	60903.9
PIGR	FSVVITGLR	2	NA	NA	L	b_ulcer	2	5	67292.2
PIGR	FSVVITGLR	2	NA	NA	L	b_ulcer	3	6	69268.2
PIGR	QLFVNEESTIPRSPTVVK	3	NA	NA	L	a_healthy	1	1	62326.1
PIGR	QLFVNEESTIPRSPTVVK	3	NA	NA	L	a_healthy	2	2	77988.3
PIGR	QLFVNEESTIPRSPTVVK	3	NA	NA	L	a_healthy	3	3	NA
PIGR	QLFVNEESTIPRSPTVVK	3	NA	NA	L	c_remission	1	7	44420
PIGR	QLFVNEESTIPRSPTVVK	3	NA	NA	L	c_remission	2	8	31086.1
PIGR	QLFVNEESTIPRSPTVVK	3	NA	NA	L	c_remission	3	9	61457.5
PIGR	QLFVNEESTIPRSPTVVK	3	NA	NA	L	b_ulcer	1	4	29629.2
PIGR	QLFVNEESTIPRSPTVVK	3	NA	NA	L	b_ulcer	2	5	33716.4
PIGR	QLFVNEESTIPRSPTVVK	3	NA	NA	L	b_ulcer	3	6	42539.3
PIGR	FSVVITGLRK	2	NA	NA	L	a_healthy	1	1	21437
PIGR	FSVVITGLRK	2	NA	NA	L	a_healthy	2	2	NA
PIGR	FSVVITGLRK	2	NA	NA	L	a_healthy	3	3	11098.9
PIGR	FSVVITGLRK	2	NA	NA	L	c_remission	1	7	20645
PIGR	FSVVITGLRK	2	NA	NA	L	c_remission	2	8	NA
PIGR	FSVVITGLRK	2	NA	NA	L	c_remission	3	9	NA
PIGR	FSVVITGLRK	2	NA	NA	L	b_ulcer	1	4	19656.5
PIGR	FSVVITGLRK	2	NA	NA	L	b_ulcer	2	5	27690.3
PIGR	FSVVITGLRK	2	NA	NA	L	b_ulcer	3	6	18091.1
PIGR	DSNSNKK	2	NA	NA	L	a_healthy	1	1	66800.1
PIGR	DSNSNKK	2	NA	NA	L	a_healthy	2	2	37910.7
PIGR	DSNSNKK	2	NA	NA	L	a_healthy	3	3	NA
PIGR	DSNSNKK	2	NA	NA	L	c_remission	1	7	NA
PIGR	DSNSNKK	2	NA	NA	L	c_remission	2	8	NA
PIGR	DSNSNKK	2	NA	NA	L	c_remission	3	9	51625.6
PIGR	DSNSNKK	2	NA	NA	L	b_ulcer	1	4	NA
PIGR	DSNSNKK	2	NA	NA	L	b_ulcer	2	5	40119.4
PIGR	DSNSNKK	2	NA	NA	L	b_ulcer	3	6	NA
PIGR	FSVVITGLRKEDAGR	3	NA	NA	L	a_healthy	1	1	38435.2
PIGR	FSVVITGLRKEDAGR	3	NA	NA	L	a_healthy	2	2	24795.3
PIGR	FSVVITGLRKEDAGR	3	NA	NA	L	a_healthy	3	3	NA
PIGR	FSVVITGLRKEDAGR	3	NA	NA	L	c_remission	1	7	NA
PIGR	FSVVITGLRKEDAGR	3	NA	NA	L	c_remission	2	8	12501.3
PIGR	FSVVITGLRKEDAGR	3	NA	NA	L	c_remission	3	9	NA
PIGR	FSVVITGLRKEDAGR	3	NA	NA	L	b_ulcer	1	4	NA
PIGR	FSVVITGLRKEDAGR	3	NA	NA	L	b_ulcer	2	5	27669.2
PIGR	FSVVITGLRKEDAGR	3	NA	NA	L	b_ulcer	3	6	NA
PIGR	KEDAGRYLC[57.0215]GAHSDGQLQEGSPI	4	NA	NA	L	a_healthy	1	1	NA
PIGR	KEDAGRYLC[57.0215]GAHSDGQLQEGSPI	4	NA	NA	L	a_healthy	2	2	NA
PIGR	KEDAGRYLC[57.0215]GAHSDGQLQEGSPI	4	NA	NA	L	a_healthy	3	3	NA
PIGR	KEDAGRYLC[57.0215]GAHSDGQLQEGSPI	4	NA	NA	L	c_remission	1	7	NA
PIGR	KEDAGRYLC[57.0215]GAHSDGQLQEGSPI	4	NA	NA	L	c_remission	2	8	NA
PIGR	KEDAGRYLC[57.0215]GAHSDGQLQEGSPI	4	NA	NA	L	c_remission	3	9	35740.8
PIGR	KEDAGRYLC[57.0215]GAHSDGQLQEGSPI	4	NA	NA	L	b_ulcer	1	4	NA
PIGR	KEDAGRYLC[57.0215]GAHSDGQLQEGSPI	4	NA	NA	L	b_ulcer	2	5	NA
PIGR	KEDAGRYLC[57.0215]GAHSDGQLQEGSPI	4	NA	NA	L	b_ulcer	3	6	NA
PIGR	KEDAGRYLC[57.0215]GAHSDGQLQEGSPIQAWQLFVNEESTIPR	4	NA	NA	L	a_healthy	1	1	1.29735e+06
PIGR	KEDAGRYLC[57.0215]GAHSDGQLQEGSPIQAWQLFVNEESTIPR	4	NA	NA	L	a_healthy	2	2	1.43308e+06
PIGR	KEDAGRYLC[57.0215]GAHSDGQLQEGSPIQAWQLFVNEESTIPR	4	NA	NA	L	a_healthy	3	3	647383
PIGR	KEDAGRYLC[57.0215]GAHSDGQLQEGSPIQAWQLFVNEESTIPR	4	NA	NA	L	c_remission	1	7	800889
PIGR	KEDAGRYLC[57.0215]GAHSDGQLQEGSPIQAWQLFVNEESTIPR	4	NA	NA	L	c_remission	2	8	792797
PIGR	KEDAGRYLC[57.0215]GAHSDGQLQEGSPIQAWQLFVNEESTIPR	4	NA	NA	L	c_remission	3	9	945089
PIGR	KEDAGRYLC[57.0215]GAHSDGQLQEGSPIQAWQLFVNEESTIPR	4	NA	NA	L	b_ulcer	1	4	1.04593e+06
PIGR	KEDAGRYLC[57.0215]GAHSDGQLQEGSPIQAWQLFVNEESTIPR	4	NA	NA	L	b_ulcer	2	5	983297
PIGR	KEDAGRYLC[57.0215]GAHSDGQLQEGSPIQAWQLFVNEESTIPR	4	NA	NA	L	b_ulcer	3	6	792007
PIGR	FAEEKAVADTR	2	NA	NA	L	a_healthy	1	1	79898.7
PIGR	FAEEKAVADTR	2	NA	NA	L	a_healthy	2	2	63295.8
PIGR	FAEEKAVADTR	2	NA	NA	L	a_healthy	3	3	17731.9
PIGR	FAEEKAVADTR	2	NA	NA	L	c_remission	1	7	38221.8
PIGR	FAEEKAVADTR	2	NA	NA	L	c_remission	2	8	34214.2
PIGR	FAEEKAVADTR	2	NA	NA	L	c_remission	3	9	40765.5
PIGR	FAEEKAVADTR	2	NA	NA	L	b_ulcer	1	4	44932.1
PIGR	FAEEKAVADTR	2	NA	NA	L	b_ulcer	2	5	53830.9
PIGR	FAEEKAVADTR	2	NA	NA	L	b_ulcer	3	6	39091.1
PIGR	FAEEKAVADTRDQADGSR	3	NA	NA	L	a_healthy	1	1	32425.2
PIGR	FAEEKAVADTRDQADGSR	3	NA	NA	L	a_healthy	2	2	39907.8
PIGR	FAEEKAVADTRDQADGSR	3	NA	NA	L	a_healthy	3	3	NA
PIGR	FAEEKAVADTRDQADGSR	3	NA	NA	L	c_remission	1	7	NA
PIGR	FAEEKAVADTRDQADGSR	3	NA	NA	L	c_remission	2	8	NA
PIGR	FAEEKAVADTRDQADGSR	3	NA	NA	L	c_remission	3	9	19009.3
PIGR	FAEEKAVADTRDQADGSR	3	NA	NA	L	b_ulcer	1	4	13741.8
PIGR	FAEEKAVADTRDQADGSR	3	NA	NA	L	b_ulcer	2	5	NA
PIGR	FAEEKAVADTRDQADGSR	3	NA	NA	L	b_ulcer	3	6	NA
PIGR	KEDAGRYLC[57.0215]GAHSDGQLQEGSPIQAWQLFVNEESTIPR	5	NA	NA	L	a_healthy	1	1	1.28225e+06
PIGR	KEDAGRYLC[57.0215]GAHSDGQLQEGSPIQAWQLFVNEESTIPR	5	NA	NA	L	a_healthy	2	2	2300582
PIGR	KEDAGRYLC[57.0215]GAHSDGQLQEGSPIQAWQLFVNEESTIPR	5	NA	NA	L	a_healthy	3	3	942175
PIGR	KEDAGRYLC[57.0215]GAHSDGQLQEGSPIQAWQLFVNEESTIPR	5	NA	NA	L	c_remission	1	7	1.17231e+06
PIGR	KEDAGRYLC[57.0215]GAHSDGQLQEGSPIQAWQLFVNEESTIPR	5	NA	NA	L	c_remission	2	8	1.05522e+06
PIGR	KEDAGRYLC[57.0215]GAHSDGQLQEGSPIQAWQLFVNEESTIPR	5	NA	NA	L	c_remission	3	9	823580
PIGR	KEDAGRYLC[57.0215]GAHSDGQLQEGSPIQAWQLFVNEESTIPR	5	NA	NA	L	b_ulcer	1	4	1397610
PIGR	KEDAGRYLC[57.0215]GAHSDGQLQEGSPIQAWQLFVNEESTIPR	5	NA	NA	L	b_ulcer	2	5	791990
PIGR	KEDAGRYLC[57.0215]GAHSDGQLQEGSPIQAWQLFVNEESTIPR	5	NA	NA	L	b_ulcer	3	6	1.02069e+06
PIGR	INC[57.0215]PFKTENAQK	2	NA	NA	L	a_healthy	1	1	639979
PIGR	INC[57.0215]PFKTENAQK	2	NA	NA	L	a_healthy	2	2	688723
PIGR	INC[57.0215]PFKTENAQK	2	NA	NA	L	a_healthy	3	3	280216
PIGR	INC[57.0215]PFKTENAQK	2	NA	NA	L	c_remission	1	7	448504
PIGR	INC[57.0215]PFKTENAQK	2	NA	NA	L	c_remission	2	8	300607
PIGR	INC[57.0215]PFKTENAQK	2	NA	NA	L	c_remission	3	9	310716
PIGR	INC[57.0215]PFKTENAQK	2	NA	NA	L	b_ulcer	1	4	371384
PIGR	INC[57.0215]PFKTENAQK	2	NA	NA	L	b_ulcer	2	5	692706
PIGR	INC[57.0215]PFKTENAQK	2	NA	NA	L	b_ulcer	3	6	580053
PIGR	INC[57.0215]PFKTENAQK	3	NA	NA	L	a_healthy	1	1	NA
PIGR	INC[57.0215]PFKTENAQK	3	NA	NA	L	a_healthy	2	2	NA
PIGR	INC[57.0215]PFKTENAQK	3	NA	NA	L	a_healthy	3	3	NA
PIGR	INC[57.0215]PFKTENAQK	3	NA	NA	L	c_remission	1	7	NA
PIGR	INC[57.0215]PFKTENAQK	3	NA	NA	L	c_remission	2	8	NA
PIGR	INC[57.0215]PFKTENAQK	3	NA	NA	L	c_remission	3	9	NA
PIGR	INC[57.0215]PFKTENAQK	3	NA	NA	L	b_ulcer	1	4	NA
PIGR	INC[57.0215]PFKTENAQK	3	NA	NA	L	b_ulcer	2	5	NA
PIGR	INC[57.0215]PFKTENAQK	3	NA	NA	L	b_ulcer	3	6	NA
PIGR	INC[57.0215]PFKTENAQKR	3	NA	NA	L	a_healthy	1	1	57813.1
PIGR	INC[57.0215]PFKTENAQKR	3	NA	NA	L	a_healthy	2	2	NA
PIGR	INC[57.0215]PFKTENAQKR	3	NA	NA	L	a_healthy	3	3	NA
PIGR	INC[57.0215]PFKTENAQKR	3	NA	NA	L	c_remission	1	7	64532.5
PIGR	INC[57.0215]PFKTENAQKR	3	NA	NA	L	c_remission	2	8	NA
PIGR	INC[57.0215]PFKTENAQKR	3	NA	NA	L	c_remission	3	9	50423.5
PIGR	INC[57.0215]PFKTENAQKR	3	NA	NA	L	b_ulcer	1	4	NA
PIGR	INC[57.0215]PFKTENAQKR	3	NA	NA	L	b_ulcer	2	5	NA
PIGR	INC[57.0215]PFKTENAQKR	3	NA	NA	L	b_ulcer	3	6	47125.1
PIGR	GSVAVLC[57.0215]PYNR	2	NA	NA	L	a_healthy	1	1	26975.7
PIGR	GSVAVLC[57.0215]PYNR	2	NA	NA	L	a_healthy	2	2	NA
PIGR	GSVAVLC[57.0215]PYNR	2	NA	NA	L	a_healthy	3	3	NA
PIGR	GSVAVLC[57.0215]PYNR	2	NA	NA	L	c_remission	1	7	NA
PIGR	GSVAVLC[57.0215]PYNR	2	NA	NA	L	c_remission	2	8	226738
PIGR	GSVAVLC[57.0215]PYNR	2	NA	NA	L	c_remission	3	9	15686.4
PIGR	GSVAVLC[57.0215]PYNR	2	NA	NA	L	b_ulcer	1	4	NA
PIGR	GSVAVLC[57.0215]PYNR	2	NA	NA	L	b_ulcer	2	5	52124
PIGR	GSVAVLC[57.0215]PYNR	2	NA	NA	L	b_ulcer	3	6	30666.2
PIGR	GSVAVLC[57.0215]PYNRK	2	NA	NA	L	a_healthy	1	1	534350
PIGR	GSVAVLC[57.0215]PYNRK	2	NA	NA	L	a_healthy	2	2	403524
PIGR	GSVAVLC[57.0215]PYNRK	2	NA	NA	L	a_healthy	3	3	326788
PIGR	GSVAVLC[57.0215]PYNRK	2	NA	NA	L	c_remission	1	7	594900
PIGR	GSVAVLC[57.0215]PYNRK	2	NA	NA	L	c_remission	2	8	417128
PIGR	GSVAVLC[57.0215]PYNRK	2	NA	NA	L	c_remission	3	9	322294
PIGR	GSVAVLC[57.0215]PYNRK	2	NA	NA	L	b_ulcer	1	4	399632
PIGR	GSVAVLC[57.0215]PYNRK	2	NA	NA	L	b_ulcer	2	5	595149
PIGR	GSVAVLC[57.0215]PYNRK	2	NA	NA	L	b_ulcer	3	6	561996
PIGR	GSVAVLC[57.0215]PYNRKESK	3	NA	NA	L	a_healthy	1	1	33791.2
PIGR	GSVAVLC[57.0215]PYNRKESK	3	NA	NA	L	a_healthy	2	2	36647.8
PIGR	GSVAVLC[57.0215]PYNRKESK	3	NA	NA	L	a_healthy	3	3	NA
PIGR	GSVAVLC[57.0215]PYNRKESK	3	NA	NA	L	c_remission	1	7	26919.6
PIGR	GSVAVLC[57.0215]PYNRKESK	3	NA	NA	L	c_remission	2	8	25354.4
PIGR	GSVAVLC[57.0215]PYNRKESK	3	NA	NA	L	c_remission	3	9	NA
PIGR	GSVAVLC[57.0215]PYNRKESK	3	NA	NA	L	b_ulcer	1	4	NA
PIGR	GSVAVLC[57.0215]PYNRKESK	3	NA	NA	L	b_ulcer	2	5	NA
PIGR	GSVAVLC[57.0215]PYNRKESK	3	NA	NA	L	b_ulcer	3	6	17516.9
PIGR	C[-17.0265]GLGINSR	2	NA	NA	L	a_healthy	1	1	1.03249e+06
PIGR	C[-17.0265]GLGINSR	2	NA	NA	L	a_healthy	2	2	2.01363e+06
PIGR	C[-17.0265]GLGINSR	2	NA	NA	L	a_healthy	3	3	1.17703e+06
PIGR	C[-17.0265]GLGINSR	2	NA	NA	L	c_remission	1	7	1.0337e+06
PIGR	C[-17.0265]GLGINSR	2	NA	NA	L	c_remission	2	8	1.48738e+06
PIGR	C[-17.0265]GLGINSR	2	NA	NA	L	c_remission	3	9	1.18836e+06
PIGR	C[-17.0265]GLGINSR	2	NA	NA	L	b_ulcer	1	4	1.35244e+06
PIGR	C[-17.0265]GLGINSR	2	NA	NA	L	b_ulcer	2	5	1.02644e+06
PIGR	C[-17.0265]GLGINSR	2	NA	NA	L	b_ulcer	3	6	1.19718e+06
PIGR	GSVTFHC[57.0215]ALGPEVANVAK	2	NA	NA	L	a_healthy	1	1	1.71061e+06
PIGR	GSVTFHC[57.0215]ALGPEVANVAK	2	NA	NA	L	a_healthy	2	2	1.21974e+06
PIGR	GSVTFHC[57.0215]ALGPEVANVAK	2	NA	NA	L	a_healthy	3	3	1.71403e+06
PIGR	GSVTFHC[57.0215]ALGPEVANVAK	2	NA	NA	L	c_remission	1	7	1.98273e+06
PIGR	GSVTFHC[57.0215]ALGPEVANVAK	2	NA	NA	L	c_remission	2	8	1.07548e+06
PIGR	GSVTFHC[57.0215]ALGPEVANVAK	2	NA	NA	L	c_remission	3	9	1.20515e+06
PIGR	GSVTFHC[57.0215]ALGPEVANVAK	2	NA	NA	L	b_ulcer	1	4	1.98115e+06
PIGR	GSVTFHC[57.0215]ALGPEVANVAK	2	NA	NA	L	b_ulcer	2	5	2.27986e+06
PIGR	GSVTFHC[57.0215]ALGPEVANVAK	2	NA	NA	L	b_ulcer	3	6	2.10601e+06
PIGR	DSSGYVNPNYTGR	2	NA	NA	L	a_healthy	1	1	NA
PIGR	DSSGYVNPNYTGR	2	NA	NA	L	a_healthy	2	2	NA
PIGR	DSSGYVNPNYTGR	2	NA	NA	L	a_healthy	3	3	NA
PIGR	DSSGYVNPNYTGR	2	NA	NA	L	c_remission	1	7	NA
PIGR	DSSGYVNPNYTGR	2	NA	NA	L	c_remission	2	8	NA
PIGR	DSSGYVNPNYTGR	2	NA	NA	L	c_remission	3	9	28798.8
PIGR	DSSGYVNPNYTGR	2	NA	NA	L	b_ulcer	1	4	NA
PIGR	DSSGYVNPNYTGR	2	NA	NA	L	b_ulcer	2	5	NA
PIGR	DSSGYVNPNYTGR	2	NA	NA	L	b_ulcer	3	6	NA
PIGR	GSVTFHC[57.0215]ALGPEVANVAK	3	NA	NA	L	a_healthy	1	1	3765021
PIGR	GSVTFHC[57.0215]ALGPEVANVAK	3	NA	NA	L	a_healthy	2	2	3.98273e+06
PIGR	GSVTFHC[57.0215]ALGPEVANVAK	3	NA	NA	L	a_healthy	3	3	4.17344e+06
PIGR	GSVTFHC[57.0215]ALGPEVANVAK	3	NA	NA	L	c_remission	1	7	7009228
PIGR	GSVTFHC[57.0215]ALGPEVANVAK	3	NA	NA	L	c_remission	2	8	3368470
PIGR	GSVTFHC[57.0215]ALGPEVANVAK	3	NA	NA	L	c_remission	3	9	3.31421e+06
PIGR	GSVTFHC[57.0215]ALGPEVANVAK	3	NA	NA	L	b_ulcer	1	4	5929361
PIGR	GSVTFHC[57.0215]ALGPEVANVAK	3	NA	NA	L	b_ulcer	2	5	5.03921e+06
PIGR	GSVTFHC[57.0215]ALGPEVANVAK	3	NA	NA	L	b_ulcer	3	6	6266272
PIGR	C[57.0215]YYPPTSVNR	2	NA	NA	L	a_healthy	1	1	181699
PIGR	C[57.0215]YYPPTSVNR	2	NA	NA	L	a_healthy	2	2	156436
PIGR	C[57.0215]YYPPTSVNR	2	NA	NA	L	a_healthy	3	3	124730
PIGR	C[57.0215]YYPPTSVNR	2	NA	NA	L	c_remission	1	7	NA
PIGR	C[57.0215]YYPPTSVNR	2	NA	NA	L	c_remission	2	8	85400.8
PIGR	C[57.0215]YYPPTSVNR	2	NA	NA	L	c_remission	3	9	229560
PIGR	C[57.0215]YYPPTSVNR	2	NA	NA	L	b_ulcer	1	4	184317
PIGR	C[57.0215]YYPPTSVNR	2	NA	NA	L	b_ulcer	2	5	116513
PIGR	C[57.0215]YYPPTSVNR	2	NA	NA	L	b_ulcer	3	6	102794
PIGR	DAAPDEKVLDSGFR	2	NA	NA	L	a_healthy	1	1	19071.8
PIGR	DAAPDEKVLDSGFR	2	NA	NA	L	a_healthy	2	2	27388.7
PIGR	DAAPDEKVLDSGFR	2	NA	NA	L	a_healthy	3	3	23662.4
PIGR	DAAPDEKVLDSGFR	2	NA	NA	L	c_remission	1	7	NA
PIGR	DAAPDEKVLDSGFR	2	NA	NA	L	c_remission	2	8	24394.5
PIGR	DAAPDEKVLDSGFR	2	NA	NA	L	c_remission	3	9	NA
PIGR	DAAPDEKVLDSGFR	2	NA	NA	L	b_ulcer	1	4	28021.3
PIGR	DAAPDEKVLDSGFR	2	NA	NA	L	b_ulcer	2	5	34125.2
PIGR	DAAPDEKVLDSGFR	2	NA	NA	L	b_ulcer	3	6	20104.7
PIGR	DAAPDEKVLDSGFREIENK	3	NA	NA	L	a_healthy	1	1	260649
PIGR	DAAPDEKVLDSGFREIENK	3	NA	NA	L	a_healthy	2	2	311162
PIGR	DAAPDEKVLDSGFREIENK	3	NA	NA	L	a_healthy	3	3	172333
PIGR	DAAPDEKVLDSGFREIENK	3	NA	NA	L	c_remission	1	7	238128
PIGR	DAAPDEKVLDSGFREIENK	3	NA	NA	L	c_remission	2	8	387927
PIGR	DAAPDEKVLDSGFREIENK	3	NA	NA	L	c_remission	3	9	511432
PIGR	DAAPDEKVLDSGFREIENK	3	NA	NA	L	b_ulcer	1	4	319602
PIGR	DAAPDEKVLDSGFREIENK	3	NA	NA	L	b_ulcer	2	5	527205
PIGR	DAAPDEKVLDSGFREIENK	3	NA	NA	L	b_ulcer	3	6	281342
PIGR	AAGSRDVSL	2	NA	NA	L	a_healthy	1	1	61527.3
PIGR	AAGSRDVSL	2	NA	NA	L	a_healthy	2	2	NA
PIGR	AAGSRDVSL	2	NA	NA	L	a_healthy	3	3	39147.9
PIGR	AAGSRDVSL	2	NA	NA	L	c_remission	1	7	46696.3
PIGR	AAGSRDVSL	2	NA	NA	L	c_remission	2	8	NA
PIGR	AAGSRDVSL	2	NA	NA	L	c_remission	3	9	18671.5
PIGR	AAGSRDVSL	2	NA	NA	L	b_ulcer	1	4	38827.9
PIGR	AAGSRDVSL	2	NA	NA	L	b_ulcer	2	5	60798.2
PIGR	AAGSRDVSL	2	NA	NA	L	b_ulcer	3	6	36311.8
PIGR	AAGSRDVSLA	2	NA	NA	L	a_healthy	1	1	65899.5
PIGR	AAGSRDVSLA	2	NA	NA	L	a_healthy	2	2	141835
PIGR	AAGSRDVSLA	2	NA	NA	L	a_healthy	3	3	71333.1
PIGR	AAGSRDVSLA	2	NA	NA	L	c_remission	1	7	73061.6
PIGR	AAGSRDVSLA	2	NA	NA	L	c_remission	2	8	110574
PIGR	AAGSRDVSLA	2	NA	NA	L	c_remission	3	9	72706.5
PIGR	AAGSRDVSLA	2	NA	NA	L	b_ulcer	1	4	71019.3
PIGR	AAGSRDVSLA	2	NA	NA	L	b_ulcer	2	5	110113
PIGR	AAGSRDVSLA	2	NA	NA	L	b_ulcer	3	6	82797.5
PIGR	AAGSRDVSLAK	2	NA	NA	L	a_healthy	1	1	1.01933e+06
PIGR	AAGSRDVSLAK	2	NA	NA	L	a_healthy	2	2	942648
PIGR	AAGSRDVSLAK	2	NA	NA	L	a_healthy	3	3	696099
PIGR	AAGSRDVSLAK	2	NA	NA	L	c_remission	1	7	952444
PIGR	AAGSRDVSLAK	2	NA	NA	L	c_remission	2	8	911095
PIGR	AAGSRDVSLAK	2	NA	NA	L	c_remission	3	9	704144
PIGR	AAGSRDVSLAK	2	NA	NA	L	b_ulcer	1	4	934591
PIGR	AAGSRDVSLAK	2	NA	NA	L	b_ulcer	2	5	973919
PIGR	AAGSRDVSLAK	2	NA	NA	L	b_ulcer	3	6	1002305
PIGR	AAGSRDVSLAKAD	2	NA	NA	L	a_healthy	1	1	14218.5
PIGR	AAGSRDVSLAKAD	2	NA	NA	L	a_healthy	2	2	22854.9
PIGR	AAGSRDVSLAKAD	2	NA	NA	L	a_healthy	3	3	NA
PIGR	AAGSRDVSLAKAD	2	NA	NA	L	c_remission	1	7	27285.7
PIGR	AAGSRDVSLAKAD	2	NA	NA	L	c_remission	2	8	25075.5
PIGR	AAGSRDVSLAKAD	2	NA	NA	L	c_remission	3	9	NA
PIGR	AAGSRDVSLAKAD	2	NA	NA	L	b_ulcer	1	4	NA
PIGR	AAGSRDVSLAKAD	2	NA	NA	L	b_ulcer	2	5	54570.8
PIGR	AAGSRDVSLAKAD	2	NA	NA	L	b_ulcer	3	6	NA
PIGR	AAGSRDVSLAKADAAPDEK	2	NA	NA	L	a_healthy	1	1	52018.5
PIGR	AAGSRDVSLAKADAAPDEK	2	NA	NA	L	a_healthy	2	2	76375.7
PIGR	AAGSRDVSLAKADAAPDEK	2	NA	NA	L	a_healthy	3	3	NA
PIGR	AAGSRDVSLAKADAAPDEK	2	NA	NA	L	c_remission	1	7	21554.6
PIGR	AAGSRDVSLAKADAAPDEK	2	NA	NA	L	c_remission	2	8	45267.6
PIGR	AAGSRDVSLAKADAAPDEK	2	NA	NA	L	c_remission	3	9	20025.8
PIGR	AAGSRDVSLAKADAAPDEK	2	NA	NA	L	b_ulcer	1	4	NA
PIGR	AAGSRDVSLAKADAAPDEK	2	NA	NA	L	b_ulcer	2	5	28112.6
PIGR	AAGSRDVSLAKADAAPDEK	2	NA	NA	L	b_ulcer	3	6	20084.8
PIGR	AAGSRDVSLAKADAAPDEK	3	NA	NA	L	a_healthy	1	1	219511
PIGR	AAGSRDVSLAKADAAPDEK	3	NA	NA	L	a_healthy	2	2	500482
PIGR	AAGSRDVSLAKADAAPDEK	3	NA	NA	L	a_healthy	3	3	124276
PIGR	AAGSRDVSLAKADAAPDEK	3	NA	NA	L	c_remission	1	7	94255.3
PIGR	AAGSRDVSLAKADAAPDEK	3	NA	NA	L	c_remission	2	8	334505
PIGR	AAGSRDVSLAKADAAPDEK	3	NA	NA	L	c_remission	3	9	120769
PIGR	AAGSRDVSLAKADAAPDEK	3	NA	NA	L	b_ulcer	1	4	151604
PIGR	AAGSRDVSLAKADAAPDEK	3	NA	NA	L	b_ulcer	2	5	174682
PIGR	AAGSRDVSLAKADAAPDEK	3	NA	NA	L	b_ulcer	3	6	139320
PIGR	AAGSRDVSLAKADAAPDEK	4	NA	NA	L	a_healthy	1	1	235466
PIGR	AAGSRDVSLAKADAAPDEK	4	NA	NA	L	a_healthy	2	2	553459
PIGR	AAGSRDVSLAKADAAPDEK	4	NA	NA	L	a_healthy	3	3	120883
PIGR	AAGSRDVSLAKADAAPDEK	4	NA	NA	L	c_remission	1	7	87130.6
PIGR	AAGSRDVSLAKADAAPDEK	4	NA	NA	L	c_remission	2	8	393281
PIGR	AAGSRDVSLAKADAAPDEK	4	NA	NA	L	c_remission	3	9	111136
PIGR	AAGSRDVSLAKADAAPDEK	4	NA	NA	L	b_ulcer	1	4	132385
PIGR	AAGSRDVSLAKADAAPDEK	4	NA	NA	L	b_ulcer	2	5	127674
PIGR	AAGSRDVSLAKADAAPDEK	4	NA	NA	L	b_ulcer	3	6	133820
PIGR	DAGFYWC[57.0215]LTNGDTLWR	2	NA	NA	L	a_healthy	1	1	188253
PIGR	DAGFYWC[57.0215]LTNGDTLWR	2	NA	NA	L	a_healthy	2	2	41071.7
PIGR	DAGFYWC[57.0215]LTNGDTLWR	2	NA	NA	L	a_healthy	3	3	824330
PIGR	DAGFYWC[57.0215]LTNGDTLWR	2	NA	NA	L	c_remission	1	7	640975
PIGR	DAGFYWC[57.0215]LTNGDTLWR	2	NA	NA	L	c_remission	2	8	59843.8
PIGR	DAGFYWC[57.0215]LTNGDTLWR	2	NA	NA	L	c_remission	3	9	135147
PIGR	DAGFYWC[57.0215]LTNGDTLWR	2	NA	NA	L	b_ulcer	1	4	130643
PIGR	DAGFYWC[57.0215]LTNGDTLWR	2	NA	NA	L	b_ulcer	2	5	216819
PIGR	DAGFYWC[57.0215]LTNGDTLWR	2	NA	NA	L	b_ulcer	3	6	1.22099e+06
PIGR	DAGFYWC[57.0215]LTNGDTLWR	3	NA	NA	L	a_healthy	1	1	1.04465e+06
PIGR	DAGFYWC[57.0215]LTNGDTLWR	3	NA	NA	L	a_healthy	2	2	549821
PIGR	DAGFYWC[57.0215]LTNGDTLWR	3	NA	NA	L	a_healthy	3	3	958645
PIGR	DAGFYWC[57.0215]LTNGDTLWR	3	NA	NA	L	c_remission	1	7	1.25695e+06
PIGR	DAGFYWC[57.0215]LTNGDTLWR	3	NA	NA	L	c_remission	2	8	1.05165e+06
PIGR	DAGFYWC[57.0215]LTNGDTLWR	3	NA	NA	L	c_remission	3	9	969462
PIGR	DAGFYWC[57.0215]LTNGDTLWR	3	NA	NA	L	b_ulcer	1	4	1.25081e+06
PIGR	DAGFYWC[57.0215]LTNGDTLWR	3	NA	NA	L	b_ulcer	2	5	1.13677e+06
PIGR	DAGFYWC[57.0215]LTNGDTLWR	3	NA	NA	L	b_ulcer	3	6	1.05684e+06
PIGR	DAGQYLC[57.0215]QAGDDSNSNK	2	NA	NA	L	a_healthy	1	1	NA
PIGR	DAGQYLC[57.0215]QAGDDSNSNK	2	NA	NA	L	a_healthy	2	2	NA
PIGR	DAGQYLC[57.0215]QAGDDSNSNK	2	NA	NA	L	a_healthy	3	3	6870.6
PIGR	DAGQYLC[57.0215]QAGDDSNSNK	2	NA	NA	L	c_remission	1	7	NA
PIGR	DAGQYLC[57.0215]QAGDDSNSNK	2	NA	NA	L	c_remission	2	8	NA
PIGR	DAGQYLC[57.0215]QAGDDSNSNK	2	NA	NA	L	c_remission	3	9	NA
PIGR	DAGQYLC[57.0215]QAGDDSNSNK	2	NA	NA	L	b_ulcer	1	4	5331.09
PIGR	DAGQYLC[57.0215]QAGDDSNSNK	2	NA	NA	L	b_ulcer	2	5	24561.3
PIGR	DAGQYLC[57.0215]QAGDDSNSNK	2	NA	NA	L	b_ulcer	3	6	9199.9
PIGR	DAGQYLC[57.0215]QAGDDSNSNKK	2	NA	NA	L	a_healthy	1	1	842793
PIGR	DAGQYLC[57.0215]QAGDDSNSNKK	2	NA	NA	L	a_healthy	2	2	336071
PIGR	DAGQYLC[57.0215]QAGDDSNSNKK	2	NA	NA	L	a_healthy	3	3	69240.4
PIGR	DAGQYLC[57.0215]QAGDDSNSNKK	2	NA	NA	L	c_remission	1	7	1.05908e+06
PIGR	DAGQYLC[57.0215]QAGDDSNSNKK	2	NA	NA	L	c_remission	2	8	54121.9
PIGR	DAGQYLC[57.0215]QAGDDSNSNKK	2	NA	NA	L	c_remission	3	9	887612
PIGR	DAGQYLC[57.0215]QAGDDSNSNKK	2	NA	NA	L	b_ulcer	1	4	359554
PIGR	DAGQYLC[57.0215]QAGDDSNSNKK	2	NA	NA	L	b_ulcer	2	5	727329
PIGR	DAGQYLC[57.0215]QAGDDSNSNKK	2	NA	NA	L	b_ulcer	3	6	884794
PIGR	DAGQYLC[57.0215]QAGDDSNSNKK	3	NA	NA	L	a_healthy	1	1	424406
PIGR	DAGQYLC[57.0215]QAGDDSNSNKK	3	NA	NA	L	a_healthy	2	2	233959
PIGR	DAGQYLC[57.0215]QAGDDSNSNKK	3	NA	NA	L	a_healthy	3	3	58478.6
PIGR	DAGQYLC[57.0215]QAGDDSNSNKK	3	NA	NA	L	c_remission	1	7	501011
PIGR	DAGQYLC[57.0215]QAGDDSNSNKK	3	NA	NA	L	c_remission	2	8	71798.4
PIGR	DAGQYLC[57.0215]QAGDDSNSNKK	3	NA	NA	L	c_remission	3	9	333497
PIGR	DAGQYLC[57.0215]QAGDDSNSNKK	3	NA	NA	L	b_ulcer	1	4	193205
PIGR	DAGQYLC[57.0215]QAGDDSNSNKK	3	NA	NA	L	b_ulcer	2	5	181055
PIGR	DAGQYLC[57.0215]QAGDDSNSNKK	3	NA	NA	L	b_ulcer	3	6	489997
PIGR	GTFVVNIAQLSQDDSGRYK	2	NA	NA	L	a_healthy	1	1	39083.3
PIGR	GTFVVNIAQLSQDDSGRYK	2	NA	NA	L	a_healthy	2	2	23462.2
PIGR	GTFVVNIAQLSQDDSGRYK	2	NA	NA	L	a_healthy	3	3	25288.9
PIGR	GTFVVNIAQLSQDDSGRYK	2	NA	NA	L	c_remission	1	7	21563.8
PIGR	GTFVVNIAQLSQDDSGRYK	2	NA	NA	L	c_remission	2	8	62469.6
PIGR	GTFVVNIAQLSQDDSGRYK	2	NA	NA	L	c_remission	3	9	22054.3
PIGR	GTFVVNIAQLSQDDSGRYK	2	NA	NA	L	b_ulcer	1	4	26360
PIGR	GTFVVNIAQLSQDDSGRYK	2	NA	NA	L	b_ulcer	2	5	60989.6
PIGR	GTFVVNIAQLSQDDSGRYK	2	NA	NA	L	b_ulcer	3	6	19820.8
PIGR	NC[57.0215]DVVVNTLGK	2	NA	NA	L	a_healthy	1	1	40363
PIGR	NC[57.0215]DVVVNTLGK	2	NA	NA	L	a_healthy	2	2	25099.9
PIGR	NC[57.0215]DVVVNTLGK	2	NA	NA	L	a_healthy	3	3	26949.4
PIGR	NC[57.0215]DVVVNTLGK	2	NA	NA	L	c_remission	1	7	47262
PIGR	NC[57.0215]DVVVNTLGK	2	NA	NA	L	c_remission	2	8	35183.5
PIGR	NC[57.0215]DVVVNTLGK	2	NA	NA	L	c_remission	3	9	47086.4
PIGR	NC[57.0215]DVVVNTLGK	2	NA	NA	L	b_ulcer	1	4	21401.1
PIGR	NC[57.0215]DVVVNTLGK	2	NA	NA	L	b_ulcer	2	5	40468.7
PIGR	NC[57.0215]DVVVNTLGK	2	NA	NA	L	b_ulcer	3	6	42224.9
PIGR	GTFVVNIAQLSQDDSGRYK	3	NA	NA	L	a_healthy	1	1	81633.8
PIGR	GTFVVNIAQLSQDDSGRYK	3	NA	NA	L	a_healthy	2	2	76785.4
PIGR	GTFVVNIAQLSQDDSGRYK	3	NA	NA	L	a_healthy	3	3	56392.6
PIGR	GTFVVNIAQLSQDDSGRYK	3	NA	NA	L	c_remission	1	7	63755.2
PIGR	GTFVVNIAQLSQDDSGRYK	3	NA	NA	L	c_remission	2	8	165164
PIGR	GTFVVNIAQLSQDDSGRYK	3	NA	NA	L	c_remission	3	9	59000.8
PIGR	GTFVVNIAQLSQDDSGRYK	3	NA	NA	L	b_ulcer	1	4	79467.2
PIGR	GTFVVNIAQLSQDDSGRYK	3	NA	NA	L	b_ulcer	2	5	103566
PIGR	GTFVVNIAQLSQDDSGRYK	3	NA	NA	L	b_ulcer	3	6	67020.4
PIGR	GTGQLLFSVVINQLR	2	NA	NA	L	a_healthy	1	1	71984.4
PIGR	GTGQLLFSVVINQLR	2	NA	NA	L	a_healthy	2	2	NA
PIGR	GTGQLLFSVVINQLR	2	NA	NA	L	a_healthy	3	3	NA
PIGR	GTGQLLFSVVINQLR	2	NA	NA	L	c_remission	1	7	81868.1
PIGR	GTGQLLFSVVINQLR	2	NA	NA	L	c_remission	2	8	58009.2
PIGR	GTGQLLFSVVINQLR	2	NA	NA	L	c_remission	3	9	49174
PIGR	GTGQLLFSVVINQLR	2	NA	NA	L	b_ulcer	1	4	58021.4
PIGR	GTGQLLFSVVINQLR	2	NA	NA	L	b_ulcer	2	5	14033.6
PIGR	GTGQLLFSVVINQLR	2	NA	NA	L	b_ulcer	3	6	53536.7
PIGR	GTGQLLFSVVINQLR	3	NA	NA	L	a_healthy	1	1	259478
PIGR	GTGQLLFSVVINQLR	3	NA	NA	L	a_healthy	2	2	102185
PIGR	GTGQLLFSVVINQLR	3	NA	NA	L	a_healthy	3	3	127206
PIGR	GTGQLLFSVVINQLR	3	NA	NA	L	c_remission	1	7	262374
PIGR	GTGQLLFSVVINQLR	3	NA	NA	L	c_remission	2	8	151945
PIGR	GTGQLLFSVVINQLR	3	NA	NA	L	c_remission	3	9	125954
PIGR	GTGQLLFSVVINQLR	3	NA	NA	L	b_ulcer	1	4	148304
PIGR	GTGQLLFSVVINQLR	3	NA	NA	L	b_ulcer	2	5	42857.5
PIGR	GTGQLLFSVVINQLR	3	NA	NA	L	b_ulcer	3	6	162585
PIGR	DTRDQADGSR	2	NA	NA	L	a_healthy	1	1	NA
PIGR	DTRDQADGSR	2	NA	NA	L	a_healthy	2	2	NA
PIGR	DTRDQADGSR	2	NA	NA	L	a_healthy	3	3	5888.89
PIGR	DTRDQADGSR	2	NA	NA	L	c_remission	1	7	62034.8
PIGR	DTRDQADGSR	2	NA	NA	L	c_remission	2	8	NA
PIGR	DTRDQADGSR	2	NA	NA	L	c_remission	3	9	42038.6
PIGR	DTRDQADGSR	2	NA	NA	L	b_ulcer	1	4	NA
PIGR	DTRDQADGSR	2	NA	NA	L	b_ulcer	2	5	63213
PIGR	DTRDQADGSR	2	NA	NA	L	b_ulcer	3	6	32976.8
PIGR	NC[57.0215]PFKTENAQK	2	NA	NA	L	a_healthy	1	1	677649
PIGR	NC[57.0215]PFKTENAQK	2	NA	NA	L	a_healthy	2	2	727755
PIGR	NC[57.0215]PFKTENAQK	2	NA	NA	L	a_healthy	3	3	236765
PIGR	NC[57.0215]PFKTENAQK	2	NA	NA	L	c_remission	1	7	515181
PIGR	NC[57.0215]PFKTENAQK	2	NA	NA	L	c_remission	2	8	256538
PIGR	NC[57.0215]PFKTENAQK	2	NA	NA	L	c_remission	3	9	370693
PIGR	NC[57.0215]PFKTENAQK	2	NA	NA	L	b_ulcer	1	4	436590
PIGR	NC[57.0215]PFKTENAQK	2	NA	NA	L	b_ulcer	2	5	555947
PIGR	NC[57.0215]PFKTENAQK	2	NA	NA	L	b_ulcer	3	6	592606
PIGR	AAPDEKVLDSGFR	2	NA	NA	L	a_healthy	1	1	55434.9
PIGR	AAPDEKVLDSGFR	2	NA	NA	L	a_healthy	2	2	57291.1
PIGR	AAPDEKVLDSGFR	2	NA	NA	L	a_healthy	3	3	71685.2
PIGR	AAPDEKVLDSGFR	2	NA	NA	L	c_remission	1	7	58923.8
PIGR	AAPDEKVLDSGFR	2	NA	NA	L	c_remission	2	8	61398.3
PIGR	AAPDEKVLDSGFR	2	NA	NA	L	c_remission	3	9	79526
PIGR	AAPDEKVLDSGFR	2	NA	NA	L	b_ulcer	1	4	67075.4
PIGR	AAPDEKVLDSGFR	2	NA	NA	L	b_ulcer	2	5	109385
PIGR	AAPDEKVLDSGFR	2	NA	NA	L	b_ulcer	3	6	54039.3
PIGR	NC[57.0215]PFKTENAQK	3	NA	NA	L	a_healthy	1	1	NA
PIGR	NC[57.0215]PFKTENAQK	3	NA	NA	L	a_healthy	2	2	NA
PIGR	NC[57.0215]PFKTENAQK	3	NA	NA	L	a_healthy	3	3	NA
PIGR	NC[57.0215]PFKTENAQK	3	NA	NA	L	c_remission	1	7	NA
PIGR	NC[57.0215]PFKTENAQK	3	NA	NA	L	c_remission	2	8	NA
PIGR	NC[57.0215]PFKTENAQK	3	NA	NA	L	c_remission	3	9	NA
PIGR	NC[57.0215]PFKTENAQK	3	NA	NA	L	b_ulcer	1	4	NA
PIGR	NC[57.0215]PFKTENAQK	3	NA	NA	L	b_ulcer	2	5	NA
PIGR	NC[57.0215]PFKTENAQK	3	NA	NA	L	b_ulcer	3	6	NA
PIGR	AAPDEKVLDSGFR	3	NA	NA	L	a_healthy	1	1	NA
PIGR	AAPDEKVLDSGFR	3	NA	NA	L	a_healthy	2	2	NA
PIGR	AAPDEKVLDSGFR	3	NA	NA	L	a_healthy	3	3	NA
PIGR	AAPDEKVLDSGFR	3	NA	NA	L	c_remission	1	7	NA
PIGR	AAPDEKVLDSGFR	3	NA	NA	L	c_remission	2	8	23279.2
PIGR	AAPDEKVLDSGFR	3	NA	NA	L	c_remission	3	9	NA
PIGR	AAPDEKVLDSGFR	3	NA	NA	L	b_ulcer	1	4	NA
PIGR	AAPDEKVLDSGFR	3	NA	NA	L	b_ulcer	2	5	NA
PIGR	AAPDEKVLDSGFR	3	NA	NA	L	b_ulcer	3	6	NA
PIGR	NC[57.0215]PFKTENAQKR	2	NA	NA	L	a_healthy	1	1	29897.9
PIGR	NC[57.0215]PFKTENAQKR	2	NA	NA	L	a_healthy	2	2	35970
PIGR	NC[57.0215]PFKTENAQKR	2	NA	NA	L	a_healthy	3	3	18868.5
PIGR	NC[57.0215]PFKTENAQKR	2	NA	NA	L	c_remission	1	7	23991
PIGR	NC[57.0215]PFKTENAQKR	2	NA	NA	L	c_remission	2	8	25095.1
PIGR	NC[57.0215]PFKTENAQKR	2	NA	NA	L	c_remission	3	9	NA
PIGR	NC[57.0215]PFKTENAQKR	2	NA	NA	L	b_ulcer	1	4	19007.8
PIGR	NC[57.0215]PFKTENAQKR	2	NA	NA	L	b_ulcer	2	5	33569.2
PIGR	NC[57.0215]PFKTENAQKR	2	NA	NA	L	b_ulcer	3	6	31534
PIGR	AAPDEKVLDSGFREIENK	3	NA	NA	L	a_healthy	1	1	1520964
PIGR	AAPDEKVLDSGFREIENK	3	NA	NA	L	a_healthy	2	2	1.61304e+06
PIGR	AAPDEKVLDSGFREIENK	3	NA	NA	L	a_healthy	3	3	857102
PIGR	AAPDEKVLDSGFREIENK	3	NA	NA	L	c_remission	1	7	1.13111e+06
PIGR	AAPDEKVLDSGFREIENK	3	NA	NA	L	c_remission	2	8	2.59034e+06
PIGR	AAPDEKVLDSGFREIENK	3	NA	NA	L	c_remission	3	9	3.41087e+06
PIGR	AAPDEKVLDSGFREIENK	3	NA	NA	L	b_ulcer	1	4	1.7381e+06
PIGR	AAPDEKVLDSGFREIENK	3	NA	NA	L	b_ulcer	2	5	3.5424e+06
PIGR	AAPDEKVLDSGFREIENK	3	NA	NA	L	b_ulcer	3	6	1.82192e+06
PIGR	QLSQDDSGRYK	2	NA	NA	L	a_healthy	1	1	14391.6
PIGR	QLSQDDSGRYK	2	NA	NA	L	a_healthy	2	2	NA
PIGR	QLSQDDSGRYK	2	NA	NA	L	a_healthy	3	3	4406.88
PIGR	QLSQDDSGRYK	2	NA	NA	L	c_remission	1	7	19867.8
PIGR	QLSQDDSGRYK	2	NA	NA	L	c_remission	2	8	NA
PIGR	QLSQDDSGRYK	2	NA	NA	L	c_remission	3	9	30813
PIGR	QLSQDDSGRYK	2	NA	NA	L	b_ulcer	1	4	12373.2
PIGR	QLSQDDSGRYK	2	NA	NA	L	b_ulcer	2	5	6572.34
PIGR	QLSQDDSGRYK	2	NA	NA	L	b_ulcer	3	6	NA
PIGR	NC[57.0215]PFKTENAQKR	3	NA	NA	L	a_healthy	1	1	29191
PIGR	NC[57.0215]PFKTENAQKR	3	NA	NA	L	a_healthy	2	2	24181.8
PIGR	NC[57.0215]PFKTENAQKR	3	NA	NA	L	a_healthy	3	3	NA
PIGR	NC[57.0215]PFKTENAQKR	3	NA	NA	L	c_remission	1	7	34576.5
PIGR	NC[57.0215]PFKTENAQKR	3	NA	NA	L	c_remission	2	8	13396.6
PIGR	NC[57.0215]PFKTENAQKR	3	NA	NA	L	c_remission	3	9	21078.1
PIGR	NC[57.0215]PFKTENAQKR	3	NA	NA	L	b_ulcer	1	4	20370.4
PIGR	NC[57.0215]PFKTENAQKR	3	NA	NA	L	b_ulcer	2	5	15773.5
PIGR	NC[57.0215]PFKTENAQKR	3	NA	NA	L	b_ulcer	3	6	23957.7
PIGR	AAPDEKVLDSGFREIENK	4	NA	NA	L	a_healthy	1	1	106442
PIGR	AAPDEKVLDSGFREIENK	4	NA	NA	L	a_healthy	2	2	NA
PIGR	AAPDEKVLDSGFREIENK	4	NA	NA	L	a_healthy	3	3	92081.5
PIGR	AAPDEKVLDSGFREIENK	4	NA	NA	L	c_remission	1	7	123744
PIGR	AAPDEKVLDSGFREIENK	4	NA	NA	L	c_remission	2	8	429032
PIGR	AAPDEKVLDSGFREIENK	4	NA	NA	L	c_remission	3	9	182186
PIGR	AAPDEKVLDSGFREIENK	4	NA	NA	L	b_ulcer	1	4	104300
PIGR	AAPDEKVLDSGFREIENK	4	NA	NA	L	b_ulcer	2	5	100514
PIGR	AAPDEKVLDSGFREIENK	4	NA	NA	L	b_ulcer	3	6	73638.5
PIGR	TKSPIFGPEEVNSVEGNSVSITC[57.0215]YYPPTSVNR	3	NA	NA	L	a_healthy	1	1	868519
PIGR	TKSPIFGPEEVNSVEGNSVSITC[57.0215]YYPPTSVNR	3	NA	NA	L	a_healthy	2	2	963173
PIGR	TKSPIFGPEEVNSVEGNSVSITC[57.0215]YYPPTSVNR	3	NA	NA	L	a_healthy	3	3	584118
PIGR	TKSPIFGPEEVNSVEGNSVSITC[57.0215]YYPPTSVNR	3	NA	NA	L	c_remission	1	7	677803
PIGR	TKSPIFGPEEVNSVEGNSVSITC[57.0215]YYPPTSVNR	3	NA	NA	L	c_remission	2	8	609497
PIGR	TKSPIFGPEEVNSVEGNSVSITC[57.0215]YYPPTSVNR	3	NA	NA	L	c_remission	3	9	326641
PIGR	TKSPIFGPEEVNSVEGNSVSITC[57.0215]YYPPTSVNR	3	NA	NA	L	b_ulcer	1	4	821048
PIGR	TKSPIFGPEEVNSVEGNSVSITC[57.0215]YYPPTSVNR	3	NA	NA	L	b_ulcer	2	5	969083
PIGR	TKSPIFGPEEVNSVEGNSVSITC[57.0215]YYPPTSVNR	3	NA	NA	L	b_ulcer	3	6	906293
PIGR	TKSPIFGPEEVNSVEGNSVSITC[57.0215]YYPPTSVNR	4	NA	NA	L	a_healthy	1	1	46090.4
PIGR	TKSPIFGPEEVNSVEGNSVSITC[57.0215]YYPPTSVNR	4	NA	NA	L	a_healthy	2	2	120411
PIGR	TKSPIFGPEEVNSVEGNSVSITC[57.0215]YYPPTSVNR	4	NA	NA	L	a_healthy	3	3	43687.9
PIGR	TKSPIFGPEEVNSVEGNSVSITC[57.0215]YYPPTSVNR	4	NA	NA	L	c_remission	1	7	NA
PIGR	TKSPIFGPEEVNSVEGNSVSITC[57.0215]YYPPTSVNR	4	NA	NA	L	c_remission	2	8	28381.5
PIGR	TKSPIFGPEEVNSVEGNSVSITC[57.0215]YYPPTSVNR	4	NA	NA	L	c_remission	3	9	23825.5
PIGR	TKSPIFGPEEVNSVEGNSVSITC[57.0215]YYPPTSVNR	4	NA	NA	L	b_ulcer	1	4	62872.1
PIGR	TKSPIFGPEEVNSVEGNSVSITC[57.0215]YYPPTSVNR	4	NA	NA	L	b_ulcer	2	5	25798.3
PIGR	TKSPIFGPEEVNSVEGNSVSITC[57.0215]YYPPTSVNR	4	NA	NA	L	b_ulcer	3	6	66630.6
PIGR	LQVLKPEPELVYEDLR	2	NA	NA	L	a_healthy	1	1	24319.6
PIGR	LQVLKPEPELVYEDLR	2	NA	NA	L	a_healthy	2	2	8744.81
PIGR	LQVLKPEPELVYEDLR	2	NA	NA	L	a_healthy	3	3	26012
PIGR	LQVLKPEPELVYEDLR	2	NA	NA	L	c_remission	1	7	59409.1
PIGR	LQVLKPEPELVYEDLR	2	NA	NA	L	c_remission	2	8	NA
PIGR	LQVLKPEPELVYEDLR	2	NA	NA	L	c_remission	3	9	37327.1
PIGR	LQVLKPEPELVYEDLR	2	NA	NA	L	b_ulcer	1	4	31505.5
PIGR	LQVLKPEPELVYEDLR	2	NA	NA	L	b_ulcer	2	5	51264.2
PIGR	LQVLKPEPELVYEDLR	2	NA	NA	L	b_ulcer	3	6	57912.8
PIGR	LQVLKPEPELVYEDLRGSVTFHC[57.0215]ALGPEVANVAK	4	NA	NA	L	a_healthy	1	1	150769
PIGR	LQVLKPEPELVYEDLRGSVTFHC[57.0215]ALGPEVANVAK	4	NA	NA	L	a_healthy	2	2	24709.2
PIGR	LQVLKPEPELVYEDLRGSVTFHC[57.0215]ALGPEVANVAK	4	NA	NA	L	a_healthy	3	3	27627
PIGR	LQVLKPEPELVYEDLRGSVTFHC[57.0215]ALGPEVANVAK	4	NA	NA	L	c_remission	1	7	137185
PIGR	LQVLKPEPELVYEDLRGSVTFHC[57.0215]ALGPEVANVAK	4	NA	NA	L	c_remission	2	8	47401
PIGR	LQVLKPEPELVYEDLRGSVTFHC[57.0215]ALGPEVANVAK	4	NA	NA	L	c_remission	3	9	82478.3
PIGR	LQVLKPEPELVYEDLRGSVTFHC[57.0215]ALGPEVANVAK	4	NA	NA	L	b_ulcer	1	4	37144.2
PIGR	LQVLKPEPELVYEDLRGSVTFHC[57.0215]ALGPEVANVAK	4	NA	NA	L	b_ulcer	2	5	142631
PIGR	LQVLKPEPELVYEDLRGSVTFHC[57.0215]ALGPEVANVAK	4	NA	NA	L	b_ulcer	3	6	160553
PIGR	IAQLSQDDSGR	2	NA	NA	L	a_healthy	1	1	37085.1
PIGR	IAQLSQDDSGR	2	NA	NA	L	a_healthy	2	2	35444.4
PIGR	IAQLSQDDSGR	2	NA	NA	L	a_healthy	3	3	23742.1
PIGR	IAQLSQDDSGR	2	NA	NA	L	c_remission	1	7	39025.9
PIGR	IAQLSQDDSGR	2	NA	NA	L	c_remission	2	8	35623.7
PIGR	IAQLSQDDSGR	2	NA	NA	L	c_remission	3	9	36120.6
PIGR	IAQLSQDDSGR	2	NA	NA	L	b_ulcer	1	4	25902.1
PIGR	IAQLSQDDSGR	2	NA	NA	L	b_ulcer	2	5	37857.1
PIGR	IAQLSQDDSGR	2	NA	NA	L	b_ulcer	3	6	43407.9
PIGR	IAQLSQDDSGRYK	2	NA	NA	L	a_healthy	1	1	29476.1
PIGR	IAQLSQDDSGRYK	2	NA	NA	L	a_healthy	2	2	29567.7
PIGR	IAQLSQDDSGRYK	2	NA	NA	L	a_healthy	3	3	25022.6
PIGR	IAQLSQDDSGRYK	2	NA	NA	L	c_remission	1	7	26552.9
PIGR	IAQLSQDDSGRYK	2	NA	NA	L	c_remission	2	8	26608.6
PIGR	IAQLSQDDSGRYK	2	NA	NA	L	c_remission	3	9	34915
PIGR	IAQLSQDDSGRYK	2	NA	NA	L	b_ulcer	1	4	21524.7
PIGR	IAQLSQDDSGRYK	2	NA	NA	L	b_ulcer	2	5	35303.2
PIGR	IAQLSQDDSGRYK	2	NA	NA	L	b_ulcer	3	6	24591.8
PIGR	IAQLSQDDSGRYK	3	NA	NA	L	a_healthy	1	1	137283
PIGR	IAQLSQDDSGRYK	3	NA	NA	L	a_healthy	2	2	133538
PIGR	IAQLSQDDSGRYK	3	NA	NA	L	a_healthy	3	3	100021
PIGR	IAQLSQDDSGRYK	3	NA	NA	L	c_remission	1	7	103037
PIGR	IAQLSQDDSGRYK	3	NA	NA	L	c_remission	2	8	109121
PIGR	IAQLSQDDSGRYK	3	NA	NA	L	c_remission	3	9	74859.7
PIGR	IAQLSQDDSGRYK	3	NA	NA	L	b_ulcer	1	4	92316
PIGR	IAQLSQDDSGRYK	3	NA	NA	L	b_ulcer	2	5	106331
PIGR	IAQLSQDDSGRYK	3	NA	NA	L	b_ulcer	3	6	113941
PIGR	SPTVVKGVAGGSVAVLC[57.0215]PY	2	NA	NA	L	a_healthy	1	1	85993
PIGR	SPTVVKGVAGGSVAVLC[57.0215]PY	2	NA	NA	L	a_healthy	2	2	78093.1
PIGR	SPTVVKGVAGGSVAVLC[57.0215]PY	2	NA	NA	L	a_healthy	3	3	NA
PIGR	SPTVVKGVAGGSVAVLC[57.0215]PY	2	NA	NA	L	c_remission	1	7	62726.4
PIGR	SPTVVKGVAGGSVAVLC[57.0215]PY	2	NA	NA	L	c_remission	2	8	82281.6
PIGR	SPTVVKGVAGGSVAVLC[57.0215]PY	2	NA	NA	L	c_remission	3	9	NA
PIGR	SPTVVKGVAGGSVAVLC[57.0215]PY	2	NA	NA	L	b_ulcer	1	4	NA
PIGR	SPTVVKGVAGGSVAVLC[57.0215]PY	2	NA	NA	L	b_ulcer	2	5	74510.4
PIGR	SPTVVKGVAGGSVAVLC[57.0215]PY	2	NA	NA	L	b_ulcer	3	6	77590
PIGR	SPTVVKGVAGGSVAVLC[57.0215]PYNR	2	NA	NA	L	a_healthy	1	1	690059
PIGR	SPTVVKGVAGGSVAVLC[57.0215]PYNR	2	NA	NA	L	a_healthy	2	2	540448
PIGR	SPTVVKGVAGGSVAVLC[57.0215]PYNR	2	NA	NA	L	a_healthy	3	3	163057
PIGR	SPTVVKGVAGGSVAVLC[57.0215]PYNR	2	NA	NA	L	c_remission	1	7	295695
PIGR	SPTVVKGVAGGSVAVLC[57.0215]PYNR	2	NA	NA	L	c_remission	2	8	669456
PIGR	SPTVVKGVAGGSVAVLC[57.0215]PYNR	2	NA	NA	L	c_remission	3	9	391651
PIGR	SPTVVKGVAGGSVAVLC[57.0215]PYNR	2	NA	NA	L	b_ulcer	1	4	263836
PIGR	SPTVVKGVAGGSVAVLC[57.0215]PYNR	2	NA	NA	L	b_ulcer	2	5	342513
PIGR	SPTVVKGVAGGSVAVLC[57.0215]PYNR	2	NA	NA	L	b_ulcer	3	6	355821
PIGR	SPTVVKGVAGGSVAVLC[57.0215]PYNR	3	NA	NA	L	a_healthy	1	1	1.7146e+06
PIGR	SPTVVKGVAGGSVAVLC[57.0215]PYNR	3	NA	NA	L	a_healthy	2	2	1.77189e+06
PIGR	SPTVVKGVAGGSVAVLC[57.0215]PYNR	3	NA	NA	L	a_healthy	3	3	681421
PIGR	SPTVVKGVAGGSVAVLC[57.0215]PYNR	3	NA	NA	L	c_remission	1	7	983705
PIGR	SPTVVKGVAGGSVAVLC[57.0215]PYNR	3	NA	NA	L	c_remission	2	8	1.91118e+06
PIGR	SPTVVKGVAGGSVAVLC[57.0215]PYNR	3	NA	NA	L	c_remission	3	9	931417
PIGR	SPTVVKGVAGGSVAVLC[57.0215]PYNR	3	NA	NA	L	b_ulcer	1	4	1.03128e+06
PIGR	SPTVVKGVAGGSVAVLC[57.0215]PYNR	3	NA	NA	L	b_ulcer	2	5	983963
PIGR	SPTVVKGVAGGSVAVLC[57.0215]PYNR	3	NA	NA	L	b_ulcer	3	6	1.09779e+06
PIGR	SPTVVKGVAGGSVAVLC[57.0215]PYNR	4	NA	NA	L	a_healthy	1	1	57285.7
PIGR	SPTVVKGVAGGSVAVLC[57.0215]PYNR	4	NA	NA	L	a_healthy	2	2	68093.9
PIGR	SPTVVKGVAGGSVAVLC[57.0215]PYNR	4	NA	NA	L	a_healthy	3	3	NA
PIGR	SPTVVKGVAGGSVAVLC[57.0215]PYNR	4	NA	NA	L	c_remission	1	7	59178.2
PIGR	SPTVVKGVAGGSVAVLC[57.0215]PYNR	4	NA	NA	L	c_remission	2	8	55166.6
PIGR	SPTVVKGVAGGSVAVLC[57.0215]PYNR	4	NA	NA	L	c_remission	3	9	39335.4
PIGR	SPTVVKGVAGGSVAVLC[57.0215]PYNR	4	NA	NA	L	b_ulcer	1	4	NA
PIGR	SPTVVKGVAGGSVAVLC[57.0215]PYNR	4	NA	NA	L	b_ulcer	2	5	NA
PIGR	SPTVVKGVAGGSVAVLC[57.0215]PYNR	4	NA	NA	L	b_ulcer	3	6	NA
PIGR	SPTVVKGVAGGSVAVLC[57.0215]PYNRK	2	NA	NA	L	a_healthy	1	1	227469
PIGR	SPTVVKGVAGGSVAVLC[57.0215]PYNRK	2	NA	NA	L	a_healthy	2	2	197994
PIGR	SPTVVKGVAGGSVAVLC[57.0215]PYNRK	2	NA	NA	L	a_healthy	3	3	49479.8
PIGR	SPTVVKGVAGGSVAVLC[57.0215]PYNRK	2	NA	NA	L	c_remission	1	7	38313.7
PIGR	SPTVVKGVAGGSVAVLC[57.0215]PYNRK	2	NA	NA	L	c_remission	2	8	98239.5
PIGR	SPTVVKGVAGGSVAVLC[57.0215]PYNRK	2	NA	NA	L	c_remission	3	9	78087.8
PIGR	SPTVVKGVAGGSVAVLC[57.0215]PYNRK	2	NA	NA	L	b_ulcer	1	4	93302.7
PIGR	SPTVVKGVAGGSVAVLC[57.0215]PYNRK	2	NA	NA	L	b_ulcer	2	5	112223
PIGR	SPTVVKGVAGGSVAVLC[57.0215]PYNRK	2	NA	NA	L	b_ulcer	3	6	125549
PIGR	SPTVVKGVAGGSVAVLC[57.0215]PYNRK	3	NA	NA	L	a_healthy	1	1	1.48998e+06
PIGR	SPTVVKGVAGGSVAVLC[57.0215]PYNRK	3	NA	NA	L	a_healthy	2	2	1.35322e+06
PIGR	SPTVVKGVAGGSVAVLC[57.0215]PYNRK	3	NA	NA	L	a_healthy	3	3	530048
PIGR	SPTVVKGVAGGSVAVLC[57.0215]PYNRK	3	NA	NA	L	c_remission	1	7	575039
PIGR	SPTVVKGVAGGSVAVLC[57.0215]PYNRK	3	NA	NA	L	c_remission	2	8	1.19135e+06
PIGR	SPTVVKGVAGGSVAVLC[57.0215]PYNRK	3	NA	NA	L	c_remission	3	9	474951
PIGR	SPTVVKGVAGGSVAVLC[57.0215]PYNRK	3	NA	NA	L	b_ulcer	1	4	765400
PIGR	SPTVVKGVAGGSVAVLC[57.0215]PYNRK	3	NA	NA	L	b_ulcer	2	5	889164
PIGR	SPTVVKGVAGGSVAVLC[57.0215]PYNRK	3	NA	NA	L	b_ulcer	3	6	641631
PIGR	GVAGGSVAVLC[57.0215]PY	2	NA	NA	L	a_healthy	1	1	451455
PIGR	GVAGGSVAVLC[57.0215]PY	2	NA	NA	L	a_healthy	2	2	396469
PIGR	GVAGGSVAVLC[57.0215]PY	2	NA	NA	L	a_healthy	3	3	414514
PIGR	GVAGGSVAVLC[57.0215]PY	2	NA	NA	L	c_remission	1	7	909341
PIGR	GVAGGSVAVLC[57.0215]PY	2	NA	NA	L	c_remission	2	8	363429
PIGR	GVAGGSVAVLC[57.0215]PY	2	NA	NA	L	c_remission	3	9	423299
PIGR	GVAGGSVAVLC[57.0215]PY	2	NA	NA	L	b_ulcer	1	4	502026
PIGR	GVAGGSVAVLC[57.0215]PY	2	NA	NA	L	b_ulcer	2	5	521621
PIGR	GVAGGSVAVLC[57.0215]PY	2	NA	NA	L	b_ulcer	3	6	705464
PIGR	SPTVVKGVAGGSVAVLC[57.0215]PYNRK	4	NA	NA	L	a_healthy	1	1	1566190
PIGR	SPTVVKGVAGGSVAVLC[57.0215]PYNRK	4	NA	NA	L	a_healthy	2	2	2.0063e+06
PIGR	SPTVVKGVAGGSVAVLC[57.0215]PYNRK	4	NA	NA	L	a_healthy	3	3	532228
PIGR	SPTVVKGVAGGSVAVLC[57.0215]PYNRK	4	NA	NA	L	c_remission	1	7	787322
PIGR	SPTVVKGVAGGSVAVLC[57.0215]PYNRK	4	NA	NA	L	c_remission	2	8	1.77367e+06
PIGR	SPTVVKGVAGGSVAVLC[57.0215]PYNRK	4	NA	NA	L	c_remission	3	9	1.06644e+06
PIGR	SPTVVKGVAGGSVAVLC[57.0215]PYNRK	4	NA	NA	L	b_ulcer	1	4	775032
PIGR	SPTVVKGVAGGSVAVLC[57.0215]PYNRK	4	NA	NA	L	b_ulcer	2	5	1.16523e+06
PIGR	SPTVVKGVAGGSVAVLC[57.0215]PYNRK	4	NA	NA	L	b_ulcer	3	6	760275
PIGR	FVNC[57.0215]DENSR	2	NA	NA	L	a_healthy	1	1	50253.7
PIGR	FVNC[57.0215]DENSR	2	NA	NA	L	a_healthy	2	2	NA
PIGR	FVNC[57.0215]DENSR	2	NA	NA	L	a_healthy	3	3	31078.4
PIGR	FVNC[57.0215]DENSR	2	NA	NA	L	c_remission	1	7	61319.2
PIGR	FVNC[57.0215]DENSR	2	NA	NA	L	c_remission	2	8	NA
PIGR	FVNC[57.0215]DENSR	2	NA	NA	L	c_remission	3	9	49572.2
PIGR	FVNC[57.0215]DENSR	2	NA	NA	L	b_ulcer	1	4	NA
PIGR	FVNC[57.0215]DENSR	2	NA	NA	L	b_ulcer	2	5	59638.2
PIGR	FVNC[57.0215]DENSR	2	NA	NA	L	b_ulcer	3	6	56935.6
PIGR	GVAGGSVAVLC[57.0215]PYN	2	NA	NA	L	a_healthy	1	1	25925.9
PIGR	GVAGGSVAVLC[57.0215]PYN	2	NA	NA	L	a_healthy	2	2	26948.8
PIGR	GVAGGSVAVLC[57.0215]PYN	2	NA	NA	L	a_healthy	3	3	16560.7
PIGR	GVAGGSVAVLC[57.0215]PYN	2	NA	NA	L	c_remission	1	7	37271.7
PIGR	GVAGGSVAVLC[57.0215]PYN	2	NA	NA	L	c_remission	2	8	50500.9
PIGR	GVAGGSVAVLC[57.0215]PYN	2	NA	NA	L	c_remission	3	9	10392.5
PIGR	GVAGGSVAVLC[57.0215]PYN	2	NA	NA	L	b_ulcer	1	4	27551.2
PIGR	GVAGGSVAVLC[57.0215]PYN	2	NA	NA	L	b_ulcer	2	5	32635.8
PIGR	GVAGGSVAVLC[57.0215]PYN	2	NA	NA	L	b_ulcer	3	6	29727.6
PIGR	GVAGGSVAVLC[57.0215]PYNR	2	NA	NA	L	a_healthy	1	1	8287531
PIGR	GVAGGSVAVLC[57.0215]PYNR	2	NA	NA	L	a_healthy	2	2	6.90687e+06
PIGR	GVAGGSVAVLC[57.0215]PYNR	2	NA	NA	L	a_healthy	3	3	6349451
PIGR	GVAGGSVAVLC[57.0215]PYNR	2	NA	NA	L	c_remission	1	7	8789751
PIGR	GVAGGSVAVLC[57.0215]PYNR	2	NA	NA	L	c_remission	2	8	5379686
PIGR	GVAGGSVAVLC[57.0215]PYNR	2	NA	NA	L	c_remission	3	9	5.47368e+06
PIGR	GVAGGSVAVLC[57.0215]PYNR	2	NA	NA	L	b_ulcer	1	4	7.34174e+06
PIGR	GVAGGSVAVLC[57.0215]PYNR	2	NA	NA	L	b_ulcer	2	5	8786797
PIGR	GVAGGSVAVLC[57.0215]PYNR	2	NA	NA	L	b_ulcer	3	6	9739794
PIGR	FVNEESTIPR	2	NA	NA	L	a_healthy	1	1	243014
PIGR	FVNEESTIPR	2	NA	NA	L	a_healthy	2	2	187286
PIGR	FVNEESTIPR	2	NA	NA	L	a_healthy	3	3	31874
PIGR	FVNEESTIPR	2	NA	NA	L	c_remission	1	7	202785
PIGR	FVNEESTIPR	2	NA	NA	L	c_remission	2	8	764603
PIGR	FVNEESTIPR	2	NA	NA	L	c_remission	3	9	346388
PIGR	FVNEESTIPR	2	NA	NA	L	b_ulcer	1	4	833873
PIGR	FVNEESTIPR	2	NA	NA	L	b_ulcer	2	5	NA
PIGR	FVNEESTIPR	2	NA	NA	L	b_ulcer	3	6	235912
PIGR	GVAGGSVAVLC[57.0215]PYNR	3	NA	NA	L	a_healthy	1	1	1.33963e+06
PIGR	GVAGGSVAVLC[57.0215]PYNR	3	NA	NA	L	a_healthy	2	2	1.68276e+06
PIGR	GVAGGSVAVLC[57.0215]PYNR	3	NA	NA	L	a_healthy	3	3	1.09382e+06
PIGR	GVAGGSVAVLC[57.0215]PYNR	3	NA	NA	L	c_remission	1	7	2.1003e+06
PIGR	GVAGGSVAVLC[57.0215]PYNR	3	NA	NA	L	c_remission	2	8	797716
PIGR	GVAGGSVAVLC[57.0215]PYNR	3	NA	NA	L	c_remission	3	9	1.08158e+06
PIGR	GVAGGSVAVLC[57.0215]PYNR	3	NA	NA	L	b_ulcer	1	4	1507418
PIGR	GVAGGSVAVLC[57.0215]PYNR	3	NA	NA	L	b_ulcer	2	5	1000189
PIGR	GVAGGSVAVLC[57.0215]PYNR	3	NA	NA	L	b_ulcer	3	6	1.39515e+06
PIGR	ENC[57.0215]DVVVNTLGK	2	NA	NA	L	a_healthy	1	1	47217.2
PIGR	ENC[57.0215]DVVVNTLGK	2	NA	NA	L	a_healthy	2	2	47205.7
PIGR	ENC[57.0215]DVVVNTLGK	2	NA	NA	L	a_healthy	3	3	34460.9
PIGR	ENC[57.0215]DVVVNTLGK	2	NA	NA	L	c_remission	1	7	45872.8
PIGR	ENC[57.0215]DVVVNTLGK	2	NA	NA	L	c_remission	2	8	493180
PIGR	ENC[57.0215]DVVVNTLGK	2	NA	NA	L	c_remission	3	9	25893
PIGR	ENC[57.0215]DVVVNTLGK	2	NA	NA	L	b_ulcer	1	4	37578.6
PIGR	ENC[57.0215]DVVVNTLGK	2	NA	NA	L	b_ulcer	2	5	52159.9
PIGR	ENC[57.0215]DVVVNTLGK	2	NA	NA	L	b_ulcer	3	6	49564
PIGR	FVNEESTIPRSPTVVK	3	NA	NA	L	a_healthy	1	1	60290.9
PIGR	FVNEESTIPRSPTVVK	3	NA	NA	L	a_healthy	2	2	61992.3
PIGR	FVNEESTIPRSPTVVK	3	NA	NA	L	a_healthy	3	3	NA
PIGR	FVNEESTIPRSPTVVK	3	NA	NA	L	c_remission	1	7	NA
PIGR	FVNEESTIPRSPTVVK	3	NA	NA	L	c_remission	2	8	163532
PIGR	FVNEESTIPRSPTVVK	3	NA	NA	L	c_remission	3	9	64840.3
PIGR	FVNEESTIPRSPTVVK	3	NA	NA	L	b_ulcer	1	4	138341
PIGR	FVNEESTIPRSPTVVK	3	NA	NA	L	b_ulcer	2	5	NA
PIGR	FVNEESTIPRSPTVVK	3	NA	NA	L	b_ulcer	3	6	28132.5
PIGR	GVAGGSVAVLC[57.0215]PYNRK	2	NA	NA	L	a_healthy	1	1	6.23594e+06
PIGR	GVAGGSVAVLC[57.0215]PYNRK	2	NA	NA	L	a_healthy	2	2	4.10082e+06
PIGR	GVAGGSVAVLC[57.0215]PYNRK	2	NA	NA	L	a_healthy	3	3	4939940
PIGR	GVAGGSVAVLC[57.0215]PYNRK	2	NA	NA	L	c_remission	1	7	5227749
PIGR	GVAGGSVAVLC[57.0215]PYNRK	2	NA	NA	L	c_remission	2	8	4.64766e+06
PIGR	GVAGGSVAVLC[57.0215]PYNRK	2	NA	NA	L	c_remission	3	9	3.73719e+06
PIGR	GVAGGSVAVLC[57.0215]PYNRK	2	NA	NA	L	b_ulcer	1	4	4.60732e+06
PIGR	GVAGGSVAVLC[57.0215]PYNRK	2	NA	NA	L	b_ulcer	2	5	8.05398e+06
PIGR	GVAGGSVAVLC[57.0215]PYNRK	2	NA	NA	L	b_ulcer	3	6	7188151
PIGR	GVAGGSVAVLC[57.0215]PYNRK	3	NA	NA	L	a_healthy	1	1	1.35415e+06
PIGR	GVAGGSVAVLC[57.0215]PYNRK	3	NA	NA	L	a_healthy	2	2	2.88721e+06
PIGR	GVAGGSVAVLC[57.0215]PYNRK	3	NA	NA	L	a_healthy	3	3	1.74399e+06
PIGR	GVAGGSVAVLC[57.0215]PYNRK	3	NA	NA	L	c_remission	1	7	1.36548e+06
PIGR	GVAGGSVAVLC[57.0215]PYNRK	3	NA	NA	L	c_remission	2	8	3071800
PIGR	GVAGGSVAVLC[57.0215]PYNRK	3	NA	NA	L	c_remission	3	9	1276817
PIGR	GVAGGSVAVLC[57.0215]PYNRK	3	NA	NA	L	b_ulcer	1	4	3.14491e+06
PIGR	GVAGGSVAVLC[57.0215]PYNRK	3	NA	NA	L	b_ulcer	2	5	1.73757e+06
PIGR	GVAGGSVAVLC[57.0215]PYNRK	3	NA	NA	L	b_ulcer	3	6	2.54797e+06
PIGR	TVTINC[57.0215]PFK	1	NA	NA	L	a_healthy	1	1	NA
PIGR	TVTINC[57.0215]PFK	1	NA	NA	L	a_healthy	2	2	NA
PIGR	TVTINC[57.0215]PFK	1	NA	NA	L	a_healthy	3	3	151410
PIGR	TVTINC[57.0215]PFK	1	NA	NA	L	c_remission	1	7	NA
PIGR	TVTINC[57.0215]PFK	1	NA	NA	L	c_remission	2	8	NA
PIGR	TVTINC[57.0215]PFK	1	NA	NA	L	c_remission	3	9	NA
PIGR	TVTINC[57.0215]PFK	1	NA	NA	L	b_ulcer	1	4	119853
PIGR	TVTINC[57.0215]PFK	1	NA	NA	L	b_ulcer	2	5	NA
PIGR	TVTINC[57.0215]PFK	1	NA	NA	L	b_ulcer	3	6	NA
PIGR	GVAGGSVAVLC[57.0215]PYNRKESK	2	NA	NA	L	a_healthy	1	1	275731
PIGR	GVAGGSVAVLC[57.0215]PYNRKESK	2	NA	NA	L	a_healthy	2	2	385176
PIGR	GVAGGSVAVLC[57.0215]PYNRKESK	2	NA	NA	L	a_healthy	3	3	60607.2
PIGR	GVAGGSVAVLC[57.0215]PYNRKESK	2	NA	NA	L	c_remission	1	7	32596.7
PIGR	GVAGGSVAVLC[57.0215]PYNRKESK	2	NA	NA	L	c_remission	2	8	351986
PIGR	GVAGGSVAVLC[57.0215]PYNRKESK	2	NA	NA	L	c_remission	3	9	55699.8
PIGR	GVAGGSVAVLC[57.0215]PYNRKESK	2	NA	NA	L	b_ulcer	1	4	85226.8
PIGR	GVAGGSVAVLC[57.0215]PYNRKESK	2	NA	NA	L	b_ulcer	2	5	118068
PIGR	GVAGGSVAVLC[57.0215]PYNRKESK	2	NA	NA	L	b_ulcer	3	6	35351.2
PIGR	TVTINC[57.0215]PFK	2	NA	NA	L	a_healthy	1	1	5464475
PIGR	TVTINC[57.0215]PFK	2	NA	NA	L	a_healthy	2	2	5506080
PIGR	TVTINC[57.0215]PFK	2	NA	NA	L	a_healthy	3	3	6997197
PIGR	TVTINC[57.0215]PFK	2	NA	NA	L	c_remission	1	7	11300000
PIGR	TVTINC[57.0215]PFK	2	NA	NA	L	c_remission	2	8	6.50308e+06
PIGR	TVTINC[57.0215]PFK	2	NA	NA	L	c_remission	3	9	7.56449e+06
PIGR	TVTINC[57.0215]PFK	2	NA	NA	L	b_ulcer	1	4	5961094
PIGR	TVTINC[57.0215]PFK	2	NA	NA	L	b_ulcer	2	5	5.57557e+06
PIGR	TVTINC[57.0215]PFK	2	NA	NA	L	b_ulcer	3	6	7.16815e+06
PIGR	GVAGGSVAVLC[57.0215]PYNRKESK	3	NA	NA	L	a_healthy	1	1	1665389
PIGR	GVAGGSVAVLC[57.0215]PYNRKESK	3	NA	NA	L	a_healthy	2	2	1.9974e+06
PIGR	GVAGGSVAVLC[57.0215]PYNRKESK	3	NA	NA	L	a_healthy	3	3	477208
PIGR	GVAGGSVAVLC[57.0215]PYNRKESK	3	NA	NA	L	c_remission	1	7	395981
PIGR	GVAGGSVAVLC[57.0215]PYNRKESK	3	NA	NA	L	c_remission	2	8	1.66923e+06
PIGR	GVAGGSVAVLC[57.0215]PYNRKESK	3	NA	NA	L	c_remission	3	9	573794
PIGR	GVAGGSVAVLC[57.0215]PYNRKESK	3	NA	NA	L	b_ulcer	1	4	536197
PIGR	GVAGGSVAVLC[57.0215]PYNRKESK	3	NA	NA	L	b_ulcer	2	5	935266
PIGR	GVAGGSVAVLC[57.0215]PYNRKESK	3	NA	NA	L	b_ulcer	3	6	509559
PIGR	GVAGGSVAVLC[57.0215]PYNRKESK	4	NA	NA	L	a_healthy	1	1	674331
PIGR	GVAGGSVAVLC[57.0215]PYNRKESK	4	NA	NA	L	a_healthy	2	2	1.03059e+06
PIGR	GVAGGSVAVLC[57.0215]PYNRKESK	4	NA	NA	L	a_healthy	3	3	317946
PIGR	GVAGGSVAVLC[57.0215]PYNRKESK	4	NA	NA	L	c_remission	1	7	118204
PIGR	GVAGGSVAVLC[57.0215]PYNRKESK	4	NA	NA	L	c_remission	2	8	988117
PIGR	GVAGGSVAVLC[57.0215]PYNRKESK	4	NA	NA	L	c_remission	3	9	88601.7
PIGR	GVAGGSVAVLC[57.0215]PYNRKESK	4	NA	NA	L	b_ulcer	1	4	241343
PIGR	GVAGGSVAVLC[57.0215]PYNRKESK	4	NA	NA	L	b_ulcer	2	5	760661
PIGR	GVAGGSVAVLC[57.0215]PYNRKESK	4	NA	NA	L	b_ulcer	3	6	117246
PIGR	TVTINC[57.0215]PFKTEN	2	NA	NA	L	a_healthy	1	1	245429
PIGR	TVTINC[57.0215]PFKTEN	2	NA	NA	L	a_healthy	2	2	237708
PIGR	TVTINC[57.0215]PFKTEN	2	NA	NA	L	a_healthy	3	3	159305
PIGR	TVTINC[57.0215]PFKTEN	2	NA	NA	L	c_remission	1	7	207727
PIGR	TVTINC[57.0215]PFKTEN	2	NA	NA	L	c_remission	2	8	276380
PIGR	TVTINC[57.0215]PFKTEN	2	NA	NA	L	c_remission	3	9	148677
PIGR	TVTINC[57.0215]PFKTEN	2	NA	NA	L	b_ulcer	1	4	199099
PIGR	TVTINC[57.0215]PFKTEN	2	NA	NA	L	b_ulcer	2	5	267953
PIGR	TVTINC[57.0215]PFKTEN	2	NA	NA	L	b_ulcer	3	6	247266
PIGR	TVTINC[57.0215]PFKTENAQ	2	NA	NA	L	a_healthy	1	1	25103.8
PIGR	TVTINC[57.0215]PFKTENAQ	2	NA	NA	L	a_healthy	2	2	NA
PIGR	TVTINC[57.0215]PFKTENAQ	2	NA	NA	L	a_healthy	3	3	22967.5
PIGR	TVTINC[57.0215]PFKTENAQ	2	NA	NA	L	c_remission	1	7	NA
PIGR	TVTINC[57.0215]PFKTENAQ	2	NA	NA	L	c_remission	2	8	96917.3
PIGR	TVTINC[57.0215]PFKTENAQ	2	NA	NA	L	c_remission	3	9	NA
PIGR	TVTINC[57.0215]PFKTENAQ	2	NA	NA	L	b_ulcer	1	4	20593.9
PIGR	TVTINC[57.0215]PFKTENAQ	2	NA	NA	L	b_ulcer	2	5	37484.4
PIGR	TVTINC[57.0215]PFKTENAQ	2	NA	NA	L	b_ulcer	3	6	22145.2
PIGR	TVTINC[57.0215]PFKTENAQK	2	NA	NA	L	a_healthy	1	1	7910472
PIGR	TVTINC[57.0215]PFKTENAQK	2	NA	NA	L	a_healthy	2	2	8.37058e+06
PIGR	TVTINC[57.0215]PFKTENAQK	2	NA	NA	L	a_healthy	3	3	6.11931e+06
PIGR	TVTINC[57.0215]PFKTENAQK	2	NA	NA	L	c_remission	1	7	5.03084e+06
PIGR	TVTINC[57.0215]PFKTENAQK	2	NA	NA	L	c_remission	2	8	6772541
PIGR	TVTINC[57.0215]PFKTENAQK	2	NA	NA	L	c_remission	3	9	4667567
PIGR	TVTINC[57.0215]PFKTENAQK	2	NA	NA	L	b_ulcer	1	4	5.28285e+06
PIGR	TVTINC[57.0215]PFKTENAQK	2	NA	NA	L	b_ulcer	2	5	8461128
PIGR	TVTINC[57.0215]PFKTENAQK	2	NA	NA	L	b_ulcer	3	6	7146469
PIGR	TVTINC[57.0215]PFKTENAQK	3	NA	NA	L	a_healthy	1	1	11900000
PIGR	TVTINC[57.0215]PFKTENAQK	3	NA	NA	L	a_healthy	2	2	11700000
PIGR	TVTINC[57.0215]PFKTENAQK	3	NA	NA	L	a_healthy	3	3	13800000
PIGR	TVTINC[57.0215]PFKTENAQK	3	NA	NA	L	c_remission	1	7	9845866
PIGR	TVTINC[57.0215]PFKTENAQK	3	NA	NA	L	c_remission	2	8	17600000
PIGR	TVTINC[57.0215]PFKTENAQK	3	NA	NA	L	c_remission	3	9	8740630
PIGR	TVTINC[57.0215]PFKTENAQK	3	NA	NA	L	b_ulcer	1	4	13300000
PIGR	TVTINC[57.0215]PFKTENAQK	3	NA	NA	L	b_ulcer	2	5	15400000
PIGR	TVTINC[57.0215]PFKTENAQK	3	NA	NA	L	b_ulcer	3	6	12500000
PIGR	TVTINC[57.0215]PFKTENAQKR	2	NA	NA	L	a_healthy	1	1	343976
PIGR	TVTINC[57.0215]PFKTENAQKR	2	NA	NA	L	a_healthy	2	2	357619
PIGR	TVTINC[57.0215]PFKTENAQKR	2	NA	NA	L	a_healthy	3	3	221824
PIGR	TVTINC[57.0215]PFKTENAQKR	2	NA	NA	L	c_remission	1	7	191862
PIGR	TVTINC[57.0215]PFKTENAQKR	2	NA	NA	L	c_remission	2	8	298522
PIGR	TVTINC[57.0215]PFKTENAQKR	2	NA	NA	L	c_remission	3	9	136863
PIGR	TVTINC[57.0215]PFKTENAQKR	2	NA	NA	L	b_ulcer	1	4	113938
PIGR	TVTINC[57.0215]PFKTENAQKR	2	NA	NA	L	b_ulcer	2	5	331673
PIGR	TVTINC[57.0215]PFKTENAQKR	2	NA	NA	L	b_ulcer	3	6	229683
PIGR	TVTINC[57.0215]PFKTENAQKR	3	NA	NA	L	a_healthy	1	1	2.8567e+06
PIGR	TVTINC[57.0215]PFKTENAQKR	3	NA	NA	L	a_healthy	2	2	3.32686e+06
PIGR	TVTINC[57.0215]PFKTENAQKR	3	NA	NA	L	a_healthy	3	3	2.26912e+06
PIGR	TVTINC[57.0215]PFKTENAQKR	3	NA	NA	L	c_remission	1	7	1810248
PIGR	TVTINC[57.0215]PFKTENAQKR	3	NA	NA	L	c_remission	2	8	2.97129e+06
PIGR	TVTINC[57.0215]PFKTENAQKR	3	NA	NA	L	c_remission	3	9	1.20607e+06
PIGR	TVTINC[57.0215]PFKTENAQKR	3	NA	NA	L	b_ulcer	1	4	1842000
PIGR	TVTINC[57.0215]PFKTENAQKR	3	NA	NA	L	b_ulcer	2	5	3.29955e+06
PIGR	TVTINC[57.0215]PFKTENAQKR	3	NA	NA	L	b_ulcer	3	6	2336185
PIGR	AKADAAPDEK	2	NA	NA	L	a_healthy	1	1	30267.7
PIGR	AKADAAPDEK	2	NA	NA	L	a_healthy	2	2	45680.7
PIGR	AKADAAPDEK	2	NA	NA	L	a_healthy	3	3	NA
PIGR	AKADAAPDEK	2	NA	NA	L	c_remission	1	7	26200.4
PIGR	AKADAAPDEK	2	NA	NA	L	c_remission	2	8	44263.7
PIGR	AKADAAPDEK	2	NA	NA	L	c_remission	3	9	NA
PIGR	AKADAAPDEK	2	NA	NA	L	b_ulcer	1	4	NA
PIGR	AKADAAPDEK	2	NA	NA	L	b_ulcer	2	5	30673.2
PIGR	AKADAAPDEK	2	NA	NA	L	b_ulcer	3	6	24491.8
PIGR	TVTINC[57.0215]PFKTENAQKR	4	NA	NA	L	a_healthy	1	1	2.62163e+06
PIGR	TVTINC[57.0215]PFKTENAQKR	4	NA	NA	L	a_healthy	2	2	3.1734e+06
PIGR	TVTINC[57.0215]PFKTENAQKR	4	NA	NA	L	a_healthy	3	3	2.21961e+06
PIGR	TVTINC[57.0215]PFKTENAQKR	4	NA	NA	L	c_remission	1	7	1651898
PIGR	TVTINC[57.0215]PFKTENAQKR	4	NA	NA	L	c_remission	2	8	2755676
PIGR	TVTINC[57.0215]PFKTENAQKR	4	NA	NA	L	c_remission	3	9	815740
PIGR	TVTINC[57.0215]PFKTENAQKR	4	NA	NA	L	b_ulcer	1	4	2.14012e+06
PIGR	TVTINC[57.0215]PFKTENAQKR	4	NA	NA	L	b_ulcer	2	5	2652016
PIGR	TVTINC[57.0215]PFKTENAQKR	4	NA	NA	L	b_ulcer	3	6	2533675
PIGR	YPPTSVNR	2	NA	NA	L	a_healthy	1	1	123524
PIGR	YPPTSVNR	2	NA	NA	L	a_healthy	2	2	166096
PIGR	YPPTSVNR	2	NA	NA	L	a_healthy	3	3	98660.2
PIGR	YPPTSVNR	2	NA	NA	L	c_remission	1	7	73021.5
PIGR	YPPTSVNR	2	NA	NA	L	c_remission	2	8	94930.7
PIGR	YPPTSVNR	2	NA	NA	L	c_remission	3	9	NA
PIGR	YPPTSVNR	2	NA	NA	L	b_ulcer	1	4	115519
PIGR	YPPTSVNR	2	NA	NA	L	b_ulcer	2	5	179446
PIGR	YPPTSVNR	2	NA	NA	L	b_ulcer	3	6	166033
PIGR	NEESTIPR	2	NA	NA	L	a_healthy	1	1	29142.9
PIGR	NEESTIPR	2	NA	NA	L	a_healthy	2	2	24100.1
PIGR	NEESTIPR	2	NA	NA	L	a_healthy	3	3	25049.1
PIGR	NEESTIPR	2	NA	NA	L	c_remission	1	7	43357.7
PIGR	NEESTIPR	2	NA	NA	L	c_remission	2	8	NA
PIGR	NEESTIPR	2	NA	NA	L	c_remission	3	9	29718.1
PIGR	NEESTIPR	2	NA	NA	L	b_ulcer	1	4	37406.8
PIGR	NEESTIPR	2	NA	NA	L	b_ulcer	2	5	38820.3
PIGR	NEESTIPR	2	NA	NA	L	b_ulcer	3	6	33262.3
PIGR	LRGSVTFHC[57.0215]ALGPEVANVAK	3	NA	NA	L	a_healthy	1	1	169038
PIGR	LRGSVTFHC[57.0215]ALGPEVANVAK	3	NA	NA	L	a_healthy	2	2	70421.7
PIGR	LRGSVTFHC[57.0215]ALGPEVANVAK	3	NA	NA	L	a_healthy	3	3	48943.7
PIGR	LRGSVTFHC[57.0215]ALGPEVANVAK	3	NA	NA	L	c_remission	1	7	137017
PIGR	LRGSVTFHC[57.0215]ALGPEVANVAK	3	NA	NA	L	c_remission	2	8	41360.7
PIGR	LRGSVTFHC[57.0215]ALGPEVANVAK	3	NA	NA	L	c_remission	3	9	89404.7
PIGR	LRGSVTFHC[57.0215]ALGPEVANVAK	3	NA	NA	L	b_ulcer	1	4	82966.9
PIGR	LRGSVTFHC[57.0215]ALGPEVANVAK	3	NA	NA	L	b_ulcer	2	5	175714
PIGR	LRGSVTFHC[57.0215]ALGPEVANVAK	3	NA	NA	L	b_ulcer	3	6	162179
PIGR	TVVKGVAGGSVAVLC[57.0215]PYNR	2	NA	NA	L	a_healthy	1	1	24403.2
PIGR	TVVKGVAGGSVAVLC[57.0215]PYNR	2	NA	NA	L	a_healthy	2	2	13503
PIGR	TVVKGVAGGSVAVLC[57.0215]PYNR	2	NA	NA	L	a_healthy	3	3	NA
PIGR	TVVKGVAGGSVAVLC[57.0215]PYNR	2	NA	NA	L	c_remission	1	7	NA
PIGR	TVVKGVAGGSVAVLC[57.0215]PYNR	2	NA	NA	L	c_remission	2	8	NA
PIGR	TVVKGVAGGSVAVLC[57.0215]PYNR	2	NA	NA	L	c_remission	3	9	NA
PIGR	TVVKGVAGGSVAVLC[57.0215]PYNR	2	NA	NA	L	b_ulcer	1	4	NA
PIGR	TVVKGVAGGSVAVLC[57.0215]PYNR	2	NA	NA	L	b_ulcer	2	5	20458.7
PIGR	TVVKGVAGGSVAVLC[57.0215]PYNR	2	NA	NA	L	b_ulcer	3	6	5818.16
PIGR	LISSEGYVSSK	2	NA	NA	L	a_healthy	1	1	NA
PIGR	LISSEGYVSSK	2	NA	NA	L	a_healthy	2	2	NA
PIGR	LISSEGYVSSK	2	NA	NA	L	a_healthy	3	3	NA
PIGR	LISSEGYVSSK	2	NA	NA	L	c_remission	1	7	NA
PIGR	LISSEGYVSSK	2	NA	NA	L	c_remission	2	8	NA
PIGR	LISSEGYVSSK	2	NA	NA	L	c_remission	3	9	NA
PIGR	LISSEGYVSSK	2	NA	NA	L	b_ulcer	1	4	NA
PIGR	LISSEGYVSSK	2	NA	NA	L	b_ulcer	2	5	51468.8
PIGR	LISSEGYVSSK	2	NA	NA	L	b_ulcer	3	6	NA
PIGR	TVVKGVAGGSVAVLC[57.0215]PYNR	3	NA	NA	L	a_healthy	1	1	114363
PIGR	TVVKGVAGGSVAVLC[57.0215]PYNR	3	NA	NA	L	a_healthy	2	2	90268.3
PIGR	TVVKGVAGGSVAVLC[57.0215]PYNR	3	NA	NA	L	a_healthy	3	3	29038.9
PIGR	TVVKGVAGGSVAVLC[57.0215]PYNR	3	NA	NA	L	c_remission	1	7	63345.6
PIGR	TVVKGVAGGSVAVLC[57.0215]PYNR	3	NA	NA	L	c_remission	2	8	63402.4
PIGR	TVVKGVAGGSVAVLC[57.0215]PYNR	3	NA	NA	L	c_remission	3	9	50304.3
PIGR	TVVKGVAGGSVAVLC[57.0215]PYNR	3	NA	NA	L	b_ulcer	1	4	59081.6
PIGR	TVVKGVAGGSVAVLC[57.0215]PYNR	3	NA	NA	L	b_ulcer	2	5	73444.8
PIGR	TVVKGVAGGSVAVLC[57.0215]PYNR	3	NA	NA	L	b_ulcer	3	6	57371
PIGR	TVVKGVAGGSVAVLC[57.0215]PYNRK	3	NA	NA	L	a_healthy	1	1	127495
PIGR	TVVKGVAGGSVAVLC[57.0215]PYNRK	3	NA	NA	L	a_healthy	2	2	86975.8
PIGR	TVVKGVAGGSVAVLC[57.0215]PYNRK	3	NA	NA	L	a_healthy	3	3	35235.2
PIGR	TVVKGVAGGSVAVLC[57.0215]PYNRK	3	NA	NA	L	c_remission	1	7	50539.4
PIGR	TVVKGVAGGSVAVLC[57.0215]PYNRK	3	NA	NA	L	c_remission	2	8	73300.3
PIGR	TVVKGVAGGSVAVLC[57.0215]PYNRK	3	NA	NA	L	c_remission	3	9	33664
PIGR	TVVKGVAGGSVAVLC[57.0215]PYNRK	3	NA	NA	L	b_ulcer	1	4	69514
PIGR	TVVKGVAGGSVAVLC[57.0215]PYNRK	3	NA	NA	L	b_ulcer	2	5	70480
PIGR	TVVKGVAGGSVAVLC[57.0215]PYNRK	3	NA	NA	L	b_ulcer	3	6	74907.3
PIGR	TVVKGVAGGSVAVLC[57.0215]PYNRK	4	NA	NA	L	a_healthy	1	1	65216.5
PIGR	TVVKGVAGGSVAVLC[57.0215]PYNRK	4	NA	NA	L	a_healthy	2	2	52947.8
PIGR	TVVKGVAGGSVAVLC[57.0215]PYNRK	4	NA	NA	L	a_healthy	3	3	19292.1
PIGR	TVVKGVAGGSVAVLC[57.0215]PYNRK	4	NA	NA	L	c_remission	1	7	56841.6
PIGR	TVVKGVAGGSVAVLC[57.0215]PYNRK	4	NA	NA	L	c_remission	2	8	45320.8
PIGR	TVVKGVAGGSVAVLC[57.0215]PYNRK	4	NA	NA	L	c_remission	3	9	39364.9
PIGR	TVVKGVAGGSVAVLC[57.0215]PYNRK	4	NA	NA	L	b_ulcer	1	4	41383.4
PIGR	TVVKGVAGGSVAVLC[57.0215]PYNRK	4	NA	NA	L	b_ulcer	2	5	43047.7
PIGR	TVVKGVAGGSVAVLC[57.0215]PYNRK	4	NA	NA	L	b_ulcer	3	6	38548.9
PIGR	PPTSVNR	2	NA	NA	L	a_healthy	1	1	NA
PIGR	PPTSVNR	2	NA	NA	L	a_healthy	2	2	NA
PIGR	PPTSVNR	2	NA	NA	L	a_healthy	3	3	NA
PIGR	PPTSVNR	2	NA	NA	L	c_remission	1	7	NA
PIGR	PPTSVNR	2	NA	NA	L	c_remission	2	8	243114
PIGR	PPTSVNR	2	NA	NA	L	c_remission	3	9	NA
PIGR	PPTSVNR	2	NA	NA	L	b_ulcer	1	4	563853
PIGR	PPTSVNR	2	NA	NA	L	b_ulcer	2	5	NA
PIGR	PPTSVNR	2	NA	NA	L	b_ulcer	3	6	16997.8
PIGR	C[-17.0265]LTNGDTLWR	2	NA	NA	L	a_healthy	1	1	23816.2
PIGR	C[-17.0265]LTNGDTLWR	2	NA	NA	L	a_healthy	2	2	48077.5
PIGR	C[-17.0265]LTNGDTLWR	2	NA	NA	L	a_healthy	3	3	24682.7
PIGR	C[-17.0265]LTNGDTLWR	2	NA	NA	L	c_remission	1	7	51498.1
PIGR	C[-17.0265]LTNGDTLWR	2	NA	NA	L	c_remission	2	8	28900
PIGR	C[-17.0265]LTNGDTLWR	2	NA	NA	L	c_remission	3	9	40341.5
PIGR	C[-17.0265]LTNGDTLWR	2	NA	NA	L	b_ulcer	1	4	18779.3
PIGR	C[-17.0265]LTNGDTLWR	2	NA	NA	L	b_ulcer	2	5	13045.8
PIGR	C[-17.0265]LTNGDTLWR	2	NA	NA	L	b_ulcer	3	6	21948.7
PIGR	PQDKDGSFSVVITGLR	2	NA	NA	L	a_healthy	1	1	307946
PIGR	PQDKDGSFSVVITGLR	2	NA	NA	L	a_healthy	2	2	175325
PIGR	PQDKDGSFSVVITGLR	2	NA	NA	L	a_healthy	3	3	196125
PIGR	PQDKDGSFSVVITGLR	2	NA	NA	L	c_remission	1	7	385243
PIGR	PQDKDGSFSVVITGLR	2	NA	NA	L	c_remission	2	8	141907
PIGR	PQDKDGSFSVVITGLR	2	NA	NA	L	c_remission	3	9	232557
PIGR	PQDKDGSFSVVITGLR	2	NA	NA	L	b_ulcer	1	4	273571
PIGR	PQDKDGSFSVVITGLR	2	NA	NA	L	b_ulcer	2	5	383742
PIGR	PQDKDGSFSVVITGLR	2	NA	NA	L	b_ulcer	3	6	324584
PIGR	PQDKDGSFSVVITGLR	3	NA	NA	L	a_healthy	1	1	194318
PIGR	PQDKDGSFSVVITGLR	3	NA	NA	L	a_healthy	2	2	140695
PIGR	PQDKDGSFSVVITGLR	3	NA	NA	L	a_healthy	3	3	149015
PIGR	PQDKDGSFSVVITGLR	3	NA	NA	L	c_remission	1	7	219489
PIGR	PQDKDGSFSVVITGLR	3	NA	NA	L	c_remission	2	8	178396
PIGR	PQDKDGSFSVVITGLR	3	NA	NA	L	c_remission	3	9	138631
PIGR	PQDKDGSFSVVITGLR	3	NA	NA	L	b_ulcer	1	4	158486
PIGR	PQDKDGSFSVVITGLR	3	NA	NA	L	b_ulcer	2	5	245136
PIGR	PQDKDGSFSVVITGLR	3	NA	NA	L	b_ulcer	3	6	181508
PIGR	PQDKDGSFSVVITGLRK	2	NA	NA	L	a_healthy	1	1	424999
PIGR	PQDKDGSFSVVITGLRK	2	NA	NA	L	a_healthy	2	2	65026.8
PIGR	PQDKDGSFSVVITGLRK	2	NA	NA	L	a_healthy	3	3	175647
PIGR	PQDKDGSFSVVITGLRK	2	NA	NA	L	c_remission	1	7	387948
PIGR	PQDKDGSFSVVITGLRK	2	NA	NA	L	c_remission	2	8	46158.1
PIGR	PQDKDGSFSVVITGLRK	2	NA	NA	L	c_remission	3	9	88559.2
PIGR	PQDKDGSFSVVITGLRK	2	NA	NA	L	b_ulcer	1	4	407420
PIGR	PQDKDGSFSVVITGLRK	2	NA	NA	L	b_ulcer	2	5	704465
PIGR	PQDKDGSFSVVITGLRK	2	NA	NA	L	b_ulcer	3	6	395294
PIGR	PQDKDGSFSVVITGLRK	3	NA	NA	L	a_healthy	1	1	760810
PIGR	PQDKDGSFSVVITGLRK	3	NA	NA	L	a_healthy	2	2	112917
PIGR	PQDKDGSFSVVITGLRK	3	NA	NA	L	a_healthy	3	3	325910
PIGR	PQDKDGSFSVVITGLRK	3	NA	NA	L	c_remission	1	7	639518
PIGR	PQDKDGSFSVVITGLRK	3	NA	NA	L	c_remission	2	8	63238.9
PIGR	PQDKDGSFSVVITGLRK	3	NA	NA	L	c_remission	3	9	181846
PIGR	PQDKDGSFSVVITGLRK	3	NA	NA	L	b_ulcer	1	4	624601
PIGR	PQDKDGSFSVVITGLRK	3	NA	NA	L	b_ulcer	2	5	1.07184e+06
PIGR	PQDKDGSFSVVITGLRK	3	NA	NA	L	b_ulcer	3	6	755154
PIGR	PQDKDGSFSVVITGLRK	4	NA	NA	L	a_healthy	1	1	153467
PIGR	PQDKDGSFSVVITGLRK	4	NA	NA	L	a_healthy	2	2	167735
PIGR	PQDKDGSFSVVITGLRK	4	NA	NA	L	a_healthy	3	3	84090
PIGR	PQDKDGSFSVVITGLRK	4	NA	NA	L	c_remission	1	7	194925
PIGR	PQDKDGSFSVVITGLRK	4	NA	NA	L	c_remission	2	8	89301
PIGR	PQDKDGSFSVVITGLRK	4	NA	NA	L	c_remission	3	9	115419
PIGR	PQDKDGSFSVVITGLRK	4	NA	NA	L	b_ulcer	1	4	116868
PIGR	PQDKDGSFSVVITGLRK	4	NA	NA	L	b_ulcer	2	5	125014
PIGR	PQDKDGSFSVVITGLRK	4	NA	NA	L	b_ulcer	3	6	107918
PIGR	C[-17.0265]LWEGAQNGRC[57.0215]PLLVDSEGWVK	3	NA	NA	L	a_healthy	1	1	5444.2
PIGR	C[-17.0265]LWEGAQNGRC[57.0215]PLLVDSEGWVK	3	NA	NA	L	a_healthy	2	2	24539
PIGR	C[-17.0265]LWEGAQNGRC[57.0215]PLLVDSEGWVK	3	NA	NA	L	a_healthy	3	3	NA
PIGR	C[-17.0265]LWEGAQNGRC[57.0215]PLLVDSEGWVK	3	NA	NA	L	c_remission	1	7	NA
PIGR	C[-17.0265]LWEGAQNGRC[57.0215]PLLVDSEGWVK	3	NA	NA	L	c_remission	2	8	NA
PIGR	C[-17.0265]LWEGAQNGRC[57.0215]PLLVDSEGWVK	3	NA	NA	L	c_remission	3	9	NA
PIGR	C[-17.0265]LWEGAQNGRC[57.0215]PLLVDSEGWVK	3	NA	NA	L	b_ulcer	1	4	NA
PIGR	C[-17.0265]LWEGAQNGRC[57.0215]PLLVDSEGWVK	3	NA	NA	L	b_ulcer	2	5	NA
PIGR	C[-17.0265]LWEGAQNGRC[57.0215]PLLVDSEGWVK	3	NA	NA	L	b_ulcer	3	6	NA
PIGR	DVSLAKADAAPDEK	2	NA	NA	L	a_healthy	1	1	116030
PIGR	DVSLAKADAAPDEK	2	NA	NA	L	a_healthy	2	2	302181
PIGR	DVSLAKADAAPDEK	2	NA	NA	L	a_healthy	3	3	157392
PIGR	DVSLAKADAAPDEK	2	NA	NA	L	c_remission	1	7	82492
PIGR	DVSLAKADAAPDEK	2	NA	NA	L	c_remission	2	8	240894
PIGR	DVSLAKADAAPDEK	2	NA	NA	L	c_remission	3	9	102905
PIGR	DVSLAKADAAPDEK	2	NA	NA	L	b_ulcer	1	4	139506
PIGR	DVSLAKADAAPDEK	2	NA	NA	L	b_ulcer	2	5	234402
PIGR	DVSLAKADAAPDEK	2	NA	NA	L	b_ulcer	3	6	148193
PIGR	DVSLAKADAAPDEK	3	NA	NA	L	a_healthy	1	1	15120.6
PIGR	DVSLAKADAAPDEK	3	NA	NA	L	a_healthy	2	2	249212
PIGR	DVSLAKADAAPDEK	3	NA	NA	L	a_healthy	3	3	24018.7
PIGR	DVSLAKADAAPDEK	3	NA	NA	L	c_remission	1	7	NA
PIGR	DVSLAKADAAPDEK	3	NA	NA	L	c_remission	2	8	209834
PIGR	DVSLAKADAAPDEK	3	NA	NA	L	c_remission	3	9	NA
PIGR	DVSLAKADAAPDEK	3	NA	NA	L	b_ulcer	1	4	224750
PIGR	DVSLAKADAAPDEK	3	NA	NA	L	b_ulcer	2	5	32011.2
PIGR	DVSLAKADAAPDEK	3	NA	NA	L	b_ulcer	3	6	35474.9
PIGR	DVSLAKADAAPDEKVL	2	NA	NA	L	a_healthy	1	1	38298.3
PIGR	DVSLAKADAAPDEKVL	2	NA	NA	L	a_healthy	2	2	68813.1
PIGR	DVSLAKADAAPDEKVL	2	NA	NA	L	a_healthy	3	3	14337
PIGR	DVSLAKADAAPDEKVL	2	NA	NA	L	c_remission	1	7	13911.6
PIGR	DVSLAKADAAPDEKVL	2	NA	NA	L	c_remission	2	8	60371.7
PIGR	DVSLAKADAAPDEKVL	2	NA	NA	L	c_remission	3	9	19675.9
PIGR	DVSLAKADAAPDEKVL	2	NA	NA	L	b_ulcer	1	4	30094.9
PIGR	DVSLAKADAAPDEKVL	2	NA	NA	L	b_ulcer	2	5	40296
PIGR	DVSLAKADAAPDEKVL	2	NA	NA	L	b_ulcer	3	6	NA
PIGR	DVSLAKADAAPDEKVL	3	NA	NA	L	a_healthy	1	1	109011
PIGR	DVSLAKADAAPDEKVL	3	NA	NA	L	a_healthy	2	2	172857
PIGR	DVSLAKADAAPDEKVL	3	NA	NA	L	a_healthy	3	3	32780
PIGR	DVSLAKADAAPDEKVL	3	NA	NA	L	c_remission	1	7	40965.7
PIGR	DVSLAKADAAPDEKVL	3	NA	NA	L	c_remission	2	8	144421
PIGR	DVSLAKADAAPDEKVL	3	NA	NA	L	c_remission	3	9	51054.6
PIGR	DVSLAKADAAPDEKVL	3	NA	NA	L	b_ulcer	1	4	67902.8
PIGR	DVSLAKADAAPDEKVL	3	NA	NA	L	b_ulcer	2	5	81330.3
PIGR	DVSLAKADAAPDEKVL	3	NA	NA	L	b_ulcer	3	6	23191.5
PIGR	DDSNSNKK	2	NA	NA	L	a_healthy	1	1	29180.7
PIGR	DDSNSNKK	2	NA	NA	L	a_healthy	2	2	21350.9
PIGR	DDSNSNKK	2	NA	NA	L	a_healthy	3	3	NA
PIGR	DDSNSNKK	2	NA	NA	L	c_remission	1	7	35587.5
PIGR	DDSNSNKK	2	NA	NA	L	c_remission	2	8	NA
PIGR	DDSNSNKK	2	NA	NA	L	c_remission	3	9	18685.4
PIGR	DDSNSNKK	2	NA	NA	L	b_ulcer	1	4	22556.1
PIGR	DDSNSNKK	2	NA	NA	L	b_ulcer	2	5	26035.7
PIGR	DDSNSNKK	2	NA	NA	L	b_ulcer	3	6	30591.9
PIGR	DVSLAKADAAPDEKVLD	3	NA	NA	L	a_healthy	1	1	NA
PIGR	DVSLAKADAAPDEKVLD	3	NA	NA	L	a_healthy	2	2	NA
PIGR	DVSLAKADAAPDEKVLD	3	NA	NA	L	a_healthy	3	3	NA
PIGR	DVSLAKADAAPDEKVLD	3	NA	NA	L	c_remission	1	7	NA
PIGR	DVSLAKADAAPDEKVLD	3	NA	NA	L	c_remission	2	8	38012
PIGR	DVSLAKADAAPDEKVLD	3	NA	NA	L	c_remission	3	9	NA
PIGR	DVSLAKADAAPDEKVLD	3	NA	NA	L	b_ulcer	1	4	NA
PIGR	DVSLAKADAAPDEKVLD	3	NA	NA	L	b_ulcer	2	5	NA
PIGR	DVSLAKADAAPDEKVLD	3	NA	NA	L	b_ulcer	3	6	NA
PIGR	DVSLAKADAAPDEKVLDS	2	NA	NA	L	a_healthy	1	1	24577.1
PIGR	DVSLAKADAAPDEKVLDS	2	NA	NA	L	a_healthy	2	2	34824.7
PIGR	DVSLAKADAAPDEKVLDS	2	NA	NA	L	a_healthy	3	3	NA
PIGR	DVSLAKADAAPDEKVLDS	2	NA	NA	L	c_remission	1	7	NA
PIGR	DVSLAKADAAPDEKVLDS	2	NA	NA	L	c_remission	2	8	40277.2
PIGR	DVSLAKADAAPDEKVLDS	2	NA	NA	L	c_remission	3	9	NA
PIGR	DVSLAKADAAPDEKVLDS	2	NA	NA	L	b_ulcer	1	4	15773
PIGR	DVSLAKADAAPDEKVLDS	2	NA	NA	L	b_ulcer	2	5	29160.8
PIGR	DVSLAKADAAPDEKVLDS	2	NA	NA	L	b_ulcer	3	6	NA
PIGR	DVSLAKADAAPDEKVLDS	3	NA	NA	L	a_healthy	1	1	81845.9
PIGR	DVSLAKADAAPDEKVLDS	3	NA	NA	L	a_healthy	2	2	135039
PIGR	DVSLAKADAAPDEKVLDS	3	NA	NA	L	a_healthy	3	3	22722.7
PIGR	DVSLAKADAAPDEKVLDS	3	NA	NA	L	c_remission	1	7	57099.3
PIGR	DVSLAKADAAPDEKVLDS	3	NA	NA	L	c_remission	2	8	141228
PIGR	DVSLAKADAAPDEKVLDS	3	NA	NA	L	c_remission	3	9	35055.2
PIGR	DVSLAKADAAPDEKVLDS	3	NA	NA	L	b_ulcer	1	4	58368.6
PIGR	DVSLAKADAAPDEKVLDS	3	NA	NA	L	b_ulcer	2	5	71058.1
PIGR	DVSLAKADAAPDEKVLDS	3	NA	NA	L	b_ulcer	3	6	23614.3
PIGR	DVSLAKADAAPDEKVLDSGFR	3	NA	NA	L	a_healthy	1	1	172140
PIGR	DVSLAKADAAPDEKVLDSGFR	3	NA	NA	L	a_healthy	2	2	319966
PIGR	DVSLAKADAAPDEKVLDSGFR	3	NA	NA	L	a_healthy	3	3	109408
PIGR	DVSLAKADAAPDEKVLDSGFR	3	NA	NA	L	c_remission	1	7	85820.3
PIGR	DVSLAKADAAPDEKVLDSGFR	3	NA	NA	L	c_remission	2	8	279526
PIGR	DVSLAKADAAPDEKVLDSGFR	3	NA	NA	L	c_remission	3	9	172213
PIGR	DVSLAKADAAPDEKVLDSGFR	3	NA	NA	L	b_ulcer	1	4	190546
PIGR	DVSLAKADAAPDEKVLDSGFR	3	NA	NA	L	b_ulcer	2	5	152583
PIGR	DVSLAKADAAPDEKVLDSGFR	3	NA	NA	L	b_ulcer	3	6	148793
PIGR	DVSLAKADAAPDEKVLDSGFR	4	NA	NA	L	a_healthy	1	1	175901
PIGR	DVSLAKADAAPDEKVLDSGFR	4	NA	NA	L	a_healthy	2	2	296406
PIGR	DVSLAKADAAPDEKVLDSGFR	4	NA	NA	L	a_healthy	3	3	88027.9
PIGR	DVSLAKADAAPDEKVLDSGFR	4	NA	NA	L	c_remission	1	7	107919
PIGR	DVSLAKADAAPDEKVLDSGFR	4	NA	NA	L	c_remission	2	8	282196
PIGR	DVSLAKADAAPDEKVLDSGFR	4	NA	NA	L	c_remission	3	9	174450
PIGR	DVSLAKADAAPDEKVLDSGFR	4	NA	NA	L	b_ulcer	1	4	177667
PIGR	DVSLAKADAAPDEKVLDSGFR	4	NA	NA	L	b_ulcer	2	5	145765
PIGR	DVSLAKADAAPDEKVLDSGFR	4	NA	NA	L	b_ulcer	3	6	149027
PIGR	WNNTGC[57.0215]QALPSQDEGPSK	2	NA	NA	L	a_healthy	1	1	901368
PIGR	WNNTGC[57.0215]QALPSQDEGPSK	2	NA	NA	L	a_healthy	2	2	968008
PIGR	WNNTGC[57.0215]QALPSQDEGPSK	2	NA	NA	L	a_healthy	3	3	1684552
PIGR	WNNTGC[57.0215]QALPSQDEGPSK	2	NA	NA	L	c_remission	1	7	609643
PIGR	WNNTGC[57.0215]QALPSQDEGPSK	2	NA	NA	L	c_remission	2	8	985785
PIGR	WNNTGC[57.0215]QALPSQDEGPSK	2	NA	NA	L	c_remission	3	9	476326
PIGR	WNNTGC[57.0215]QALPSQDEGPSK	2	NA	NA	L	b_ulcer	1	4	688331
PIGR	WNNTGC[57.0215]QALPSQDEGPSK	2	NA	NA	L	b_ulcer	2	5	2.22477e+06
PIGR	WNNTGC[57.0215]QALPSQDEGPSK	2	NA	NA	L	b_ulcer	3	6	845730
PIGR	WNNTGC[57.0215]QALPSQDEGPSK	3	NA	NA	L	a_healthy	1	1	737532
PIGR	WNNTGC[57.0215]QALPSQDEGPSK	3	NA	NA	L	a_healthy	2	2	783280
PIGR	WNNTGC[57.0215]QALPSQDEGPSK	3	NA	NA	L	a_healthy	3	3	796955
PIGR	WNNTGC[57.0215]QALPSQDEGPSK	3	NA	NA	L	c_remission	1	7	766120
PIGR	WNNTGC[57.0215]QALPSQDEGPSK	3	NA	NA	L	c_remission	2	8	607679
PIGR	WNNTGC[57.0215]QALPSQDEGPSK	3	NA	NA	L	c_remission	3	9	574915
PIGR	WNNTGC[57.0215]QALPSQDEGPSK	3	NA	NA	L	b_ulcer	1	4	837661
PIGR	WNNTGC[57.0215]QALPSQDEGPSK	3	NA	NA	L	b_ulcer	2	5	1.02561e+06
PIGR	WNNTGC[57.0215]QALPSQDEGPSK	3	NA	NA	L	b_ulcer	3	6	1064903
PIGR	WNNTGC[57.0215]QALPSQDEGPSKAFVNC[57.0215]DENSR	3	NA	NA	L	a_healthy	1	1	792728
PIGR	WNNTGC[57.0215]QALPSQDEGPSKAFVNC[57.0215]DENSR	3	NA	NA	L	a_healthy	2	2	982903
PIGR	WNNTGC[57.0215]QALPSQDEGPSKAFVNC[57.0215]DENSR	3	NA	NA	L	a_healthy	3	3	566659
PIGR	WNNTGC[57.0215]QALPSQDEGPSKAFVNC[57.0215]DENSR	3	NA	NA	L	c_remission	1	7	675542
PIGR	WNNTGC[57.0215]QALPSQDEGPSKAFVNC[57.0215]DENSR	3	NA	NA	L	c_remission	2	8	511619
PIGR	WNNTGC[57.0215]QALPSQDEGPSKAFVNC[57.0215]DENSR	3	NA	NA	L	c_remission	3	9	544729
PIGR	WNNTGC[57.0215]QALPSQDEGPSKAFVNC[57.0215]DENSR	3	NA	NA	L	b_ulcer	1	4	688678
PIGR	WNNTGC[57.0215]QALPSQDEGPSKAFVNC[57.0215]DENSR	3	NA	NA	L	b_ulcer	2	5	797748
PIGR	WNNTGC[57.0215]QALPSQDEGPSKAFVNC[57.0215]DENSR	3	NA	NA	L	b_ulcer	3	6	706371
PIGR	WNNTGC[57.0215]QALPSQDEGPSKAFVNC[57.0215]DENSR	4	NA	NA	L	a_healthy	1	1	342614
PIGR	WNNTGC[57.0215]QALPSQDEGPSKAFVNC[57.0215]DENSR	4	NA	NA	L	a_healthy	2	2	437418
PIGR	WNNTGC[57.0215]QALPSQDEGPSKAFVNC[57.0215]DENSR	4	NA	NA	L	a_healthy	3	3	200407
PIGR	WNNTGC[57.0215]QALPSQDEGPSKAFVNC[57.0215]DENSR	4	NA	NA	L	c_remission	1	7	281330
PIGR	WNNTGC[57.0215]QALPSQDEGPSKAFVNC[57.0215]DENSR	4	NA	NA	L	c_remission	2	8	208741
PIGR	WNNTGC[57.0215]QALPSQDEGPSKAFVNC[57.0215]DENSR	4	NA	NA	L	c_remission	3	9	246753
PIGR	WNNTGC[57.0215]QALPSQDEGPSKAFVNC[57.0215]DENSR	4	NA	NA	L	b_ulcer	1	4	296261
PIGR	WNNTGC[57.0215]QALPSQDEGPSKAFVNC[57.0215]DENSR	4	NA	NA	L	b_ulcer	2	5	306568
PIGR	WNNTGC[57.0215]QALPSQDEGPSKAFVNC[57.0215]DENSR	4	NA	NA	L	b_ulcer	3	6	272886
PIGR	WNNTGC[57.0215]QALPSQDEGPSKAFVNC[57.0215]DENSRLVSLTLNLVTR	4	NA	NA	L	a_healthy	1	1	28695.8
PIGR	WNNTGC[57.0215]QALPSQDEGPSKAFVNC[57.0215]DENSRLVSLTLNLVTR	4	NA	NA	L	a_healthy	2	2	32109.2
PIGR	WNNTGC[57.0215]QALPSQDEGPSKAFVNC[57.0215]DENSRLVSLTLNLVTR	4	NA	NA	L	a_healthy	3	3	NA
PIGR	WNNTGC[57.0215]QALPSQDEGPSKAFVNC[57.0215]DENSRLVSLTLNLVTR	4	NA	NA	L	c_remission	1	7	NA
PIGR	WNNTGC[57.0215]QALPSQDEGPSKAFVNC[57.0215]DENSRLVSLTLNLVTR	4	NA	NA	L	c_remission	2	8	19079
PIGR	WNNTGC[57.0215]QALPSQDEGPSKAFVNC[57.0215]DENSRLVSLTLNLVTR	4	NA	NA	L	c_remission	3	9	NA
PIGR	WNNTGC[57.0215]QALPSQDEGPSKAFVNC[57.0215]DENSRLVSLTLNLVTR	4	NA	NA	L	b_ulcer	1	4	13006.5
PIGR	WNNTGC[57.0215]QALPSQDEGPSKAFVNC[57.0215]DENSRLVSLTLNLVTR	4	NA	NA	L	b_ulcer	2	5	23298.7
PIGR	WNNTGC[57.0215]QALPSQDEGPSKAFVNC[57.0215]DENSRLVSLTLNLVTR	4	NA	NA	L	b_ulcer	3	6	NA
PIGR	TLISSEGYVSSK	2	NA	NA	L	a_healthy	1	1	254636
PIGR	TLISSEGYVSSK	2	NA	NA	L	a_healthy	2	2	119261
PIGR	TLISSEGYVSSK	2	NA	NA	L	a_healthy	3	3	165147
PIGR	TLISSEGYVSSK	2	NA	NA	L	c_remission	1	7	139393
PIGR	TLISSEGYVSSK	2	NA	NA	L	c_remission	2	8	61337.2
PIGR	TLISSEGYVSSK	2	NA	NA	L	c_remission	3	9	1.22463e+06
PIGR	TLISSEGYVSSK	2	NA	NA	L	b_ulcer	1	4	368227
PIGR	TLISSEGYVSSK	2	NA	NA	L	b_ulcer	2	5	NA
PIGR	TLISSEGYVSSK	2	NA	NA	L	b_ulcer	3	6	189369
PIGR	SIKYWC[57.0215]LWEGAQN	2	NA	NA	L	a_healthy	1	1	21598.5
PIGR	SIKYWC[57.0215]LWEGAQN	2	NA	NA	L	a_healthy	2	2	35576.1
PIGR	SIKYWC[57.0215]LWEGAQN	2	NA	NA	L	a_healthy	3	3	NA
PIGR	SIKYWC[57.0215]LWEGAQN	2	NA	NA	L	c_remission	1	7	NA
PIGR	SIKYWC[57.0215]LWEGAQN	2	NA	NA	L	c_remission	2	8	26386.9
PIGR	SIKYWC[57.0215]LWEGAQN	2	NA	NA	L	c_remission	3	9	NA
PIGR	SIKYWC[57.0215]LWEGAQN	2	NA	NA	L	b_ulcer	1	4	NA
PIGR	SIKYWC[57.0215]LWEGAQN	2	NA	NA	L	b_ulcer	2	5	17116
PIGR	SIKYWC[57.0215]LWEGAQN	2	NA	NA	L	b_ulcer	3	6	NA
PIGR	SIKYWC[57.0215]LWEGAQNGR	2	NA	NA	L	a_healthy	1	1	1.10644e+06
PIGR	SIKYWC[57.0215]LWEGAQNGR	2	NA	NA	L	a_healthy	2	2	1.09929e+06
PIGR	SIKYWC[57.0215]LWEGAQNGR	2	NA	NA	L	a_healthy	3	3	624772
PIGR	SIKYWC[57.0215]LWEGAQNGR	2	NA	NA	L	c_remission	1	7	891732
PIGR	SIKYWC[57.0215]LWEGAQNGR	2	NA	NA	L	c_remission	2	8	803904
PIGR	SIKYWC[57.0215]LWEGAQNGR	2	NA	NA	L	c_remission	3	9	775946
PIGR	SIKYWC[57.0215]LWEGAQNGR	2	NA	NA	L	b_ulcer	1	4	1.21697e+06
PIGR	SIKYWC[57.0215]LWEGAQNGR	2	NA	NA	L	b_ulcer	2	5	937011
PIGR	SIKYWC[57.0215]LWEGAQNGR	2	NA	NA	L	b_ulcer	3	6	1.26608e+06
PIGR	DEGWYWC[57.0215]GVK	2	NA	NA	L	a_healthy	1	1	76980.6
PIGR	DEGWYWC[57.0215]GVK	2	NA	NA	L	a_healthy	2	2	NA
PIGR	DEGWYWC[57.0215]GVK	2	NA	NA	L	a_healthy	3	3	15983.7
PIGR	DEGWYWC[57.0215]GVK	2	NA	NA	L	c_remission	1	7	68067
PIGR	DEGWYWC[57.0215]GVK	2	NA	NA	L	c_remission	2	8	33012
PIGR	DEGWYWC[57.0215]GVK	2	NA	NA	L	c_remission	3	9	63570.4
PIGR	DEGWYWC[57.0215]GVK	2	NA	NA	L	b_ulcer	1	4	27851.6
PIGR	DEGWYWC[57.0215]GVK	2	NA	NA	L	b_ulcer	2	5	97091
PIGR	DEGWYWC[57.0215]GVK	2	NA	NA	L	b_ulcer	3	6	51048.6
PIGR	SIKYWC[57.0215]LWEGAQNGR	3	NA	NA	L	a_healthy	1	1	3.34363e+06
PIGR	SIKYWC[57.0215]LWEGAQNGR	3	NA	NA	L	a_healthy	2	2	3.66418e+06
PIGR	SIKYWC[57.0215]LWEGAQNGR	3	NA	NA	L	a_healthy	3	3	1872011
PIGR	SIKYWC[57.0215]LWEGAQNGR	3	NA	NA	L	c_remission	1	7	2.38047e+06
PIGR	SIKYWC[57.0215]LWEGAQNGR	3	NA	NA	L	c_remission	2	8	3.09745e+06
PIGR	SIKYWC[57.0215]LWEGAQNGR	3	NA	NA	L	c_remission	3	9	2.16871e+06
PIGR	SIKYWC[57.0215]LWEGAQNGR	3	NA	NA	L	b_ulcer	1	4	3238190
PIGR	SIKYWC[57.0215]LWEGAQNGR	3	NA	NA	L	b_ulcer	2	5	2919581
PIGR	SIKYWC[57.0215]LWEGAQNGR	3	NA	NA	L	b_ulcer	3	6	2999382
PIGR	SIKYWC[57.0215]LWEGAQNGR	4	NA	NA	L	a_healthy	1	1	39893.7
PIGR	SIKYWC[57.0215]LWEGAQNGR	4	NA	NA	L	a_healthy	2	2	40369.7
PIGR	SIKYWC[57.0215]LWEGAQNGR	4	NA	NA	L	a_healthy	3	3	20416.2
PIGR	SIKYWC[57.0215]LWEGAQNGR	4	NA	NA	L	c_remission	1	7	33392.1
PIGR	SIKYWC[57.0215]LWEGAQNGR	4	NA	NA	L	c_remission	2	8	35922.2
PIGR	SIKYWC[57.0215]LWEGAQNGR	4	NA	NA	L	c_remission	3	9	NA
PIGR	SIKYWC[57.0215]LWEGAQNGR	4	NA	NA	L	b_ulcer	1	4	42443.8
PIGR	SIKYWC[57.0215]LWEGAQNGR	4	NA	NA	L	b_ulcer	2	5	32728.6
PIGR	SIKYWC[57.0215]LWEGAQNGR	4	NA	NA	L	b_ulcer	3	6	43518.4
PIGR	SIKYWC[57.0215]LWEGAQNGRC[57.0215]PLLVDSEGWVK	3	NA	NA	L	a_healthy	1	1	242063
PIGR	SIKYWC[57.0215]LWEGAQNGRC[57.0215]PLLVDSEGWVK	3	NA	NA	L	a_healthy	2	2	270519
PIGR	SIKYWC[57.0215]LWEGAQNGRC[57.0215]PLLVDSEGWVK	3	NA	NA	L	a_healthy	3	3	83850.9
PIGR	SIKYWC[57.0215]LWEGAQNGRC[57.0215]PLLVDSEGWVK	3	NA	NA	L	c_remission	1	7	108083
PIGR	SIKYWC[57.0215]LWEGAQNGRC[57.0215]PLLVDSEGWVK	3	NA	NA	L	c_remission	2	8	167165
PIGR	SIKYWC[57.0215]LWEGAQNGRC[57.0215]PLLVDSEGWVK	3	NA	NA	L	c_remission	3	9	116928
PIGR	SIKYWC[57.0215]LWEGAQNGRC[57.0215]PLLVDSEGWVK	3	NA	NA	L	b_ulcer	1	4	157845
PIGR	SIKYWC[57.0215]LWEGAQNGRC[57.0215]PLLVDSEGWVK	3	NA	NA	L	b_ulcer	2	5	171633
PIGR	SIKYWC[57.0215]LWEGAQNGRC[57.0215]PLLVDSEGWVK	3	NA	NA	L	b_ulcer	3	6	127434
PIGR	SIKYWC[57.0215]LWEGAQNGRC[57.0215]PLLVDSEGWVK	4	NA	NA	L	a_healthy	1	1	353979
PIGR	SIKYWC[57.0215]LWEGAQNGRC[57.0215]PLLVDSEGWVK	4	NA	NA	L	a_healthy	2	2	374902
PIGR	SIKYWC[57.0215]LWEGAQNGRC[57.0215]PLLVDSEGWVK	4	NA	NA	L	a_healthy	3	3	161218
PIGR	SIKYWC[57.0215]LWEGAQNGRC[57.0215]PLLVDSEGWVK	4	NA	NA	L	c_remission	1	7	161844
PIGR	SIKYWC[57.0215]LWEGAQNGRC[57.0215]PLLVDSEGWVK	4	NA	NA	L	c_remission	2	8	233624
PIGR	SIKYWC[57.0215]LWEGAQNGRC[57.0215]PLLVDSEGWVK	4	NA	NA	L	c_remission	3	9	112121
PIGR	SIKYWC[57.0215]LWEGAQNGRC[57.0215]PLLVDSEGWVK	4	NA	NA	L	b_ulcer	1	4	276107
PIGR	SIKYWC[57.0215]LWEGAQNGRC[57.0215]PLLVDSEGWVK	4	NA	NA	L	b_ulcer	2	5	232409
PIGR	SIKYWC[57.0215]LWEGAQNGRC[57.0215]PLLVDSEGWVK	4	NA	NA	L	b_ulcer	3	6	205967
PIGR	SIKYWC[57.0215]LWEGAQNGRC[57.0215]PLLVDSEGWVK	5	NA	NA	L	a_healthy	1	1	14554.9
PIGR	SIKYWC[57.0215]LWEGAQNGRC[57.0215]PLLVDSEGWVK	5	NA	NA	L	a_healthy	2	2	NA
PIGR	SIKYWC[57.0215]LWEGAQNGRC[57.0215]PLLVDSEGWVK	5	NA	NA	L	a_healthy	3	3	NA
PIGR	SIKYWC[57.0215]LWEGAQNGRC[57.0215]PLLVDSEGWVK	5	NA	NA	L	c_remission	1	7	NA
PIGR	SIKYWC[57.0215]LWEGAQNGRC[57.0215]PLLVDSEGWVK	5	NA	NA	L	c_remission	2	8	NA
PIGR	SIKYWC[57.0215]LWEGAQNGRC[57.0215]PLLVDSEGWVK	5	NA	NA	L	c_remission	3	9	NA
PIGR	SIKYWC[57.0215]LWEGAQNGRC[57.0215]PLLVDSEGWVK	5	NA	NA	L	b_ulcer	1	4	9832.6
PIGR	SIKYWC[57.0215]LWEGAQNGRC[57.0215]PLLVDSEGWVK	5	NA	NA	L	b_ulcer	2	5	NA
PIGR	SIKYWC[57.0215]LWEGAQNGRC[57.0215]PLLVDSEGWVK	5	NA	NA	L	b_ulcer	3	6	6075.89
PIGR	KGVAGGSVAVLC[57.0215]PYNR	2	NA	NA	L	a_healthy	1	1	38532.6
PIGR	KGVAGGSVAVLC[57.0215]PYNR	2	NA	NA	L	a_healthy	2	2	24296.4
PIGR	KGVAGGSVAVLC[57.0215]PYNR	2	NA	NA	L	a_healthy	3	3	25436.5
PIGR	KGVAGGSVAVLC[57.0215]PYNR	2	NA	NA	L	c_remission	1	7	35934.8
PIGR	KGVAGGSVAVLC[57.0215]PYNR	2	NA	NA	L	c_remission	2	8	23581.7
PIGR	KGVAGGSVAVLC[57.0215]PYNR	2	NA	NA	L	c_remission	3	9	NA
PIGR	KGVAGGSVAVLC[57.0215]PYNR	2	NA	NA	L	b_ulcer	1	4	25732.1
PIGR	KGVAGGSVAVLC[57.0215]PYNR	2	NA	NA	L	b_ulcer	2	5	40059.2
PIGR	KGVAGGSVAVLC[57.0215]PYNR	2	NA	NA	L	b_ulcer	3	6	33845.5
PIGR	IRLDIQGTGQLLFSVVINQLR	3	NA	NA	L	a_healthy	1	1	1.48366e+06
PIGR	IRLDIQGTGQLLFSVVINQLR	3	NA	NA	L	a_healthy	2	2	1.3337e+06
PIGR	IRLDIQGTGQLLFSVVINQLR	3	NA	NA	L	a_healthy	3	3	743898
PIGR	IRLDIQGTGQLLFSVVINQLR	3	NA	NA	L	c_remission	1	7	1.39031e+06
PIGR	IRLDIQGTGQLLFSVVINQLR	3	NA	NA	L	c_remission	2	8	564568
PIGR	IRLDIQGTGQLLFSVVINQLR	3	NA	NA	L	c_remission	3	9	806077
PIGR	IRLDIQGTGQLLFSVVINQLR	3	NA	NA	L	b_ulcer	1	4	1.10386e+06
PIGR	IRLDIQGTGQLLFSVVINQLR	3	NA	NA	L	b_ulcer	2	5	1.63807e+06
PIGR	IRLDIQGTGQLLFSVVINQLR	3	NA	NA	L	b_ulcer	3	6	1.05503e+06
PIGR	KGVAGGSVAVLC[57.0215]PYNR	3	NA	NA	L	a_healthy	1	1	595886
PIGR	KGVAGGSVAVLC[57.0215]PYNR	3	NA	NA	L	a_healthy	2	2	NA
PIGR	KGVAGGSVAVLC[57.0215]PYNR	3	NA	NA	L	a_healthy	3	3	NA
PIGR	KGVAGGSVAVLC[57.0215]PYNR	3	NA	NA	L	c_remission	1	7	NA
PIGR	KGVAGGSVAVLC[57.0215]PYNR	3	NA	NA	L	c_remission	2	8	NA
PIGR	KGVAGGSVAVLC[57.0215]PYNR	3	NA	NA	L	c_remission	3	9	592866
PIGR	KGVAGGSVAVLC[57.0215]PYNR	3	NA	NA	L	b_ulcer	1	4	NA
PIGR	KGVAGGSVAVLC[57.0215]PYNR	3	NA	NA	L	b_ulcer	2	5	664164
PIGR	KGVAGGSVAVLC[57.0215]PYNR	3	NA	NA	L	b_ulcer	3	6	NA
PIGR	IRLDIQGTGQLLFSVVINQLR	4	NA	NA	L	a_healthy	1	1	344334
PIGR	IRLDIQGTGQLLFSVVINQLR	4	NA	NA	L	a_healthy	2	2	283818
PIGR	IRLDIQGTGQLLFSVVINQLR	4	NA	NA	L	a_healthy	3	3	202845
PIGR	IRLDIQGTGQLLFSVVINQLR	4	NA	NA	L	c_remission	1	7	369308
PIGR	IRLDIQGTGQLLFSVVINQLR	4	NA	NA	L	c_remission	2	8	71732.3
PIGR	IRLDIQGTGQLLFSVVINQLR	4	NA	NA	L	c_remission	3	9	195445
PIGR	IRLDIQGTGQLLFSVVINQLR	4	NA	NA	L	b_ulcer	1	4	207972
PIGR	IRLDIQGTGQLLFSVVINQLR	4	NA	NA	L	b_ulcer	2	5	301732
PIGR	IRLDIQGTGQLLFSVVINQLR	4	NA	NA	L	b_ulcer	3	6	237358
PIGR	C[-17.0265]PFKTENAQK	2	NA	NA	L	a_healthy	1	1	125531
PIGR	C[-17.0265]PFKTENAQK	2	NA	NA	L	a_healthy	2	2	134807
PIGR	C[-17.0265]PFKTENAQK	2	NA	NA	L	a_healthy	3	3	79081.2
PIGR	C[-17.0265]PFKTENAQK	2	NA	NA	L	c_remission	1	7	116960
PIGR	C[-17.0265]PFKTENAQK	2	NA	NA	L	c_remission	2	8	75724.1
PIGR	C[-17.0265]PFKTENAQK	2	NA	NA	L	c_remission	3	9	80772.7
PIGR	C[-17.0265]PFKTENAQK	2	NA	NA	L	b_ulcer	1	4	81876.7
PIGR	C[-17.0265]PFKTENAQK	2	NA	NA	L	b_ulcer	2	5	109904
PIGR	C[-17.0265]PFKTENAQK	2	NA	NA	L	b_ulcer	3	6	120383
PIGR	WQLFVNEESTIPRSPTVVK	2	NA	NA	L	a_healthy	1	1	22713.5
PIGR	WQLFVNEESTIPRSPTVVK	2	NA	NA	L	a_healthy	2	2	NA
PIGR	WQLFVNEESTIPRSPTVVK	2	NA	NA	L	a_healthy	3	3	NA
PIGR	WQLFVNEESTIPRSPTVVK	2	NA	NA	L	c_remission	1	7	15938.1
PIGR	WQLFVNEESTIPRSPTVVK	2	NA	NA	L	c_remission	2	8	NA
PIGR	WQLFVNEESTIPRSPTVVK	2	NA	NA	L	c_remission	3	9	6969.24
PIGR	WQLFVNEESTIPRSPTVVK	2	NA	NA	L	b_ulcer	1	4	NA
PIGR	WQLFVNEESTIPRSPTVVK	2	NA	NA	L	b_ulcer	2	5	13996.2
PIGR	WQLFVNEESTIPRSPTVVK	2	NA	NA	L	b_ulcer	3	6	NA
PIGR	C[-17.0265]PLLVDSEGWVK	2	NA	NA	L	a_healthy	1	1	3.22308e+06
PIGR	C[-17.0265]PLLVDSEGWVK	2	NA	NA	L	a_healthy	2	2	5346555
PIGR	C[-17.0265]PLLVDSEGWVK	2	NA	NA	L	a_healthy	3	3	3.03989e+06
PIGR	C[-17.0265]PLLVDSEGWVK	2	NA	NA	L	c_remission	1	7	4.08316e+06
PIGR	C[-17.0265]PLLVDSEGWVK	2	NA	NA	L	c_remission	2	8	2.73538e+06
PIGR	C[-17.0265]PLLVDSEGWVK	2	NA	NA	L	c_remission	3	9	3.7421e+06
PIGR	C[-17.0265]PLLVDSEGWVK	2	NA	NA	L	b_ulcer	1	4	4776557
PIGR	C[-17.0265]PLLVDSEGWVK	2	NA	NA	L	b_ulcer	2	5	2463542
PIGR	C[-17.0265]PLLVDSEGWVK	2	NA	NA	L	b_ulcer	3	6	4283225
PIGR	C[-17.0265]PLLVDSEGWVKAQYEGR	2	NA	NA	L	a_healthy	1	1	468552
PIGR	C[-17.0265]PLLVDSEGWVKAQYEGR	2	NA	NA	L	a_healthy	2	2	752041
PIGR	C[-17.0265]PLLVDSEGWVKAQYEGR	2	NA	NA	L	a_healthy	3	3	82751.6
PIGR	C[-17.0265]PLLVDSEGWVKAQYEGR	2	NA	NA	L	c_remission	1	7	146292
PIGR	C[-17.0265]PLLVDSEGWVKAQYEGR	2	NA	NA	L	c_remission	2	8	387719
PIGR	C[-17.0265]PLLVDSEGWVKAQYEGR	2	NA	NA	L	c_remission	3	9	238984
PIGR	C[-17.0265]PLLVDSEGWVKAQYEGR	2	NA	NA	L	b_ulcer	1	4	275037
PIGR	C[-17.0265]PLLVDSEGWVKAQYEGR	2	NA	NA	L	b_ulcer	2	5	218866
PIGR	C[-17.0265]PLLVDSEGWVKAQYEGR	2	NA	NA	L	b_ulcer	3	6	113884
PIGR	LC[57.0215]GAHSDGQLQEGSPIQAWQLFVNEESTIPR	3	NA	NA	L	a_healthy	1	1	NA
PIGR	LC[57.0215]GAHSDGQLQEGSPIQAWQLFVNEESTIPR	3	NA	NA	L	a_healthy	2	2	NA
PIGR	LC[57.0215]GAHSDGQLQEGSPIQAWQLFVNEESTIPR	3	NA	NA	L	a_healthy	3	3	NA
PIGR	LC[57.0215]GAHSDGQLQEGSPIQAWQLFVNEESTIPR	3	NA	NA	L	c_remission	1	7	NA
PIGR	LC[57.0215]GAHSDGQLQEGSPIQAWQLFVNEESTIPR	3	NA	NA	L	c_remission	2	8	NA
PIGR	LC[57.0215]GAHSDGQLQEGSPIQAWQLFVNEESTIPR	3	NA	NA	L	c_remission	3	9	NA
PIGR	LC[57.0215]GAHSDGQLQEGSPIQAWQLFVNEESTIPR	3	NA	NA	L	b_ulcer	1	4	NA
PIGR	LC[57.0215]GAHSDGQLQEGSPIQAWQLFVNEESTIPR	3	NA	NA	L	b_ulcer	2	5	NA
PIGR	LC[57.0215]GAHSDGQLQEGSPIQAWQLFVNEESTIPR	3	NA	NA	L	b_ulcer	3	6	NA
PIGR	C[-17.0265]PLLVDSEGWVKAQYEGR	3	NA	NA	L	a_healthy	1	1	213335
PIGR	C[-17.0265]PLLVDSEGWVKAQYEGR	3	NA	NA	L	a_healthy	2	2	409011
PIGR	C[-17.0265]PLLVDSEGWVKAQYEGR	3	NA	NA	L	a_healthy	3	3	59367.4
PIGR	C[-17.0265]PLLVDSEGWVKAQYEGR	3	NA	NA	L	c_remission	1	7	64636.7
PIGR	C[-17.0265]PLLVDSEGWVKAQYEGR	3	NA	NA	L	c_remission	2	8	174428
PIGR	C[-17.0265]PLLVDSEGWVKAQYEGR	3	NA	NA	L	c_remission	3	9	127793
PIGR	C[-17.0265]PLLVDSEGWVKAQYEGR	3	NA	NA	L	b_ulcer	1	4	114858
PIGR	C[-17.0265]PLLVDSEGWVKAQYEGR	3	NA	NA	L	b_ulcer	2	5	115119
PIGR	C[-17.0265]PLLVDSEGWVKAQYEGR	3	NA	NA	L	b_ulcer	3	6	50936.8
PIGR	LC[57.0215]GAHSDGQLQEGSPIQAWQLFVNEESTIPR	4	NA	NA	L	a_healthy	1	1	NA
PIGR	LC[57.0215]GAHSDGQLQEGSPIQAWQLFVNEESTIPR	4	NA	NA	L	a_healthy	2	2	NA
PIGR	LC[57.0215]GAHSDGQLQEGSPIQAWQLFVNEESTIPR	4	NA	NA	L	a_healthy	3	3	NA
PIGR	LC[57.0215]GAHSDGQLQEGSPIQAWQLFVNEESTIPR	4	NA	NA	L	c_remission	1	7	NA
PIGR	LC[57.0215]GAHSDGQLQEGSPIQAWQLFVNEESTIPR	4	NA	NA	L	c_remission	2	8	NA
PIGR	LC[57.0215]GAHSDGQLQEGSPIQAWQLFVNEESTIPR	4	NA	NA	L	c_remission	3	9	NA
PIGR	LC[57.0215]GAHSDGQLQEGSPIQAWQLFVNEESTIPR	4	NA	NA	L	b_ulcer	1	4	NA
PIGR	LC[57.0215]GAHSDGQLQEGSPIQAWQLFVNEESTIPR	4	NA	NA	L	b_ulcer	2	5	NA
PIGR	LC[57.0215]GAHSDGQLQEGSPIQAWQLFVNEESTIPR	4	NA	NA	L	b_ulcer	3	6	NA
PIGR	Q[-17.0265]SSGENC[57.0215]DVVVNTLGK	1	NA	NA	L	a_healthy	1	1	NA
PIGR	Q[-17.0265]SSGENC[57.0215]DVVVNTLGK	1	NA	NA	L	a_healthy	2	2	NA
PIGR	Q[-17.0265]SSGENC[57.0215]DVVVNTLGK	1	NA	NA	L	a_healthy	3	3	NA
PIGR	Q[-17.0265]SSGENC[57.0215]DVVVNTLGK	1	NA	NA	L	c_remission	1	7	NA
PIGR	Q[-17.0265]SSGENC[57.0215]DVVVNTLGK	1	NA	NA	L	c_remission	2	8	62301.1
PIGR	Q[-17.0265]SSGENC[57.0215]DVVVNTLGK	1	NA	NA	L	c_remission	3	9	NA
PIGR	Q[-17.0265]SSGENC[57.0215]DVVVNTLGK	1	NA	NA	L	b_ulcer	1	4	NA
PIGR	Q[-17.0265]SSGENC[57.0215]DVVVNTLGK	1	NA	NA	L	b_ulcer	2	5	NA
PIGR	Q[-17.0265]SSGENC[57.0215]DVVVNTLGK	1	NA	NA	L	b_ulcer	3	6	NA
PIGR	Q[-17.0265]SSGENC[57.0215]DVVVNTLGK	2	NA	NA	L	a_healthy	1	1	7592275
PIGR	Q[-17.0265]SSGENC[57.0215]DVVVNTLGK	2	NA	NA	L	a_healthy	2	2	11600000
PIGR	Q[-17.0265]SSGENC[57.0215]DVVVNTLGK	2	NA	NA	L	a_healthy	3	3	8.21971e+06
PIGR	Q[-17.0265]SSGENC[57.0215]DVVVNTLGK	2	NA	NA	L	c_remission	1	7	10200000
PIGR	Q[-17.0265]SSGENC[57.0215]DVVVNTLGK	2	NA	NA	L	c_remission	2	8	11600000
PIGR	Q[-17.0265]SSGENC[57.0215]DVVVNTLGK	2	NA	NA	L	c_remission	3	9	9565771
PIGR	Q[-17.0265]SSGENC[57.0215]DVVVNTLGK	2	NA	NA	L	b_ulcer	1	4	10800000
PIGR	Q[-17.0265]SSGENC[57.0215]DVVVNTLGK	2	NA	NA	L	b_ulcer	2	5	4403268
PIGR	Q[-17.0265]SSGENC[57.0215]DVVVNTLGK	2	NA	NA	L	b_ulcer	3	6	9630346
PIGR	Q[-17.0265]SSGENC[57.0215]DVVVNTLGK	3	NA	NA	L	a_healthy	1	1	214082
PIGR	Q[-17.0265]SSGENC[57.0215]DVVVNTLGK	3	NA	NA	L	a_healthy	2	2	NA
PIGR	Q[-17.0265]SSGENC[57.0215]DVVVNTLGK	3	NA	NA	L	a_healthy	3	3	NA
PIGR	Q[-17.0265]SSGENC[57.0215]DVVVNTLGK	3	NA	NA	L	c_remission	1	7	176415
PIGR	Q[-17.0265]SSGENC[57.0215]DVVVNTLGK	3	NA	NA	L	c_remission	2	8	NA
PIGR	Q[-17.0265]SSGENC[57.0215]DVVVNTLGK	3	NA	NA	L	c_remission	3	9	NA
PIGR	Q[-17.0265]SSGENC[57.0215]DVVVNTLGK	3	NA	NA	L	b_ulcer	1	4	247944
PIGR	Q[-17.0265]SSGENC[57.0215]DVVVNTLGK	3	NA	NA	L	b_ulcer	2	5	299436
PIGR	Q[-17.0265]SSGENC[57.0215]DVVVNTLGK	3	NA	NA	L	b_ulcer	3	6	147349
PIGR	Q[-17.0265]SSGENC[57.0215]DVVVNTLGKR	2	NA	NA	L	a_healthy	1	1	842627
PIGR	Q[-17.0265]SSGENC[57.0215]DVVVNTLGKR	2	NA	NA	L	a_healthy	2	2	862535
PIGR	Q[-17.0265]SSGENC[57.0215]DVVVNTLGKR	2	NA	NA	L	a_healthy	3	3	577898
PIGR	Q[-17.0265]SSGENC[57.0215]DVVVNTLGKR	2	NA	NA	L	c_remission	1	7	627966
PIGR	Q[-17.0265]SSGENC[57.0215]DVVVNTLGKR	2	NA	NA	L	c_remission	2	8	832973
PIGR	Q[-17.0265]SSGENC[57.0215]DVVVNTLGKR	2	NA	NA	L	c_remission	3	9	444495
PIGR	Q[-17.0265]SSGENC[57.0215]DVVVNTLGKR	2	NA	NA	L	b_ulcer	1	4	695616
PIGR	Q[-17.0265]SSGENC[57.0215]DVVVNTLGKR	2	NA	NA	L	b_ulcer	2	5	832566
PIGR	Q[-17.0265]SSGENC[57.0215]DVVVNTLGKR	2	NA	NA	L	b_ulcer	3	6	669445
PIGR	Q[-17.0265]SSGENC[57.0215]DVVVNTLGKR	3	NA	NA	L	a_healthy	1	1	370936
PIGR	Q[-17.0265]SSGENC[57.0215]DVVVNTLGKR	3	NA	NA	L	a_healthy	2	2	438090
PIGR	Q[-17.0265]SSGENC[57.0215]DVVVNTLGKR	3	NA	NA	L	a_healthy	3	3	211626
PIGR	Q[-17.0265]SSGENC[57.0215]DVVVNTLGKR	3	NA	NA	L	c_remission	1	7	348191
PIGR	Q[-17.0265]SSGENC[57.0215]DVVVNTLGKR	3	NA	NA	L	c_remission	2	8	313006
PIGR	Q[-17.0265]SSGENC[57.0215]DVVVNTLGKR	3	NA	NA	L	c_remission	3	9	267956
PIGR	Q[-17.0265]SSGENC[57.0215]DVVVNTLGKR	3	NA	NA	L	b_ulcer	1	4	321900
PIGR	Q[-17.0265]SSGENC[57.0215]DVVVNTLGKR	3	NA	NA	L	b_ulcer	2	5	314568
PIGR	Q[-17.0265]SSGENC[57.0215]DVVVNTLGKR	3	NA	NA	L	b_ulcer	3	6	296407
PIGR	Q[-17.0265]SSGENC[57.0215]DVVVNTLGKRAPAFEGR	3	NA	NA	L	a_healthy	1	1	26833.9
PIGR	Q[-17.0265]SSGENC[57.0215]DVVVNTLGKRAPAFEGR	3	NA	NA	L	a_healthy	2	2	55729.2
PIGR	Q[-17.0265]SSGENC[57.0215]DVVVNTLGKRAPAFEGR	3	NA	NA	L	a_healthy	3	3	NA
PIGR	Q[-17.0265]SSGENC[57.0215]DVVVNTLGKRAPAFEGR	3	NA	NA	L	c_remission	1	7	NA
PIGR	Q[-17.0265]SSGENC[57.0215]DVVVNTLGKRAPAFEGR	3	NA	NA	L	c_remission	2	8	63206.1
PIGR	Q[-17.0265]SSGENC[57.0215]DVVVNTLGKRAPAFEGR	3	NA	NA	L	c_remission	3	9	NA
PIGR	Q[-17.0265]SSGENC[57.0215]DVVVNTLGKRAPAFEGR	3	NA	NA	L	b_ulcer	1	4	NA
PIGR	Q[-17.0265]SSGENC[57.0215]DVVVNTLGKRAPAFEGR	3	NA	NA	L	b_ulcer	2	5	NA
PIGR	Q[-17.0265]SSGENC[57.0215]DVVVNTLGKRAPAFEGR	3	NA	NA	L	b_ulcer	3	6	NA
PIGR	ASVDSGSSEEQGGSS	2	NA	NA	L	a_healthy	1	1	NA
PIGR	ASVDSGSSEEQGGSS	2	NA	NA	L	a_healthy	2	2	NA
PIGR	ASVDSGSSEEQGGSS	2	NA	NA	L	a_healthy	3	3	38896.6
PIGR	ASVDSGSSEEQGGSS	2	NA	NA	L	c_remission	1	7	NA
PIGR	ASVDSGSSEEQGGSS	2	NA	NA	L	c_remission	2	8	NA
PIGR	ASVDSGSSEEQGGSS	2	NA	NA	L	c_remission	3	9	NA
PIGR	ASVDSGSSEEQGGSS	2	NA	NA	L	b_ulcer	1	4	20603.6
PIGR	ASVDSGSSEEQGGSS	2	NA	NA	L	b_ulcer	2	5	18569.5
PIGR	ASVDSGSSEEQGGSS	2	NA	NA	L	b_ulcer	3	6	9387.58
PIGR	ASVDSGSSEEQGGSSR	2	NA	NA	L	a_healthy	1	1	952876
PIGR	ASVDSGSSEEQGGSSR	2	NA	NA	L	a_healthy	2	2	872202
PIGR	ASVDSGSSEEQGGSSR	2	NA	NA	L	a_healthy	3	3	606404
PIGR	ASVDSGSSEEQGGSSR	2	NA	NA	L	c_remission	1	7	894105
PIGR	ASVDSGSSEEQGGSSR	2	NA	NA	L	c_remission	2	8	621089
PIGR	ASVDSGSSEEQGGSSR	2	NA	NA	L	c_remission	3	9	808761
PIGR	ASVDSGSSEEQGGSSR	2	NA	NA	L	b_ulcer	1	4	956665
PIGR	ASVDSGSSEEQGGSSR	2	NA	NA	L	b_ulcer	2	5	1.01678e+06
PIGR	ASVDSGSSEEQGGSSR	2	NA	NA	L	b_ulcer	3	6	718275
PIGR	ASVDSGSSEEQGGSSRA	2	NA	NA	L	a_healthy	1	1	169676
PIGR	ASVDSGSSEEQGGSSRA	2	NA	NA	L	a_healthy	2	2	173462
PIGR	ASVDSGSSEEQGGSSRA	2	NA	NA	L	a_healthy	3	3	116636
PIGR	ASVDSGSSEEQGGSSRA	2	NA	NA	L	c_remission	1	7	175269
PIGR	ASVDSGSSEEQGGSSRA	2	NA	NA	L	c_remission	2	8	66398.8
PIGR	ASVDSGSSEEQGGSSRA	2	NA	NA	L	c_remission	3	9	158268
PIGR	ASVDSGSSEEQGGSSRA	2	NA	NA	L	b_ulcer	1	4	124162
PIGR	ASVDSGSSEEQGGSSRA	2	NA	NA	L	b_ulcer	2	5	207660
PIGR	ASVDSGSSEEQGGSSRA	2	NA	NA	L	b_ulcer	3	6	107097
PIGR	C[-17.0265]QAGDDSNSNKK	2	NA	NA	L	a_healthy	1	1	22039.9
PIGR	C[-17.0265]QAGDDSNSNKK	2	NA	NA	L	a_healthy	2	2	18289.8
PIGR	C[-17.0265]QAGDDSNSNKK	2	NA	NA	L	a_healthy	3	3	NA
PIGR	C[-17.0265]QAGDDSNSNKK	2	NA	NA	L	c_remission	1	7	23457.5
PIGR	C[-17.0265]QAGDDSNSNKK	2	NA	NA	L	c_remission	2	8	NA
PIGR	C[-17.0265]QAGDDSNSNKK	2	NA	NA	L	c_remission	3	9	18078.9
PIGR	C[-17.0265]QAGDDSNSNKK	2	NA	NA	L	b_ulcer	1	4	15005.8
PIGR	C[-17.0265]QAGDDSNSNKK	2	NA	NA	L	b_ulcer	2	5	16708.2
PIGR	C[-17.0265]QAGDDSNSNKK	2	NA	NA	L	b_ulcer	3	6	20188
PIGR	ADAAPDEK	2	NA	NA	L	a_healthy	1	1	200813
PIGR	ADAAPDEK	2	NA	NA	L	a_healthy	2	2	349650
PIGR	ADAAPDEK	2	NA	NA	L	a_healthy	3	3	NA
PIGR	ADAAPDEK	2	NA	NA	L	c_remission	1	7	472276
PIGR	ADAAPDEK	2	NA	NA	L	c_remission	2	8	168482
PIGR	ADAAPDEK	2	NA	NA	L	c_remission	3	9	301203
PIGR	ADAAPDEK	2	NA	NA	L	b_ulcer	1	4	456335
PIGR	ADAAPDEK	2	NA	NA	L	b_ulcer	2	5	500287
PIGR	ADAAPDEK	2	NA	NA	L	b_ulcer	3	6	286916
PIGR	ADAAPDEKVL	2	NA	NA	L	a_healthy	1	1	811222
PIGR	ADAAPDEKVL	2	NA	NA	L	a_healthy	2	2	942637
PIGR	ADAAPDEKVL	2	NA	NA	L	a_healthy	3	3	653327
PIGR	ADAAPDEKVL	2	NA	NA	L	c_remission	1	7	385950
PIGR	ADAAPDEKVL	2	NA	NA	L	c_remission	2	8	1.22113e+06
PIGR	ADAAPDEKVL	2	NA	NA	L	c_remission	3	9	356704
PIGR	ADAAPDEKVL	2	NA	NA	L	b_ulcer	1	4	684527
PIGR	ADAAPDEKVL	2	NA	NA	L	b_ulcer	2	5	1.29107e+06
PIGR	ADAAPDEKVL	2	NA	NA	L	b_ulcer	3	6	295968
PIGR	LC[57.0215]QAGDDSNSNK	2	NA	NA	L	a_healthy	1	1	62837.2
PIGR	LC[57.0215]QAGDDSNSNK	2	NA	NA	L	a_healthy	2	2	35392.3
PIGR	LC[57.0215]QAGDDSNSNK	2	NA	NA	L	a_healthy	3	3	35032
PIGR	LC[57.0215]QAGDDSNSNK	2	NA	NA	L	c_remission	1	7	33723.3
PIGR	LC[57.0215]QAGDDSNSNK	2	NA	NA	L	c_remission	2	8	38436.8
PIGR	LC[57.0215]QAGDDSNSNK	2	NA	NA	L	c_remission	3	9	32902.4
PIGR	LC[57.0215]QAGDDSNSNK	2	NA	NA	L	b_ulcer	1	4	48793.3
PIGR	LC[57.0215]QAGDDSNSNK	2	NA	NA	L	b_ulcer	2	5	56110.9
PIGR	LC[57.0215]QAGDDSNSNK	2	NA	NA	L	b_ulcer	3	6	62591.8
PIGR	LC[57.0215]QAGDDSNSNKK	2	NA	NA	L	a_healthy	1	1	243999
PIGR	LC[57.0215]QAGDDSNSNKK	2	NA	NA	L	a_healthy	2	2	112872
PIGR	LC[57.0215]QAGDDSNSNKK	2	NA	NA	L	a_healthy	3	3	NA
PIGR	LC[57.0215]QAGDDSNSNKK	2	NA	NA	L	c_remission	1	7	264116
PIGR	LC[57.0215]QAGDDSNSNKK	2	NA	NA	L	c_remission	2	8	NA
PIGR	LC[57.0215]QAGDDSNSNKK	2	NA	NA	L	c_remission	3	9	172347
PIGR	LC[57.0215]QAGDDSNSNKK	2	NA	NA	L	b_ulcer	1	4	79208.9
PIGR	LC[57.0215]QAGDDSNSNKK	2	NA	NA	L	b_ulcer	2	5	68596.4
PIGR	LC[57.0215]QAGDDSNSNKK	2	NA	NA	L	b_ulcer	3	6	287497
PIGR	ADAAPDEKVLDS	2	NA	NA	L	a_healthy	1	1	322065
PIGR	ADAAPDEKVLDS	2	NA	NA	L	a_healthy	2	2	534903
PIGR	ADAAPDEKVLDS	2	NA	NA	L	a_healthy	3	3	203930
PIGR	ADAAPDEKVLDS	2	NA	NA	L	c_remission	1	7	250679
PIGR	ADAAPDEKVLDS	2	NA	NA	L	c_remission	2	8	767543
PIGR	ADAAPDEKVLDS	2	NA	NA	L	c_remission	3	9	285155
PIGR	ADAAPDEKVLDS	2	NA	NA	L	b_ulcer	1	4	127503
PIGR	ADAAPDEKVLDS	2	NA	NA	L	b_ulcer	2	5	311991
PIGR	ADAAPDEKVLDS	2	NA	NA	L	b_ulcer	3	6	85000.2
PIGR	GLRKEDAGR	2	NA	NA	L	a_healthy	1	1	107426
PIGR	GLRKEDAGR	2	NA	NA	L	a_healthy	2	2	62534.4
PIGR	GLRKEDAGR	2	NA	NA	L	a_healthy	3	3	NA
PIGR	GLRKEDAGR	2	NA	NA	L	c_remission	1	7	NA
PIGR	GLRKEDAGR	2	NA	NA	L	c_remission	2	8	33217.3
PIGR	GLRKEDAGR	2	NA	NA	L	c_remission	3	9	NA
PIGR	GLRKEDAGR	2	NA	NA	L	b_ulcer	1	4	NA
PIGR	GLRKEDAGR	2	NA	NA	L	b_ulcer	2	5	71713
PIGR	GLRKEDAGR	2	NA	NA	L	b_ulcer	3	6	NA
PIGR	ADAAPDEKVLDSGF	2	NA	NA	L	a_healthy	1	1	263270
PIGR	ADAAPDEKVLDSGF	2	NA	NA	L	a_healthy	2	2	417280
PIGR	ADAAPDEKVLDSGF	2	NA	NA	L	a_healthy	3	3	346446
PIGR	ADAAPDEKVLDSGF	2	NA	NA	L	c_remission	1	7	377193
PIGR	ADAAPDEKVLDSGF	2	NA	NA	L	c_remission	2	8	427467
PIGR	ADAAPDEKVLDSGF	2	NA	NA	L	c_remission	3	9	464055
PIGR	ADAAPDEKVLDSGF	2	NA	NA	L	b_ulcer	1	4	423166
PIGR	ADAAPDEKVLDSGF	2	NA	NA	L	b_ulcer	2	5	417573
PIGR	ADAAPDEKVLDSGF	2	NA	NA	L	b_ulcer	3	6	317773
PIGR	SITC[57.0215]YYPPTSVNR	2	NA	NA	L	a_healthy	1	1	310735
PIGR	SITC[57.0215]YYPPTSVNR	2	NA	NA	L	a_healthy	2	2	114148
PIGR	SITC[57.0215]YYPPTSVNR	2	NA	NA	L	a_healthy	3	3	222385
PIGR	SITC[57.0215]YYPPTSVNR	2	NA	NA	L	c_remission	1	7	168281
PIGR	SITC[57.0215]YYPPTSVNR	2	NA	NA	L	c_remission	2	8	89661.7
PIGR	SITC[57.0215]YYPPTSVNR	2	NA	NA	L	c_remission	3	9	1.20173e+06
PIGR	SITC[57.0215]YYPPTSVNR	2	NA	NA	L	b_ulcer	1	4	442605
PIGR	SITC[57.0215]YYPPTSVNR	2	NA	NA	L	b_ulcer	2	5	44840
PIGR	SITC[57.0215]YYPPTSVNR	2	NA	NA	L	b_ulcer	3	6	299019
PIGR	ADAAPDEKVLDSGFR	2	NA	NA	L	a_healthy	1	1	781325
PIGR	ADAAPDEKVLDSGFR	2	NA	NA	L	a_healthy	2	2	818692
PIGR	ADAAPDEKVLDSGFR	2	NA	NA	L	a_healthy	3	3	1.01203e+06
PIGR	ADAAPDEKVLDSGFR	2	NA	NA	L	c_remission	1	7	887934
PIGR	ADAAPDEKVLDSGFR	2	NA	NA	L	c_remission	2	8	770070
PIGR	ADAAPDEKVLDSGFR	2	NA	NA	L	c_remission	3	9	940578
PIGR	ADAAPDEKVLDSGFR	2	NA	NA	L	b_ulcer	1	4	1.13284e+06
PIGR	ADAAPDEKVLDSGFR	2	NA	NA	L	b_ulcer	2	5	1.21624e+06
PIGR	ADAAPDEKVLDSGFR	2	NA	NA	L	b_ulcer	3	6	1.01097e+06
PIGR	ADAAPDEKVLDSGFR	3	NA	NA	L	a_healthy	1	1	3.16371e+06
PIGR	ADAAPDEKVLDSGFR	3	NA	NA	L	a_healthy	2	2	3.5705e+06
PIGR	ADAAPDEKVLDSGFR	3	NA	NA	L	a_healthy	3	3	3.31105e+06
PIGR	ADAAPDEKVLDSGFR	3	NA	NA	L	c_remission	1	7	3.83206e+06
PIGR	ADAAPDEKVLDSGFR	3	NA	NA	L	c_remission	2	8	3440194
PIGR	ADAAPDEKVLDSGFR	3	NA	NA	L	c_remission	3	9	3.75541e+06
PIGR	ADAAPDEKVLDSGFR	3	NA	NA	L	b_ulcer	1	4	3.96064e+06
PIGR	ADAAPDEKVLDSGFR	3	NA	NA	L	b_ulcer	2	5	3.76009e+06
PIGR	ADAAPDEKVLDSGFR	3	NA	NA	L	b_ulcer	3	6	3.78703e+06
PIGR	GLSFDVSLEVSQGPGLLNDTK	2	NA	NA	L	a_healthy	1	1	42174.9
PIGR	GLSFDVSLEVSQGPGLLNDTK	2	NA	NA	L	a_healthy	2	2	NA
PIGR	GLSFDVSLEVSQGPGLLNDTK	2	NA	NA	L	a_healthy	3	3	NA
PIGR	GLSFDVSLEVSQGPGLLNDTK	2	NA	NA	L	c_remission	1	7	53263.3
PIGR	GLSFDVSLEVSQGPGLLNDTK	2	NA	NA	L	c_remission	2	8	NA
PIGR	GLSFDVSLEVSQGPGLLNDTK	2	NA	NA	L	c_remission	3	9	26004.8
PIGR	GLSFDVSLEVSQGPGLLNDTK	2	NA	NA	L	b_ulcer	1	4	47712.9
PIGR	GLSFDVSLEVSQGPGLLNDTK	2	NA	NA	L	b_ulcer	2	5	76795.3
PIGR	GLSFDVSLEVSQGPGLLNDTK	2	NA	NA	L	b_ulcer	3	6	52718.4
PIGR	ADAAPDEKVLDSGFREI	3	NA	NA	L	a_healthy	1	1	NA
PIGR	ADAAPDEKVLDSGFREI	3	NA	NA	L	a_healthy	2	2	NA
PIGR	ADAAPDEKVLDSGFREI	3	NA	NA	L	a_healthy	3	3	NA
PIGR	ADAAPDEKVLDSGFREI	3	NA	NA	L	c_remission	1	7	NA
PIGR	ADAAPDEKVLDSGFREI	3	NA	NA	L	c_remission	2	8	27014.9
PIGR	ADAAPDEKVLDSGFREI	3	NA	NA	L	c_remission	3	9	36221.9
PIGR	ADAAPDEKVLDSGFREI	3	NA	NA	L	b_ulcer	1	4	NA
PIGR	ADAAPDEKVLDSGFREI	3	NA	NA	L	b_ulcer	2	5	NA
PIGR	ADAAPDEKVLDSGFREI	3	NA	NA	L	b_ulcer	3	6	NA
PIGR	GLSFDVSLEVSQGPGLLNDTK	3	NA	NA	L	a_healthy	1	1	NA
PIGR	GLSFDVSLEVSQGPGLLNDTK	3	NA	NA	L	a_healthy	2	2	NA
PIGR	GLSFDVSLEVSQGPGLLNDTK	3	NA	NA	L	a_healthy	3	3	NA
PIGR	GLSFDVSLEVSQGPGLLNDTK	3	NA	NA	L	c_remission	1	7	25171.9
PIGR	GLSFDVSLEVSQGPGLLNDTK	3	NA	NA	L	c_remission	2	8	NA
PIGR	GLSFDVSLEVSQGPGLLNDTK	3	NA	NA	L	c_remission	3	9	14657.9
PIGR	GLSFDVSLEVSQGPGLLNDTK	3	NA	NA	L	b_ulcer	1	4	NA
PIGR	GLSFDVSLEVSQGPGLLNDTK	3	NA	NA	L	b_ulcer	2	5	NA
PIGR	GLSFDVSLEVSQGPGLLNDTK	3	NA	NA	L	b_ulcer	3	6	NA
PIGR	ADAAPDEKVLDSGFREIE	2	NA	NA	L	a_healthy	1	1	NA
PIGR	ADAAPDEKVLDSGFREIE	2	NA	NA	L	a_healthy	2	2	NA
PIGR	ADAAPDEKVLDSGFREIE	2	NA	NA	L	a_healthy	3	3	45021
PIGR	ADAAPDEKVLDSGFREIE	2	NA	NA	L	c_remission	1	7	NA
PIGR	ADAAPDEKVLDSGFREIE	2	NA	NA	L	c_remission	2	8	NA
PIGR	ADAAPDEKVLDSGFREIE	2	NA	NA	L	c_remission	3	9	NA
PIGR	ADAAPDEKVLDSGFREIE	2	NA	NA	L	b_ulcer	1	4	44861.8
PIGR	ADAAPDEKVLDSGFREIE	2	NA	NA	L	b_ulcer	2	5	NA
PIGR	ADAAPDEKVLDSGFREIE	2	NA	NA	L	b_ulcer	3	6	NA
PIGR	LSDAGQYLC[57.0215]QAGD	2	NA	NA	L	a_healthy	1	1	46374.9
PIGR	LSDAGQYLC[57.0215]QAGD	2	NA	NA	L	a_healthy	2	2	52795.4
PIGR	LSDAGQYLC[57.0215]QAGD	2	NA	NA	L	a_healthy	3	3	30931.1
PIGR	LSDAGQYLC[57.0215]QAGD	2	NA	NA	L	c_remission	1	7	54741.6
PIGR	LSDAGQYLC[57.0215]QAGD	2	NA	NA	L	c_remission	2	8	119759
PIGR	LSDAGQYLC[57.0215]QAGD	2	NA	NA	L	c_remission	3	9	40853.2
PIGR	LSDAGQYLC[57.0215]QAGD	2	NA	NA	L	b_ulcer	1	4	41950.5
PIGR	LSDAGQYLC[57.0215]QAGD	2	NA	NA	L	b_ulcer	2	5	33413.9
PIGR	LSDAGQYLC[57.0215]QAGD	2	NA	NA	L	b_ulcer	3	6	43939.1
PIGR	LSDAGQYLC[57.0215]QAGDD	2	NA	NA	L	a_healthy	1	1	46368.8
PIGR	LSDAGQYLC[57.0215]QAGDD	2	NA	NA	L	a_healthy	2	2	76684.8
PIGR	LSDAGQYLC[57.0215]QAGDD	2	NA	NA	L	a_healthy	3	3	57211.7
PIGR	LSDAGQYLC[57.0215]QAGDD	2	NA	NA	L	c_remission	1	7	69634.7
PIGR	LSDAGQYLC[57.0215]QAGDD	2	NA	NA	L	c_remission	2	8	194226
PIGR	LSDAGQYLC[57.0215]QAGDD	2	NA	NA	L	c_remission	3	9	50199.4
PIGR	LSDAGQYLC[57.0215]QAGDD	2	NA	NA	L	b_ulcer	1	4	66787
PIGR	LSDAGQYLC[57.0215]QAGDD	2	NA	NA	L	b_ulcer	2	5	57879.9
PIGR	LSDAGQYLC[57.0215]QAGDD	2	NA	NA	L	b_ulcer	3	6	51025.1
PIGR	ADAAPDEKVLDSGFREIE	3	NA	NA	L	a_healthy	1	1	94484.3
PIGR	ADAAPDEKVLDSGFREIE	3	NA	NA	L	a_healthy	2	2	138408
PIGR	ADAAPDEKVLDSGFREIE	3	NA	NA	L	a_healthy	3	3	124021
PIGR	ADAAPDEKVLDSGFREIE	3	NA	NA	L	c_remission	1	7	139020
PIGR	ADAAPDEKVLDSGFREIE	3	NA	NA	L	c_remission	2	8	213762
PIGR	ADAAPDEKVLDSGFREIE	3	NA	NA	L	c_remission	3	9	135051
PIGR	ADAAPDEKVLDSGFREIE	3	NA	NA	L	b_ulcer	1	4	115068
PIGR	ADAAPDEKVLDSGFREIE	3	NA	NA	L	b_ulcer	2	5	123025
PIGR	ADAAPDEKVLDSGFREIE	3	NA	NA	L	b_ulcer	3	6	97638.7
PIGR	ADAAPDEKVLDSGFREIEN	2	NA	NA	L	a_healthy	1	1	331455
PIGR	ADAAPDEKVLDSGFREIEN	2	NA	NA	L	a_healthy	2	2	418918
PIGR	ADAAPDEKVLDSGFREIEN	2	NA	NA	L	a_healthy	3	3	310181
PIGR	ADAAPDEKVLDSGFREIEN	2	NA	NA	L	c_remission	1	7	437222
PIGR	ADAAPDEKVLDSGFREIEN	2	NA	NA	L	c_remission	2	8	422426
PIGR	ADAAPDEKVLDSGFREIEN	2	NA	NA	L	c_remission	3	9	304295
PIGR	ADAAPDEKVLDSGFREIEN	2	NA	NA	L	b_ulcer	1	4	466357
PIGR	ADAAPDEKVLDSGFREIEN	2	NA	NA	L	b_ulcer	2	5	572080
PIGR	ADAAPDEKVLDSGFREIEN	2	NA	NA	L	b_ulcer	3	6	247518
PIGR	GWYWC[57.0215]GVK	2	NA	NA	L	a_healthy	1	1	33139.8
PIGR	GWYWC[57.0215]GVK	2	NA	NA	L	a_healthy	2	2	NA
PIGR	GWYWC[57.0215]GVK	2	NA	NA	L	a_healthy	3	3	NA
PIGR	GWYWC[57.0215]GVK	2	NA	NA	L	c_remission	1	7	28775.8
PIGR	GWYWC[57.0215]GVK	2	NA	NA	L	c_remission	2	8	76294.8
PIGR	GWYWC[57.0215]GVK	2	NA	NA	L	c_remission	3	9	28073
PIGR	GWYWC[57.0215]GVK	2	NA	NA	L	b_ulcer	1	4	NA
PIGR	GWYWC[57.0215]GVK	2	NA	NA	L	b_ulcer	2	5	36841.4
PIGR	GWYWC[57.0215]GVK	2	NA	NA	L	b_ulcer	3	6	16928.5
PIGR	LSDAGQYLC[57.0215]QAGDDSN	2	NA	NA	L	a_healthy	1	1	96474.6
PIGR	LSDAGQYLC[57.0215]QAGDDSN	2	NA	NA	L	a_healthy	2	2	36781.9
PIGR	LSDAGQYLC[57.0215]QAGDDSN	2	NA	NA	L	a_healthy	3	3	67299.4
PIGR	LSDAGQYLC[57.0215]QAGDDSN	2	NA	NA	L	c_remission	1	7	64741.4
PIGR	LSDAGQYLC[57.0215]QAGDDSN	2	NA	NA	L	c_remission	2	8	99635.7
PIGR	LSDAGQYLC[57.0215]QAGDDSN	2	NA	NA	L	c_remission	3	9	46363.9
PIGR	LSDAGQYLC[57.0215]QAGDDSN	2	NA	NA	L	b_ulcer	1	4	76024.7
PIGR	LSDAGQYLC[57.0215]QAGDDSN	2	NA	NA	L	b_ulcer	2	5	79255.3
PIGR	LSDAGQYLC[57.0215]QAGDDSN	2	NA	NA	L	b_ulcer	3	6	69983.9
PIGR	ADAAPDEKVLDSGFREIEN	3	NA	NA	L	a_healthy	1	1	1.30073e+06
PIGR	ADAAPDEKVLDSGFREIEN	3	NA	NA	L	a_healthy	2	2	1.82746e+06
PIGR	ADAAPDEKVLDSGFREIEN	3	NA	NA	L	a_healthy	3	3	1.13779e+06
PIGR	ADAAPDEKVLDSGFREIEN	3	NA	NA	L	c_remission	1	7	1.70133e+06
PIGR	ADAAPDEKVLDSGFREIEN	3	NA	NA	L	c_remission	2	8	2227607
PIGR	ADAAPDEKVLDSGFREIEN	3	NA	NA	L	c_remission	3	9	1.19841e+06
PIGR	ADAAPDEKVLDSGFREIEN	3	NA	NA	L	b_ulcer	1	4	1.76138e+06
PIGR	ADAAPDEKVLDSGFREIEN	3	NA	NA	L	b_ulcer	2	5	1.99813e+06
PIGR	ADAAPDEKVLDSGFREIEN	3	NA	NA	L	b_ulcer	3	6	966036
PIGR	ADAAPDEKVLDSGFREIENK	2	NA	NA	L	a_healthy	1	1	1.34618e+06
PIGR	ADAAPDEKVLDSGFREIENK	2	NA	NA	L	a_healthy	2	2	1.43727e+06
PIGR	ADAAPDEKVLDSGFREIENK	2	NA	NA	L	a_healthy	3	3	846385
PIGR	ADAAPDEKVLDSGFREIENK	2	NA	NA	L	c_remission	1	7	984074
PIGR	ADAAPDEKVLDSGFREIENK	2	NA	NA	L	c_remission	2	8	1.91431e+06
PIGR	ADAAPDEKVLDSGFREIENK	2	NA	NA	L	c_remission	3	9	1.85707e+06
PIGR	ADAAPDEKVLDSGFREIENK	2	NA	NA	L	b_ulcer	1	4	1.288e+06
PIGR	ADAAPDEKVLDSGFREIENK	2	NA	NA	L	b_ulcer	2	5	1.91615e+06
PIGR	ADAAPDEKVLDSGFREIENK	2	NA	NA	L	b_ulcer	3	6	1.28878e+06
PIGR	LSDAGQYLC[57.0215]QAGDDSNSN	2	NA	NA	L	a_healthy	1	1	69323.5
PIGR	LSDAGQYLC[57.0215]QAGDDSNSN	2	NA	NA	L	a_healthy	2	2	76302.7
PIGR	LSDAGQYLC[57.0215]QAGDDSNSN	2	NA	NA	L	a_healthy	3	3	45549.2
PIGR	LSDAGQYLC[57.0215]QAGDDSNSN	2	NA	NA	L	c_remission	1	7	59843.5
PIGR	LSDAGQYLC[57.0215]QAGDDSNSN	2	NA	NA	L	c_remission	2	8	69935.8
PIGR	LSDAGQYLC[57.0215]QAGDDSNSN	2	NA	NA	L	c_remission	3	9	48872
PIGR	LSDAGQYLC[57.0215]QAGDDSNSN	2	NA	NA	L	b_ulcer	1	4	60533.1
PIGR	LSDAGQYLC[57.0215]QAGDDSNSN	2	NA	NA	L	b_ulcer	2	5	72111.6
PIGR	LSDAGQYLC[57.0215]QAGDDSNSN	2	NA	NA	L	b_ulcer	3	6	59224.6
PIGR	ADAAPDEKVLDSGFREIENK	3	NA	NA	L	a_healthy	1	1	10500000
PIGR	ADAAPDEKVLDSGFREIENK	3	NA	NA	L	a_healthy	2	2	12800000
PIGR	ADAAPDEKVLDSGFREIENK	3	NA	NA	L	a_healthy	3	3	9608115
PIGR	ADAAPDEKVLDSGFREIENK	3	NA	NA	L	c_remission	1	7	9201451
PIGR	ADAAPDEKVLDSGFREIENK	3	NA	NA	L	c_remission	2	8	13200000
PIGR	ADAAPDEKVLDSGFREIENK	3	NA	NA	L	c_remission	3	9	11800000
PIGR	ADAAPDEKVLDSGFREIENK	3	NA	NA	L	b_ulcer	1	4	11200000
PIGR	ADAAPDEKVLDSGFREIENK	3	NA	NA	L	b_ulcer	2	5	12200000
PIGR	ADAAPDEKVLDSGFREIENK	3	NA	NA	L	b_ulcer	3	6	10200000
PIGR	LSDAGQYLC[57.0215]QAGDDSNSNK	2	NA	NA	L	a_healthy	1	1	3.38223e+06
PIGR	LSDAGQYLC[57.0215]QAGDDSNSNK	2	NA	NA	L	a_healthy	2	2	2.7819e+06
PIGR	LSDAGQYLC[57.0215]QAGDDSNSNK	2	NA	NA	L	a_healthy	3	3	3038012
PIGR	LSDAGQYLC[57.0215]QAGDDSNSNK	2	NA	NA	L	c_remission	1	7	3.81817e+06
PIGR	LSDAGQYLC[57.0215]QAGDDSNSNK	2	NA	NA	L	c_remission	2	8	2.11168e+06
PIGR	LSDAGQYLC[57.0215]QAGDDSNSNK	2	NA	NA	L	c_remission	3	9	2.78515e+06
PIGR	LSDAGQYLC[57.0215]QAGDDSNSNK	2	NA	NA	L	b_ulcer	1	4	3304941
PIGR	LSDAGQYLC[57.0215]QAGDDSNSNK	2	NA	NA	L	b_ulcer	2	5	4.04006e+06
PIGR	LSDAGQYLC[57.0215]QAGDDSNSNK	2	NA	NA	L	b_ulcer	3	6	3701242
PIGR	ADAAPDEKVLDSGFREIENK	4	NA	NA	L	a_healthy	1	1	8154471
PIGR	ADAAPDEKVLDSGFREIENK	4	NA	NA	L	a_healthy	2	2	11300000
PIGR	ADAAPDEKVLDSGFREIENK	4	NA	NA	L	a_healthy	3	3	7.3588e+06
PIGR	ADAAPDEKVLDSGFREIENK	4	NA	NA	L	c_remission	1	7	9239776
PIGR	ADAAPDEKVLDSGFREIENK	4	NA	NA	L	c_remission	2	8	10100000
PIGR	ADAAPDEKVLDSGFREIENK	4	NA	NA	L	c_remission	3	9	6.45874e+06
PIGR	ADAAPDEKVLDSGFREIENK	4	NA	NA	L	b_ulcer	1	4	8569313
PIGR	ADAAPDEKVLDSGFREIENK	4	NA	NA	L	b_ulcer	2	5	5.85878e+06
PIGR	ADAAPDEKVLDSGFREIENK	4	NA	NA	L	b_ulcer	3	6	7278195
PIGR	LSDAGQYLC[57.0215]QAGDDSNSNK	3	NA	NA	L	a_healthy	1	1	1.81362e+06
PIGR	LSDAGQYLC[57.0215]QAGDDSNSNK	3	NA	NA	L	a_healthy	2	2	2072069
PIGR	LSDAGQYLC[57.0215]QAGDDSNSNK	3	NA	NA	L	a_healthy	3	3	1.22786e+06
PIGR	LSDAGQYLC[57.0215]QAGDDSNSNK	3	NA	NA	L	c_remission	1	7	4213905
PIGR	LSDAGQYLC[57.0215]QAGDDSNSNK	3	NA	NA	L	c_remission	2	8	931338
PIGR	LSDAGQYLC[57.0215]QAGDDSNSNK	3	NA	NA	L	c_remission	3	9	2.89579e+06
PIGR	LSDAGQYLC[57.0215]QAGDDSNSNK	3	NA	NA	L	b_ulcer	1	4	1.67658e+06
PIGR	LSDAGQYLC[57.0215]QAGDDSNSNK	3	NA	NA	L	b_ulcer	2	5	1.17291e+06
PIGR	LSDAGQYLC[57.0215]QAGDDSNSNK	3	NA	NA	L	b_ulcer	3	6	1.77992e+06
PIGR	LSDAGQYLC[57.0215]QAGDDSNSNKK	2	NA	NA	L	a_healthy	1	1	3.18608e+06
PIGR	LSDAGQYLC[57.0215]QAGDDSNSNKK	2	NA	NA	L	a_healthy	2	2	2535064
PIGR	LSDAGQYLC[57.0215]QAGDDSNSNKK	2	NA	NA	L	a_healthy	3	3	4.95619e+06
PIGR	LSDAGQYLC[57.0215]QAGDDSNSNKK	2	NA	NA	L	c_remission	1	7	1.6483e+06
PIGR	LSDAGQYLC[57.0215]QAGDDSNSNKK	2	NA	NA	L	c_remission	2	8	4068075
PIGR	LSDAGQYLC[57.0215]QAGDDSNSNKK	2	NA	NA	L	c_remission	3	9	3060306
PIGR	LSDAGQYLC[57.0215]QAGDDSNSNKK	2	NA	NA	L	b_ulcer	1	4	4.94511e+06
PIGR	LSDAGQYLC[57.0215]QAGDDSNSNKK	2	NA	NA	L	b_ulcer	2	5	5918931
PIGR	LSDAGQYLC[57.0215]QAGDDSNSNKK	2	NA	NA	L	b_ulcer	3	6	2883681
PIGR	LSDAGQYLC[57.0215]QAGDDSNSNKK	3	NA	NA	L	a_healthy	1	1	15400000
PIGR	LSDAGQYLC[57.0215]QAGDDSNSNKK	3	NA	NA	L	a_healthy	2	2	17200000
PIGR	LSDAGQYLC[57.0215]QAGDDSNSNKK	3	NA	NA	L	a_healthy	3	3	16600000
PIGR	LSDAGQYLC[57.0215]QAGDDSNSNKK	3	NA	NA	L	c_remission	1	7	13100000
PIGR	LSDAGQYLC[57.0215]QAGDDSNSNKK	3	NA	NA	L	c_remission	2	8	17300000
PIGR	LSDAGQYLC[57.0215]QAGDDSNSNKK	3	NA	NA	L	c_remission	3	9	12900000
PIGR	LSDAGQYLC[57.0215]QAGDDSNSNKK	3	NA	NA	L	b_ulcer	1	4	17100000
PIGR	LSDAGQYLC[57.0215]QAGDDSNSNKK	3	NA	NA	L	b_ulcer	2	5	19800000
PIGR	LSDAGQYLC[57.0215]QAGDDSNSNKK	3	NA	NA	L	b_ulcer	3	6	17200000
PIGR	LSDAGQYLC[57.0215]QAGDDSNSNKK	4	NA	NA	L	a_healthy	1	1	57658.3
PIGR	LSDAGQYLC[57.0215]QAGDDSNSNKK	4	NA	NA	L	a_healthy	2	2	83599.3
PIGR	LSDAGQYLC[57.0215]QAGDDSNSNKK	4	NA	NA	L	a_healthy	3	3	61477
PIGR	LSDAGQYLC[57.0215]QAGDDSNSNKK	4	NA	NA	L	c_remission	1	7	108623
PIGR	LSDAGQYLC[57.0215]QAGDDSNSNKK	4	NA	NA	L	c_remission	2	8	98512.6
PIGR	LSDAGQYLC[57.0215]QAGDDSNSNKK	4	NA	NA	L	c_remission	3	9	49231.2
PIGR	LSDAGQYLC[57.0215]QAGDDSNSNKK	4	NA	NA	L	b_ulcer	1	4	94953.8
PIGR	LSDAGQYLC[57.0215]QAGDDSNSNKK	4	NA	NA	L	b_ulcer	2	5	68334.4
PIGR	LSDAGQYLC[57.0215]QAGDDSNSNKK	4	NA	NA	L	b_ulcer	3	6	95285.2
PIGR	LSDAGQYLC[57.0215]QAGDDSNSNKKNA	3	NA	NA	L	a_healthy	1	1	NA
PIGR	LSDAGQYLC[57.0215]QAGDDSNSNKKNA	3	NA	NA	L	a_healthy	2	2	5153.64
PIGR	LSDAGQYLC[57.0215]QAGDDSNSNKKNA	3	NA	NA	L	a_healthy	3	3	NA
PIGR	LSDAGQYLC[57.0215]QAGDDSNSNKKNA	3	NA	NA	L	c_remission	1	7	NA
PIGR	LSDAGQYLC[57.0215]QAGDDSNSNKKNA	3	NA	NA	L	c_remission	2	8	NA
PIGR	LSDAGQYLC[57.0215]QAGDDSNSNKKNA	3	NA	NA	L	c_remission	3	9	NA
PIGR	LSDAGQYLC[57.0215]QAGDDSNSNKKNA	3	NA	NA	L	b_ulcer	1	4	NA
PIGR	LSDAGQYLC[57.0215]QAGDDSNSNKKNA	3	NA	NA	L	b_ulcer	2	5	NA
PIGR	LSDAGQYLC[57.0215]QAGDDSNSNKKNA	3	NA	NA	L	b_ulcer	3	6	NA
PIGR	GAHSDGQLQEGSPIQAWQLFVNEESTIPR	3	NA	NA	L	a_healthy	1	1	42370.5
PIGR	GAHSDGQLQEGSPIQAWQLFVNEESTIPR	3	NA	NA	L	a_healthy	2	2	52534.5
PIGR	GAHSDGQLQEGSPIQAWQLFVNEESTIPR	3	NA	NA	L	a_healthy	3	3	22143.8
PIGR	GAHSDGQLQEGSPIQAWQLFVNEESTIPR	3	NA	NA	L	c_remission	1	7	52340
PIGR	GAHSDGQLQEGSPIQAWQLFVNEESTIPR	3	NA	NA	L	c_remission	2	8	59860.3
PIGR	GAHSDGQLQEGSPIQAWQLFVNEESTIPR	3	NA	NA	L	c_remission	3	9	78750.5
PIGR	GAHSDGQLQEGSPIQAWQLFVNEESTIPR	3	NA	NA	L	b_ulcer	1	4	58525.3
PIGR	GAHSDGQLQEGSPIQAWQLFVNEESTIPR	3	NA	NA	L	b_ulcer	2	5	27162.4
PIGR	GAHSDGQLQEGSPIQAWQLFVNEESTIPR	3	NA	NA	L	b_ulcer	3	6	42988.5
PIGR	LSDAGQYLC[57.0215]QAGDDSNSNKKNADLQVLKPEPELVYEDLR	4	NA	NA	L	a_healthy	1	1	42427
PIGR	LSDAGQYLC[57.0215]QAGDDSNSNKKNADLQVLKPEPELVYEDLR	4	NA	NA	L	a_healthy	2	2	88100.6
PIGR	LSDAGQYLC[57.0215]QAGDDSNSNKKNADLQVLKPEPELVYEDLR	4	NA	NA	L	a_healthy	3	3	27749.5
PIGR	LSDAGQYLC[57.0215]QAGDDSNSNKKNADLQVLKPEPELVYEDLR	4	NA	NA	L	c_remission	1	7	NA
PIGR	LSDAGQYLC[57.0215]QAGDDSNSNKKNADLQVLKPEPELVYEDLR	4	NA	NA	L	c_remission	2	8	55772.7
PIGR	LSDAGQYLC[57.0215]QAGDDSNSNKKNADLQVLKPEPELVYEDLR	4	NA	NA	L	c_remission	3	9	21019.9
PIGR	LSDAGQYLC[57.0215]QAGDDSNSNKKNADLQVLKPEPELVYEDLR	4	NA	NA	L	b_ulcer	1	4	56519.8
PIGR	LSDAGQYLC[57.0215]QAGDDSNSNKKNADLQVLKPEPELVYEDLR	4	NA	NA	L	b_ulcer	2	5	56814.9
PIGR	LSDAGQYLC[57.0215]QAGDDSNSNKKNADLQVLKPEPELVYEDLR	4	NA	NA	L	b_ulcer	3	6	44902.2
PIGR	LSDAGQYLC[57.0215]QAGDDSNSNKKNADLQVLKPEPELVYEDLR	5	NA	NA	L	a_healthy	1	1	14620.5
PIGR	LSDAGQYLC[57.0215]QAGDDSNSNKKNADLQVLKPEPELVYEDLR	5	NA	NA	L	a_healthy	2	2	99604.8
PIGR	LSDAGQYLC[57.0215]QAGDDSNSNKKNADLQVLKPEPELVYEDLR	5	NA	NA	L	a_healthy	3	3	29156.2
PIGR	LSDAGQYLC[57.0215]QAGDDSNSNKKNADLQVLKPEPELVYEDLR	5	NA	NA	L	c_remission	1	7	NA
PIGR	LSDAGQYLC[57.0215]QAGDDSNSNKKNADLQVLKPEPELVYEDLR	5	NA	NA	L	c_remission	2	8	56702.6
PIGR	LSDAGQYLC[57.0215]QAGDDSNSNKKNADLQVLKPEPELVYEDLR	5	NA	NA	L	c_remission	3	9	NA
PIGR	LSDAGQYLC[57.0215]QAGDDSNSNKKNADLQVLKPEPELVYEDLR	5	NA	NA	L	b_ulcer	1	4	37976.7
PIGR	LSDAGQYLC[57.0215]QAGDDSNSNKKNADLQVLKPEPELVYEDLR	5	NA	NA	L	b_ulcer	2	5	70074.2
PIGR	LSDAGQYLC[57.0215]QAGDDSNSNKKNADLQVLKPEPELVYEDLR	5	NA	NA	L	b_ulcer	3	6	43552.5
PIGR	LKPEPELVYEDLR	2	NA	NA	L	a_healthy	1	1	30572.7
PIGR	LKPEPELVYEDLR	2	NA	NA	L	a_healthy	2	2	NA
PIGR	LKPEPELVYEDLR	2	NA	NA	L	a_healthy	3	3	31576.6
PIGR	LKPEPELVYEDLR	2	NA	NA	L	c_remission	1	7	83648.6
PIGR	LKPEPELVYEDLR	2	NA	NA	L	c_remission	2	8	NA
PIGR	LKPEPELVYEDLR	2	NA	NA	L	c_remission	3	9	43360.3
PIGR	LKPEPELVYEDLR	2	NA	NA	L	b_ulcer	1	4	35055.8
PIGR	LKPEPELVYEDLR	2	NA	NA	L	b_ulcer	2	5	45949
PIGR	LKPEPELVYEDLR	2	NA	NA	L	b_ulcer	3	6	60077.4
PIGR	LKPEPELVYEDLRGSVTFHC[57.0215]ALGPEVANVAK	4	NA	NA	L	a_healthy	1	1	146916
PIGR	LKPEPELVYEDLRGSVTFHC[57.0215]ALGPEVANVAK	4	NA	NA	L	a_healthy	2	2	NA
PIGR	LKPEPELVYEDLRGSVTFHC[57.0215]ALGPEVANVAK	4	NA	NA	L	a_healthy	3	3	16879.5
PIGR	LKPEPELVYEDLRGSVTFHC[57.0215]ALGPEVANVAK	4	NA	NA	L	c_remission	1	7	112405
PIGR	LKPEPELVYEDLRGSVTFHC[57.0215]ALGPEVANVAK	4	NA	NA	L	c_remission	2	8	9248.84
PIGR	LKPEPELVYEDLRGSVTFHC[57.0215]ALGPEVANVAK	4	NA	NA	L	c_remission	3	9	63756
PIGR	LKPEPELVYEDLRGSVTFHC[57.0215]ALGPEVANVAK	4	NA	NA	L	b_ulcer	1	4	27477.1
PIGR	LKPEPELVYEDLRGSVTFHC[57.0215]ALGPEVANVAK	4	NA	NA	L	b_ulcer	2	5	144233
PIGR	LKPEPELVYEDLRGSVTFHC[57.0215]ALGPEVANVAK	4	NA	NA	L	b_ulcer	3	6	141926
PIGR	QSSGENC[57.0215]DVVVN	2	NA	NA	L	a_healthy	1	1	32795.8
PIGR	QSSGENC[57.0215]DVVVN	2	NA	NA	L	a_healthy	2	2	40527.7
PIGR	QSSGENC[57.0215]DVVVN	2	NA	NA	L	a_healthy	3	3	27039.5
PIGR	QSSGENC[57.0215]DVVVN	2	NA	NA	L	c_remission	1	7	NA
PIGR	QSSGENC[57.0215]DVVVN	2	NA	NA	L	c_remission	2	8	22385.8
PIGR	QSSGENC[57.0215]DVVVN	2	NA	NA	L	c_remission	3	9	NA
PIGR	QSSGENC[57.0215]DVVVN	2	NA	NA	L	b_ulcer	1	4	11752.6
PIGR	QSSGENC[57.0215]DVVVN	2	NA	NA	L	b_ulcer	2	5	40993.9
PIGR	QSSGENC[57.0215]DVVVN	2	NA	NA	L	b_ulcer	3	6	23601
PIGR	QSSGENC[57.0215]DVVVNTL	2	NA	NA	L	a_healthy	1	1	63414.9
PIGR	QSSGENC[57.0215]DVVVNTL	2	NA	NA	L	a_healthy	2	2	46513.5
PIGR	QSSGENC[57.0215]DVVVNTL	2	NA	NA	L	a_healthy	3	3	36623.9
PIGR	QSSGENC[57.0215]DVVVNTL	2	NA	NA	L	c_remission	1	7	53540.2
PIGR	QSSGENC[57.0215]DVVVNTL	2	NA	NA	L	c_remission	2	8	53297.6
PIGR	QSSGENC[57.0215]DVVVNTL	2	NA	NA	L	c_remission	3	9	49277.1
PIGR	QSSGENC[57.0215]DVVVNTL	2	NA	NA	L	b_ulcer	1	4	48199.1
PIGR	QSSGENC[57.0215]DVVVNTL	2	NA	NA	L	b_ulcer	2	5	37701.9
PIGR	QSSGENC[57.0215]DVVVNTL	2	NA	NA	L	b_ulcer	3	6	54679.8
PIGR	QSSGENC[57.0215]DVVVNTLGK	2	NA	NA	L	a_healthy	1	1	13800000
PIGR	QSSGENC[57.0215]DVVVNTLGK	2	NA	NA	L	a_healthy	2	2	13600000
PIGR	QSSGENC[57.0215]DVVVNTLGK	2	NA	NA	L	a_healthy	3	3	10500000
PIGR	QSSGENC[57.0215]DVVVNTLGK	2	NA	NA	L	c_remission	1	7	10900000
PIGR	QSSGENC[57.0215]DVVVNTLGK	2	NA	NA	L	c_remission	2	8	7259647
PIGR	QSSGENC[57.0215]DVVVNTLGK	2	NA	NA	L	c_remission	3	9	10100000
PIGR	QSSGENC[57.0215]DVVVNTLGK	2	NA	NA	L	b_ulcer	1	4	12600000
PIGR	QSSGENC[57.0215]DVVVNTLGK	2	NA	NA	L	b_ulcer	2	5	14100000
PIGR	QSSGENC[57.0215]DVVVNTLGK	2	NA	NA	L	b_ulcer	3	6	12600000
PIGR	QSSGENC[57.0215]DVVVNTLGK	3	NA	NA	L	a_healthy	1	1	1.76094e+06
PIGR	QSSGENC[57.0215]DVVVNTLGK	3	NA	NA	L	a_healthy	2	2	2.64137e+06
PIGR	QSSGENC[57.0215]DVVVNTLGK	3	NA	NA	L	a_healthy	3	3	1.01233e+06
PIGR	QSSGENC[57.0215]DVVVNTLGK	3	NA	NA	L	c_remission	1	7	1.48324e+06
PIGR	QSSGENC[57.0215]DVVVNTLGK	3	NA	NA	L	c_remission	2	8	490210
PIGR	QSSGENC[57.0215]DVVVNTLGK	3	NA	NA	L	c_remission	3	9	1.22325e+06
PIGR	QSSGENC[57.0215]DVVVNTLGK	3	NA	NA	L	b_ulcer	1	4	1.87389e+06
PIGR	QSSGENC[57.0215]DVVVNTLGK	3	NA	NA	L	b_ulcer	2	5	1.10849e+06
PIGR	QSSGENC[57.0215]DVVVNTLGK	3	NA	NA	L	b_ulcer	3	6	1.85395e+06
PIGR	QSSGENC[57.0215]DVVVNTLGKR	2	NA	NA	L	a_healthy	1	1	71292.7
PIGR	QSSGENC[57.0215]DVVVNTLGKR	2	NA	NA	L	a_healthy	2	2	96967.6
PIGR	QSSGENC[57.0215]DVVVNTLGKR	2	NA	NA	L	a_healthy	3	3	67141.7
PIGR	QSSGENC[57.0215]DVVVNTLGKR	2	NA	NA	L	c_remission	1	7	36886.7
PIGR	QSSGENC[57.0215]DVVVNTLGKR	2	NA	NA	L	c_remission	2	8	48264.2
PIGR	QSSGENC[57.0215]DVVVNTLGKR	2	NA	NA	L	c_remission	3	9	40200.4
PIGR	QSSGENC[57.0215]DVVVNTLGKR	2	NA	NA	L	b_ulcer	1	4	55884.8
PIGR	QSSGENC[57.0215]DVVVNTLGKR	2	NA	NA	L	b_ulcer	2	5	103842
PIGR	QSSGENC[57.0215]DVVVNTLGKR	2	NA	NA	L	b_ulcer	3	6	56798
PIGR	QSSGENC[57.0215]DVVVNTLGKR	3	NA	NA	L	a_healthy	1	1	581822
PIGR	QSSGENC[57.0215]DVVVNTLGKR	3	NA	NA	L	a_healthy	2	2	810597
PIGR	QSSGENC[57.0215]DVVVNTLGKR	3	NA	NA	L	a_healthy	3	3	570492
PIGR	QSSGENC[57.0215]DVVVNTLGKR	3	NA	NA	L	c_remission	1	7	495337
PIGR	QSSGENC[57.0215]DVVVNTLGKR	3	NA	NA	L	c_remission	2	8	394762
PIGR	QSSGENC[57.0215]DVVVNTLGKR	3	NA	NA	L	c_remission	3	9	449273
PIGR	QSSGENC[57.0215]DVVVNTLGKR	3	NA	NA	L	b_ulcer	1	4	644835
PIGR	QSSGENC[57.0215]DVVVNTLGKR	3	NA	NA	L	b_ulcer	2	5	714542
PIGR	QSSGENC[57.0215]DVVVNTLGKR	3	NA	NA	L	b_ulcer	3	6	564938
PIGR	QSSGENC[57.0215]DVVVNTLGKRAPAFEGR	4	NA	NA	L	a_healthy	1	1	42834.2
PIGR	QSSGENC[57.0215]DVVVNTLGKRAPAFEGR	4	NA	NA	L	a_healthy	2	2	78034
PIGR	QSSGENC[57.0215]DVVVNTLGKRAPAFEGR	4	NA	NA	L	a_healthy	3	3	NA
PIGR	QSSGENC[57.0215]DVVVNTLGKRAPAFEGR	4	NA	NA	L	c_remission	1	7	28502.7
PIGR	QSSGENC[57.0215]DVVVNTLGKRAPAFEGR	4	NA	NA	L	c_remission	2	8	NA
PIGR	QSSGENC[57.0215]DVVVNTLGKRAPAFEGR	4	NA	NA	L	c_remission	3	9	31574.8
PIGR	QSSGENC[57.0215]DVVVNTLGKRAPAFEGR	4	NA	NA	L	b_ulcer	1	4	17914.8
PIGR	QSSGENC[57.0215]DVVVNTLGKRAPAFEGR	4	NA	NA	L	b_ulcer	2	5	31553.7
PIGR	QSSGENC[57.0215]DVVVNTLGKRAPAFEGR	4	NA	NA	L	b_ulcer	3	6	15920.7
PIGR	C[-17.0265]RQSSGENC[57.0215]DVVVNTLGK	2	NA	NA	L	a_healthy	1	1	18269.1
PIGR	C[-17.0265]RQSSGENC[57.0215]DVVVNTLGK	2	NA	NA	L	a_healthy	2	2	20937.6
PIGR	C[-17.0265]RQSSGENC[57.0215]DVVVNTLGK	2	NA	NA	L	a_healthy	3	3	NA
PIGR	C[-17.0265]RQSSGENC[57.0215]DVVVNTLGK	2	NA	NA	L	c_remission	1	7	NA
PIGR	C[-17.0265]RQSSGENC[57.0215]DVVVNTLGK	2	NA	NA	L	c_remission	2	8	NA
PIGR	C[-17.0265]RQSSGENC[57.0215]DVVVNTLGK	2	NA	NA	L	c_remission	3	9	NA
PIGR	C[-17.0265]RQSSGENC[57.0215]DVVVNTLGK	2	NA	NA	L	b_ulcer	1	4	30116.2
PIGR	C[-17.0265]RQSSGENC[57.0215]DVVVNTLGK	2	NA	NA	L	b_ulcer	2	5	NA
PIGR	C[-17.0265]RQSSGENC[57.0215]DVVVNTLGK	2	NA	NA	L	b_ulcer	3	6	11865.3
PIGR	ADEGWYWC[57.0215]GVK	1	NA	NA	L	a_healthy	1	1	432334
PIGR	ADEGWYWC[57.0215]GVK	1	NA	NA	L	a_healthy	2	2	69099.5
PIGR	ADEGWYWC[57.0215]GVK	1	NA	NA	L	a_healthy	3	3	206729
PIGR	ADEGWYWC[57.0215]GVK	1	NA	NA	L	c_remission	1	7	267507
PIGR	ADEGWYWC[57.0215]GVK	1	NA	NA	L	c_remission	2	8	365721
PIGR	ADEGWYWC[57.0215]GVK	1	NA	NA	L	c_remission	3	9	207299
PIGR	ADEGWYWC[57.0215]GVK	1	NA	NA	L	b_ulcer	1	4	91059.6
PIGR	ADEGWYWC[57.0215]GVK	1	NA	NA	L	b_ulcer	2	5	467069
PIGR	ADEGWYWC[57.0215]GVK	1	NA	NA	L	b_ulcer	3	6	217546
PIGR	ADEGWYWC[57.0215]GVK	2	NA	NA	L	a_healthy	1	1	17300000
PIGR	ADEGWYWC[57.0215]GVK	2	NA	NA	L	a_healthy	2	2	18500000
PIGR	ADEGWYWC[57.0215]GVK	2	NA	NA	L	a_healthy	3	3	15800000
PIGR	ADEGWYWC[57.0215]GVK	2	NA	NA	L	c_remission	1	7	20600000
PIGR	ADEGWYWC[57.0215]GVK	2	NA	NA	L	c_remission	2	8	14000000
PIGR	ADEGWYWC[57.0215]GVK	2	NA	NA	L	c_remission	3	9	16300000
PIGR	ADEGWYWC[57.0215]GVK	2	NA	NA	L	b_ulcer	1	4	18200000
PIGR	ADEGWYWC[57.0215]GVK	2	NA	NA	L	b_ulcer	2	5	18400000
PIGR	ADEGWYWC[57.0215]GVK	2	NA	NA	L	b_ulcer	3	6	20900000
PIGR	ADEGWYWC[57.0215]GVK	3	NA	NA	L	a_healthy	1	1	NA
PIGR	ADEGWYWC[57.0215]GVK	3	NA	NA	L	a_healthy	2	2	NA
PIGR	ADEGWYWC[57.0215]GVK	3	NA	NA	L	a_healthy	3	3	10298.9
PIGR	ADEGWYWC[57.0215]GVK	3	NA	NA	L	c_remission	1	7	35690.4
PIGR	ADEGWYWC[57.0215]GVK	3	NA	NA	L	c_remission	2	8	29356.3
PIGR	ADEGWYWC[57.0215]GVK	3	NA	NA	L	c_remission	3	9	30284.4
PIGR	ADEGWYWC[57.0215]GVK	3	NA	NA	L	b_ulcer	1	4	27617.6
PIGR	ADEGWYWC[57.0215]GVK	3	NA	NA	L	b_ulcer	2	5	NA
PIGR	ADEGWYWC[57.0215]GVK	3	NA	NA	L	b_ulcer	3	6	33104.1
PIGR	ADEGWYWC[57.0215]GVKQGHFYGETAAVYVAVEERK	4	NA	NA	L	a_healthy	1	1	48970.4
PIGR	ADEGWYWC[57.0215]GVKQGHFYGETAAVYVAVEERK	4	NA	NA	L	a_healthy	2	2	NA
PIGR	ADEGWYWC[57.0215]GVKQGHFYGETAAVYVAVEERK	4	NA	NA	L	a_healthy	3	3	NA
PIGR	ADEGWYWC[57.0215]GVKQGHFYGETAAVYVAVEERK	4	NA	NA	L	c_remission	1	7	NA
PIGR	ADEGWYWC[57.0215]GVKQGHFYGETAAVYVAVEERK	4	NA	NA	L	c_remission	2	8	NA
PIGR	ADEGWYWC[57.0215]GVKQGHFYGETAAVYVAVEERK	4	NA	NA	L	c_remission	3	9	NA
PIGR	ADEGWYWC[57.0215]GVKQGHFYGETAAVYVAVEERK	4	NA	NA	L	b_ulcer	1	4	NA
PIGR	ADEGWYWC[57.0215]GVKQGHFYGETAAVYVAVEERK	4	NA	NA	L	b_ulcer	2	5	31008.6
PIGR	ADEGWYWC[57.0215]GVKQGHFYGETAAVYVAVEERK	4	NA	NA	L	b_ulcer	3	6	NA
PIGR	NIAQLSQDDSGR	2	NA	NA	L	a_healthy	1	1	51038.5
PIGR	NIAQLSQDDSGR	2	NA	NA	L	a_healthy	2	2	43141.2
PIGR	NIAQLSQDDSGR	2	NA	NA	L	a_healthy	3	3	100592
PIGR	NIAQLSQDDSGR	2	NA	NA	L	c_remission	1	7	31809.3
PIGR	NIAQLSQDDSGR	2	NA	NA	L	c_remission	2	8	41492.9
PIGR	NIAQLSQDDSGR	2	NA	NA	L	c_remission	3	9	448252
PIGR	NIAQLSQDDSGR	2	NA	NA	L	b_ulcer	1	4	206921
PIGR	NIAQLSQDDSGR	2	NA	NA	L	b_ulcer	2	5	34662.2
PIGR	NIAQLSQDDSGR	2	NA	NA	L	b_ulcer	3	6	95052.8
PIGR	NIAQLSQDDSGRYK	2	NA	NA	L	a_healthy	1	1	88524.9
PIGR	NIAQLSQDDSGRYK	2	NA	NA	L	a_healthy	2	2	57753.3
PIGR	NIAQLSQDDSGRYK	2	NA	NA	L	a_healthy	3	3	107616
PIGR	NIAQLSQDDSGRYK	2	NA	NA	L	c_remission	1	7	45884.2
PIGR	NIAQLSQDDSGRYK	2	NA	NA	L	c_remission	2	8	43449
PIGR	NIAQLSQDDSGRYK	2	NA	NA	L	c_remission	3	9	345770
PIGR	NIAQLSQDDSGRYK	2	NA	NA	L	b_ulcer	1	4	84941
PIGR	NIAQLSQDDSGRYK	2	NA	NA	L	b_ulcer	2	5	32474
PIGR	NIAQLSQDDSGRYK	2	NA	NA	L	b_ulcer	3	6	61523.6
PIGR	NIAQLSQDDSGRYK	3	NA	NA	L	a_healthy	1	1	724096
PIGR	NIAQLSQDDSGRYK	3	NA	NA	L	a_healthy	2	2	400837
PIGR	NIAQLSQDDSGRYK	3	NA	NA	L	a_healthy	3	3	488919
PIGR	NIAQLSQDDSGRYK	3	NA	NA	L	c_remission	1	7	492677
PIGR	NIAQLSQDDSGRYK	3	NA	NA	L	c_remission	2	8	230185
PIGR	NIAQLSQDDSGRYK	3	NA	NA	L	c_remission	3	9	2.49492e+06
PIGR	NIAQLSQDDSGRYK	3	NA	NA	L	b_ulcer	1	4	1.20077e+06
PIGR	NIAQLSQDDSGRYK	3	NA	NA	L	b_ulcer	2	5	151241
PIGR	NIAQLSQDDSGRYK	3	NA	NA	L	b_ulcer	3	6	632030
PIGR	ISSEGYVSSK	2	NA	NA	L	a_healthy	1	1	87167.3
PIGR	ISSEGYVSSK	2	NA	NA	L	a_healthy	2	2	55898.1
PIGR	ISSEGYVSSK	2	NA	NA	L	a_healthy	3	3	49938.8
PIGR	ISSEGYVSSK	2	NA	NA	L	c_remission	1	7	79494.4
PIGR	ISSEGYVSSK	2	NA	NA	L	c_remission	2	8	80269.4
PIGR	ISSEGYVSSK	2	NA	NA	L	c_remission	3	9	51994.3
PIGR	ISSEGYVSSK	2	NA	NA	L	b_ulcer	1	4	48362.2
PIGR	ISSEGYVSSK	2	NA	NA	L	b_ulcer	2	5	74121.7
PIGR	ISSEGYVSSK	2	NA	NA	L	b_ulcer	3	6	58524.8
PIGR	HC[57.0215]ALGPEVANVAK	2	NA	NA	L	a_healthy	1	1	127390
PIGR	HC[57.0215]ALGPEVANVAK	2	NA	NA	L	a_healthy	2	2	133796
PIGR	HC[57.0215]ALGPEVANVAK	2	NA	NA	L	a_healthy	3	3	125550
PIGR	HC[57.0215]ALGPEVANVAK	2	NA	NA	L	c_remission	1	7	114495
PIGR	HC[57.0215]ALGPEVANVAK	2	NA	NA	L	c_remission	2	8	109328
PIGR	HC[57.0215]ALGPEVANVAK	2	NA	NA	L	c_remission	3	9	87623.2
PIGR	HC[57.0215]ALGPEVANVAK	2	NA	NA	L	b_ulcer	1	4	56769.3
PIGR	HC[57.0215]ALGPEVANVAK	2	NA	NA	L	b_ulcer	2	5	117549
PIGR	HC[57.0215]ALGPEVANVAK	2	NA	NA	L	b_ulcer	3	6	104479
PIGR	HC[57.0215]ALGPEVANVAK	3	NA	NA	L	a_healthy	1	1	32417.4
PIGR	HC[57.0215]ALGPEVANVAK	3	NA	NA	L	a_healthy	2	2	83493.5
PIGR	HC[57.0215]ALGPEVANVAK	3	NA	NA	L	a_healthy	3	3	49679.7
PIGR	HC[57.0215]ALGPEVANVAK	3	NA	NA	L	c_remission	1	7	19784
PIGR	HC[57.0215]ALGPEVANVAK	3	NA	NA	L	c_remission	2	8	62342
PIGR	HC[57.0215]ALGPEVANVAK	3	NA	NA	L	c_remission	3	9	NA
PIGR	HC[57.0215]ALGPEVANVAK	3	NA	NA	L	b_ulcer	1	4	23826.2
PIGR	HC[57.0215]ALGPEVANVAK	3	NA	NA	L	b_ulcer	2	5	35277.7
PIGR	HC[57.0215]ALGPEVANVAK	3	NA	NA	L	b_ulcer	3	6	13926.2
PIGR	VSLTLNLVTR	2	NA	NA	L	a_healthy	1	1	78287.2
PIGR	VSLTLNLVTR	2	NA	NA	L	a_healthy	2	2	72606.7
PIGR	VSLTLNLVTR	2	NA	NA	L	a_healthy	3	3	74131.2
PIGR	VSLTLNLVTR	2	NA	NA	L	c_remission	1	7	87032.2
PIGR	VSLTLNLVTR	2	NA	NA	L	c_remission	2	8	47752.8
PIGR	VSLTLNLVTR	2	NA	NA	L	c_remission	3	9	46568.8
PIGR	VSLTLNLVTR	2	NA	NA	L	b_ulcer	1	4	77572.5
PIGR	VSLTLNLVTR	2	NA	NA	L	b_ulcer	2	5	103954
PIGR	VSLTLNLVTR	2	NA	NA	L	b_ulcer	3	6	89734.4
PIGR	PSQDEGPSK	2	NA	NA	L	a_healthy	1	1	NA
PIGR	PSQDEGPSK	2	NA	NA	L	a_healthy	2	2	NA
PIGR	PSQDEGPSK	2	NA	NA	L	a_healthy	3	3	NA
PIGR	PSQDEGPSK	2	NA	NA	L	c_remission	1	7	89641.1
PIGR	PSQDEGPSK	2	NA	NA	L	c_remission	2	8	NA
PIGR	PSQDEGPSK	2	NA	NA	L	c_remission	3	9	34718.3
PIGR	PSQDEGPSK	2	NA	NA	L	b_ulcer	1	4	5731.36
PIGR	PSQDEGPSK	2	NA	NA	L	b_ulcer	2	5	14919.9
PIGR	PSQDEGPSK	2	NA	NA	L	b_ulcer	3	6	12374.1
PIGR	FHC[57.0215]ALGPEVANVAK	3	NA	NA	L	a_healthy	1	1	50581.6
PIGR	FHC[57.0215]ALGPEVANVAK	3	NA	NA	L	a_healthy	2	2	33329.4
PIGR	FHC[57.0215]ALGPEVANVAK	3	NA	NA	L	a_healthy	3	3	30055.9
PIGR	FHC[57.0215]ALGPEVANVAK	3	NA	NA	L	c_remission	1	7	53265.6
PIGR	FHC[57.0215]ALGPEVANVAK	3	NA	NA	L	c_remission	2	8	38348.9
PIGR	FHC[57.0215]ALGPEVANVAK	3	NA	NA	L	c_remission	3	9	102629
PIGR	FHC[57.0215]ALGPEVANVAK	3	NA	NA	L	b_ulcer	1	4	56357.1
PIGR	FHC[57.0215]ALGPEVANVAK	3	NA	NA	L	b_ulcer	2	5	NA
PIGR	FHC[57.0215]ALGPEVANVAK	3	NA	NA	L	b_ulcer	3	6	51350.8
PIGR	LDIQGTGQLLFSVVINQLR	2	NA	NA	L	a_healthy	1	1	425313
PIGR	LDIQGTGQLLFSVVINQLR	2	NA	NA	L	a_healthy	2	2	168295
PIGR	LDIQGTGQLLFSVVINQLR	2	NA	NA	L	a_healthy	3	3	237271
PIGR	LDIQGTGQLLFSVVINQLR	2	NA	NA	L	c_remission	1	7	398271
PIGR	LDIQGTGQLLFSVVINQLR	2	NA	NA	L	c_remission	2	8	69172.6
PIGR	LDIQGTGQLLFSVVINQLR	2	NA	NA	L	c_remission	3	9	154167
PIGR	LDIQGTGQLLFSVVINQLR	2	NA	NA	L	b_ulcer	1	4	219878
PIGR	LDIQGTGQLLFSVVINQLR	2	NA	NA	L	b_ulcer	2	5	479417
PIGR	LDIQGTGQLLFSVVINQLR	2	NA	NA	L	b_ulcer	3	6	291635
PIGR	LDIQGTGQLLFSVVINQLR	3	NA	NA	L	a_healthy	1	1	1.47547e+06
PIGR	LDIQGTGQLLFSVVINQLR	3	NA	NA	L	a_healthy	2	2	741672
PIGR	LDIQGTGQLLFSVVINQLR	3	NA	NA	L	a_healthy	3	3	836161
PIGR	LDIQGTGQLLFSVVINQLR	3	NA	NA	L	c_remission	1	7	1.23477e+06
PIGR	LDIQGTGQLLFSVVINQLR	3	NA	NA	L	c_remission	2	8	353051
PIGR	LDIQGTGQLLFSVVINQLR	3	NA	NA	L	c_remission	3	9	698987
PIGR	LDIQGTGQLLFSVVINQLR	3	NA	NA	L	b_ulcer	1	4	713333
PIGR	LDIQGTGQLLFSVVINQLR	3	NA	NA	L	b_ulcer	2	5	1080084
PIGR	LDIQGTGQLLFSVVINQLR	3	NA	NA	L	b_ulcer	3	6	1.02925e+06
PIGR	ALGPEVANVAK	2	NA	NA	L	a_healthy	1	1	240403
PIGR	ALGPEVANVAK	2	NA	NA	L	a_healthy	2	2	175735
PIGR	ALGPEVANVAK	2	NA	NA	L	a_healthy	3	3	150368
PIGR	ALGPEVANVAK	2	NA	NA	L	c_remission	1	7	218575
PIGR	ALGPEVANVAK	2	NA	NA	L	c_remission	2	8	254427
PIGR	ALGPEVANVAK	2	NA	NA	L	c_remission	3	9	1.00284e+06
PIGR	ALGPEVANVAK	2	NA	NA	L	b_ulcer	1	4	503910
PIGR	ALGPEVANVAK	2	NA	NA	L	b_ulcer	2	5	96306.5
PIGR	ALGPEVANVAK	2	NA	NA	L	b_ulcer	3	6	233736
PIGR	TC[57.0215]YYPPTSVNR	2	NA	NA	L	a_healthy	1	1	144346
PIGR	TC[57.0215]YYPPTSVNR	2	NA	NA	L	a_healthy	2	2	81529.7
PIGR	TC[57.0215]YYPPTSVNR	2	NA	NA	L	a_healthy	3	3	98368.9
PIGR	TC[57.0215]YYPPTSVNR	2	NA	NA	L	c_remission	1	7	65008.3
PIGR	TC[57.0215]YYPPTSVNR	2	NA	NA	L	c_remission	2	8	63573.2
PIGR	TC[57.0215]YYPPTSVNR	2	NA	NA	L	c_remission	3	9	668672
PIGR	TC[57.0215]YYPPTSVNR	2	NA	NA	L	b_ulcer	1	4	275192
PIGR	TC[57.0215]YYPPTSVNR	2	NA	NA	L	b_ulcer	2	5	46523.3
PIGR	TC[57.0215]YYPPTSVNR	2	NA	NA	L	b_ulcer	3	6	105871
PIGR	PC[57.0215]HFPC[57.0215]K	2	NA	NA	L	a_healthy	1	1	226585
PIGR	PC[57.0215]HFPC[57.0215]K	2	NA	NA	L	a_healthy	2	2	267158
PIGR	PC[57.0215]HFPC[57.0215]K	2	NA	NA	L	a_healthy	3	3	270949
PIGR	PC[57.0215]HFPC[57.0215]K	2	NA	NA	L	c_remission	1	7	282181
PIGR	PC[57.0215]HFPC[57.0215]K	2	NA	NA	L	c_remission	2	8	165285
PIGR	PC[57.0215]HFPC[57.0215]K	2	NA	NA	L	c_remission	3	9	211822
PIGR	PC[57.0215]HFPC[57.0215]K	2	NA	NA	L	b_ulcer	1	4	171545
PIGR	PC[57.0215]HFPC[57.0215]K	2	NA	NA	L	b_ulcer	2	5	374977
PIGR	PC[57.0215]HFPC[57.0215]K	2	NA	NA	L	b_ulcer	3	6	476652
PIGR	DGSFSVVITGLRK	2	NA	NA	L	a_healthy	1	1	113026
PIGR	DGSFSVVITGLRK	2	NA	NA	L	a_healthy	2	2	79151.9
PIGR	DGSFSVVITGLRK	2	NA	NA	L	a_healthy	3	3	133616
PIGR	DGSFSVVITGLRK	2	NA	NA	L	c_remission	1	7	161885
PIGR	DGSFSVVITGLRK	2	NA	NA	L	c_remission	2	8	95732.4
PIGR	DGSFSVVITGLRK	2	NA	NA	L	c_remission	3	9	135176
PIGR	DGSFSVVITGLRK	2	NA	NA	L	b_ulcer	1	4	137355
PIGR	DGSFSVVITGLRK	2	NA	NA	L	b_ulcer	2	5	180710
PIGR	DGSFSVVITGLRK	2	NA	NA	L	b_ulcer	3	6	172998
PIGR	DGSFSVVITGLRK	3	NA	NA	L	a_healthy	1	1	229399
PIGR	DGSFSVVITGLRK	3	NA	NA	L	a_healthy	2	2	165146
PIGR	DGSFSVVITGLRK	3	NA	NA	L	a_healthy	3	3	240411
PIGR	DGSFSVVITGLRK	3	NA	NA	L	c_remission	1	7	505087
PIGR	DGSFSVVITGLRK	3	NA	NA	L	c_remission	2	8	234477
PIGR	DGSFSVVITGLRK	3	NA	NA	L	c_remission	3	9	304898
PIGR	DGSFSVVITGLRK	3	NA	NA	L	b_ulcer	1	4	277322
PIGR	DGSFSVVITGLRK	3	NA	NA	L	b_ulcer	2	5	340917
PIGR	DGSFSVVITGLRK	3	NA	NA	L	b_ulcer	3	6	432915
PIGR	GC[57.0215]ITLISSEGYVSSK	2	NA	NA	L	a_healthy	1	1	83983.2
PIGR	GC[57.0215]ITLISSEGYVSSK	2	NA	NA	L	a_healthy	2	2	NA
PIGR	GC[57.0215]ITLISSEGYVSSK	2	NA	NA	L	a_healthy	3	3	128858
PIGR	GC[57.0215]ITLISSEGYVSSK	2	NA	NA	L	c_remission	1	7	189118
PIGR	GC[57.0215]ITLISSEGYVSSK	2	NA	NA	L	c_remission	2	8	222297
PIGR	GC[57.0215]ITLISSEGYVSSK	2	NA	NA	L	c_remission	3	9	86898.3
PIGR	GC[57.0215]ITLISSEGYVSSK	2	NA	NA	L	b_ulcer	1	4	89277
PIGR	GC[57.0215]ITLISSEGYVSSK	2	NA	NA	L	b_ulcer	2	5	80819.6
PIGR	GC[57.0215]ITLISSEGYVSSK	2	NA	NA	L	b_ulcer	3	6	148676
PIGR	DGSFSVVITGLRKEDAGR	3	NA	NA	L	a_healthy	1	1	125008
PIGR	DGSFSVVITGLRKEDAGR	3	NA	NA	L	a_healthy	2	2	113286
PIGR	DGSFSVVITGLRKEDAGR	3	NA	NA	L	a_healthy	3	3	58240.9
PIGR	DGSFSVVITGLRKEDAGR	3	NA	NA	L	c_remission	1	7	119678
PIGR	DGSFSVVITGLRKEDAGR	3	NA	NA	L	c_remission	2	8	152838
PIGR	DGSFSVVITGLRKEDAGR	3	NA	NA	L	c_remission	3	9	NA
PIGR	DGSFSVVITGLRKEDAGR	3	NA	NA	L	b_ulcer	1	4	98442.6
PIGR	DGSFSVVITGLRKEDAGR	3	NA	NA	L	b_ulcer	2	5	130778
PIGR	DGSFSVVITGLRKEDAGR	3	NA	NA	L	b_ulcer	3	6	104288
PIGR	DGSFSVVITGLRKEDAGR	4	NA	NA	L	a_healthy	1	1	172784
PIGR	DGSFSVVITGLRKEDAGR	4	NA	NA	L	a_healthy	2	2	156686
PIGR	DGSFSVVITGLRKEDAGR	4	NA	NA	L	a_healthy	3	3	NA
PIGR	DGSFSVVITGLRKEDAGR	4	NA	NA	L	c_remission	1	7	138995
PIGR	DGSFSVVITGLRKEDAGR	4	NA	NA	L	c_remission	2	8	221493
PIGR	DGSFSVVITGLRKEDAGR	4	NA	NA	L	c_remission	3	9	NA
PIGR	DGSFSVVITGLRKEDAGR	4	NA	NA	L	b_ulcer	1	4	148749
PIGR	DGSFSVVITGLRKEDAGR	4	NA	NA	L	b_ulcer	2	5	191308
PIGR	DGSFSVVITGLRKEDAGR	4	NA	NA	L	b_ulcer	3	6	103909
PIGR	ADLQVLKPEPELVYEDLR	2	NA	NA	L	a_healthy	1	1	21271
PIGR	ADLQVLKPEPELVYEDLR	2	NA	NA	L	a_healthy	2	2	NA
PIGR	ADLQVLKPEPELVYEDLR	2	NA	NA	L	a_healthy	3	3	36506.4
PIGR	ADLQVLKPEPELVYEDLR	2	NA	NA	L	c_remission	1	7	51220
PIGR	ADLQVLKPEPELVYEDLR	2	NA	NA	L	c_remission	2	8	NA
PIGR	ADLQVLKPEPELVYEDLR	2	NA	NA	L	c_remission	3	9	22323.8
PIGR	ADLQVLKPEPELVYEDLR	2	NA	NA	L	b_ulcer	1	4	25577.8
PIGR	ADLQVLKPEPELVYEDLR	2	NA	NA	L	b_ulcer	2	5	35016.1
PIGR	ADLQVLKPEPELVYEDLR	2	NA	NA	L	b_ulcer	3	6	36664.9
PIGR	ADLQVLKPEPELVYEDLR	3	NA	NA	L	a_healthy	1	1	NA
PIGR	ADLQVLKPEPELVYEDLR	3	NA	NA	L	a_healthy	2	2	37386.2
PIGR	ADLQVLKPEPELVYEDLR	3	NA	NA	L	a_healthy	3	3	NA
PIGR	ADLQVLKPEPELVYEDLR	3	NA	NA	L	c_remission	1	7	NA
PIGR	ADLQVLKPEPELVYEDLR	3	NA	NA	L	c_remission	2	8	NA
PIGR	ADLQVLKPEPELVYEDLR	3	NA	NA	L	c_remission	3	9	NA
PIGR	ADLQVLKPEPELVYEDLR	3	NA	NA	L	b_ulcer	1	4	NA
PIGR	ADLQVLKPEPELVYEDLR	3	NA	NA	L	b_ulcer	2	5	NA
PIGR	ADLQVLKPEPELVYEDLR	3	NA	NA	L	b_ulcer	3	6	NA
PIGR	WYWC[57.0215]GVK	2	NA	NA	L	a_healthy	1	1	NA
PIGR	WYWC[57.0215]GVK	2	NA	NA	L	a_healthy	2	2	NA
PIGR	WYWC[57.0215]GVK	2	NA	NA	L	a_healthy	3	3	NA
PIGR	WYWC[57.0215]GVK	2	NA	NA	L	c_remission	1	7	NA
PIGR	WYWC[57.0215]GVK	2	NA	NA	L	c_remission	2	8	170597
PIGR	WYWC[57.0215]GVK	2	NA	NA	L	c_remission	3	9	35692.3
PIGR	WYWC[57.0215]GVK	2	NA	NA	L	b_ulcer	1	4	NA
PIGR	WYWC[57.0215]GVK	2	NA	NA	L	b_ulcer	2	5	NA
PIGR	WYWC[57.0215]GVK	2	NA	NA	L	b_ulcer	3	6	NA
PIGR	ADLQVLKPEPELVYEDLRGSVTFHC[57.0215]ALGPEVANVAK	4	NA	NA	L	a_healthy	1	1	80268.8
PIGR	ADLQVLKPEPELVYEDLRGSVTFHC[57.0215]ALGPEVANVAK	4	NA	NA	L	a_healthy	2	2	78338.5
PIGR	ADLQVLKPEPELVYEDLRGSVTFHC[57.0215]ALGPEVANVAK	4	NA	NA	L	a_healthy	3	3	43422.2
PIGR	ADLQVLKPEPELVYEDLRGSVTFHC[57.0215]ALGPEVANVAK	4	NA	NA	L	c_remission	1	7	104987
PIGR	ADLQVLKPEPELVYEDLRGSVTFHC[57.0215]ALGPEVANVAK	4	NA	NA	L	c_remission	2	8	60608.7
PIGR	ADLQVLKPEPELVYEDLRGSVTFHC[57.0215]ALGPEVANVAK	4	NA	NA	L	c_remission	3	9	55863
PIGR	ADLQVLKPEPELVYEDLRGSVTFHC[57.0215]ALGPEVANVAK	4	NA	NA	L	b_ulcer	1	4	79789.3
PIGR	ADLQVLKPEPELVYEDLRGSVTFHC[57.0215]ALGPEVANVAK	4	NA	NA	L	b_ulcer	2	5	118978
PIGR	ADLQVLKPEPELVYEDLRGSVTFHC[57.0215]ALGPEVANVAK	4	NA	NA	L	b_ulcer	3	6	50852.6
PIGR	Q[-17.0265]YLC[57.0215]QAGDDSNSNKK	2	NA	NA	L	a_healthy	1	1	28738.9
PIGR	Q[-17.0265]YLC[57.0215]QAGDDSNSNKK	2	NA	NA	L	a_healthy	2	2	14823.8
PIGR	Q[-17.0265]YLC[57.0215]QAGDDSNSNKK	2	NA	NA	L	a_healthy	3	3	NA
PIGR	Q[-17.0265]YLC[57.0215]QAGDDSNSNKK	2	NA	NA	L	c_remission	1	7	62804.6
PIGR	Q[-17.0265]YLC[57.0215]QAGDDSNSNKK	2	NA	NA	L	c_remission	2	8	34664.8
PIGR	Q[-17.0265]YLC[57.0215]QAGDDSNSNKK	2	NA	NA	L	c_remission	3	9	31524
PIGR	Q[-17.0265]YLC[57.0215]QAGDDSNSNKK	2	NA	NA	L	b_ulcer	1	4	NA
PIGR	Q[-17.0265]YLC[57.0215]QAGDDSNSNKK	2	NA	NA	L	b_ulcer	2	5	NA
PIGR	Q[-17.0265]YLC[57.0215]QAGDDSNSNKK	2	NA	NA	L	b_ulcer	3	6	35515.5
PIGR	ADLQVLKPEPELVYEDLRGSVTFHC[57.0215]ALGPEVANVAK	5	NA	NA	L	a_healthy	1	1	58207.4
PIGR	ADLQVLKPEPELVYEDLRGSVTFHC[57.0215]ALGPEVANVAK	5	NA	NA	L	a_healthy	2	2	100036
PIGR	ADLQVLKPEPELVYEDLRGSVTFHC[57.0215]ALGPEVANVAK	5	NA	NA	L	a_healthy	3	3	36257.5
PIGR	ADLQVLKPEPELVYEDLRGSVTFHC[57.0215]ALGPEVANVAK	5	NA	NA	L	c_remission	1	7	63598.5
PIGR	ADLQVLKPEPELVYEDLRGSVTFHC[57.0215]ALGPEVANVAK	5	NA	NA	L	c_remission	2	8	62435.2
PIGR	ADLQVLKPEPELVYEDLRGSVTFHC[57.0215]ALGPEVANVAK	5	NA	NA	L	c_remission	3	9	48955.5
PIGR	ADLQVLKPEPELVYEDLRGSVTFHC[57.0215]ALGPEVANVAK	5	NA	NA	L	b_ulcer	1	4	53921.5
PIGR	ADLQVLKPEPELVYEDLRGSVTFHC[57.0215]ALGPEVANVAK	5	NA	NA	L	b_ulcer	2	5	63600.5
PIGR	ADLQVLKPEPELVYEDLRGSVTFHC[57.0215]ALGPEVANVAK	5	NA	NA	L	b_ulcer	3	6	71496.4
PIGR	QVLKPEPELVYEDLR	2	NA	NA	L	a_healthy	1	1	43570.1
PIGR	QVLKPEPELVYEDLR	2	NA	NA	L	a_healthy	2	2	22526.3
PIGR	QVLKPEPELVYEDLR	2	NA	NA	L	a_healthy	3	3	47915
PIGR	QVLKPEPELVYEDLR	2	NA	NA	L	c_remission	1	7	105659
PIGR	QVLKPEPELVYEDLR	2	NA	NA	L	c_remission	2	8	18578.7
PIGR	QVLKPEPELVYEDLR	2	NA	NA	L	c_remission	3	9	62220.9
PIGR	QVLKPEPELVYEDLR	2	NA	NA	L	b_ulcer	1	4	55929
PIGR	QVLKPEPELVYEDLR	2	NA	NA	L	b_ulcer	2	5	95208.6
PIGR	QVLKPEPELVYEDLR	2	NA	NA	L	b_ulcer	3	6	111358
PIGR	PDEKVLDSGFREIENK	2	NA	NA	L	a_healthy	1	1	48825.2
PIGR	PDEKVLDSGFREIENK	2	NA	NA	L	a_healthy	2	2	57606.8
PIGR	PDEKVLDSGFREIENK	2	NA	NA	L	a_healthy	3	3	38401.2
PIGR	PDEKVLDSGFREIENK	2	NA	NA	L	c_remission	1	7	44909.4
PIGR	PDEKVLDSGFREIENK	2	NA	NA	L	c_remission	2	8	71511.2
PIGR	PDEKVLDSGFREIENK	2	NA	NA	L	c_remission	3	9	60975.4
PIGR	PDEKVLDSGFREIENK	2	NA	NA	L	b_ulcer	1	4	42480.7
PIGR	PDEKVLDSGFREIENK	2	NA	NA	L	b_ulcer	2	5	78054.6
PIGR	PDEKVLDSGFREIENK	2	NA	NA	L	b_ulcer	3	6	46389.5
PIGR	YVAVEERK	2	NA	NA	L	a_healthy	1	1	29713.9
PIGR	YVAVEERK	2	NA	NA	L	a_healthy	2	2	NA
PIGR	YVAVEERK	2	NA	NA	L	a_healthy	3	3	19080.9
PIGR	YVAVEERK	2	NA	NA	L	c_remission	1	7	22246.8
PIGR	YVAVEERK	2	NA	NA	L	c_remission	2	8	NA
PIGR	YVAVEERK	2	NA	NA	L	c_remission	3	9	20863.7
PIGR	YVAVEERK	2	NA	NA	L	b_ulcer	1	4	15055.5
PIGR	YVAVEERK	2	NA	NA	L	b_ulcer	2	5	30668.8
PIGR	YVAVEERK	2	NA	NA	L	b_ulcer	3	6	28051.3
PIGR	QVLKPEPELVYEDLRGSVTFHC[57.0215]ALGPEVANVAK	4	NA	NA	L	a_healthy	1	1	269350
PIGR	QVLKPEPELVYEDLRGSVTFHC[57.0215]ALGPEVANVAK	4	NA	NA	L	a_healthy	2	2	34619
PIGR	QVLKPEPELVYEDLRGSVTFHC[57.0215]ALGPEVANVAK	4	NA	NA	L	a_healthy	3	3	41111
PIGR	QVLKPEPELVYEDLRGSVTFHC[57.0215]ALGPEVANVAK	4	NA	NA	L	c_remission	1	7	229961
PIGR	QVLKPEPELVYEDLRGSVTFHC[57.0215]ALGPEVANVAK	4	NA	NA	L	c_remission	2	8	23897.9
PIGR	QVLKPEPELVYEDLRGSVTFHC[57.0215]ALGPEVANVAK	4	NA	NA	L	c_remission	3	9	121492
PIGR	QVLKPEPELVYEDLRGSVTFHC[57.0215]ALGPEVANVAK	4	NA	NA	L	b_ulcer	1	4	55078.4
PIGR	QVLKPEPELVYEDLRGSVTFHC[57.0215]ALGPEVANVAK	4	NA	NA	L	b_ulcer	2	5	272052
PIGR	QVLKPEPELVYEDLRGSVTFHC[57.0215]ALGPEVANVAK	4	NA	NA	L	b_ulcer	3	6	276226
PIGR	PDEKVLDSGFREIENK	3	NA	NA	L	a_healthy	1	1	1.12419e+06
PIGR	PDEKVLDSGFREIENK	3	NA	NA	L	a_healthy	2	2	939906
PIGR	PDEKVLDSGFREIENK	3	NA	NA	L	a_healthy	3	3	548337
PIGR	PDEKVLDSGFREIENK	3	NA	NA	L	c_remission	1	7	804370
PIGR	PDEKVLDSGFREIENK	3	NA	NA	L	c_remission	2	8	2.07942e+06
PIGR	PDEKVLDSGFREIENK	3	NA	NA	L	c_remission	3	9	2993675
PIGR	PDEKVLDSGFREIENK	3	NA	NA	L	b_ulcer	1	4	1.35933e+06
PIGR	PDEKVLDSGFREIENK	3	NA	NA	L	b_ulcer	2	5	3.27303e+06
PIGR	PDEKVLDSGFREIENK	3	NA	NA	L	b_ulcer	3	6	1.40383e+06
PIGR	ITGLRKEDAGR	2	NA	NA	L	a_healthy	1	1	108450
PIGR	ITGLRKEDAGR	2	NA	NA	L	a_healthy	2	2	86718.6
PIGR	ITGLRKEDAGR	2	NA	NA	L	a_healthy	3	3	28184.3
PIGR	ITGLRKEDAGR	2	NA	NA	L	c_remission	1	7	37702.2
PIGR	ITGLRKEDAGR	2	NA	NA	L	c_remission	2	8	63102.5
PIGR	ITGLRKEDAGR	2	NA	NA	L	c_remission	3	9	49933.1
PIGR	ITGLRKEDAGR	2	NA	NA	L	b_ulcer	1	4	41104.6
PIGR	ITGLRKEDAGR	2	NA	NA	L	b_ulcer	2	5	74242.4
PIGR	ITGLRKEDAGR	2	NA	NA	L	b_ulcer	3	6	41485
PIGR	VAGGSVAVLC[57.0215]PYNRK	2	NA	NA	L	a_healthy	1	1	NA
PIGR	VAGGSVAVLC[57.0215]PYNRK	2	NA	NA	L	a_healthy	2	2	NA
PIGR	VAGGSVAVLC[57.0215]PYNRK	2	NA	NA	L	a_healthy	3	3	NA
PIGR	VAGGSVAVLC[57.0215]PYNRK	2	NA	NA	L	c_remission	1	7	43676.6
PIGR	VAGGSVAVLC[57.0215]PYNRK	2	NA	NA	L	c_remission	2	8	NA
PIGR	VAGGSVAVLC[57.0215]PYNRK	2	NA	NA	L	c_remission	3	9	24048.3
PIGR	VAGGSVAVLC[57.0215]PYNRK	2	NA	NA	L	b_ulcer	1	4	NA
PIGR	VAGGSVAVLC[57.0215]PYNRK	2	NA	NA	L	b_ulcer	2	5	NA
PIGR	VAGGSVAVLC[57.0215]PYNRK	2	NA	NA	L	b_ulcer	3	6	NA
PIGR	VAGGSVAVLC[57.0215]PYNRK	3	NA	NA	L	a_healthy	1	1	49118.8
PIGR	VAGGSVAVLC[57.0215]PYNRK	3	NA	NA	L	a_healthy	2	2	37927.5
PIGR	VAGGSVAVLC[57.0215]PYNRK	3	NA	NA	L	a_healthy	3	3	28871.3
PIGR	VAGGSVAVLC[57.0215]PYNRK	3	NA	NA	L	c_remission	1	7	60786.8
PIGR	VAGGSVAVLC[57.0215]PYNRK	3	NA	NA	L	c_remission	2	8	68712.8
PIGR	VAGGSVAVLC[57.0215]PYNRK	3	NA	NA	L	c_remission	3	9	36434.1
PIGR	VAGGSVAVLC[57.0215]PYNRK	3	NA	NA	L	b_ulcer	1	4	40342.3
PIGR	VAGGSVAVLC[57.0215]PYNRK	3	NA	NA	L	b_ulcer	2	5	53254.4
PIGR	VAGGSVAVLC[57.0215]PYNRK	3	NA	NA	L	b_ulcer	3	6	46195
PIGR	VITGLRKEDAGR	3	NA	NA	L	a_healthy	1	1	69032.6
PIGR	VITGLRKEDAGR	3	NA	NA	L	a_healthy	2	2	NA
PIGR	VITGLRKEDAGR	3	NA	NA	L	a_healthy	3	3	NA
PIGR	VITGLRKEDAGR	3	NA	NA	L	c_remission	1	7	NA
PIGR	VITGLRKEDAGR	3	NA	NA	L	c_remission	2	8	NA
PIGR	VITGLRKEDAGR	3	NA	NA	L	c_remission	3	9	NA
PIGR	VITGLRKEDAGR	3	NA	NA	L	b_ulcer	1	4	NA
PIGR	VITGLRKEDAGR	3	NA	NA	L	b_ulcer	2	5	NA
PIGR	VITGLRKEDAGR	3	NA	NA	L	b_ulcer	3	6	NA
PIGR	SSEGYVSSK	2	NA	NA	L	a_healthy	1	1	255556
PIGR	SSEGYVSSK	2	NA	NA	L	a_healthy	2	2	248280
PIGR	SSEGYVSSK	2	NA	NA	L	a_healthy	3	3	694496
PIGR	SSEGYVSSK	2	NA	NA	L	c_remission	1	7	275888
PIGR	SSEGYVSSK	2	NA	NA	L	c_remission	2	8	199749
PIGR	SSEGYVSSK	2	NA	NA	L	c_remission	3	9	81310.6
PIGR	SSEGYVSSK	2	NA	NA	L	b_ulcer	1	4	791967
PIGR	SSEGYVSSK	2	NA	NA	L	b_ulcer	2	5	231304
PIGR	SSEGYVSSK	2	NA	NA	L	b_ulcer	3	6	217790
PIGR	SSEGYVSSKYAGR	2	NA	NA	L	a_healthy	1	1	NA
PIGR	SSEGYVSSKYAGR	2	NA	NA	L	a_healthy	2	2	15518.6
PIGR	SSEGYVSSKYAGR	2	NA	NA	L	a_healthy	3	3	NA
PIGR	SSEGYVSSKYAGR	2	NA	NA	L	c_remission	1	7	NA
PIGR	SSEGYVSSKYAGR	2	NA	NA	L	c_remission	2	8	NA
PIGR	SSEGYVSSKYAGR	2	NA	NA	L	c_remission	3	9	19829.6
PIGR	SSEGYVSSKYAGR	2	NA	NA	L	b_ulcer	1	4	NA
PIGR	SSEGYVSSKYAGR	2	NA	NA	L	b_ulcer	2	5	NA
PIGR	SSEGYVSSKYAGR	2	NA	NA	L	b_ulcer	3	6	NA
PIGR	GDDSNSNKK	2	NA	NA	L	a_healthy	1	1	86482.9
PIGR	GDDSNSNKK	2	NA	NA	L	a_healthy	2	2	44554
PIGR	GDDSNSNKK	2	NA	NA	L	a_healthy	3	3	18257.7
PIGR	GDDSNSNKK	2	NA	NA	L	c_remission	1	7	98808.1
PIGR	GDDSNSNKK	2	NA	NA	L	c_remission	2	8	NA
PIGR	GDDSNSNKK	2	NA	NA	L	c_remission	3	9	66338
PIGR	GDDSNSNKK	2	NA	NA	L	b_ulcer	1	4	55622.6
PIGR	GDDSNSNKK	2	NA	NA	L	b_ulcer	2	5	71530.8
PIGR	GDDSNSNKK	2	NA	NA	L	b_ulcer	3	6	88060.7
PIGR	ITLISSEGYVSSK	2	NA	NA	L	a_healthy	1	1	NA
PIGR	ITLISSEGYVSSK	2	NA	NA	L	a_healthy	2	2	NA
PIGR	ITLISSEGYVSSK	2	NA	NA	L	a_healthy	3	3	NA
PIGR	ITLISSEGYVSSK	2	NA	NA	L	c_remission	1	7	NA
PIGR	ITLISSEGYVSSK	2	NA	NA	L	c_remission	2	8	57195.6
PIGR	ITLISSEGYVSSK	2	NA	NA	L	c_remission	3	9	NA
PIGR	ITLISSEGYVSSK	2	NA	NA	L	b_ulcer	1	4	NA
PIGR	ITLISSEGYVSSK	2	NA	NA	L	b_ulcer	2	5	44854.3
PIGR	ITLISSEGYVSSK	2	NA	NA	L	b_ulcer	3	6	NA
PIGR	SLAKADAAPDEK	2	NA	NA	L	a_healthy	1	1	180295
PIGR	SLAKADAAPDEK	2	NA	NA	L	a_healthy	2	2	325141
PIGR	SLAKADAAPDEK	2	NA	NA	L	a_healthy	3	3	171154
PIGR	SLAKADAAPDEK	2	NA	NA	L	c_remission	1	7	166664
PIGR	SLAKADAAPDEK	2	NA	NA	L	c_remission	2	8	284504
PIGR	SLAKADAAPDEK	2	NA	NA	L	c_remission	3	9	137570
PIGR	SLAKADAAPDEK	2	NA	NA	L	b_ulcer	1	4	223149
PIGR	SLAKADAAPDEK	2	NA	NA	L	b_ulcer	2	5	277640
PIGR	SLAKADAAPDEK	2	NA	NA	L	b_ulcer	3	6	243754
PIGR	RAPAFEGR	2	NA	NA	L	a_healthy	1	1	4695626
PIGR	RAPAFEGR	2	NA	NA	L	a_healthy	2	2	5.801e+06
PIGR	RAPAFEGR	2	NA	NA	L	a_healthy	3	3	5.11131e+06
PIGR	RAPAFEGR	2	NA	NA	L	c_remission	1	7	6.897e+06
PIGR	RAPAFEGR	2	NA	NA	L	c_remission	2	8	6546545
PIGR	RAPAFEGR	2	NA	NA	L	c_remission	3	9	3.85895e+06
PIGR	RAPAFEGR	2	NA	NA	L	b_ulcer	1	4	7759133
PIGR	RAPAFEGR	2	NA	NA	L	b_ulcer	2	5	5999502
PIGR	RAPAFEGR	2	NA	NA	L	b_ulcer	3	6	5.94158e+06
PIGR	ADTRDQADGSR	2	NA	NA	L	a_healthy	1	1	111601
PIGR	ADTRDQADGSR	2	NA	NA	L	a_healthy	2	2	141487
PIGR	ADTRDQADGSR	2	NA	NA	L	a_healthy	3	3	61350.7
PIGR	ADTRDQADGSR	2	NA	NA	L	c_remission	1	7	378466
PIGR	ADTRDQADGSR	2	NA	NA	L	c_remission	2	8	NA
PIGR	ADTRDQADGSR	2	NA	NA	L	c_remission	3	9	257843
PIGR	ADTRDQADGSR	2	NA	NA	L	b_ulcer	1	4	NA
PIGR	ADTRDQADGSR	2	NA	NA	L	b_ulcer	2	5	405133
PIGR	ADTRDQADGSR	2	NA	NA	L	b_ulcer	3	6	213801
PIGR	SSGENC[57.0215]DVVVNTLGK	2	NA	NA	L	a_healthy	1	1	322490
PIGR	SSGENC[57.0215]DVVVNTLGK	2	NA	NA	L	a_healthy	2	2	254307
PIGR	SSGENC[57.0215]DVVVNTLGK	2	NA	NA	L	a_healthy	3	3	246975
PIGR	SSGENC[57.0215]DVVVNTLGK	2	NA	NA	L	c_remission	1	7	301386
PIGR	SSGENC[57.0215]DVVVNTLGK	2	NA	NA	L	c_remission	2	8	990125
PIGR	SSGENC[57.0215]DVVVNTLGK	2	NA	NA	L	c_remission	3	9	182532
PIGR	SSGENC[57.0215]DVVVNTLGK	2	NA	NA	L	b_ulcer	1	4	243198
PIGR	SSGENC[57.0215]DVVVNTLGK	2	NA	NA	L	b_ulcer	2	5	276032
PIGR	SSGENC[57.0215]DVVVNTLGK	2	NA	NA	L	b_ulcer	3	6	270026
PIGR	GNSVSITC[57.0215]YYPPTSVNR	2	NA	NA	L	a_healthy	1	1	NA
PIGR	GNSVSITC[57.0215]YYPPTSVNR	2	NA	NA	L	a_healthy	2	2	NA
PIGR	GNSVSITC[57.0215]YYPPTSVNR	2	NA	NA	L	a_healthy	3	3	NA
PIGR	GNSVSITC[57.0215]YYPPTSVNR	2	NA	NA	L	c_remission	1	7	NA
PIGR	GNSVSITC[57.0215]YYPPTSVNR	2	NA	NA	L	c_remission	2	8	48852.7
PIGR	GNSVSITC[57.0215]YYPPTSVNR	2	NA	NA	L	c_remission	3	9	NA
PIGR	GNSVSITC[57.0215]YYPPTSVNR	2	NA	NA	L	b_ulcer	1	4	NA
PIGR	GNSVSITC[57.0215]YYPPTSVNR	2	NA	NA	L	b_ulcer	2	5	47530.9
PIGR	GNSVSITC[57.0215]YYPPTSVNR	2	NA	NA	L	b_ulcer	3	6	NA
PIGR	C[-17.0265]YYPPTSVNR	2	NA	NA	L	a_healthy	1	1	810779
PIGR	C[-17.0265]YYPPTSVNR	2	NA	NA	L	a_healthy	2	2	540480
PIGR	C[-17.0265]YYPPTSVNR	2	NA	NA	L	a_healthy	3	3	683424
PIGR	C[-17.0265]YYPPTSVNR	2	NA	NA	L	c_remission	1	7	828053
PIGR	C[-17.0265]YYPPTSVNR	2	NA	NA	L	c_remission	2	8	216637
PIGR	C[-17.0265]YYPPTSVNR	2	NA	NA	L	c_remission	3	9	3.39178e+06
PIGR	C[-17.0265]YYPPTSVNR	2	NA	NA	L	b_ulcer	1	4	926937
PIGR	C[-17.0265]YYPPTSVNR	2	NA	NA	L	b_ulcer	2	5	165300
PIGR	C[-17.0265]YYPPTSVNR	2	NA	NA	L	b_ulcer	3	6	805111
PIGR	EDAGRYLC[57.0215]GAHSDGQLQEGSPIQAW	3	NA	NA	L	a_healthy	1	1	NA
PIGR	EDAGRYLC[57.0215]GAHSDGQLQEGSPIQAW	3	NA	NA	L	a_healthy	2	2	NA
PIGR	EDAGRYLC[57.0215]GAHSDGQLQEGSPIQAW	3	NA	NA	L	a_healthy	3	3	NA
PIGR	EDAGRYLC[57.0215]GAHSDGQLQEGSPIQAW	3	NA	NA	L	c_remission	1	7	NA
PIGR	EDAGRYLC[57.0215]GAHSDGQLQEGSPIQAW	3	NA	NA	L	c_remission	2	8	NA
PIGR	EDAGRYLC[57.0215]GAHSDGQLQEGSPIQAW	3	NA	NA	L	c_remission	3	9	NA
PIGR	EDAGRYLC[57.0215]GAHSDGQLQEGSPIQAW	3	NA	NA	L	b_ulcer	1	4	NA
PIGR	EDAGRYLC[57.0215]GAHSDGQLQEGSPIQAW	3	NA	NA	L	b_ulcer	2	5	NA
PIGR	EDAGRYLC[57.0215]GAHSDGQLQEGSPIQAW	3	NA	NA	L	b_ulcer	3	6	NA
PIGR	EDAGRYLC[57.0215]GAHSDGQLQEGSPIQAWQL	3	NA	NA	L	a_healthy	1	1	NA
PIGR	EDAGRYLC[57.0215]GAHSDGQLQEGSPIQAWQL	3	NA	NA	L	a_healthy	2	2	NA
PIGR	EDAGRYLC[57.0215]GAHSDGQLQEGSPIQAWQL	3	NA	NA	L	a_healthy	3	3	NA
PIGR	EDAGRYLC[57.0215]GAHSDGQLQEGSPIQAWQL	3	NA	NA	L	c_remission	1	7	NA
PIGR	EDAGRYLC[57.0215]GAHSDGQLQEGSPIQAWQL	3	NA	NA	L	c_remission	2	8	26889.8
PIGR	EDAGRYLC[57.0215]GAHSDGQLQEGSPIQAWQL	3	NA	NA	L	c_remission	3	9	NA
PIGR	EDAGRYLC[57.0215]GAHSDGQLQEGSPIQAWQL	3	NA	NA	L	b_ulcer	1	4	32043.4
PIGR	EDAGRYLC[57.0215]GAHSDGQLQEGSPIQAWQL	3	NA	NA	L	b_ulcer	2	5	NA
PIGR	EDAGRYLC[57.0215]GAHSDGQLQEGSPIQAWQL	3	NA	NA	L	b_ulcer	3	6	NA
PIGR	EDAGRYLC[57.0215]GAHSDGQLQEGSPIQAWQLFVNEESTIPR	3	NA	NA	L	a_healthy	1	1	365152
PIGR	EDAGRYLC[57.0215]GAHSDGQLQEGSPIQAWQLFVNEESTIPR	3	NA	NA	L	a_healthy	2	2	306482
PIGR	EDAGRYLC[57.0215]GAHSDGQLQEGSPIQAWQLFVNEESTIPR	3	NA	NA	L	a_healthy	3	3	189764
PIGR	EDAGRYLC[57.0215]GAHSDGQLQEGSPIQAWQLFVNEESTIPR	3	NA	NA	L	c_remission	1	7	244224
PIGR	EDAGRYLC[57.0215]GAHSDGQLQEGSPIQAWQLFVNEESTIPR	3	NA	NA	L	c_remission	2	8	83092
PIGR	EDAGRYLC[57.0215]GAHSDGQLQEGSPIQAWQLFVNEESTIPR	3	NA	NA	L	c_remission	3	9	216001
PIGR	EDAGRYLC[57.0215]GAHSDGQLQEGSPIQAWQLFVNEESTIPR	3	NA	NA	L	b_ulcer	1	4	193784
PIGR	EDAGRYLC[57.0215]GAHSDGQLQEGSPIQAWQLFVNEESTIPR	3	NA	NA	L	b_ulcer	2	5	312206
PIGR	EDAGRYLC[57.0215]GAHSDGQLQEGSPIQAWQLFVNEESTIPR	3	NA	NA	L	b_ulcer	3	6	240014
PIGR	EDAGRYLC[57.0215]GAHSDGQLQEGSPIQAWQLFVNEESTIPR	4	NA	NA	L	a_healthy	1	1	2.90468e+06
PIGR	EDAGRYLC[57.0215]GAHSDGQLQEGSPIQAWQLFVNEESTIPR	4	NA	NA	L	a_healthy	2	2	3182167
PIGR	EDAGRYLC[57.0215]GAHSDGQLQEGSPIQAWQLFVNEESTIPR	4	NA	NA	L	a_healthy	3	3	1.72547e+06
PIGR	EDAGRYLC[57.0215]GAHSDGQLQEGSPIQAWQLFVNEESTIPR	4	NA	NA	L	c_remission	1	7	2390288
PIGR	EDAGRYLC[57.0215]GAHSDGQLQEGSPIQAWQLFVNEESTIPR	4	NA	NA	L	c_remission	2	8	2.01107e+06
PIGR	EDAGRYLC[57.0215]GAHSDGQLQEGSPIQAWQLFVNEESTIPR	4	NA	NA	L	c_remission	3	9	2.23841e+06
PIGR	EDAGRYLC[57.0215]GAHSDGQLQEGSPIQAWQLFVNEESTIPR	4	NA	NA	L	b_ulcer	1	4	2.41792e+06
PIGR	EDAGRYLC[57.0215]GAHSDGQLQEGSPIQAWQLFVNEESTIPR	4	NA	NA	L	b_ulcer	2	5	2.76476e+06
PIGR	EDAGRYLC[57.0215]GAHSDGQLQEGSPIQAWQLFVNEESTIPR	4	NA	NA	L	b_ulcer	3	6	2.32455e+06
PIGR	EDAGRYLC[57.0215]GAHSDGQLQEGSPIQAWQLFVNEESTIPR	5	NA	NA	L	a_healthy	1	1	242578
PIGR	EDAGRYLC[57.0215]GAHSDGQLQEGSPIQAWQLFVNEESTIPR	5	NA	NA	L	a_healthy	2	2	298548
PIGR	EDAGRYLC[57.0215]GAHSDGQLQEGSPIQAWQLFVNEESTIPR	5	NA	NA	L	a_healthy	3	3	154519
PIGR	EDAGRYLC[57.0215]GAHSDGQLQEGSPIQAWQLFVNEESTIPR	5	NA	NA	L	c_remission	1	7	236695
PIGR	EDAGRYLC[57.0215]GAHSDGQLQEGSPIQAWQLFVNEESTIPR	5	NA	NA	L	c_remission	2	8	166473
PIGR	EDAGRYLC[57.0215]GAHSDGQLQEGSPIQAWQLFVNEESTIPR	5	NA	NA	L	c_remission	3	9	189735
PIGR	EDAGRYLC[57.0215]GAHSDGQLQEGSPIQAWQLFVNEESTIPR	5	NA	NA	L	b_ulcer	1	4	222304
PIGR	EDAGRYLC[57.0215]GAHSDGQLQEGSPIQAWQLFVNEESTIPR	5	NA	NA	L	b_ulcer	2	5	224066
PIGR	EDAGRYLC[57.0215]GAHSDGQLQEGSPIQAWQLFVNEESTIPR	5	NA	NA	L	b_ulcer	3	6	199860
PIGR	EDAGRYLC[57.0215]GAHSDGQLQEGSPIQAWQLFVNEESTIPRSPTVVK	4	NA	NA	L	a_healthy	1	1	NA
PIGR	EDAGRYLC[57.0215]GAHSDGQLQEGSPIQAWQLFVNEESTIPRSPTVVK	4	NA	NA	L	a_healthy	2	2	NA
PIGR	EDAGRYLC[57.0215]GAHSDGQLQEGSPIQAWQLFVNEESTIPRSPTVVK	4	NA	NA	L	a_healthy	3	3	NA
PIGR	EDAGRYLC[57.0215]GAHSDGQLQEGSPIQAWQLFVNEESTIPRSPTVVK	4	NA	NA	L	c_remission	1	7	NA
PIGR	EDAGRYLC[57.0215]GAHSDGQLQEGSPIQAWQLFVNEESTIPRSPTVVK	4	NA	NA	L	c_remission	2	8	91570.1
PIGR	EDAGRYLC[57.0215]GAHSDGQLQEGSPIQAWQLFVNEESTIPRSPTVVK	4	NA	NA	L	c_remission	3	9	91132.4
PIGR	EDAGRYLC[57.0215]GAHSDGQLQEGSPIQAWQLFVNEESTIPRSPTVVK	4	NA	NA	L	b_ulcer	1	4	NA
PIGR	EDAGRYLC[57.0215]GAHSDGQLQEGSPIQAWQLFVNEESTIPRSPTVVK	4	NA	NA	L	b_ulcer	2	5	102275
PIGR	EDAGRYLC[57.0215]GAHSDGQLQEGSPIQAWQLFVNEESTIPRSPTVVK	4	NA	NA	L	b_ulcer	3	6	NA
PIGR	EDAGRYLC[57.0215]GAHSDGQLQEGSPIQAWQLFVNEESTIPRSPTVVK	5	NA	NA	L	a_healthy	1	1	642279
PIGR	EDAGRYLC[57.0215]GAHSDGQLQEGSPIQAWQLFVNEESTIPRSPTVVK	5	NA	NA	L	a_healthy	2	2	977083
PIGR	EDAGRYLC[57.0215]GAHSDGQLQEGSPIQAWQLFVNEESTIPRSPTVVK	5	NA	NA	L	a_healthy	3	3	200499
PIGR	EDAGRYLC[57.0215]GAHSDGQLQEGSPIQAWQLFVNEESTIPRSPTVVK	5	NA	NA	L	c_remission	1	7	218903
PIGR	EDAGRYLC[57.0215]GAHSDGQLQEGSPIQAWQLFVNEESTIPRSPTVVK	5	NA	NA	L	c_remission	2	8	478094
PIGR	EDAGRYLC[57.0215]GAHSDGQLQEGSPIQAWQLFVNEESTIPRSPTVVK	5	NA	NA	L	c_remission	3	9	347351
PIGR	EDAGRYLC[57.0215]GAHSDGQLQEGSPIQAWQLFVNEESTIPRSPTVVK	5	NA	NA	L	b_ulcer	1	4	362973
PIGR	EDAGRYLC[57.0215]GAHSDGQLQEGSPIQAWQLFVNEESTIPRSPTVVK	5	NA	NA	L	b_ulcer	2	5	360686
PIGR	EDAGRYLC[57.0215]GAHSDGQLQEGSPIQAWQLFVNEESTIPRSPTVVK	5	NA	NA	L	b_ulcer	3	6	224255
PIGR	QYLC[57.0215]QAGDDSNSNKK	2	NA	NA	L	a_healthy	1	1	309056
PIGR	QYLC[57.0215]QAGDDSNSNKK	2	NA	NA	L	a_healthy	2	2	134112
PIGR	QYLC[57.0215]QAGDDSNSNKK	2	NA	NA	L	a_healthy	3	3	NA
PIGR	QYLC[57.0215]QAGDDSNSNKK	2	NA	NA	L	c_remission	1	7	258505
PIGR	QYLC[57.0215]QAGDDSNSNKK	2	NA	NA	L	c_remission	2	8	NA
PIGR	QYLC[57.0215]QAGDDSNSNKK	2	NA	NA	L	c_remission	3	9	195141
PIGR	QYLC[57.0215]QAGDDSNSNKK	2	NA	NA	L	b_ulcer	1	4	83941.6
PIGR	QYLC[57.0215]QAGDDSNSNKK	2	NA	NA	L	b_ulcer	2	5	149005
PIGR	QYLC[57.0215]QAGDDSNSNKK	2	NA	NA	L	b_ulcer	3	6	315345
PIGR	LDSGFREIENK	2	NA	NA	L	a_healthy	1	1	1.01766e+06
PIGR	LDSGFREIENK	2	NA	NA	L	a_healthy	2	2	565934
PIGR	LDSGFREIENK	2	NA	NA	L	a_healthy	3	3	636386
PIGR	LDSGFREIENK	2	NA	NA	L	c_remission	1	7	1430680
PIGR	LDSGFREIENK	2	NA	NA	L	c_remission	2	8	544688
PIGR	LDSGFREIENK	2	NA	NA	L	c_remission	3	9	763575
PIGR	LDSGFREIENK	2	NA	NA	L	b_ulcer	1	4	1.15638e+06
PIGR	LDSGFREIENK	2	NA	NA	L	b_ulcer	2	5	1.39991e+06
PIGR	LDSGFREIENK	2	NA	NA	L	b_ulcer	3	6	1.57639e+06
PIGR	GPEVANVAK	2	NA	NA	L	a_healthy	1	1	328930
PIGR	GPEVANVAK	2	NA	NA	L	a_healthy	2	2	108039
PIGR	GPEVANVAK	2	NA	NA	L	a_healthy	3	3	117298
PIGR	GPEVANVAK	2	NA	NA	L	c_remission	1	7	315949
PIGR	GPEVANVAK	2	NA	NA	L	c_remission	2	8	76362.1
PIGR	GPEVANVAK	2	NA	NA	L	c_remission	3	9	204137
PIGR	GPEVANVAK	2	NA	NA	L	b_ulcer	1	4	155532
PIGR	GPEVANVAK	2	NA	NA	L	b_ulcer	2	5	303547
PIGR	GPEVANVAK	2	NA	NA	L	b_ulcer	3	6	295594
PIGR	AVADTRDQADGS	2	NA	NA	L	a_healthy	1	1	NA
PIGR	AVADTRDQADGS	2	NA	NA	L	a_healthy	2	2	NA
PIGR	AVADTRDQADGS	2	NA	NA	L	a_healthy	3	3	14164
PIGR	AVADTRDQADGS	2	NA	NA	L	c_remission	1	7	NA
PIGR	AVADTRDQADGS	2	NA	NA	L	c_remission	2	8	NA
PIGR	AVADTRDQADGS	2	NA	NA	L	c_remission	3	9	NA
PIGR	AVADTRDQADGS	2	NA	NA	L	b_ulcer	1	4	20952.6
PIGR	AVADTRDQADGS	2	NA	NA	L	b_ulcer	2	5	NA
PIGR	AVADTRDQADGS	2	NA	NA	L	b_ulcer	3	6	NA
PIGR	AVADTRDQADGSR	2	NA	NA	L	a_healthy	1	1	NA
PIGR	AVADTRDQADGSR	2	NA	NA	L	a_healthy	2	2	127151
PIGR	AVADTRDQADGSR	2	NA	NA	L	a_healthy	3	3	183546
PIGR	AVADTRDQADGSR	2	NA	NA	L	c_remission	1	7	207302
PIGR	AVADTRDQADGSR	2	NA	NA	L	c_remission	2	8	NA
PIGR	AVADTRDQADGSR	2	NA	NA	L	c_remission	3	9	114899
PIGR	AVADTRDQADGSR	2	NA	NA	L	b_ulcer	1	4	134804
PIGR	AVADTRDQADGSR	2	NA	NA	L	b_ulcer	2	5	246617
PIGR	AVADTRDQADGSR	2	NA	NA	L	b_ulcer	3	6	186945
PIGR	AVADTRDQADGSR	3	NA	NA	L	a_healthy	1	1	NA
PIGR	AVADTRDQADGSR	3	NA	NA	L	a_healthy	2	2	NA
PIGR	AVADTRDQADGSR	3	NA	NA	L	a_healthy	3	3	288370
PIGR	AVADTRDQADGSR	3	NA	NA	L	c_remission	1	7	37683.6
PIGR	AVADTRDQADGSR	3	NA	NA	L	c_remission	2	8	NA
PIGR	AVADTRDQADGSR	3	NA	NA	L	c_remission	3	9	29815.8
PIGR	AVADTRDQADGSR	3	NA	NA	L	b_ulcer	1	4	NA
PIGR	AVADTRDQADGSR	3	NA	NA	L	b_ulcer	2	5	95110.6
PIGR	AVADTRDQADGSR	3	NA	NA	L	b_ulcer	3	6	229447
PIGR	AVADTRDQADGSRASVDSGSSEEQGGSSR	4	NA	NA	L	a_healthy	1	1	26279
PIGR	AVADTRDQADGSRASVDSGSSEEQGGSSR	4	NA	NA	L	a_healthy	2	2	51646
PIGR	AVADTRDQADGSRASVDSGSSEEQGGSSR	4	NA	NA	L	a_healthy	3	3	NA
PIGR	AVADTRDQADGSRASVDSGSSEEQGGSSR	4	NA	NA	L	c_remission	1	7	NA
PIGR	AVADTRDQADGSRASVDSGSSEEQGGSSR	4	NA	NA	L	c_remission	2	8	19179.8
PIGR	AVADTRDQADGSRASVDSGSSEEQGGSSR	4	NA	NA	L	c_remission	3	9	NA
PIGR	AVADTRDQADGSRASVDSGSSEEQGGSSR	4	NA	NA	L	b_ulcer	1	4	NA
PIGR	AVADTRDQADGSRASVDSGSSEEQGGSSR	4	NA	NA	L	b_ulcer	2	5	15089.3
PIGR	AVADTRDQADGSRASVDSGSSEEQGGSSR	4	NA	NA	L	b_ulcer	3	6	NA
PIGR	C[57.0215]ALGPEVANVAK	2	NA	NA	L	a_healthy	1	1	873897
PIGR	C[57.0215]ALGPEVANVAK	2	NA	NA	L	a_healthy	2	2	697614
PIGR	C[57.0215]ALGPEVANVAK	2	NA	NA	L	a_healthy	3	3	1.0158e+06
PIGR	C[57.0215]ALGPEVANVAK	2	NA	NA	L	c_remission	1	7	1.17323e+06
PIGR	C[57.0215]ALGPEVANVAK	2	NA	NA	L	c_remission	2	8	547417
PIGR	C[57.0215]ALGPEVANVAK	2	NA	NA	L	c_remission	3	9	651374
PIGR	C[57.0215]ALGPEVANVAK	2	NA	NA	L	b_ulcer	1	4	1286047
PIGR	C[57.0215]ALGPEVANVAK	2	NA	NA	L	b_ulcer	2	5	803147
PIGR	C[57.0215]ALGPEVANVAK	2	NA	NA	L	b_ulcer	3	6	878179
PIGR	EDLRGSVTFHC[57.0215]ALGPEVANVAK	3	NA	NA	L	a_healthy	1	1	37823.4
PIGR	EDLRGSVTFHC[57.0215]ALGPEVANVAK	3	NA	NA	L	a_healthy	2	2	NA
PIGR	EDLRGSVTFHC[57.0215]ALGPEVANVAK	3	NA	NA	L	a_healthy	3	3	NA
PIGR	EDLRGSVTFHC[57.0215]ALGPEVANVAK	3	NA	NA	L	c_remission	1	7	34302.1
PIGR	EDLRGSVTFHC[57.0215]ALGPEVANVAK	3	NA	NA	L	c_remission	2	8	NA
PIGR	EDLRGSVTFHC[57.0215]ALGPEVANVAK	3	NA	NA	L	c_remission	3	9	NA
PIGR	EDLRGSVTFHC[57.0215]ALGPEVANVAK	3	NA	NA	L	b_ulcer	1	4	NA
PIGR	EDLRGSVTFHC[57.0215]ALGPEVANVAK	3	NA	NA	L	b_ulcer	2	5	38943.4
PIGR	EDLRGSVTFHC[57.0215]ALGPEVANVAK	3	NA	NA	L	b_ulcer	3	6	32954.1
PIGR	YWC[57.0215]KWNNTGC[57.0215]QALPSQDEGPSK	3	NA	NA	L	a_healthy	1	1	159903
PIGR	YWC[57.0215]KWNNTGC[57.0215]QALPSQDEGPSK	3	NA	NA	L	a_healthy	2	2	219360
PIGR	YWC[57.0215]KWNNTGC[57.0215]QALPSQDEGPSK	3	NA	NA	L	a_healthy	3	3	69669.3
PIGR	YWC[57.0215]KWNNTGC[57.0215]QALPSQDEGPSK	3	NA	NA	L	c_remission	1	7	81504
PIGR	YWC[57.0215]KWNNTGC[57.0215]QALPSQDEGPSK	3	NA	NA	L	c_remission	2	8	107754
PIGR	YWC[57.0215]KWNNTGC[57.0215]QALPSQDEGPSK	3	NA	NA	L	c_remission	3	9	94843.6
PIGR	YWC[57.0215]KWNNTGC[57.0215]QALPSQDEGPSK	3	NA	NA	L	b_ulcer	1	4	108792
PIGR	YWC[57.0215]KWNNTGC[57.0215]QALPSQDEGPSK	3	NA	NA	L	b_ulcer	2	5	103042
PIGR	YWC[57.0215]KWNNTGC[57.0215]QALPSQDEGPSK	3	NA	NA	L	b_ulcer	3	6	72306.1
PIGR	YWC[57.0215]KWNNTGC[57.0215]QALPSQDEGPSKAFVNC[57.0215]DENSR	4	NA	NA	L	a_healthy	1	1	51690.9
PIGR	YWC[57.0215]KWNNTGC[57.0215]QALPSQDEGPSKAFVNC[57.0215]DENSR	4	NA	NA	L	a_healthy	2	2	75597.5
PIGR	YWC[57.0215]KWNNTGC[57.0215]QALPSQDEGPSKAFVNC[57.0215]DENSR	4	NA	NA	L	a_healthy	3	3	NA
PIGR	YWC[57.0215]KWNNTGC[57.0215]QALPSQDEGPSKAFVNC[57.0215]DENSR	4	NA	NA	L	c_remission	1	7	NA
PIGR	YWC[57.0215]KWNNTGC[57.0215]QALPSQDEGPSKAFVNC[57.0215]DENSR	4	NA	NA	L	c_remission	2	8	35644.4
PIGR	YWC[57.0215]KWNNTGC[57.0215]QALPSQDEGPSKAFVNC[57.0215]DENSR	4	NA	NA	L	c_remission	3	9	21527
PIGR	YWC[57.0215]KWNNTGC[57.0215]QALPSQDEGPSKAFVNC[57.0215]DENSR	4	NA	NA	L	b_ulcer	1	4	19766.3
PIGR	YWC[57.0215]KWNNTGC[57.0215]QALPSQDEGPSKAFVNC[57.0215]DENSR	4	NA	NA	L	b_ulcer	2	5	28892.1
PIGR	YWC[57.0215]KWNNTGC[57.0215]QALPSQDEGPSKAFVNC[57.0215]DENSR	4	NA	NA	L	b_ulcer	3	6	NA
PIGR	YWC[57.0215]LWEGAQNGR	2	NA	NA	L	a_healthy	1	1	3.27726e+06
PIGR	YWC[57.0215]LWEGAQNGR	2	NA	NA	L	a_healthy	2	2	2.97216e+06
PIGR	YWC[57.0215]LWEGAQNGR	2	NA	NA	L	a_healthy	3	3	3.87425e+06
PIGR	YWC[57.0215]LWEGAQNGR	2	NA	NA	L	c_remission	1	7	6322571
PIGR	YWC[57.0215]LWEGAQNGR	2	NA	NA	L	c_remission	2	8	2637376
PIGR	YWC[57.0215]LWEGAQNGR	2	NA	NA	L	c_remission	3	9	4294418
PIGR	YWC[57.0215]LWEGAQNGR	2	NA	NA	L	b_ulcer	1	4	4.46031e+06
PIGR	YWC[57.0215]LWEGAQNGR	2	NA	NA	L	b_ulcer	2	5	4.34117e+06
PIGR	YWC[57.0215]LWEGAQNGR	2	NA	NA	L	b_ulcer	3	6	5295026
PIGR	AEEKAVADTR	2	NA	NA	L	a_healthy	1	1	200065
PIGR	AEEKAVADTR	2	NA	NA	L	a_healthy	2	2	179001
PIGR	AEEKAVADTR	2	NA	NA	L	a_healthy	3	3	35277.5
PIGR	AEEKAVADTR	2	NA	NA	L	c_remission	1	7	83171.5
PIGR	AEEKAVADTR	2	NA	NA	L	c_remission	2	8	69431.1
PIGR	AEEKAVADTR	2	NA	NA	L	c_remission	3	9	100670
PIGR	AEEKAVADTR	2	NA	NA	L	b_ulcer	1	4	111326
PIGR	AEEKAVADTR	2	NA	NA	L	b_ulcer	2	5	69572.7
PIGR	AEEKAVADTR	2	NA	NA	L	b_ulcer	3	6	97255.1
PIGR	YWC[57.0215]LWEGAQNGR	3	NA	NA	L	a_healthy	1	1	673561
PIGR	YWC[57.0215]LWEGAQNGR	3	NA	NA	L	a_healthy	2	2	657462
PIGR	YWC[57.0215]LWEGAQNGR	3	NA	NA	L	a_healthy	3	3	700158
PIGR	YWC[57.0215]LWEGAQNGR	3	NA	NA	L	c_remission	1	7	1.21881e+06
PIGR	YWC[57.0215]LWEGAQNGR	3	NA	NA	L	c_remission	2	8	545475
PIGR	YWC[57.0215]LWEGAQNGR	3	NA	NA	L	c_remission	3	9	989611
PIGR	YWC[57.0215]LWEGAQNGR	3	NA	NA	L	b_ulcer	1	4	967094
PIGR	YWC[57.0215]LWEGAQNGR	3	NA	NA	L	b_ulcer	2	5	478026
PIGR	YWC[57.0215]LWEGAQNGR	3	NA	NA	L	b_ulcer	3	6	971876
PIGR	AEEKAVADTRDQADGSR	3	NA	NA	L	a_healthy	1	1	97686.6
PIGR	AEEKAVADTRDQADGSR	3	NA	NA	L	a_healthy	2	2	123146
PIGR	AEEKAVADTRDQADGSR	3	NA	NA	L	a_healthy	3	3	21854
PIGR	AEEKAVADTRDQADGSR	3	NA	NA	L	c_remission	1	7	46517.1
PIGR	AEEKAVADTRDQADGSR	3	NA	NA	L	c_remission	2	8	66851.2
PIGR	AEEKAVADTRDQADGSR	3	NA	NA	L	c_remission	3	9	52332.8
PIGR	AEEKAVADTRDQADGSR	3	NA	NA	L	b_ulcer	1	4	54955.1
PIGR	AEEKAVADTRDQADGSR	3	NA	NA	L	b_ulcer	2	5	61405.7
PIGR	AEEKAVADTRDQADGSR	3	NA	NA	L	b_ulcer	3	6	37126.1
PIGR	YWC[57.0215]LWEGAQNGRC[57.0215]PLLVDSEGWVK	2	NA	NA	L	a_healthy	1	1	25531.7
PIGR	YWC[57.0215]LWEGAQNGRC[57.0215]PLLVDSEGWVK	2	NA	NA	L	a_healthy	2	2	NA
PIGR	YWC[57.0215]LWEGAQNGRC[57.0215]PLLVDSEGWVK	2	NA	NA	L	a_healthy	3	3	NA
PIGR	YWC[57.0215]LWEGAQNGRC[57.0215]PLLVDSEGWVK	2	NA	NA	L	c_remission	1	7	NA
PIGR	YWC[57.0215]LWEGAQNGRC[57.0215]PLLVDSEGWVK	2	NA	NA	L	c_remission	2	8	NA
PIGR	YWC[57.0215]LWEGAQNGRC[57.0215]PLLVDSEGWVK	2	NA	NA	L	c_remission	3	9	7630.44
PIGR	YWC[57.0215]LWEGAQNGRC[57.0215]PLLVDSEGWVK	2	NA	NA	L	b_ulcer	1	4	NA
PIGR	YWC[57.0215]LWEGAQNGRC[57.0215]PLLVDSEGWVK	2	NA	NA	L	b_ulcer	2	5	25419.7
PIGR	YWC[57.0215]LWEGAQNGRC[57.0215]PLLVDSEGWVK	2	NA	NA	L	b_ulcer	3	6	10585.9
PIGR	YWC[57.0215]LWEGAQNGRC[57.0215]PLLVDSEGWVK	3	NA	NA	L	a_healthy	1	1	899579
PIGR	YWC[57.0215]LWEGAQNGRC[57.0215]PLLVDSEGWVK	3	NA	NA	L	a_healthy	2	2	901363
PIGR	YWC[57.0215]LWEGAQNGRC[57.0215]PLLVDSEGWVK	3	NA	NA	L	a_healthy	3	3	533449
PIGR	YWC[57.0215]LWEGAQNGRC[57.0215]PLLVDSEGWVK	3	NA	NA	L	c_remission	1	7	662496
PIGR	YWC[57.0215]LWEGAQNGRC[57.0215]PLLVDSEGWVK	3	NA	NA	L	c_remission	2	8	709272
PIGR	YWC[57.0215]LWEGAQNGRC[57.0215]PLLVDSEGWVK	3	NA	NA	L	c_remission	3	9	795830
PIGR	YWC[57.0215]LWEGAQNGRC[57.0215]PLLVDSEGWVK	3	NA	NA	L	b_ulcer	1	4	777149
PIGR	YWC[57.0215]LWEGAQNGRC[57.0215]PLLVDSEGWVK	3	NA	NA	L	b_ulcer	2	5	857586
PIGR	YWC[57.0215]LWEGAQNGRC[57.0215]PLLVDSEGWVK	3	NA	NA	L	b_ulcer	3	6	646304
PIGR	YWC[57.0215]LWEGAQNGRC[57.0215]PLLVDSEGWVK	4	NA	NA	L	a_healthy	1	1	136757
PIGR	YWC[57.0215]LWEGAQNGRC[57.0215]PLLVDSEGWVK	4	NA	NA	L	a_healthy	2	2	149914
PIGR	YWC[57.0215]LWEGAQNGRC[57.0215]PLLVDSEGWVK	4	NA	NA	L	a_healthy	3	3	85688
PIGR	YWC[57.0215]LWEGAQNGRC[57.0215]PLLVDSEGWVK	4	NA	NA	L	c_remission	1	7	120437
PIGR	YWC[57.0215]LWEGAQNGRC[57.0215]PLLVDSEGWVK	4	NA	NA	L	c_remission	2	8	111594
PIGR	YWC[57.0215]LWEGAQNGRC[57.0215]PLLVDSEGWVK	4	NA	NA	L	c_remission	3	9	114658
PIGR	YWC[57.0215]LWEGAQNGRC[57.0215]PLLVDSEGWVK	4	NA	NA	L	b_ulcer	1	4	113410
PIGR	YWC[57.0215]LWEGAQNGRC[57.0215]PLLVDSEGWVK	4	NA	NA	L	b_ulcer	2	5	124614
PIGR	YWC[57.0215]LWEGAQNGRC[57.0215]PLLVDSEGWVK	4	NA	NA	L	b_ulcer	3	6	87032
PIGR	SDAGQYLC[57.0215]QAGDDSNSNKK	2	NA	NA	L	a_healthy	1	1	507105
PIGR	SDAGQYLC[57.0215]QAGDDSNSNKK	2	NA	NA	L	a_healthy	2	2	184905
PIGR	SDAGQYLC[57.0215]QAGDDSNSNKK	2	NA	NA	L	a_healthy	3	3	66387.2
PIGR	SDAGQYLC[57.0215]QAGDDSNSNKK	2	NA	NA	L	c_remission	1	7	691670
PIGR	SDAGQYLC[57.0215]QAGDDSNSNKK	2	NA	NA	L	c_remission	2	8	51353.7
PIGR	SDAGQYLC[57.0215]QAGDDSNSNKK	2	NA	NA	L	c_remission	3	9	492749
PIGR	SDAGQYLC[57.0215]QAGDDSNSNKK	2	NA	NA	L	b_ulcer	1	4	199273
PIGR	SDAGQYLC[57.0215]QAGDDSNSNKK	2	NA	NA	L	b_ulcer	2	5	346630
PIGR	SDAGQYLC[57.0215]QAGDDSNSNKK	2	NA	NA	L	b_ulcer	3	6	559092
PIGR	SDAGQYLC[57.0215]QAGDDSNSNKK	3	NA	NA	L	a_healthy	1	1	290716
PIGR	SDAGQYLC[57.0215]QAGDDSNSNKK	3	NA	NA	L	a_healthy	2	2	186580
PIGR	SDAGQYLC[57.0215]QAGDDSNSNKK	3	NA	NA	L	a_healthy	3	3	64153.3
PIGR	SDAGQYLC[57.0215]QAGDDSNSNKK	3	NA	NA	L	c_remission	1	7	340853
PIGR	SDAGQYLC[57.0215]QAGDDSNSNKK	3	NA	NA	L	c_remission	2	8	55042.1
PIGR	SDAGQYLC[57.0215]QAGDDSNSNKK	3	NA	NA	L	c_remission	3	9	225117
PIGR	SDAGQYLC[57.0215]QAGDDSNSNKK	3	NA	NA	L	b_ulcer	1	4	156095
PIGR	SDAGQYLC[57.0215]QAGDDSNSNKK	3	NA	NA	L	b_ulcer	2	5	173033
PIGR	SDAGQYLC[57.0215]QAGDDSNSNKK	3	NA	NA	L	b_ulcer	3	6	318210
PIGR	PELVYEDLR	2	NA	NA	L	a_healthy	1	1	55671.6
PIGR	PELVYEDLR	2	NA	NA	L	a_healthy	2	2	25991.8
PIGR	PELVYEDLR	2	NA	NA	L	a_healthy	3	3	53791.2
PIGR	PELVYEDLR	2	NA	NA	L	c_remission	1	7	170169
PIGR	PELVYEDLR	2	NA	NA	L	c_remission	2	8	24302.2
PIGR	PELVYEDLR	2	NA	NA	L	c_remission	3	9	77972.4
PIGR	PELVYEDLR	2	NA	NA	L	b_ulcer	1	4	73731.4
PIGR	PELVYEDLR	2	NA	NA	L	b_ulcer	2	5	106623
PIGR	PELVYEDLR	2	NA	NA	L	b_ulcer	3	6	119987
PIGR	PELVYEDLRGSVTFHC[57.0215]ALGPEVANVAK	3	NA	NA	L	a_healthy	1	1	151232
PIGR	PELVYEDLRGSVTFHC[57.0215]ALGPEVANVAK	3	NA	NA	L	a_healthy	2	2	29516.6
PIGR	PELVYEDLRGSVTFHC[57.0215]ALGPEVANVAK	3	NA	NA	L	a_healthy	3	3	29164.6
PIGR	PELVYEDLRGSVTFHC[57.0215]ALGPEVANVAK	3	NA	NA	L	c_remission	1	7	125530
PIGR	PELVYEDLRGSVTFHC[57.0215]ALGPEVANVAK	3	NA	NA	L	c_remission	2	8	22353.2
PIGR	PELVYEDLRGSVTFHC[57.0215]ALGPEVANVAK	3	NA	NA	L	c_remission	3	9	73595.5
PIGR	PELVYEDLRGSVTFHC[57.0215]ALGPEVANVAK	3	NA	NA	L	b_ulcer	1	4	47814.2
PIGR	PELVYEDLRGSVTFHC[57.0215]ALGPEVANVAK	3	NA	NA	L	b_ulcer	2	5	143206
PIGR	PELVYEDLRGSVTFHC[57.0215]ALGPEVANVAK	3	NA	NA	L	b_ulcer	3	6	141579
PIGR	PELVYEDLRGSVTFHC[57.0215]ALGPEVANVAK	4	NA	NA	L	a_healthy	1	1	176689
PIGR	PELVYEDLRGSVTFHC[57.0215]ALGPEVANVAK	4	NA	NA	L	a_healthy	2	2	70706.1
PIGR	PELVYEDLRGSVTFHC[57.0215]ALGPEVANVAK	4	NA	NA	L	a_healthy	3	3	55613.9
PIGR	PELVYEDLRGSVTFHC[57.0215]ALGPEVANVAK	4	NA	NA	L	c_remission	1	7	161872
PIGR	PELVYEDLRGSVTFHC[57.0215]ALGPEVANVAK	4	NA	NA	L	c_remission	2	8	46318.1
PIGR	PELVYEDLRGSVTFHC[57.0215]ALGPEVANVAK	4	NA	NA	L	c_remission	3	9	95559.2
PIGR	PELVYEDLRGSVTFHC[57.0215]ALGPEVANVAK	4	NA	NA	L	b_ulcer	1	4	85209.9
PIGR	PELVYEDLRGSVTFHC[57.0215]ALGPEVANVAK	4	NA	NA	L	b_ulcer	2	5	184280
PIGR	PELVYEDLRGSVTFHC[57.0215]ALGPEVANVAK	4	NA	NA	L	b_ulcer	3	6	161294
PIGR	VAVLC[57.0215]PYNRK	2	NA	NA	L	a_healthy	1	1	111266
PIGR	VAVLC[57.0215]PYNRK	2	NA	NA	L	a_healthy	2	2	94199.8
PIGR	VAVLC[57.0215]PYNRK	2	NA	NA	L	a_healthy	3	3	78638.4
PIGR	VAVLC[57.0215]PYNRK	2	NA	NA	L	c_remission	1	7	135274
PIGR	VAVLC[57.0215]PYNRK	2	NA	NA	L	c_remission	2	8	101000
PIGR	VAVLC[57.0215]PYNRK	2	NA	NA	L	c_remission	3	9	82368.4
PIGR	VAVLC[57.0215]PYNRK	2	NA	NA	L	b_ulcer	1	4	108639
PIGR	VAVLC[57.0215]PYNRK	2	NA	NA	L	b_ulcer	2	5	124264
PIGR	VAVLC[57.0215]PYNRK	2	NA	NA	L	b_ulcer	3	6	133945
PIGR	Q[-17.0265]AGDDSNSNKK	2	NA	NA	L	a_healthy	1	1	31567
PIGR	Q[-17.0265]AGDDSNSNKK	2	NA	NA	L	a_healthy	2	2	26307.8
PIGR	Q[-17.0265]AGDDSNSNKK	2	NA	NA	L	a_healthy	3	3	NA
PIGR	Q[-17.0265]AGDDSNSNKK	2	NA	NA	L	c_remission	1	7	40490.8
PIGR	Q[-17.0265]AGDDSNSNKK	2	NA	NA	L	c_remission	2	8	NA
PIGR	Q[-17.0265]AGDDSNSNKK	2	NA	NA	L	c_remission	3	9	30024.4
PIGR	Q[-17.0265]AGDDSNSNKK	2	NA	NA	L	b_ulcer	1	4	21847.9
PIGR	Q[-17.0265]AGDDSNSNKK	2	NA	NA	L	b_ulcer	2	5	33810.6
PIGR	Q[-17.0265]AGDDSNSNKK	2	NA	NA	L	b_ulcer	3	6	27103
PIGR	KNADLQVLKPEPELVYEDLR	2	NA	NA	L	a_healthy	1	1	30836.2
PIGR	KNADLQVLKPEPELVYEDLR	2	NA	NA	L	a_healthy	2	2	23638.3
PIGR	KNADLQVLKPEPELVYEDLR	2	NA	NA	L	a_healthy	3	3	33670
PIGR	KNADLQVLKPEPELVYEDLR	2	NA	NA	L	c_remission	1	7	62170.5
PIGR	KNADLQVLKPEPELVYEDLR	2	NA	NA	L	c_remission	2	8	13892.2
PIGR	KNADLQVLKPEPELVYEDLR	2	NA	NA	L	c_remission	3	9	34950.4
PIGR	KNADLQVLKPEPELVYEDLR	2	NA	NA	L	b_ulcer	1	4	40657.5
PIGR	KNADLQVLKPEPELVYEDLR	2	NA	NA	L	b_ulcer	2	5	46510.6
PIGR	KNADLQVLKPEPELVYEDLR	2	NA	NA	L	b_ulcer	3	6	45014.5
PIGR	KNADLQVLKPEPELVYEDLR	3	NA	NA	L	a_healthy	1	1	163444
PIGR	KNADLQVLKPEPELVYEDLR	3	NA	NA	L	a_healthy	2	2	113846
PIGR	KNADLQVLKPEPELVYEDLR	3	NA	NA	L	a_healthy	3	3	181492
PIGR	KNADLQVLKPEPELVYEDLR	3	NA	NA	L	c_remission	1	7	357127
PIGR	KNADLQVLKPEPELVYEDLR	3	NA	NA	L	c_remission	2	8	119074
PIGR	KNADLQVLKPEPELVYEDLR	3	NA	NA	L	c_remission	3	9	198366
PIGR	KNADLQVLKPEPELVYEDLR	3	NA	NA	L	b_ulcer	1	4	195245
PIGR	KNADLQVLKPEPELVYEDLR	3	NA	NA	L	b_ulcer	2	5	230778
PIGR	KNADLQVLKPEPELVYEDLR	3	NA	NA	L	b_ulcer	3	6	291353
PIGR	KNADLQVLKPEPELVYEDLR	4	NA	NA	L	a_healthy	1	1	64425.7
PIGR	KNADLQVLKPEPELVYEDLR	4	NA	NA	L	a_healthy	2	2	56810.5
PIGR	KNADLQVLKPEPELVYEDLR	4	NA	NA	L	a_healthy	3	3	83835.2
PIGR	KNADLQVLKPEPELVYEDLR	4	NA	NA	L	c_remission	1	7	210833
PIGR	KNADLQVLKPEPELVYEDLR	4	NA	NA	L	c_remission	2	8	61040.5
PIGR	KNADLQVLKPEPELVYEDLR	4	NA	NA	L	c_remission	3	9	91915.8
PIGR	KNADLQVLKPEPELVYEDLR	4	NA	NA	L	b_ulcer	1	4	82831.6
PIGR	KNADLQVLKPEPELVYEDLR	4	NA	NA	L	b_ulcer	2	5	73726.1
PIGR	KNADLQVLKPEPELVYEDLR	4	NA	NA	L	b_ulcer	3	6	145453
PIGR	KNADLQVLKPEPELVYEDLRGSVTFH	4	NA	NA	L	a_healthy	1	1	107552
PIGR	KNADLQVLKPEPELVYEDLRGSVTFH	4	NA	NA	L	a_healthy	2	2	67568.7
PIGR	KNADLQVLKPEPELVYEDLRGSVTFH	4	NA	NA	L	a_healthy	3	3	121326
PIGR	KNADLQVLKPEPELVYEDLRGSVTFH	4	NA	NA	L	c_remission	1	7	228132
PIGR	KNADLQVLKPEPELVYEDLRGSVTFH	4	NA	NA	L	c_remission	2	8	73168.4
PIGR	KNADLQVLKPEPELVYEDLRGSVTFH	4	NA	NA	L	c_remission	3	9	83620.6
PIGR	KNADLQVLKPEPELVYEDLRGSVTFH	4	NA	NA	L	b_ulcer	1	4	137490
PIGR	KNADLQVLKPEPELVYEDLRGSVTFH	4	NA	NA	L	b_ulcer	2	5	120335
PIGR	KNADLQVLKPEPELVYEDLRGSVTFH	4	NA	NA	L	b_ulcer	3	6	106948
PIGR	PEPELVYEDLR	2	NA	NA	L	a_healthy	1	1	104739
PIGR	PEPELVYEDLR	2	NA	NA	L	a_healthy	2	2	39739.6
PIGR	PEPELVYEDLR	2	NA	NA	L	a_healthy	3	3	88753.8
PIGR	PEPELVYEDLR	2	NA	NA	L	c_remission	1	7	196077
PIGR	PEPELVYEDLR	2	NA	NA	L	c_remission	2	8	NA
PIGR	PEPELVYEDLR	2	NA	NA	L	c_remission	3	9	101316
PIGR	PEPELVYEDLR	2	NA	NA	L	b_ulcer	1	4	110997
PIGR	PEPELVYEDLR	2	NA	NA	L	b_ulcer	2	5	198416
PIGR	PEPELVYEDLR	2	NA	NA	L	b_ulcer	3	6	189995
PIGR	KNADLQVLKPEPELVYEDLRGSVTFH	5	NA	NA	L	a_healthy	1	1	97628
PIGR	KNADLQVLKPEPELVYEDLRGSVTFH	5	NA	NA	L	a_healthy	2	2	54752
PIGR	KNADLQVLKPEPELVYEDLRGSVTFH	5	NA	NA	L	a_healthy	3	3	99139.1
PIGR	KNADLQVLKPEPELVYEDLRGSVTFH	5	NA	NA	L	c_remission	1	7	158271
PIGR	KNADLQVLKPEPELVYEDLRGSVTFH	5	NA	NA	L	c_remission	2	8	61890.6
PIGR	KNADLQVLKPEPELVYEDLRGSVTFH	5	NA	NA	L	c_remission	3	9	65674.7
PIGR	KNADLQVLKPEPELVYEDLRGSVTFH	5	NA	NA	L	b_ulcer	1	4	98908.1
PIGR	KNADLQVLKPEPELVYEDLRGSVTFH	5	NA	NA	L	b_ulcer	2	5	86889.9
PIGR	KNADLQVLKPEPELVYEDLRGSVTFH	5	NA	NA	L	b_ulcer	3	6	74895.3
PIGR	KNADLQVLKPEPELVYEDLRGSVTFHC[57.0215]ALGPEVANVAK	3	NA	NA	L	a_healthy	1	1	95704.6
PIGR	KNADLQVLKPEPELVYEDLRGSVTFHC[57.0215]ALGPEVANVAK	3	NA	NA	L	a_healthy	2	2	NA
PIGR	KNADLQVLKPEPELVYEDLRGSVTFHC[57.0215]ALGPEVANVAK	3	NA	NA	L	a_healthy	3	3	57629.2
PIGR	KNADLQVLKPEPELVYEDLRGSVTFHC[57.0215]ALGPEVANVAK	3	NA	NA	L	c_remission	1	7	116287
PIGR	KNADLQVLKPEPELVYEDLRGSVTFHC[57.0215]ALGPEVANVAK	3	NA	NA	L	c_remission	2	8	NA
PIGR	KNADLQVLKPEPELVYEDLRGSVTFHC[57.0215]ALGPEVANVAK	3	NA	NA	L	c_remission	3	9	NA
PIGR	KNADLQVLKPEPELVYEDLRGSVTFHC[57.0215]ALGPEVANVAK	3	NA	NA	L	b_ulcer	1	4	59412.7
PIGR	KNADLQVLKPEPELVYEDLRGSVTFHC[57.0215]ALGPEVANVAK	3	NA	NA	L	b_ulcer	2	5	104068
PIGR	KNADLQVLKPEPELVYEDLRGSVTFHC[57.0215]ALGPEVANVAK	3	NA	NA	L	b_ulcer	3	6	90402.2
PIGR	PEPELVYEDLRGSVTFHC[57.0215]ALGPEVANVAK	3	NA	NA	L	a_healthy	1	1	281113
PIGR	PEPELVYEDLRGSVTFHC[57.0215]ALGPEVANVAK	3	NA	NA	L	a_healthy	2	2	69631.2
PIGR	PEPELVYEDLRGSVTFHC[57.0215]ALGPEVANVAK	3	NA	NA	L	a_healthy	3	3	72959.9
PIGR	PEPELVYEDLRGSVTFHC[57.0215]ALGPEVANVAK	3	NA	NA	L	c_remission	1	7	241263
PIGR	PEPELVYEDLRGSVTFHC[57.0215]ALGPEVANVAK	3	NA	NA	L	c_remission	2	8	56498.9
PIGR	PEPELVYEDLRGSVTFHC[57.0215]ALGPEVANVAK	3	NA	NA	L	c_remission	3	9	158576
PIGR	PEPELVYEDLRGSVTFHC[57.0215]ALGPEVANVAK	3	NA	NA	L	b_ulcer	1	4	91280.9
PIGR	PEPELVYEDLRGSVTFHC[57.0215]ALGPEVANVAK	3	NA	NA	L	b_ulcer	2	5	246156
PIGR	PEPELVYEDLRGSVTFHC[57.0215]ALGPEVANVAK	3	NA	NA	L	b_ulcer	3	6	238032
PIGR	KNADLQVLKPEPELVYEDLRGSVTFHC[57.0215]ALGPEVANVAK	4	NA	NA	L	a_healthy	1	1	1.0078e+06
PIGR	KNADLQVLKPEPELVYEDLRGSVTFHC[57.0215]ALGPEVANVAK	4	NA	NA	L	a_healthy	2	2	808040
PIGR	KNADLQVLKPEPELVYEDLRGSVTFHC[57.0215]ALGPEVANVAK	4	NA	NA	L	a_healthy	3	3	654485
PIGR	KNADLQVLKPEPELVYEDLRGSVTFHC[57.0215]ALGPEVANVAK	4	NA	NA	L	c_remission	1	7	1.24905e+06
PIGR	KNADLQVLKPEPELVYEDLRGSVTFHC[57.0215]ALGPEVANVAK	4	NA	NA	L	c_remission	2	8	448418
PIGR	KNADLQVLKPEPELVYEDLRGSVTFHC[57.0215]ALGPEVANVAK	4	NA	NA	L	c_remission	3	9	814357
PIGR	KNADLQVLKPEPELVYEDLRGSVTFHC[57.0215]ALGPEVANVAK	4	NA	NA	L	b_ulcer	1	4	799483
PIGR	KNADLQVLKPEPELVYEDLRGSVTFHC[57.0215]ALGPEVANVAK	4	NA	NA	L	b_ulcer	2	5	966298
PIGR	KNADLQVLKPEPELVYEDLRGSVTFHC[57.0215]ALGPEVANVAK	4	NA	NA	L	b_ulcer	3	6	1.04133e+06
PIGR	PEPELVYEDLRGSVTFHC[57.0215]ALGPEVANVAK	4	NA	NA	L	a_healthy	1	1	664321
PIGR	PEPELVYEDLRGSVTFHC[57.0215]ALGPEVANVAK	4	NA	NA	L	a_healthy	2	2	131812
PIGR	PEPELVYEDLRGSVTFHC[57.0215]ALGPEVANVAK	4	NA	NA	L	a_healthy	3	3	150065
PIGR	PEPELVYEDLRGSVTFHC[57.0215]ALGPEVANVAK	4	NA	NA	L	c_remission	1	7	549620
PIGR	PEPELVYEDLRGSVTFHC[57.0215]ALGPEVANVAK	4	NA	NA	L	c_remission	2	8	83776.1
PIGR	PEPELVYEDLRGSVTFHC[57.0215]ALGPEVANVAK	4	NA	NA	L	c_remission	3	9	338716
PIGR	PEPELVYEDLRGSVTFHC[57.0215]ALGPEVANVAK	4	NA	NA	L	b_ulcer	1	4	220226
PIGR	PEPELVYEDLRGSVTFHC[57.0215]ALGPEVANVAK	4	NA	NA	L	b_ulcer	2	5	629687
PIGR	PEPELVYEDLRGSVTFHC[57.0215]ALGPEVANVAK	4	NA	NA	L	b_ulcer	3	6	612114
PIGR	KNADLQVLKPEPELVYEDLRGSVTFHC[57.0215]ALGPEVANVAK	5	NA	NA	L	a_healthy	1	1	3.20611e+06
PIGR	KNADLQVLKPEPELVYEDLRGSVTFHC[57.0215]ALGPEVANVAK	5	NA	NA	L	a_healthy	2	2	2.72573e+06
PIGR	KNADLQVLKPEPELVYEDLRGSVTFHC[57.0215]ALGPEVANVAK	5	NA	NA	L	a_healthy	3	3	2583367
PIGR	KNADLQVLKPEPELVYEDLRGSVTFHC[57.0215]ALGPEVANVAK	5	NA	NA	L	c_remission	1	7	3.94875e+06
PIGR	KNADLQVLKPEPELVYEDLRGSVTFHC[57.0215]ALGPEVANVAK	5	NA	NA	L	c_remission	2	8	2.32248e+06
PIGR	KNADLQVLKPEPELVYEDLRGSVTFHC[57.0215]ALGPEVANVAK	5	NA	NA	L	c_remission	3	9	2.68531e+06
PIGR	KNADLQVLKPEPELVYEDLRGSVTFHC[57.0215]ALGPEVANVAK	5	NA	NA	L	b_ulcer	1	4	3.11517e+06
PIGR	KNADLQVLKPEPELVYEDLRGSVTFHC[57.0215]ALGPEVANVAK	5	NA	NA	L	b_ulcer	2	5	3.76524e+06
PIGR	KNADLQVLKPEPELVYEDLRGSVTFHC[57.0215]ALGPEVANVAK	5	NA	NA	L	b_ulcer	3	6	3499154
PIGR	VLC[57.0215]PYNRK	2	NA	NA	L	a_healthy	1	1	119818
PIGR	VLC[57.0215]PYNRK	2	NA	NA	L	a_healthy	2	2	84112.2
PIGR	VLC[57.0215]PYNRK	2	NA	NA	L	a_healthy	3	3	55806.6
PIGR	VLC[57.0215]PYNRK	2	NA	NA	L	c_remission	1	7	149733
PIGR	VLC[57.0215]PYNRK	2	NA	NA	L	c_remission	2	8	79754.9
PIGR	VLC[57.0215]PYNRK	2	NA	NA	L	c_remission	3	9	85864.6
PIGR	VLC[57.0215]PYNRK	2	NA	NA	L	b_ulcer	1	4	87826
PIGR	VLC[57.0215]PYNRK	2	NA	NA	L	b_ulcer	2	5	125049
PIGR	VLC[57.0215]PYNRK	2	NA	NA	L	b_ulcer	3	6	120709
PIGR	FLC[57.0215]RQSSGENC[57.0215]DVVVNTLGK	3	NA	NA	L	a_healthy	1	1	24669.8
PIGR	FLC[57.0215]RQSSGENC[57.0215]DVVVNTLGK	3	NA	NA	L	a_healthy	2	2	39252
PIGR	FLC[57.0215]RQSSGENC[57.0215]DVVVNTLGK	3	NA	NA	L	a_healthy	3	3	16483
PIGR	FLC[57.0215]RQSSGENC[57.0215]DVVVNTLGK	3	NA	NA	L	c_remission	1	7	NA
PIGR	FLC[57.0215]RQSSGENC[57.0215]DVVVNTLGK	3	NA	NA	L	c_remission	2	8	NA
PIGR	FLC[57.0215]RQSSGENC[57.0215]DVVVNTLGK	3	NA	NA	L	c_remission	3	9	NA
PIGR	FLC[57.0215]RQSSGENC[57.0215]DVVVNTLGK	3	NA	NA	L	b_ulcer	1	4	13399.7
PIGR	FLC[57.0215]RQSSGENC[57.0215]DVVVNTLGK	3	NA	NA	L	b_ulcer	2	5	25044
PIGR	FLC[57.0215]RQSSGENC[57.0215]DVVVNTLGK	3	NA	NA	L	b_ulcer	3	6	45021.4
PIGR	VTINC[57.0215]PFK	2	NA	NA	L	a_healthy	1	1	36842.3
PIGR	VTINC[57.0215]PFK	2	NA	NA	L	a_healthy	2	2	21596.4
PIGR	VTINC[57.0215]PFK	2	NA	NA	L	a_healthy	3	3	27784.6
PIGR	VTINC[57.0215]PFK	2	NA	NA	L	c_remission	1	7	42396.9
PIGR	VTINC[57.0215]PFK	2	NA	NA	L	c_remission	2	8	14631.5
PIGR	VTINC[57.0215]PFK	2	NA	NA	L	c_remission	3	9	NA
PIGR	VTINC[57.0215]PFK	2	NA	NA	L	b_ulcer	1	4	37018.9
PIGR	VTINC[57.0215]PFK	2	NA	NA	L	b_ulcer	2	5	52885.3
PIGR	VTINC[57.0215]PFK	2	NA	NA	L	b_ulcer	3	6	51382.4
PIGR	PEVANVAK	2	NA	NA	L	a_healthy	1	1	730906
PIGR	PEVANVAK	2	NA	NA	L	a_healthy	2	2	241772
PIGR	PEVANVAK	2	NA	NA	L	a_healthy	3	3	261324
PIGR	PEVANVAK	2	NA	NA	L	c_remission	1	7	715039
PIGR	PEVANVAK	2	NA	NA	L	c_remission	2	8	173122
PIGR	PEVANVAK	2	NA	NA	L	c_remission	3	9	485451
PIGR	PEVANVAK	2	NA	NA	L	b_ulcer	1	4	358061
PIGR	PEVANVAK	2	NA	NA	L	b_ulcer	2	5	678949
PIGR	PEVANVAK	2	NA	NA	L	b_ulcer	3	6	665863
PIGR	VTINC[57.0215]PFKTENAQK	2	NA	NA	L	a_healthy	1	1	78567.7
PIGR	VTINC[57.0215]PFKTENAQK	2	NA	NA	L	a_healthy	2	2	85841
PIGR	VTINC[57.0215]PFKTENAQK	2	NA	NA	L	a_healthy	3	3	61233.6
PIGR	VTINC[57.0215]PFKTENAQK	2	NA	NA	L	c_remission	1	7	74439.3
PIGR	VTINC[57.0215]PFKTENAQK	2	NA	NA	L	c_remission	2	8	56447.2
PIGR	VTINC[57.0215]PFKTENAQK	2	NA	NA	L	c_remission	3	9	58269.8
PIGR	VTINC[57.0215]PFKTENAQK	2	NA	NA	L	b_ulcer	1	4	62674.7
PIGR	VTINC[57.0215]PFKTENAQK	2	NA	NA	L	b_ulcer	2	5	71061.8
PIGR	VTINC[57.0215]PFKTENAQK	2	NA	NA	L	b_ulcer	3	6	78499.2
PIGR	KPEPELVYEDLR	2	NA	NA	L	a_healthy	1	1	46194.3
PIGR	KPEPELVYEDLR	2	NA	NA	L	a_healthy	2	2	NA
PIGR	KPEPELVYEDLR	2	NA	NA	L	a_healthy	3	3	37443.9
PIGR	KPEPELVYEDLR	2	NA	NA	L	c_remission	1	7	109029
PIGR	KPEPELVYEDLR	2	NA	NA	L	c_remission	2	8	NA
PIGR	KPEPELVYEDLR	2	NA	NA	L	c_remission	3	9	70130.6
PIGR	KPEPELVYEDLR	2	NA	NA	L	b_ulcer	1	4	75247.3
PIGR	KPEPELVYEDLR	2	NA	NA	L	b_ulcer	2	5	78835.7
PIGR	KPEPELVYEDLR	2	NA	NA	L	b_ulcer	3	6	89467.5
PIGR	KPEPELVYEDLRGSVTFHC[57.0215]ALGPEVANVAK	4	NA	NA	L	a_healthy	1	1	689350
PIGR	KPEPELVYEDLRGSVTFHC[57.0215]ALGPEVANVAK	4	NA	NA	L	a_healthy	2	2	165370
PIGR	KPEPELVYEDLRGSVTFHC[57.0215]ALGPEVANVAK	4	NA	NA	L	a_healthy	3	3	173297
PIGR	KPEPELVYEDLRGSVTFHC[57.0215]ALGPEVANVAK	4	NA	NA	L	c_remission	1	7	597444
PIGR	KPEPELVYEDLRGSVTFHC[57.0215]ALGPEVANVAK	4	NA	NA	L	c_remission	2	8	91201.4
PIGR	KPEPELVYEDLRGSVTFHC[57.0215]ALGPEVANVAK	4	NA	NA	L	c_remission	3	9	385343
PIGR	KPEPELVYEDLRGSVTFHC[57.0215]ALGPEVANVAK	4	NA	NA	L	b_ulcer	1	4	249209
PIGR	KPEPELVYEDLRGSVTFHC[57.0215]ALGPEVANVAK	4	NA	NA	L	b_ulcer	2	5	670520
PIGR	KPEPELVYEDLRGSVTFHC[57.0215]ALGPEVANVAK	4	NA	NA	L	b_ulcer	3	6	678201
PIGR	GENC[57.0215]DVVVNTLGK	2	NA	NA	L	a_healthy	1	1	124710
PIGR	GENC[57.0215]DVVVNTLGK	2	NA	NA	L	a_healthy	2	2	NA
PIGR	GENC[57.0215]DVVVNTLGK	2	NA	NA	L	a_healthy	3	3	48089.9
PIGR	GENC[57.0215]DVVVNTLGK	2	NA	NA	L	c_remission	1	7	111106
PIGR	GENC[57.0215]DVVVNTLGK	2	NA	NA	L	c_remission	2	8	126484
PIGR	GENC[57.0215]DVVVNTLGK	2	NA	NA	L	c_remission	3	9	70992.3
PIGR	GENC[57.0215]DVVVNTLGK	2	NA	NA	L	b_ulcer	1	4	34782.6
PIGR	GENC[57.0215]DVVVNTLGK	2	NA	NA	L	b_ulcer	2	5	134562
PIGR	GENC[57.0215]DVVVNTLGK	2	NA	NA	L	b_ulcer	3	6	116247
PIGR	YEDLRGSVTFHC[57.0215]ALGPEVANVAK	3	NA	NA	L	a_healthy	1	1	136982
PIGR	YEDLRGSVTFHC[57.0215]ALGPEVANVAK	3	NA	NA	L	a_healthy	2	2	55979.8
PIGR	YEDLRGSVTFHC[57.0215]ALGPEVANVAK	3	NA	NA	L	a_healthy	3	3	43401.6
PIGR	YEDLRGSVTFHC[57.0215]ALGPEVANVAK	3	NA	NA	L	c_remission	1	7	129128
PIGR	YEDLRGSVTFHC[57.0215]ALGPEVANVAK	3	NA	NA	L	c_remission	2	8	39594.6
PIGR	YEDLRGSVTFHC[57.0215]ALGPEVANVAK	3	NA	NA	L	c_remission	3	9	71677.6
PIGR	YEDLRGSVTFHC[57.0215]ALGPEVANVAK	3	NA	NA	L	b_ulcer	1	4	70132
PIGR	YEDLRGSVTFHC[57.0215]ALGPEVANVAK	3	NA	NA	L	b_ulcer	2	5	136621
PIGR	YEDLRGSVTFHC[57.0215]ALGPEVANVAK	3	NA	NA	L	b_ulcer	3	6	129235
PIGR	YYPPTSVNR	2	NA	NA	L	a_healthy	1	1	1.28289e+06
PIGR	YYPPTSVNR	2	NA	NA	L	a_healthy	2	2	691490
PIGR	YYPPTSVNR	2	NA	NA	L	a_healthy	3	3	851513
PIGR	YYPPTSVNR	2	NA	NA	L	c_remission	1	7	530208
PIGR	YYPPTSVNR	2	NA	NA	L	c_remission	2	8	524427
PIGR	YYPPTSVNR	2	NA	NA	L	c_remission	3	9	1.72819e+06
PIGR	YYPPTSVNR	2	NA	NA	L	b_ulcer	1	4	928528
PIGR	YYPPTSVNR	2	NA	NA	L	b_ulcer	2	5	NA
PIGR	YYPPTSVNR	2	NA	NA	L	b_ulcer	3	6	1.01513e+06
PIGR	QAGDDSNSNKK	1	NA	NA	L	a_healthy	1	1	45449
PIGR	QAGDDSNSNKK	1	NA	NA	L	a_healthy	2	2	NA
PIGR	QAGDDSNSNKK	1	NA	NA	L	a_healthy	3	3	NA
PIGR	QAGDDSNSNKK	1	NA	NA	L	c_remission	1	7	NA
PIGR	QAGDDSNSNKK	1	NA	NA	L	c_remission	2	8	NA
PIGR	QAGDDSNSNKK	1	NA	NA	L	c_remission	3	9	NA
PIGR	QAGDDSNSNKK	1	NA	NA	L	b_ulcer	1	4	44673.5
PIGR	QAGDDSNSNKK	1	NA	NA	L	b_ulcer	2	5	85765.4
PIGR	QAGDDSNSNKK	1	NA	NA	L	b_ulcer	3	6	35323.3
PIGR	QAGDDSNSNKK	2	NA	NA	L	a_healthy	1	1	89672.3
PIGR	QAGDDSNSNKK	2	NA	NA	L	a_healthy	2	2	70293.6
PIGR	QAGDDSNSNKK	2	NA	NA	L	a_healthy	3	3	22730.5
PIGR	QAGDDSNSNKK	2	NA	NA	L	c_remission	1	7	103749
PIGR	QAGDDSNSNKK	2	NA	NA	L	c_remission	2	8	22556.9
PIGR	QAGDDSNSNKK	2	NA	NA	L	c_remission	3	9	73859.6
PIGR	QAGDDSNSNKK	2	NA	NA	L	b_ulcer	1	4	63477.4
PIGR	QAGDDSNSNKK	2	NA	NA	L	b_ulcer	2	5	78326.3
PIGR	QAGDDSNSNKK	2	NA	NA	L	b_ulcer	3	6	93295.6
PIGR	GETLKVPC[57.0215]HFPC[57.0215]K	3	NA	NA	L	a_healthy	1	1	NA
PIGR	GETLKVPC[57.0215]HFPC[57.0215]K	3	NA	NA	L	a_healthy	2	2	14262.3
PIGR	GETLKVPC[57.0215]HFPC[57.0215]K	3	NA	NA	L	a_healthy	3	3	17181
PIGR	GETLKVPC[57.0215]HFPC[57.0215]K	3	NA	NA	L	c_remission	1	7	37300.9
PIGR	GETLKVPC[57.0215]HFPC[57.0215]K	3	NA	NA	L	c_remission	2	8	57388.3
PIGR	GETLKVPC[57.0215]HFPC[57.0215]K	3	NA	NA	L	c_remission	3	9	NA
PIGR	GETLKVPC[57.0215]HFPC[57.0215]K	3	NA	NA	L	b_ulcer	1	4	23769
PIGR	GETLKVPC[57.0215]HFPC[57.0215]K	3	NA	NA	L	b_ulcer	2	5	24968.4
PIGR	GETLKVPC[57.0215]HFPC[57.0215]K	3	NA	NA	L	b_ulcer	3	6	31277.7
PIGR	DKDGSFSVVITGLRK	2	NA	NA	L	a_healthy	1	1	20802.8
PIGR	DKDGSFSVVITGLRK	2	NA	NA	L	a_healthy	2	2	NA
PIGR	DKDGSFSVVITGLRK	2	NA	NA	L	a_healthy	3	3	9735.3
PIGR	DKDGSFSVVITGLRK	2	NA	NA	L	c_remission	1	7	21096.7
PIGR	DKDGSFSVVITGLRK	2	NA	NA	L	c_remission	2	8	NA
PIGR	DKDGSFSVVITGLRK	2	NA	NA	L	c_remission	3	9	NA
PIGR	DKDGSFSVVITGLRK	2	NA	NA	L	b_ulcer	1	4	19468.1
PIGR	DKDGSFSVVITGLRK	2	NA	NA	L	b_ulcer	2	5	24667.4
PIGR	DKDGSFSVVITGLRK	2	NA	NA	L	b_ulcer	3	6	25396.7
PIGR	VLDSGFR	2	NA	NA	L	a_healthy	1	1	NA
PIGR	VLDSGFR	2	NA	NA	L	a_healthy	2	2	NA
PIGR	VLDSGFR	2	NA	NA	L	a_healthy	3	3	NA
PIGR	VLDSGFR	2	NA	NA	L	c_remission	1	7	NA
PIGR	VLDSGFR	2	NA	NA	L	c_remission	2	8	116095
PIGR	VLDSGFR	2	NA	NA	L	c_remission	3	9	NA
PIGR	VLDSGFR	2	NA	NA	L	b_ulcer	1	4	NA
PIGR	VLDSGFR	2	NA	NA	L	b_ulcer	2	5	70140.2
PIGR	VLDSGFR	2	NA	NA	L	b_ulcer	3	6	NA
PIGR	VLDSGFREIE	2	NA	NA	L	a_healthy	1	1	51815.3
PIGR	VLDSGFREIE	2	NA	NA	L	a_healthy	2	2	NA
PIGR	VLDSGFREIE	2	NA	NA	L	a_healthy	3	3	56103.9
PIGR	VLDSGFREIE	2	NA	NA	L	c_remission	1	7	NA
PIGR	VLDSGFREIE	2	NA	NA	L	c_remission	2	8	72435.6
PIGR	VLDSGFREIE	2	NA	NA	L	c_remission	3	9	NA
PIGR	VLDSGFREIE	2	NA	NA	L	b_ulcer	1	4	64370.6
PIGR	VLDSGFREIE	2	NA	NA	L	b_ulcer	2	5	57259.9
PIGR	VLDSGFREIE	2	NA	NA	L	b_ulcer	3	6	60320
PIGR	VLDSGFREIEN	2	NA	NA	L	a_healthy	1	1	334148
PIGR	VLDSGFREIEN	2	NA	NA	L	a_healthy	2	2	485676
PIGR	VLDSGFREIEN	2	NA	NA	L	a_healthy	3	3	385641
PIGR	VLDSGFREIEN	2	NA	NA	L	c_remission	1	7	683094
PIGR	VLDSGFREIEN	2	NA	NA	L	c_remission	2	8	541888
PIGR	VLDSGFREIEN	2	NA	NA	L	c_remission	3	9	327281
PIGR	VLDSGFREIEN	2	NA	NA	L	b_ulcer	1	4	757720
PIGR	VLDSGFREIEN	2	NA	NA	L	b_ulcer	2	5	298992
PIGR	VLDSGFREIEN	2	NA	NA	L	b_ulcer	3	6	480151
PIGR	VLDSGFREIENK	2	NA	NA	L	a_healthy	1	1	2881287
PIGR	VLDSGFREIENK	2	NA	NA	L	a_healthy	2	2	2.55052e+06
PIGR	VLDSGFREIENK	2	NA	NA	L	a_healthy	3	3	2.72766e+06
PIGR	VLDSGFREIENK	2	NA	NA	L	c_remission	1	7	2625071
PIGR	VLDSGFREIENK	2	NA	NA	L	c_remission	2	8	2263715
PIGR	VLDSGFREIENK	2	NA	NA	L	c_remission	3	9	1.53604e+06
PIGR	VLDSGFREIENK	2	NA	NA	L	b_ulcer	1	4	2182406
PIGR	VLDSGFREIENK	2	NA	NA	L	b_ulcer	2	5	3.67486e+06
PIGR	VLDSGFREIENK	2	NA	NA	L	b_ulcer	3	6	3.26314e+06
PIGR	VLDSGFREIENK	3	NA	NA	L	a_healthy	1	1	10500000
PIGR	VLDSGFREIENK	3	NA	NA	L	a_healthy	2	2	10500000
PIGR	VLDSGFREIENK	3	NA	NA	L	a_healthy	3	3	9362675
PIGR	VLDSGFREIENK	3	NA	NA	L	c_remission	1	7	10200000
PIGR	VLDSGFREIENK	3	NA	NA	L	c_remission	2	8	8776310
PIGR	VLDSGFREIENK	3	NA	NA	L	c_remission	3	9	7.77555e+06
PIGR	VLDSGFREIENK	3	NA	NA	L	b_ulcer	1	4	9598244
PIGR	VLDSGFREIENK	3	NA	NA	L	b_ulcer	2	5	9736420
PIGR	VLDSGFREIENK	3	NA	NA	L	b_ulcer	3	6	11500000
PIGR	VLDSGFREIENKA	2	NA	NA	L	a_healthy	1	1	NA
PIGR	VLDSGFREIENKA	2	NA	NA	L	a_healthy	2	2	NA
PIGR	VLDSGFREIENKA	2	NA	NA	L	a_healthy	3	3	NA
PIGR	VLDSGFREIENKA	2	NA	NA	L	c_remission	1	7	NA
PIGR	VLDSGFREIENKA	2	NA	NA	L	c_remission	2	8	NA
PIGR	VLDSGFREIENKA	2	NA	NA	L	c_remission	3	9	NA
PIGR	VLDSGFREIENKA	2	NA	NA	L	b_ulcer	1	4	NA
PIGR	VLDSGFREIENKA	2	NA	NA	L	b_ulcer	2	5	53876
PIGR	VLDSGFREIENKA	2	NA	NA	L	b_ulcer	3	6	NA
PIGR	PFKTENAQK	2	NA	NA	L	a_healthy	1	1	110883
PIGR	PFKTENAQK	2	NA	NA	L	a_healthy	2	2	105005
PIGR	PFKTENAQK	2	NA	NA	L	a_healthy	3	3	NA
PIGR	PFKTENAQK	2	NA	NA	L	c_remission	1	7	101041
PIGR	PFKTENAQK	2	NA	NA	L	c_remission	2	8	53074.3
PIGR	PFKTENAQK	2	NA	NA	L	c_remission	3	9	84801.8
PIGR	PFKTENAQK	2	NA	NA	L	b_ulcer	1	4	110209
PIGR	PFKTENAQK	2	NA	NA	L	b_ulcer	2	5	92453.8
PIGR	PFKTENAQK	2	NA	NA	L	b_ulcer	3	6	88864.6
PIGR	VLDSGFREIENKAIQDPR	3	NA	NA	L	a_healthy	1	1	93145
PIGR	VLDSGFREIENKAIQDPR	3	NA	NA	L	a_healthy	2	2	184754
PIGR	VLDSGFREIENKAIQDPR	3	NA	NA	L	a_healthy	3	3	NA
PIGR	VLDSGFREIENKAIQDPR	3	NA	NA	L	c_remission	1	7	40765.8
PIGR	VLDSGFREIENKAIQDPR	3	NA	NA	L	c_remission	2	8	74404.9
PIGR	VLDSGFREIENKAIQDPR	3	NA	NA	L	c_remission	3	9	NA
PIGR	VLDSGFREIENKAIQDPR	3	NA	NA	L	b_ulcer	1	4	NA
PIGR	VLDSGFREIENKAIQDPR	3	NA	NA	L	b_ulcer	2	5	33799.4
PIGR	VLDSGFREIENKAIQDPR	3	NA	NA	L	b_ulcer	3	6	NA
PIGR	VLDSGFREIENKAIQDPR	4	NA	NA	L	a_healthy	1	1	156216
PIGR	VLDSGFREIENKAIQDPR	4	NA	NA	L	a_healthy	2	2	287419
PIGR	VLDSGFREIENKAIQDPR	4	NA	NA	L	a_healthy	3	3	NA
PIGR	VLDSGFREIENKAIQDPR	4	NA	NA	L	c_remission	1	7	NA
PIGR	VLDSGFREIENKAIQDPR	4	NA	NA	L	c_remission	2	8	142580
PIGR	VLDSGFREIENKAIQDPR	4	NA	NA	L	c_remission	3	9	NA
PIGR	VLDSGFREIENKAIQDPR	4	NA	NA	L	b_ulcer	1	4	NA
PIGR	VLDSGFREIENKAIQDPR	4	NA	NA	L	b_ulcer	2	5	NA
PIGR	VLDSGFREIENKAIQDPR	4	NA	NA	L	b_ulcer	3	6	NA
PIGR	EEKAVADTRDQADGSR	3	NA	NA	L	a_healthy	1	1	22496
PIGR	EEKAVADTRDQADGSR	3	NA	NA	L	a_healthy	2	2	25581.8
PIGR	EEKAVADTRDQADGSR	3	NA	NA	L	a_healthy	3	3	NA
PIGR	EEKAVADTRDQADGSR	3	NA	NA	L	c_remission	1	7	NA
PIGR	EEKAVADTRDQADGSR	3	NA	NA	L	c_remission	2	8	18817.5
PIGR	EEKAVADTRDQADGSR	3	NA	NA	L	c_remission	3	9	NA
PIGR	EEKAVADTRDQADGSR	3	NA	NA	L	b_ulcer	1	4	NA
PIGR	EEKAVADTRDQADGSR	3	NA	NA	L	b_ulcer	2	5	NA
PIGR	EEKAVADTRDQADGSR	3	NA	NA	L	b_ulcer	3	6	4630.89
PIGR	C[57.0215]DVVVNTLGK	2	NA	NA	L	a_healthy	1	1	85927.6
PIGR	C[57.0215]DVVVNTLGK	2	NA	NA	L	a_healthy	2	2	80748.2
PIGR	C[57.0215]DVVVNTLGK	2	NA	NA	L	a_healthy	3	3	87659.2
PIGR	C[57.0215]DVVVNTLGK	2	NA	NA	L	c_remission	1	7	91097.7
PIGR	C[57.0215]DVVVNTLGK	2	NA	NA	L	c_remission	2	8	125236
PIGR	C[57.0215]DVVVNTLGK	2	NA	NA	L	c_remission	3	9	71824
PIGR	C[57.0215]DVVVNTLGK	2	NA	NA	L	b_ulcer	1	4	87790
PIGR	C[57.0215]DVVVNTLGK	2	NA	NA	L	b_ulcer	2	5	104123
PIGR	C[57.0215]DVVVNTLGK	2	NA	NA	L	b_ulcer	3	6	85322.1
PIGR	SSYEKYWC[57.0215]K	2	NA	NA	L	a_healthy	1	1	90589.4
PIGR	SSYEKYWC[57.0215]K	2	NA	NA	L	a_healthy	2	2	84866.8
PIGR	SSYEKYWC[57.0215]K	2	NA	NA	L	a_healthy	3	3	40978.9
PIGR	SSYEKYWC[57.0215]K	2	NA	NA	L	c_remission	1	7	63507.2
PIGR	SSYEKYWC[57.0215]K	2	NA	NA	L	c_remission	2	8	68414.5
PIGR	SSYEKYWC[57.0215]K	2	NA	NA	L	c_remission	3	9	65868.7
PIGR	SSYEKYWC[57.0215]K	2	NA	NA	L	b_ulcer	1	4	68346.6
PIGR	SSYEKYWC[57.0215]K	2	NA	NA	L	b_ulcer	2	5	67989.3
PIGR	SSYEKYWC[57.0215]K	2	NA	NA	L	b_ulcer	3	6	65398
PIGR	IIEGEPNLK	2	NA	NA	L	a_healthy	1	1	NA
PIGR	IIEGEPNLK	2	NA	NA	L	a_healthy	2	2	NA
PIGR	IIEGEPNLK	2	NA	NA	L	a_healthy	3	3	NA
PIGR	IIEGEPNLK	2	NA	NA	L	c_remission	1	7	NA
PIGR	IIEGEPNLK	2	NA	NA	L	c_remission	2	8	86828.8
PIGR	IIEGEPNLK	2	NA	NA	L	c_remission	3	9	NA
PIGR	IIEGEPNLK	2	NA	NA	L	b_ulcer	1	4	NA
PIGR	IIEGEPNLK	2	NA	NA	L	b_ulcer	2	5	77508.2
PIGR	IIEGEPNLK	2	NA	NA	L	b_ulcer	3	6	NA
PIGR	LLNPQDKDGSFSVVITGLR	2	NA	NA	L	a_healthy	1	1	63206
PIGR	LLNPQDKDGSFSVVITGLR	2	NA	NA	L	a_healthy	2	2	44804.4
PIGR	LLNPQDKDGSFSVVITGLR	2	NA	NA	L	a_healthy	3	3	40383.8
PIGR	LLNPQDKDGSFSVVITGLR	2	NA	NA	L	c_remission	1	7	74512.4
PIGR	LLNPQDKDGSFSVVITGLR	2	NA	NA	L	c_remission	2	8	35775
PIGR	LLNPQDKDGSFSVVITGLR	2	NA	NA	L	c_remission	3	9	48359.6
PIGR	LLNPQDKDGSFSVVITGLR	2	NA	NA	L	b_ulcer	1	4	57674.8
PIGR	LLNPQDKDGSFSVVITGLR	2	NA	NA	L	b_ulcer	2	5	73691.2
PIGR	LLNPQDKDGSFSVVITGLR	2	NA	NA	L	b_ulcer	3	6	60221.2
PIGR	LLNPQDKDGSFSVVITGLR	3	NA	NA	L	a_healthy	1	1	38684.4
PIGR	LLNPQDKDGSFSVVITGLR	3	NA	NA	L	a_healthy	2	2	36098.6
PIGR	LLNPQDKDGSFSVVITGLR	3	NA	NA	L	a_healthy	3	3	23797.6
PIGR	LLNPQDKDGSFSVVITGLR	3	NA	NA	L	c_remission	1	7	54406
PIGR	LLNPQDKDGSFSVVITGLR	3	NA	NA	L	c_remission	2	8	27867.7
PIGR	LLNPQDKDGSFSVVITGLR	3	NA	NA	L	c_remission	3	9	27165.7
PIGR	LLNPQDKDGSFSVVITGLR	3	NA	NA	L	b_ulcer	1	4	35771.1
PIGR	LLNPQDKDGSFSVVITGLR	3	NA	NA	L	b_ulcer	2	5	37667.9
PIGR	LLNPQDKDGSFSVVITGLR	3	NA	NA	L	b_ulcer	3	6	36651.3
PIGR	LLNPQDKDGSFSVVITGLRK	3	NA	NA	L	a_healthy	1	1	236489
PIGR	LLNPQDKDGSFSVVITGLRK	3	NA	NA	L	a_healthy	2	2	153178
PIGR	LLNPQDKDGSFSVVITGLRK	3	NA	NA	L	a_healthy	3	3	124190
PIGR	LLNPQDKDGSFSVVITGLRK	3	NA	NA	L	c_remission	1	7	298120
PIGR	LLNPQDKDGSFSVVITGLRK	3	NA	NA	L	c_remission	2	8	74136.6
PIGR	LLNPQDKDGSFSVVITGLRK	3	NA	NA	L	c_remission	3	9	174409
PIGR	LLNPQDKDGSFSVVITGLRK	3	NA	NA	L	b_ulcer	1	4	210559
PIGR	LLNPQDKDGSFSVVITGLRK	3	NA	NA	L	b_ulcer	2	5	197786
PIGR	LLNPQDKDGSFSVVITGLRK	3	NA	NA	L	b_ulcer	3	6	272594
PIGR	RGGC[57.0215]ITLISSEGYVSSK	2	NA	NA	L	a_healthy	1	1	NA
PIGR	RGGC[57.0215]ITLISSEGYVSSK	2	NA	NA	L	a_healthy	2	2	NA
PIGR	RGGC[57.0215]ITLISSEGYVSSK	2	NA	NA	L	a_healthy	3	3	NA
PIGR	RGGC[57.0215]ITLISSEGYVSSK	2	NA	NA	L	c_remission	1	7	NA
PIGR	RGGC[57.0215]ITLISSEGYVSSK	2	NA	NA	L	c_remission	2	8	NA
PIGR	RGGC[57.0215]ITLISSEGYVSSK	2	NA	NA	L	c_remission	3	9	NA
PIGR	RGGC[57.0215]ITLISSEGYVSSK	2	NA	NA	L	b_ulcer	1	4	NA
PIGR	RGGC[57.0215]ITLISSEGYVSSK	2	NA	NA	L	b_ulcer	2	5	NA
PIGR	RGGC[57.0215]ITLISSEGYVSSK	2	NA	NA	L	b_ulcer	3	6	NA
PIGR	LLNPQDKDGSFSVVITGLRK	4	NA	NA	L	a_healthy	1	1	78840.7
PIGR	LLNPQDKDGSFSVVITGLRK	4	NA	NA	L	a_healthy	2	2	53085.5
PIGR	LLNPQDKDGSFSVVITGLRK	4	NA	NA	L	a_healthy	3	3	54120.3
PIGR	LLNPQDKDGSFSVVITGLRK	4	NA	NA	L	c_remission	1	7	97143
PIGR	LLNPQDKDGSFSVVITGLRK	4	NA	NA	L	c_remission	2	8	29220.1
PIGR	LLNPQDKDGSFSVVITGLRK	4	NA	NA	L	c_remission	3	9	51926.8
PIGR	LLNPQDKDGSFSVVITGLRK	4	NA	NA	L	b_ulcer	1	4	78420.2
PIGR	LLNPQDKDGSFSVVITGLRK	4	NA	NA	L	b_ulcer	2	5	87933.5
PIGR	LLNPQDKDGSFSVVITGLRK	4	NA	NA	L	b_ulcer	3	6	86182.6
PIGR	AVLC[57.0215]PYNRK	2	NA	NA	L	a_healthy	1	1	345187
PIGR	AVLC[57.0215]PYNRK	2	NA	NA	L	a_healthy	2	2	199982
PIGR	AVLC[57.0215]PYNRK	2	NA	NA	L	a_healthy	3	3	171353
PIGR	AVLC[57.0215]PYNRK	2	NA	NA	L	c_remission	1	7	400965
PIGR	AVLC[57.0215]PYNRK	2	NA	NA	L	c_remission	2	8	200407
PIGR	AVLC[57.0215]PYNRK	2	NA	NA	L	c_remission	3	9	228592
PIGR	AVLC[57.0215]PYNRK	2	NA	NA	L	b_ulcer	1	4	225763
PIGR	AVLC[57.0215]PYNRK	2	NA	NA	L	b_ulcer	2	5	321006
PIGR	AVLC[57.0215]PYNRK	2	NA	NA	L	b_ulcer	3	6	325080
PIGR	AVLC[57.0215]PYNRKESK	2	NA	NA	L	a_healthy	1	1	28385.9
PIGR	AVLC[57.0215]PYNRKESK	2	NA	NA	L	a_healthy	2	2	37230.7
PIGR	AVLC[57.0215]PYNRKESK	2	NA	NA	L	a_healthy	3	3	NA
PIGR	AVLC[57.0215]PYNRKESK	2	NA	NA	L	c_remission	1	7	NA
PIGR	AVLC[57.0215]PYNRKESK	2	NA	NA	L	c_remission	2	8	22817.9
PIGR	AVLC[57.0215]PYNRKESK	2	NA	NA	L	c_remission	3	9	NA
PIGR	AVLC[57.0215]PYNRKESK	2	NA	NA	L	b_ulcer	1	4	NA
PIGR	AVLC[57.0215]PYNRKESK	2	NA	NA	L	b_ulcer	2	5	NA
PIGR	AVLC[57.0215]PYNRKESK	2	NA	NA	L	b_ulcer	3	6	NA
PIGR	AVLC[57.0215]PYNRKESK	3	NA	NA	L	a_healthy	1	1	24395.4
PIGR	AVLC[57.0215]PYNRKESK	3	NA	NA	L	a_healthy	2	2	20069.8
PIGR	AVLC[57.0215]PYNRKESK	3	NA	NA	L	a_healthy	3	3	NA
PIGR	AVLC[57.0215]PYNRKESK	3	NA	NA	L	c_remission	1	7	NA
PIGR	AVLC[57.0215]PYNRKESK	3	NA	NA	L	c_remission	2	8	NA
PIGR	AVLC[57.0215]PYNRKESK	3	NA	NA	L	c_remission	3	9	NA
PIGR	AVLC[57.0215]PYNRKESK	3	NA	NA	L	b_ulcer	1	4	NA
PIGR	AVLC[57.0215]PYNRKESK	3	NA	NA	L	b_ulcer	2	5	NA
PIGR	AVLC[57.0215]PYNRKESK	3	NA	NA	L	b_ulcer	3	6	NA
PIGR	QAWQLFVNEESTIPRSPTVVK	2	NA	NA	L	a_healthy	1	1	5159.23
PIGR	QAWQLFVNEESTIPRSPTVVK	2	NA	NA	L	a_healthy	2	2	NA
PIGR	QAWQLFVNEESTIPRSPTVVK	2	NA	NA	L	a_healthy	3	3	NA
PIGR	QAWQLFVNEESTIPRSPTVVK	2	NA	NA	L	c_remission	1	7	NA
PIGR	QAWQLFVNEESTIPRSPTVVK	2	NA	NA	L	c_remission	2	8	NA
PIGR	QAWQLFVNEESTIPRSPTVVK	2	NA	NA	L	c_remission	3	9	NA
PIGR	QAWQLFVNEESTIPRSPTVVK	2	NA	NA	L	b_ulcer	1	4	NA
PIGR	QAWQLFVNEESTIPRSPTVVK	2	NA	NA	L	b_ulcer	2	5	8291.65
PIGR	QAWQLFVNEESTIPRSPTVVK	2	NA	NA	L	b_ulcer	3	6	NA
PIGR	LFAEEKAVADT	2	NA	NA	L	a_healthy	1	1	83455.3
PIGR	LFAEEKAVADT	2	NA	NA	L	a_healthy	2	2	124812
PIGR	LFAEEKAVADT	2	NA	NA	L	a_healthy	3	3	43060.2
PIGR	LFAEEKAVADT	2	NA	NA	L	c_remission	1	7	49289
PIGR	LFAEEKAVADT	2	NA	NA	L	c_remission	2	8	85588.7
PIGR	LFAEEKAVADT	2	NA	NA	L	c_remission	3	9	NA
PIGR	LFAEEKAVADT	2	NA	NA	L	b_ulcer	1	4	75564.7
PIGR	LFAEEKAVADT	2	NA	NA	L	b_ulcer	2	5	71834.8
PIGR	LFAEEKAVADT	2	NA	NA	L	b_ulcer	3	6	38259.6
PIGR	LFAEEKAVADTR	2	NA	NA	L	a_healthy	1	1	312744
PIGR	LFAEEKAVADTR	2	NA	NA	L	a_healthy	2	2	431192
PIGR	LFAEEKAVADTR	2	NA	NA	L	a_healthy	3	3	150181
PIGR	LFAEEKAVADTR	2	NA	NA	L	c_remission	1	7	53102.5
PIGR	LFAEEKAVADTR	2	NA	NA	L	c_remission	2	8	313441
PIGR	LFAEEKAVADTR	2	NA	NA	L	c_remission	3	9	153413
PIGR	LFAEEKAVADTR	2	NA	NA	L	b_ulcer	1	4	152801
PIGR	LFAEEKAVADTR	2	NA	NA	L	b_ulcer	2	5	275016
PIGR	LFAEEKAVADTR	2	NA	NA	L	b_ulcer	3	6	70654
PIGR	C[57.0215]GLGINSR	2	NA	NA	L	a_healthy	1	1	1.60184e+06
PIGR	C[57.0215]GLGINSR	2	NA	NA	L	a_healthy	2	2	3120253
PIGR	C[57.0215]GLGINSR	2	NA	NA	L	a_healthy	3	3	738088
PIGR	C[57.0215]GLGINSR	2	NA	NA	L	c_remission	1	7	2.65941e+06
PIGR	C[57.0215]GLGINSR	2	NA	NA	L	c_remission	2	8	1.87768e+06
PIGR	C[57.0215]GLGINSR	2	NA	NA	L	c_remission	3	9	1656766
PIGR	C[57.0215]GLGINSR	2	NA	NA	L	b_ulcer	1	4	1.83922e+06
PIGR	C[57.0215]GLGINSR	2	NA	NA	L	b_ulcer	2	5	1.90941e+06
PIGR	C[57.0215]GLGINSR	2	NA	NA	L	b_ulcer	3	6	2440198
PIGR	LFAEEKAVADTR	3	NA	NA	L	a_healthy	1	1	459768
PIGR	LFAEEKAVADTR	3	NA	NA	L	a_healthy	2	2	899881
PIGR	LFAEEKAVADTR	3	NA	NA	L	a_healthy	3	3	200357
PIGR	LFAEEKAVADTR	3	NA	NA	L	c_remission	1	7	114399
PIGR	LFAEEKAVADTR	3	NA	NA	L	c_remission	2	8	697103
PIGR	LFAEEKAVADTR	3	NA	NA	L	c_remission	3	9	241796
PIGR	LFAEEKAVADTR	3	NA	NA	L	b_ulcer	1	4	166791
PIGR	LFAEEKAVADTR	3	NA	NA	L	b_ulcer	2	5	125843
PIGR	LFAEEKAVADTR	3	NA	NA	L	b_ulcer	3	6	112104
PIGR	LFAEEKAVADTRDQADGSR	2	NA	NA	L	a_healthy	1	1	26168.4
PIGR	LFAEEKAVADTRDQADGSR	2	NA	NA	L	a_healthy	2	2	29322.3
PIGR	LFAEEKAVADTRDQADGSR	2	NA	NA	L	a_healthy	3	3	NA
PIGR	LFAEEKAVADTRDQADGSR	2	NA	NA	L	c_remission	1	7	NA
PIGR	LFAEEKAVADTRDQADGSR	2	NA	NA	L	c_remission	2	8	37682.6
PIGR	LFAEEKAVADTRDQADGSR	2	NA	NA	L	c_remission	3	9	NA
PIGR	LFAEEKAVADTRDQADGSR	2	NA	NA	L	b_ulcer	1	4	19430.7
PIGR	LFAEEKAVADTRDQADGSR	2	NA	NA	L	b_ulcer	2	5	25058.4
PIGR	LFAEEKAVADTRDQADGSR	2	NA	NA	L	b_ulcer	3	6	NA
PIGR	LFAEEKAVADTRDQADGSR	3	NA	NA	L	a_healthy	1	1	340747
PIGR	LFAEEKAVADTRDQADGSR	3	NA	NA	L	a_healthy	2	2	438229
PIGR	LFAEEKAVADTRDQADGSR	3	NA	NA	L	a_healthy	3	3	116664
PIGR	LFAEEKAVADTRDQADGSR	3	NA	NA	L	c_remission	1	7	111839
PIGR	LFAEEKAVADTRDQADGSR	3	NA	NA	L	c_remission	2	8	298497
PIGR	LFAEEKAVADTRDQADGSR	3	NA	NA	L	c_remission	3	9	150246
PIGR	LFAEEKAVADTRDQADGSR	3	NA	NA	L	b_ulcer	1	4	183378
PIGR	LFAEEKAVADTRDQADGSR	3	NA	NA	L	b_ulcer	2	5	209080
PIGR	LFAEEKAVADTRDQADGSR	3	NA	NA	L	b_ulcer	3	6	111319
PIGR	LFAEEKAVADTRDQADGSR	4	NA	NA	L	a_healthy	1	1	41140.7
PIGR	LFAEEKAVADTRDQADGSR	4	NA	NA	L	a_healthy	2	2	63248.2
PIGR	LFAEEKAVADTRDQADGSR	4	NA	NA	L	a_healthy	3	3	46483.7
PIGR	LFAEEKAVADTRDQADGSR	4	NA	NA	L	c_remission	1	7	20439.6
PIGR	LFAEEKAVADTRDQADGSR	4	NA	NA	L	c_remission	2	8	112049
PIGR	LFAEEKAVADTRDQADGSR	4	NA	NA	L	c_remission	3	9	18896.5
PIGR	LFAEEKAVADTRDQADGSR	4	NA	NA	L	b_ulcer	1	4	41547.4
PIGR	LFAEEKAVADTRDQADGSR	4	NA	NA	L	b_ulcer	2	5	23453.9
PIGR	LFAEEKAVADTRDQADGSR	4	NA	NA	L	b_ulcer	3	6	6048.78
PIGR	QEGSPIQAWQLFVNEESTIPR	2	NA	NA	L	a_healthy	1	1	70806.1
PIGR	QEGSPIQAWQLFVNEESTIPR	2	NA	NA	L	a_healthy	2	2	NA
PIGR	QEGSPIQAWQLFVNEESTIPR	2	NA	NA	L	a_healthy	3	3	41655.8
PIGR	QEGSPIQAWQLFVNEESTIPR	2	NA	NA	L	c_remission	1	7	119681
PIGR	QEGSPIQAWQLFVNEESTIPR	2	NA	NA	L	c_remission	2	8	NA
PIGR	QEGSPIQAWQLFVNEESTIPR	2	NA	NA	L	c_remission	3	9	47813.8
PIGR	QEGSPIQAWQLFVNEESTIPR	2	NA	NA	L	b_ulcer	1	4	33435.5
PIGR	QEGSPIQAWQLFVNEESTIPR	2	NA	NA	L	b_ulcer	2	5	104227
PIGR	QEGSPIQAWQLFVNEESTIPR	2	NA	NA	L	b_ulcer	3	6	86669.7
PIGR	VLKPEPELVYEDLR	2	NA	NA	L	a_healthy	1	1	20276.8
PIGR	VLKPEPELVYEDLR	2	NA	NA	L	a_healthy	2	2	NA
PIGR	VLKPEPELVYEDLR	2	NA	NA	L	a_healthy	3	3	26520
PIGR	VLKPEPELVYEDLR	2	NA	NA	L	c_remission	1	7	59354.9
PIGR	VLKPEPELVYEDLR	2	NA	NA	L	c_remission	2	8	NA
PIGR	VLKPEPELVYEDLR	2	NA	NA	L	c_remission	3	9	36082
PIGR	VLKPEPELVYEDLR	2	NA	NA	L	b_ulcer	1	4	34664.6
PIGR	VLKPEPELVYEDLR	2	NA	NA	L	b_ulcer	2	5	49375.1
PIGR	VLKPEPELVYEDLR	2	NA	NA	L	b_ulcer	3	6	56653.9
PIGR	VLKPEPELVYEDLRGSVTFHC[57.0215]ALGPEVANVAK	4	NA	NA	L	a_healthy	1	1	146943
PIGR	VLKPEPELVYEDLRGSVTFHC[57.0215]ALGPEVANVAK	4	NA	NA	L	a_healthy	2	2	11595.3
PIGR	VLKPEPELVYEDLRGSVTFHC[57.0215]ALGPEVANVAK	4	NA	NA	L	a_healthy	3	3	18465.5
PIGR	VLKPEPELVYEDLRGSVTFHC[57.0215]ALGPEVANVAK	4	NA	NA	L	c_remission	1	7	114887
PIGR	VLKPEPELVYEDLRGSVTFHC[57.0215]ALGPEVANVAK	4	NA	NA	L	c_remission	2	8	NA
PIGR	VLKPEPELVYEDLRGSVTFHC[57.0215]ALGPEVANVAK	4	NA	NA	L	c_remission	3	9	56438.9
PIGR	VLKPEPELVYEDLRGSVTFHC[57.0215]ALGPEVANVAK	4	NA	NA	L	b_ulcer	1	4	27571.1
PIGR	VLKPEPELVYEDLRGSVTFHC[57.0215]ALGPEVANVAK	4	NA	NA	L	b_ulcer	2	5	139154
PIGR	VLKPEPELVYEDLRGSVTFHC[57.0215]ALGPEVANVAK	4	NA	NA	L	b_ulcer	3	6	143800
PIGR	LLVDSEGWVK	2	NA	NA	L	a_healthy	1	1	1.80594e+06
PIGR	LLVDSEGWVK	2	NA	NA	L	a_healthy	2	2	1.36344e+06
PIGR	LLVDSEGWVK	2	NA	NA	L	a_healthy	3	3	1.25605e+06
PIGR	LLVDSEGWVK	2	NA	NA	L	c_remission	1	7	3.00738e+06
PIGR	LLVDSEGWVK	2	NA	NA	L	c_remission	2	8	1.44963e+06
PIGR	LLVDSEGWVK	2	NA	NA	L	c_remission	3	9	1.71869e+06
PIGR	LLVDSEGWVK	2	NA	NA	L	b_ulcer	1	4	2330394
PIGR	LLVDSEGWVK	2	NA	NA	L	b_ulcer	2	5	1.78111e+06
PIGR	LLVDSEGWVK	2	NA	NA	L	b_ulcer	3	6	2.01245e+06
PIGR	C[57.0215]ITLISSEGYVSSK	2	NA	NA	L	a_healthy	1	1	48389.3
PIGR	C[57.0215]ITLISSEGYVSSK	2	NA	NA	L	a_healthy	2	2	65997.8
PIGR	C[57.0215]ITLISSEGYVSSK	2	NA	NA	L	a_healthy	3	3	46088.4
PIGR	C[57.0215]ITLISSEGYVSSK	2	NA	NA	L	c_remission	1	7	59718.5
PIGR	C[57.0215]ITLISSEGYVSSK	2	NA	NA	L	c_remission	2	8	266492
PIGR	C[57.0215]ITLISSEGYVSSK	2	NA	NA	L	c_remission	3	9	27169
PIGR	C[57.0215]ITLISSEGYVSSK	2	NA	NA	L	b_ulcer	1	4	52007.6
PIGR	C[57.0215]ITLISSEGYVSSK	2	NA	NA	L	b_ulcer	2	5	52924.3
PIGR	C[57.0215]ITLISSEGYVSSK	2	NA	NA	L	b_ulcer	3	6	55021.2
PIGR	LVDSEGWVK	2	NA	NA	L	a_healthy	1	1	89373
PIGR	LVDSEGWVK	2	NA	NA	L	a_healthy	2	2	NA
PIGR	LVDSEGWVK	2	NA	NA	L	a_healthy	3	3	86523.9
PIGR	LVDSEGWVK	2	NA	NA	L	c_remission	1	7	181195
PIGR	LVDSEGWVK	2	NA	NA	L	c_remission	2	8	NA
PIGR	LVDSEGWVK	2	NA	NA	L	c_remission	3	9	100454
PIGR	LVDSEGWVK	2	NA	NA	L	b_ulcer	1	4	61643.3
PIGR	LVDSEGWVK	2	NA	NA	L	b_ulcer	2	5	138862
PIGR	LVDSEGWVK	2	NA	NA	L	b_ulcer	3	6	115561
PIGR	TRDQADGSR	2	NA	NA	L	a_healthy	1	1	72212.7
PIGR	TRDQADGSR	2	NA	NA	L	a_healthy	2	2	78444.7
PIGR	TRDQADGSR	2	NA	NA	L	a_healthy	3	3	NA
PIGR	TRDQADGSR	2	NA	NA	L	c_remission	1	7	NA
PIGR	TRDQADGSR	2	NA	NA	L	c_remission	2	8	21230.4
PIGR	TRDQADGSR	2	NA	NA	L	c_remission	3	9	NA
PIGR	TRDQADGSR	2	NA	NA	L	b_ulcer	1	4	NA
PIGR	TRDQADGSR	2	NA	NA	L	b_ulcer	2	5	12816.7
PIGR	TRDQADGSR	2	NA	NA	L	b_ulcer	3	6	NA
PIGR	VDSEGWVK	2	NA	NA	L	a_healthy	1	1	47424.6
PIGR	VDSEGWVK	2	NA	NA	L	a_healthy	2	2	21912.2
PIGR	VDSEGWVK	2	NA	NA	L	a_healthy	3	3	21503.8
PIGR	VDSEGWVK	2	NA	NA	L	c_remission	1	7	87241.7
PIGR	VDSEGWVK	2	NA	NA	L	c_remission	2	8	NA
PIGR	VDSEGWVK	2	NA	NA	L	c_remission	3	9	47514.8
PIGR	VDSEGWVK	2	NA	NA	L	b_ulcer	1	4	39241.4
PIGR	VDSEGWVK	2	NA	NA	L	b_ulcer	2	5	40821.6
PIGR	VDSEGWVK	2	NA	NA	L	b_ulcer	3	6	55572.7
PIGR	TFVVNIAQLSQDDSGRYK	2	NA	NA	L	a_healthy	1	1	23701.3
PIGR	TFVVNIAQLSQDDSGRYK	2	NA	NA	L	a_healthy	2	2	NA
PIGR	TFVVNIAQLSQDDSGRYK	2	NA	NA	L	a_healthy	3	3	16434.3
PIGR	TFVVNIAQLSQDDSGRYK	2	NA	NA	L	c_remission	1	7	19569.5
PIGR	TFVVNIAQLSQDDSGRYK	2	NA	NA	L	c_remission	2	8	173705
PIGR	TFVVNIAQLSQDDSGRYK	2	NA	NA	L	c_remission	3	9	13721.9
PIGR	TFVVNIAQLSQDDSGRYK	2	NA	NA	L	b_ulcer	1	4	NA
PIGR	TFVVNIAQLSQDDSGRYK	2	NA	NA	L	b_ulcer	2	5	20562.6
PIGR	TFVVNIAQLSQDDSGRYK	2	NA	NA	L	b_ulcer	3	6	18523.3
PIGR	TFVVNIAQLSQDDSGRYK	3	NA	NA	L	a_healthy	1	1	49555.1
PIGR	TFVVNIAQLSQDDSGRYK	3	NA	NA	L	a_healthy	2	2	41965.7
PIGR	TFVVNIAQLSQDDSGRYK	3	NA	NA	L	a_healthy	3	3	39926.3
PIGR	TFVVNIAQLSQDDSGRYK	3	NA	NA	L	c_remission	1	7	51540.1
PIGR	TFVVNIAQLSQDDSGRYK	3	NA	NA	L	c_remission	2	8	455121
PIGR	TFVVNIAQLSQDDSGRYK	3	NA	NA	L	c_remission	3	9	38920.7
PIGR	TFVVNIAQLSQDDSGRYK	3	NA	NA	L	b_ulcer	1	4	39598.6
PIGR	TFVVNIAQLSQDDSGRYK	3	NA	NA	L	b_ulcer	2	5	43840.8
PIGR	TFVVNIAQLSQDDSGRYK	3	NA	NA	L	b_ulcer	3	6	48957.5
PIGR	E[-18.0106]DAGRYLC[57.0215]GAHSDGQLQEGSPIQAWQLFVNEESTIPR	4	NA	NA	L	a_healthy	1	1	NA
PIGR	E[-18.0106]DAGRYLC[57.0215]GAHSDGQLQEGSPIQAWQLFVNEESTIPR	4	NA	NA	L	a_healthy	2	2	NA
PIGR	E[-18.0106]DAGRYLC[57.0215]GAHSDGQLQEGSPIQAWQLFVNEESTIPR	4	NA	NA	L	a_healthy	3	3	NA
PIGR	E[-18.0106]DAGRYLC[57.0215]GAHSDGQLQEGSPIQAWQLFVNEESTIPR	4	NA	NA	L	c_remission	1	7	NA
PIGR	E[-18.0106]DAGRYLC[57.0215]GAHSDGQLQEGSPIQAWQLFVNEESTIPR	4	NA	NA	L	c_remission	2	8	NA
PIGR	E[-18.0106]DAGRYLC[57.0215]GAHSDGQLQEGSPIQAWQLFVNEESTIPR	4	NA	NA	L	c_remission	3	9	NA
PIGR	E[-18.0106]DAGRYLC[57.0215]GAHSDGQLQEGSPIQAWQLFVNEESTIPR	4	NA	NA	L	b_ulcer	1	4	NA
PIGR	E[-18.0106]DAGRYLC[57.0215]GAHSDGQLQEGSPIQAWQLFVNEESTIPR	4	NA	NA	L	b_ulcer	2	5	NA
PIGR	E[-18.0106]DAGRYLC[57.0215]GAHSDGQLQEGSPIQAWQLFVNEESTIPR	4	NA	NA	L	b_ulcer	3	6	NA
PIGR	VDSGSSEEQGGSSR	2	NA	NA	L	a_healthy	1	1	NA
PIGR	VDSGSSEEQGGSSR	2	NA	NA	L	a_healthy	2	2	NA
PIGR	VDSGSSEEQGGSSR	2	NA	NA	L	a_healthy	3	3	14760.9
PIGR	VDSGSSEEQGGSSR	2	NA	NA	L	c_remission	1	7	NA
PIGR	VDSGSSEEQGGSSR	2	NA	NA	L	c_remission	2	8	NA
PIGR	VDSGSSEEQGGSSR	2	NA	NA	L	c_remission	3	9	13913.6
PIGR	VDSGSSEEQGGSSR	2	NA	NA	L	b_ulcer	1	4	NA
PIGR	VDSGSSEEQGGSSR	2	NA	NA	L	b_ulcer	2	5	NA
PIGR	VDSGSSEEQGGSSR	2	NA	NA	L	b_ulcer	3	6	NA
PIGR	Q[-17.0265]GARGGC[57.0215]ITLI	2	NA	NA	L	a_healthy	1	1	NA
PIGR	Q[-17.0265]GARGGC[57.0215]ITLI	2	NA	NA	L	a_healthy	2	2	NA
PIGR	Q[-17.0265]GARGGC[57.0215]ITLI	2	NA	NA	L	a_healthy	3	3	NA
PIGR	Q[-17.0265]GARGGC[57.0215]ITLI	2	NA	NA	L	c_remission	1	7	NA
PIGR	Q[-17.0265]GARGGC[57.0215]ITLI	2	NA	NA	L	c_remission	2	8	NA
PIGR	Q[-17.0265]GARGGC[57.0215]ITLI	2	NA	NA	L	c_remission	3	9	NA
PIGR	Q[-17.0265]GARGGC[57.0215]ITLI	2	NA	NA	L	b_ulcer	1	4	NA
PIGR	Q[-17.0265]GARGGC[57.0215]ITLI	2	NA	NA	L	b_ulcer	2	5	NA
PIGR	Q[-17.0265]GARGGC[57.0215]ITLI	2	NA	NA	L	b_ulcer	3	6	NA
PIGR	Q[-17.0265]GARGGC[57.0215]ITLISSEGYVSSK	2	NA	NA	L	a_healthy	1	1	191237
PIGR	Q[-17.0265]GARGGC[57.0215]ITLISSEGYVSSK	2	NA	NA	L	a_healthy	2	2	382170
PIGR	Q[-17.0265]GARGGC[57.0215]ITLISSEGYVSSK	2	NA	NA	L	a_healthy	3	3	NA
PIGR	Q[-17.0265]GARGGC[57.0215]ITLISSEGYVSSK	2	NA	NA	L	c_remission	1	7	NA
PIGR	Q[-17.0265]GARGGC[57.0215]ITLISSEGYVSSK	2	NA	NA	L	c_remission	2	8	382567
PIGR	Q[-17.0265]GARGGC[57.0215]ITLISSEGYVSSK	2	NA	NA	L	c_remission	3	9	NA
PIGR	Q[-17.0265]GARGGC[57.0215]ITLISSEGYVSSK	2	NA	NA	L	b_ulcer	1	4	NA
PIGR	Q[-17.0265]GARGGC[57.0215]ITLISSEGYVSSK	2	NA	NA	L	b_ulcer	2	5	75546.8
PIGR	Q[-17.0265]GARGGC[57.0215]ITLISSEGYVSSK	2	NA	NA	L	b_ulcer	3	6	NA
PIGR	Q[-17.0265]GARGGC[57.0215]ITLISSEGYVSSK	3	NA	NA	L	a_healthy	1	1	6706.73
PIGR	Q[-17.0265]GARGGC[57.0215]ITLISSEGYVSSK	3	NA	NA	L	a_healthy	2	2	49649.3
PIGR	Q[-17.0265]GARGGC[57.0215]ITLISSEGYVSSK	3	NA	NA	L	a_healthy	3	3	NA
PIGR	Q[-17.0265]GARGGC[57.0215]ITLISSEGYVSSK	3	NA	NA	L	c_remission	1	7	NA
PIGR	Q[-17.0265]GARGGC[57.0215]ITLISSEGYVSSK	3	NA	NA	L	c_remission	2	8	44183.5
PIGR	Q[-17.0265]GARGGC[57.0215]ITLISSEGYVSSK	3	NA	NA	L	c_remission	3	9	NA
PIGR	Q[-17.0265]GARGGC[57.0215]ITLISSEGYVSSK	3	NA	NA	L	b_ulcer	1	4	NA
PIGR	Q[-17.0265]GARGGC[57.0215]ITLISSEGYVSSK	3	NA	NA	L	b_ulcer	2	5	NA
PIGR	Q[-17.0265]GARGGC[57.0215]ITLISSEGYVSSK	3	NA	NA	L	b_ulcer	3	6	NA
PIGR	Q[-17.0265]GARGGC[57.0215]ITLISSEGYVSSKYAGR	3	NA	NA	L	a_healthy	1	1	18154.4
PIGR	Q[-17.0265]GARGGC[57.0215]ITLISSEGYVSSKYAGR	3	NA	NA	L	a_healthy	2	2	37508.5
PIGR	Q[-17.0265]GARGGC[57.0215]ITLISSEGYVSSKYAGR	3	NA	NA	L	a_healthy	3	3	NA
PIGR	Q[-17.0265]GARGGC[57.0215]ITLISSEGYVSSKYAGR	3	NA	NA	L	c_remission	1	7	NA
PIGR	Q[-17.0265]GARGGC[57.0215]ITLISSEGYVSSKYAGR	3	NA	NA	L	c_remission	2	8	42768.4
PIGR	Q[-17.0265]GARGGC[57.0215]ITLISSEGYVSSKYAGR	3	NA	NA	L	c_remission	3	9	NA
PIGR	Q[-17.0265]GARGGC[57.0215]ITLISSEGYVSSKYAGR	3	NA	NA	L	b_ulcer	1	4	NA
PIGR	Q[-17.0265]GARGGC[57.0215]ITLISSEGYVSSKYAGR	3	NA	NA	L	b_ulcer	2	5	NA
PIGR	Q[-17.0265]GARGGC[57.0215]ITLISSEGYVSSKYAGR	3	NA	NA	L	b_ulcer	3	6	NA
PIGR	AFVNC[57.0215]DENSR	2	NA	NA	L	a_healthy	1	1	1.95e+06
PIGR	AFVNC[57.0215]DENSR	2	NA	NA	L	a_healthy	2	2	3086134
PIGR	AFVNC[57.0215]DENSR	2	NA	NA	L	a_healthy	3	3	3.74201e+06
PIGR	AFVNC[57.0215]DENSR	2	NA	NA	L	c_remission	1	7	1.97917e+06
PIGR	AFVNC[57.0215]DENSR	2	NA	NA	L	c_remission	2	8	3.22656e+06
PIGR	AFVNC[57.0215]DENSR	2	NA	NA	L	c_remission	3	9	2.164e+06
PIGR	AFVNC[57.0215]DENSR	2	NA	NA	L	b_ulcer	1	4	3838057
PIGR	AFVNC[57.0215]DENSR	2	NA	NA	L	b_ulcer	2	5	3485394
PIGR	AFVNC[57.0215]DENSR	2	NA	NA	L	b_ulcer	3	6	3369032
PIGR	AFVNC[57.0215]DENSRLV	2	NA	NA	L	a_healthy	1	1	20517
PIGR	AFVNC[57.0215]DENSRLV	2	NA	NA	L	a_healthy	2	2	NA
PIGR	AFVNC[57.0215]DENSRLV	2	NA	NA	L	a_healthy	3	3	21028.4
PIGR	AFVNC[57.0215]DENSRLV	2	NA	NA	L	c_remission	1	7	14354.3
PIGR	AFVNC[57.0215]DENSRLV	2	NA	NA	L	c_remission	2	8	17344.5
PIGR	AFVNC[57.0215]DENSRLV	2	NA	NA	L	c_remission	3	9	47077
PIGR	AFVNC[57.0215]DENSRLV	2	NA	NA	L	b_ulcer	1	4	25378.5
PIGR	AFVNC[57.0215]DENSRLV	2	NA	NA	L	b_ulcer	2	5	NA
PIGR	AFVNC[57.0215]DENSRLV	2	NA	NA	L	b_ulcer	3	6	23314
PIGR	AFVNC[57.0215]DENSRLVSLTLNLVTR	3	NA	NA	L	a_healthy	1	1	629309
PIGR	AFVNC[57.0215]DENSRLVSLTLNLVTR	3	NA	NA	L	a_healthy	2	2	846795
PIGR	AFVNC[57.0215]DENSRLVSLTLNLVTR	3	NA	NA	L	a_healthy	3	3	301852
PIGR	AFVNC[57.0215]DENSRLVSLTLNLVTR	3	NA	NA	L	c_remission	1	7	365120
PIGR	AFVNC[57.0215]DENSRLVSLTLNLVTR	3	NA	NA	L	c_remission	2	8	577439
PIGR	AFVNC[57.0215]DENSRLVSLTLNLVTR	3	NA	NA	L	c_remission	3	9	325430
PIGR	AFVNC[57.0215]DENSRLVSLTLNLVTR	3	NA	NA	L	b_ulcer	1	4	388071
PIGR	AFVNC[57.0215]DENSRLVSLTLNLVTR	3	NA	NA	L	b_ulcer	2	5	492938
PIGR	AFVNC[57.0215]DENSRLVSLTLNLVTR	3	NA	NA	L	b_ulcer	3	6	268530
PIGR	GQLLFSVVINQLR	3	NA	NA	L	a_healthy	1	1	NA
PIGR	GQLLFSVVINQLR	3	NA	NA	L	a_healthy	2	2	NA
PIGR	GQLLFSVVINQLR	3	NA	NA	L	a_healthy	3	3	NA
PIGR	GQLLFSVVINQLR	3	NA	NA	L	c_remission	1	7	NA
PIGR	GQLLFSVVINQLR	3	NA	NA	L	c_remission	2	8	NA
PIGR	GQLLFSVVINQLR	3	NA	NA	L	c_remission	3	9	NA
PIGR	GQLLFSVVINQLR	3	NA	NA	L	b_ulcer	1	4	NA
PIGR	GQLLFSVVINQLR	3	NA	NA	L	b_ulcer	2	5	NA
PIGR	GQLLFSVVINQLR	3	NA	NA	L	b_ulcer	3	6	11556.2
PIGR	GQLQEGSPIQAWQLFVNEESTIPR	2	NA	NA	L	a_healthy	1	1	26254.8
PIGR	GQLQEGSPIQAWQLFVNEESTIPR	2	NA	NA	L	a_healthy	2	2	13160
PIGR	GQLQEGSPIQAWQLFVNEESTIPR	2	NA	NA	L	a_healthy	3	3	21115.5
PIGR	GQLQEGSPIQAWQLFVNEESTIPR	2	NA	NA	L	c_remission	1	7	91623.7
PIGR	GQLQEGSPIQAWQLFVNEESTIPR	2	NA	NA	L	c_remission	2	8	26271.6
PIGR	GQLQEGSPIQAWQLFVNEESTIPR	2	NA	NA	L	c_remission	3	9	29494.9
PIGR	GQLQEGSPIQAWQLFVNEESTIPR	2	NA	NA	L	b_ulcer	1	4	NA
PIGR	GQLQEGSPIQAWQLFVNEESTIPR	2	NA	NA	L	b_ulcer	2	5	77222.3
PIGR	GQLQEGSPIQAWQLFVNEESTIPR	2	NA	NA	L	b_ulcer	3	6	37972.9
PIGR	GQLQEGSPIQAWQLFVNEESTIPR	3	NA	NA	L	a_healthy	1	1	31699.3
PIGR	GQLQEGSPIQAWQLFVNEESTIPR	3	NA	NA	L	a_healthy	2	2	25116.2
PIGR	GQLQEGSPIQAWQLFVNEESTIPR	3	NA	NA	L	a_healthy	3	3	NA
PIGR	GQLQEGSPIQAWQLFVNEESTIPR	3	NA	NA	L	c_remission	1	7	37752.8
PIGR	GQLQEGSPIQAWQLFVNEESTIPR	3	NA	NA	L	c_remission	2	8	88265.4
PIGR	GQLQEGSPIQAWQLFVNEESTIPR	3	NA	NA	L	c_remission	3	9	24261
PIGR	GQLQEGSPIQAWQLFVNEESTIPR	3	NA	NA	L	b_ulcer	1	4	21726.4
PIGR	GQLQEGSPIQAWQLFVNEESTIPR	3	NA	NA	L	b_ulcer	2	5	NA
PIGR	GQLQEGSPIQAWQLFVNEESTIPR	3	NA	NA	L	b_ulcer	3	6	41650.4
PIGR	TGC[57.0215]QALPSQDEGPSK	2	NA	NA	L	a_healthy	1	1	87933.3
PIGR	TGC[57.0215]QALPSQDEGPSK	2	NA	NA	L	a_healthy	2	2	96529.6
PIGR	TGC[57.0215]QALPSQDEGPSK	2	NA	NA	L	a_healthy	3	3	100833
PIGR	TGC[57.0215]QALPSQDEGPSK	2	NA	NA	L	c_remission	1	7	110792
PIGR	TGC[57.0215]QALPSQDEGPSK	2	NA	NA	L	c_remission	2	8	82152.1
PIGR	TGC[57.0215]QALPSQDEGPSK	2	NA	NA	L	c_remission	3	9	62461.5
PIGR	TGC[57.0215]QALPSQDEGPSK	2	NA	NA	L	b_ulcer	1	4	82588.1
PIGR	TGC[57.0215]QALPSQDEGPSK	2	NA	NA	L	b_ulcer	2	5	136220
PIGR	TGC[57.0215]QALPSQDEGPSK	2	NA	NA	L	b_ulcer	3	6	118538
PIGR	TGC[57.0215]QALPSQDEGPSKAFVNC[57.0215]DENSR	3	NA	NA	L	a_healthy	1	1	81572.1
PIGR	TGC[57.0215]QALPSQDEGPSKAFVNC[57.0215]DENSR	3	NA	NA	L	a_healthy	2	2	95941.3
PIGR	TGC[57.0215]QALPSQDEGPSKAFVNC[57.0215]DENSR	3	NA	NA	L	a_healthy	3	3	47331.7
PIGR	TGC[57.0215]QALPSQDEGPSKAFVNC[57.0215]DENSR	3	NA	NA	L	c_remission	1	7	50189.2
PIGR	TGC[57.0215]QALPSQDEGPSKAFVNC[57.0215]DENSR	3	NA	NA	L	c_remission	2	8	61949.5
PIGR	TGC[57.0215]QALPSQDEGPSKAFVNC[57.0215]DENSR	3	NA	NA	L	c_remission	3	9	47028.1
PIGR	TGC[57.0215]QALPSQDEGPSKAFVNC[57.0215]DENSR	3	NA	NA	L	b_ulcer	1	4	58659.4
PIGR	TGC[57.0215]QALPSQDEGPSKAFVNC[57.0215]DENSR	3	NA	NA	L	b_ulcer	2	5	61048.5
PIGR	TGC[57.0215]QALPSQDEGPSKAFVNC[57.0215]DENSR	3	NA	NA	L	b_ulcer	3	6	69250.2
PIGR	GGC[57.0215]ITLISSEGYVSSK	1	NA	NA	L	a_healthy	1	1	NA
PIGR	GGC[57.0215]ITLISSEGYVSSK	1	NA	NA	L	a_healthy	2	2	26421.6
PIGR	GGC[57.0215]ITLISSEGYVSSK	1	NA	NA	L	a_healthy	3	3	70253.2
PIGR	GGC[57.0215]ITLISSEGYVSSK	1	NA	NA	L	c_remission	1	7	69258.6
PIGR	GGC[57.0215]ITLISSEGYVSSK	1	NA	NA	L	c_remission	2	8	NA
PIGR	GGC[57.0215]ITLISSEGYVSSK	1	NA	NA	L	c_remission	3	9	NA
PIGR	GGC[57.0215]ITLISSEGYVSSK	1	NA	NA	L	b_ulcer	1	4	52946.2
PIGR	GGC[57.0215]ITLISSEGYVSSK	1	NA	NA	L	b_ulcer	2	5	NA
PIGR	GGC[57.0215]ITLISSEGYVSSK	1	NA	NA	L	b_ulcer	3	6	53794.4
PIGR	GGC[57.0215]ITLISSEGYVSSK	2	NA	NA	L	a_healthy	1	1	34100000
PIGR	GGC[57.0215]ITLISSEGYVSSK	2	NA	NA	L	a_healthy	2	2	33200000
PIGR	GGC[57.0215]ITLISSEGYVSSK	2	NA	NA	L	a_healthy	3	3	29800000
PIGR	GGC[57.0215]ITLISSEGYVSSK	2	NA	NA	L	c_remission	1	7	34300000
PIGR	GGC[57.0215]ITLISSEGYVSSK	2	NA	NA	L	c_remission	2	8	28700000
PIGR	GGC[57.0215]ITLISSEGYVSSK	2	NA	NA	L	c_remission	3	9	17600000
PIGR	GGC[57.0215]ITLISSEGYVSSK	2	NA	NA	L	b_ulcer	1	4	32400000
PIGR	GGC[57.0215]ITLISSEGYVSSK	2	NA	NA	L	b_ulcer	2	5	36700000
PIGR	GGC[57.0215]ITLISSEGYVSSK	2	NA	NA	L	b_ulcer	3	6	41300000
PIGR	GGC[57.0215]ITLISSEGYVSSK	3	NA	NA	L	a_healthy	1	1	1.93615e+06
PIGR	GGC[57.0215]ITLISSEGYVSSK	3	NA	NA	L	a_healthy	2	2	2.3234e+06
PIGR	GGC[57.0215]ITLISSEGYVSSK	3	NA	NA	L	a_healthy	3	3	1.06865e+06
PIGR	GGC[57.0215]ITLISSEGYVSSK	3	NA	NA	L	c_remission	1	7	2.57461e+06
PIGR	GGC[57.0215]ITLISSEGYVSSK	3	NA	NA	L	c_remission	2	8	1.41144e+06
PIGR	GGC[57.0215]ITLISSEGYVSSK	3	NA	NA	L	c_remission	3	9	1.21102e+06
PIGR	GGC[57.0215]ITLISSEGYVSSK	3	NA	NA	L	b_ulcer	1	4	1596301
PIGR	GGC[57.0215]ITLISSEGYVSSK	3	NA	NA	L	b_ulcer	2	5	1.09649e+06
PIGR	GGC[57.0215]ITLISSEGYVSSK	3	NA	NA	L	b_ulcer	3	6	1.91035e+06
PIGR	GGC[57.0215]ITLISSEGYVSSKY	2	NA	NA	L	a_healthy	1	1	18477.2
PIGR	GGC[57.0215]ITLISSEGYVSSKY	2	NA	NA	L	a_healthy	2	2	35899.1
PIGR	GGC[57.0215]ITLISSEGYVSSKY	2	NA	NA	L	a_healthy	3	3	NA
PIGR	GGC[57.0215]ITLISSEGYVSSKY	2	NA	NA	L	c_remission	1	7	NA
PIGR	GGC[57.0215]ITLISSEGYVSSKY	2	NA	NA	L	c_remission	2	8	NA
PIGR	GGC[57.0215]ITLISSEGYVSSKY	2	NA	NA	L	c_remission	3	9	NA
PIGR	GGC[57.0215]ITLISSEGYVSSKY	2	NA	NA	L	b_ulcer	1	4	NA
PIGR	GGC[57.0215]ITLISSEGYVSSKY	2	NA	NA	L	b_ulcer	2	5	NA
PIGR	GGC[57.0215]ITLISSEGYVSSKY	2	NA	NA	L	b_ulcer	3	6	NA
PIGR	GGC[57.0215]ITLISSEGYVSSKYAGR	2	NA	NA	L	a_healthy	1	1	318293
PIGR	GGC[57.0215]ITLISSEGYVSSKYAGR	2	NA	NA	L	a_healthy	2	2	378185
PIGR	GGC[57.0215]ITLISSEGYVSSKYAGR	2	NA	NA	L	a_healthy	3	3	68329.2
PIGR	GGC[57.0215]ITLISSEGYVSSKYAGR	2	NA	NA	L	c_remission	1	7	112336
PIGR	GGC[57.0215]ITLISSEGYVSSKYAGR	2	NA	NA	L	c_remission	2	8	352627
PIGR	GGC[57.0215]ITLISSEGYVSSKYAGR	2	NA	NA	L	c_remission	3	9	103222
PIGR	GGC[57.0215]ITLISSEGYVSSKYAGR	2	NA	NA	L	b_ulcer	1	4	67403.7
PIGR	GGC[57.0215]ITLISSEGYVSSKYAGR	2	NA	NA	L	b_ulcer	2	5	176307
PIGR	GGC[57.0215]ITLISSEGYVSSKYAGR	2	NA	NA	L	b_ulcer	3	6	75796.8
PIGR	GGC[57.0215]ITLISSEGYVSSKYAGR	3	NA	NA	L	a_healthy	1	1	678826
PIGR	GGC[57.0215]ITLISSEGYVSSKYAGR	3	NA	NA	L	a_healthy	2	2	1.18723e+06
PIGR	GGC[57.0215]ITLISSEGYVSSKYAGR	3	NA	NA	L	a_healthy	3	3	152740
PIGR	GGC[57.0215]ITLISSEGYVSSKYAGR	3	NA	NA	L	c_remission	1	7	216691
PIGR	GGC[57.0215]ITLISSEGYVSSKYAGR	3	NA	NA	L	c_remission	2	8	764189
PIGR	GGC[57.0215]ITLISSEGYVSSKYAGR	3	NA	NA	L	c_remission	3	9	142394
PIGR	GGC[57.0215]ITLISSEGYVSSKYAGR	3	NA	NA	L	b_ulcer	1	4	228655
PIGR	GGC[57.0215]ITLISSEGYVSSKYAGR	3	NA	NA	L	b_ulcer	2	5	298324
PIGR	GGC[57.0215]ITLISSEGYVSSKYAGR	3	NA	NA	L	b_ulcer	3	6	149721
PIGR	DLQVLKPEPELVYEDLR	2	NA	NA	L	a_healthy	1	1	56674
PIGR	DLQVLKPEPELVYEDLR	2	NA	NA	L	a_healthy	2	2	NA
PIGR	DLQVLKPEPELVYEDLR	2	NA	NA	L	a_healthy	3	3	56681
PIGR	DLQVLKPEPELVYEDLR	2	NA	NA	L	c_remission	1	7	151237
PIGR	DLQVLKPEPELVYEDLR	2	NA	NA	L	c_remission	2	8	NA
PIGR	DLQVLKPEPELVYEDLR	2	NA	NA	L	c_remission	3	9	88704.3
PIGR	DLQVLKPEPELVYEDLR	2	NA	NA	L	b_ulcer	1	4	82339.2
PIGR	DLQVLKPEPELVYEDLR	2	NA	NA	L	b_ulcer	2	5	109556
PIGR	DLQVLKPEPELVYEDLR	2	NA	NA	L	b_ulcer	3	6	119131
PIGR	DLQVLKPEPELVYEDLRGSVTFHC[57.0215]ALGPEVANVAK	4	NA	NA	L	a_healthy	1	1	637593
PIGR	DLQVLKPEPELVYEDLRGSVTFHC[57.0215]ALGPEVANVAK	4	NA	NA	L	a_healthy	2	2	97655.3
PIGR	DLQVLKPEPELVYEDLRGSVTFHC[57.0215]ALGPEVANVAK	4	NA	NA	L	a_healthy	3	3	143776
PIGR	DLQVLKPEPELVYEDLRGSVTFHC[57.0215]ALGPEVANVAK	4	NA	NA	L	c_remission	1	7	553098
PIGR	DLQVLKPEPELVYEDLRGSVTFHC[57.0215]ALGPEVANVAK	4	NA	NA	L	c_remission	2	8	64268.2
PIGR	DLQVLKPEPELVYEDLRGSVTFHC[57.0215]ALGPEVANVAK	4	NA	NA	L	c_remission	3	9	350810
PIGR	DLQVLKPEPELVYEDLRGSVTFHC[57.0215]ALGPEVANVAK	4	NA	NA	L	b_ulcer	1	4	182433
PIGR	DLQVLKPEPELVYEDLRGSVTFHC[57.0215]ALGPEVANVAK	4	NA	NA	L	b_ulcer	2	5	544050
PIGR	DLQVLKPEPELVYEDLRGSVTFHC[57.0215]ALGPEVANVAK	4	NA	NA	L	b_ulcer	3	6	604979
PIGR	KSPIFGPEEVNSVEGNSVSITC[57.0215]YYPPTSVNR	3	NA	NA	L	a_healthy	1	1	10800000
PIGR	KSPIFGPEEVNSVEGNSVSITC[57.0215]YYPPTSVNR	3	NA	NA	L	a_healthy	2	2	13600000
PIGR	KSPIFGPEEVNSVEGNSVSITC[57.0215]YYPPTSVNR	3	NA	NA	L	a_healthy	3	3	7397905
PIGR	KSPIFGPEEVNSVEGNSVSITC[57.0215]YYPPTSVNR	3	NA	NA	L	c_remission	1	7	6.91436e+06
PIGR	KSPIFGPEEVNSVEGNSVSITC[57.0215]YYPPTSVNR	3	NA	NA	L	c_remission	2	8	12200000
PIGR	KSPIFGPEEVNSVEGNSVSITC[57.0215]YYPPTSVNR	3	NA	NA	L	c_remission	3	9	3.84445e+06
PIGR	KSPIFGPEEVNSVEGNSVSITC[57.0215]YYPPTSVNR	3	NA	NA	L	b_ulcer	1	4	10300000
PIGR	KSPIFGPEEVNSVEGNSVSITC[57.0215]YYPPTSVNR	3	NA	NA	L	b_ulcer	2	5	11800000
PIGR	KSPIFGPEEVNSVEGNSVSITC[57.0215]YYPPTSVNR	3	NA	NA	L	b_ulcer	3	6	14000000
PIGR	DLQVLKPEPELVYEDLRGSVTFHC[57.0215]ALGPEVANVAK	5	NA	NA	L	a_healthy	1	1	24449.1
PIGR	DLQVLKPEPELVYEDLRGSVTFHC[57.0215]ALGPEVANVAK	5	NA	NA	L	a_healthy	2	2	28578.6
PIGR	DLQVLKPEPELVYEDLRGSVTFHC[57.0215]ALGPEVANVAK	5	NA	NA	L	a_healthy	3	3	15421.3
PIGR	DLQVLKPEPELVYEDLRGSVTFHC[57.0215]ALGPEVANVAK	5	NA	NA	L	c_remission	1	7	33534.6
PIGR	DLQVLKPEPELVYEDLRGSVTFHC[57.0215]ALGPEVANVAK	5	NA	NA	L	c_remission	2	8	43243.9
PIGR	DLQVLKPEPELVYEDLRGSVTFHC[57.0215]ALGPEVANVAK	5	NA	NA	L	c_remission	3	9	22711.7
PIGR	DLQVLKPEPELVYEDLRGSVTFHC[57.0215]ALGPEVANVAK	5	NA	NA	L	b_ulcer	1	4	33253.2
PIGR	DLQVLKPEPELVYEDLRGSVTFHC[57.0215]ALGPEVANVAK	5	NA	NA	L	b_ulcer	2	5	34821.5
PIGR	DLQVLKPEPELVYEDLRGSVTFHC[57.0215]ALGPEVANVAK	5	NA	NA	L	b_ulcer	3	6	29556
PIGR	KSPIFGPEEVNSVEGNSVSITC[57.0215]YYPPTSVNR	4	NA	NA	L	a_healthy	1	1	234777
PIGR	KSPIFGPEEVNSVEGNSVSITC[57.0215]YYPPTSVNR	4	NA	NA	L	a_healthy	2	2	717703
PIGR	KSPIFGPEEVNSVEGNSVSITC[57.0215]YYPPTSVNR	4	NA	NA	L	a_healthy	3	3	346186
PIGR	KSPIFGPEEVNSVEGNSVSITC[57.0215]YYPPTSVNR	4	NA	NA	L	c_remission	1	7	107719
PIGR	KSPIFGPEEVNSVEGNSVSITC[57.0215]YYPPTSVNR	4	NA	NA	L	c_remission	2	8	663727
PIGR	KSPIFGPEEVNSVEGNSVSITC[57.0215]YYPPTSVNR	4	NA	NA	L	c_remission	3	9	78877.5
PIGR	KSPIFGPEEVNSVEGNSVSITC[57.0215]YYPPTSVNR	4	NA	NA	L	b_ulcer	1	4	286226
PIGR	KSPIFGPEEVNSVEGNSVSITC[57.0215]YYPPTSVNR	4	NA	NA	L	b_ulcer	2	5	318442
PIGR	KSPIFGPEEVNSVEGNSVSITC[57.0215]YYPPTSVNR	4	NA	NA	L	b_ulcer	3	6	404474
PIGR	LFVNEESTIPR	2	NA	NA	L	a_healthy	1	1	72777.7
PIGR	LFVNEESTIPR	2	NA	NA	L	a_healthy	2	2	70376.4
PIGR	LFVNEESTIPR	2	NA	NA	L	a_healthy	3	3	44228
PIGR	LFVNEESTIPR	2	NA	NA	L	c_remission	1	7	44502.2
PIGR	LFVNEESTIPR	2	NA	NA	L	c_remission	2	8	71169.7
PIGR	LFVNEESTIPR	2	NA	NA	L	c_remission	3	9	51484.4
PIGR	LFVNEESTIPR	2	NA	NA	L	b_ulcer	1	4	104581
PIGR	LFVNEESTIPR	2	NA	NA	L	b_ulcer	2	5	NA
PIGR	LFVNEESTIPR	2	NA	NA	L	b_ulcer	3	6	80849.6
PIGR	KSPIFGPEEVNSVEGNSVSITC[57.0215]YYPPTSVNR	5	NA	NA	L	a_healthy	1	1	53767.3
PIGR	KSPIFGPEEVNSVEGNSVSITC[57.0215]YYPPTSVNR	5	NA	NA	L	a_healthy	2	2	165465
PIGR	KSPIFGPEEVNSVEGNSVSITC[57.0215]YYPPTSVNR	5	NA	NA	L	a_healthy	3	3	74286
PIGR	KSPIFGPEEVNSVEGNSVSITC[57.0215]YYPPTSVNR	5	NA	NA	L	c_remission	1	7	42861.4
PIGR	KSPIFGPEEVNSVEGNSVSITC[57.0215]YYPPTSVNR	5	NA	NA	L	c_remission	2	8	137071
PIGR	KSPIFGPEEVNSVEGNSVSITC[57.0215]YYPPTSVNR	5	NA	NA	L	c_remission	3	9	NA
PIGR	KSPIFGPEEVNSVEGNSVSITC[57.0215]YYPPTSVNR	5	NA	NA	L	b_ulcer	1	4	86321
PIGR	KSPIFGPEEVNSVEGNSVSITC[57.0215]YYPPTSVNR	5	NA	NA	L	b_ulcer	2	5	99129.5
PIGR	KSPIFGPEEVNSVEGNSVSITC[57.0215]YYPPTSVNR	5	NA	NA	L	b_ulcer	3	6	108556
PIGR	KSPIFGPEEVNSVEGNSVSITC[57.0215]YYPPTSVNRHTR	4	NA	NA	L	a_healthy	1	1	138659
PIGR	KSPIFGPEEVNSVEGNSVSITC[57.0215]YYPPTSVNRHTR	4	NA	NA	L	a_healthy	2	2	303500
PIGR	KSPIFGPEEVNSVEGNSVSITC[57.0215]YYPPTSVNRHTR	4	NA	NA	L	a_healthy	3	3	NA
PIGR	KSPIFGPEEVNSVEGNSVSITC[57.0215]YYPPTSVNRHTR	4	NA	NA	L	c_remission	1	7	NA
PIGR	KSPIFGPEEVNSVEGNSVSITC[57.0215]YYPPTSVNRHTR	4	NA	NA	L	c_remission	2	8	138045
PIGR	KSPIFGPEEVNSVEGNSVSITC[57.0215]YYPPTSVNRHTR	4	NA	NA	L	c_remission	3	9	NA
PIGR	KSPIFGPEEVNSVEGNSVSITC[57.0215]YYPPTSVNRHTR	4	NA	NA	L	b_ulcer	1	4	NA
PIGR	KSPIFGPEEVNSVEGNSVSITC[57.0215]YYPPTSVNRHTR	4	NA	NA	L	b_ulcer	2	5	50102.4
PIGR	KSPIFGPEEVNSVEGNSVSITC[57.0215]YYPPTSVNRHTR	4	NA	NA	L	b_ulcer	3	6	NA
PIGR	KSPIFGPEEVNSVEGNSVSITC[57.0215]YYPPTSVNRHTR	5	NA	NA	L	a_healthy	1	1	332584
PIGR	KSPIFGPEEVNSVEGNSVSITC[57.0215]YYPPTSVNRHTR	5	NA	NA	L	a_healthy	2	2	831767
PIGR	KSPIFGPEEVNSVEGNSVSITC[57.0215]YYPPTSVNRHTR	5	NA	NA	L	a_healthy	3	3	42399.4
PIGR	KSPIFGPEEVNSVEGNSVSITC[57.0215]YYPPTSVNRHTR	5	NA	NA	L	c_remission	1	7	54985.3
PIGR	KSPIFGPEEVNSVEGNSVSITC[57.0215]YYPPTSVNRHTR	5	NA	NA	L	c_remission	2	8	306928
PIGR	KSPIFGPEEVNSVEGNSVSITC[57.0215]YYPPTSVNRHTR	5	NA	NA	L	c_remission	3	9	NA
PIGR	KSPIFGPEEVNSVEGNSVSITC[57.0215]YYPPTSVNRHTR	5	NA	NA	L	b_ulcer	1	4	48976.1
PIGR	KSPIFGPEEVNSVEGNSVSITC[57.0215]YYPPTSVNRHTR	5	NA	NA	L	b_ulcer	2	5	134562
PIGR	KSPIFGPEEVNSVEGNSVSITC[57.0215]YYPPTSVNRHTR	5	NA	NA	L	b_ulcer	3	6	29425.4
PIGR	Q[-17.0265]GHFYGETAAVY	2	NA	NA	L	a_healthy	1	1	NA
PIGR	Q[-17.0265]GHFYGETAAVY	2	NA	NA	L	a_healthy	2	2	NA
PIGR	Q[-17.0265]GHFYGETAAVY	2	NA	NA	L	a_healthy	3	3	NA
PIGR	Q[-17.0265]GHFYGETAAVY	2	NA	NA	L	c_remission	1	7	34765.9
PIGR	Q[-17.0265]GHFYGETAAVY	2	NA	NA	L	c_remission	2	8	NA
PIGR	Q[-17.0265]GHFYGETAAVY	2	NA	NA	L	c_remission	3	9	22632.3
PIGR	Q[-17.0265]GHFYGETAAVY	2	NA	NA	L	b_ulcer	1	4	NA
PIGR	Q[-17.0265]GHFYGETAAVY	2	NA	NA	L	b_ulcer	2	5	NA
PIGR	Q[-17.0265]GHFYGETAAVY	2	NA	NA	L	b_ulcer	3	6	NA
PIGR	Q[-17.0265]GHFYGETAAVYVAVEER	2	NA	NA	L	a_healthy	1	1	655116
PIGR	Q[-17.0265]GHFYGETAAVYVAVEER	2	NA	NA	L	a_healthy	2	2	619040
PIGR	Q[-17.0265]GHFYGETAAVYVAVEER	2	NA	NA	L	a_healthy	3	3	535710
PIGR	Q[-17.0265]GHFYGETAAVYVAVEER	2	NA	NA	L	c_remission	1	7	807442
PIGR	Q[-17.0265]GHFYGETAAVYVAVEER	2	NA	NA	L	c_remission	2	8	954441
PIGR	Q[-17.0265]GHFYGETAAVYVAVEER	2	NA	NA	L	c_remission	3	9	443010
PIGR	Q[-17.0265]GHFYGETAAVYVAVEER	2	NA	NA	L	b_ulcer	1	4	851910
PIGR	Q[-17.0265]GHFYGETAAVYVAVEER	2	NA	NA	L	b_ulcer	2	5	527557
PIGR	Q[-17.0265]GHFYGETAAVYVAVEER	2	NA	NA	L	b_ulcer	3	6	1.08068e+06
PIGR	Q[-17.0265]GHFYGETAAVYVAVEER	3	NA	NA	L	a_healthy	1	1	665667
PIGR	Q[-17.0265]GHFYGETAAVYVAVEER	3	NA	NA	L	a_healthy	2	2	572108
PIGR	Q[-17.0265]GHFYGETAAVYVAVEER	3	NA	NA	L	a_healthy	3	3	810867
PIGR	Q[-17.0265]GHFYGETAAVYVAVEER	3	NA	NA	L	c_remission	1	7	1.32233e+06
PIGR	Q[-17.0265]GHFYGETAAVYVAVEER	3	NA	NA	L	c_remission	2	8	1.02369e+06
PIGR	Q[-17.0265]GHFYGETAAVYVAVEER	3	NA	NA	L	c_remission	3	9	371056
PIGR	Q[-17.0265]GHFYGETAAVYVAVEER	3	NA	NA	L	b_ulcer	1	4	365999
PIGR	Q[-17.0265]GHFYGETAAVYVAVEER	3	NA	NA	L	b_ulcer	2	5	717514
PIGR	Q[-17.0265]GHFYGETAAVYVAVEER	3	NA	NA	L	b_ulcer	3	6	875556
PIGR	SLTLNLVTR	2	NA	NA	L	a_healthy	1	1	163709
PIGR	SLTLNLVTR	2	NA	NA	L	a_healthy	2	2	63680.3
PIGR	SLTLNLVTR	2	NA	NA	L	a_healthy	3	3	125762
PIGR	SLTLNLVTR	2	NA	NA	L	c_remission	1	7	156493
PIGR	SLTLNLVTR	2	NA	NA	L	c_remission	2	8	88886.9
PIGR	SLTLNLVTR	2	NA	NA	L	c_remission	3	9	73696.7
PIGR	SLTLNLVTR	2	NA	NA	L	b_ulcer	1	4	159514
PIGR	SLTLNLVTR	2	NA	NA	L	b_ulcer	2	5	82739.4
PIGR	SLTLNLVTR	2	NA	NA	L	b_ulcer	3	6	185680
PIGR	Q[-17.0265]GHFYGETAAVYVAVEERK	2	NA	NA	L	a_healthy	1	1	855132
PIGR	Q[-17.0265]GHFYGETAAVYVAVEERK	2	NA	NA	L	a_healthy	2	2	909435
PIGR	Q[-17.0265]GHFYGETAAVYVAVEERK	2	NA	NA	L	a_healthy	3	3	747448
PIGR	Q[-17.0265]GHFYGETAAVYVAVEERK	2	NA	NA	L	c_remission	1	7	826625
PIGR	Q[-17.0265]GHFYGETAAVYVAVEERK	2	NA	NA	L	c_remission	2	8	1.20294e+06
PIGR	Q[-17.0265]GHFYGETAAVYVAVEERK	2	NA	NA	L	c_remission	3	9	663727
PIGR	Q[-17.0265]GHFYGETAAVYVAVEERK	2	NA	NA	L	b_ulcer	1	4	700679
PIGR	Q[-17.0265]GHFYGETAAVYVAVEERK	2	NA	NA	L	b_ulcer	2	5	788804
PIGR	Q[-17.0265]GHFYGETAAVYVAVEERK	2	NA	NA	L	b_ulcer	3	6	945277
PIGR	Q[-17.0265]GHFYGETAAVYVAVEERK	3	NA	NA	L	a_healthy	1	1	1976743
PIGR	Q[-17.0265]GHFYGETAAVYVAVEERK	3	NA	NA	L	a_healthy	2	2	2.44035e+06
PIGR	Q[-17.0265]GHFYGETAAVYVAVEERK	3	NA	NA	L	a_healthy	3	3	1.84103e+06
PIGR	Q[-17.0265]GHFYGETAAVYVAVEERK	3	NA	NA	L	c_remission	1	7	2.72567e+06
PIGR	Q[-17.0265]GHFYGETAAVYVAVEERK	3	NA	NA	L	c_remission	2	8	2.00742e+06
PIGR	Q[-17.0265]GHFYGETAAVYVAVEERK	3	NA	NA	L	c_remission	3	9	2.55976e+06
PIGR	Q[-17.0265]GHFYGETAAVYVAVEERK	3	NA	NA	L	b_ulcer	1	4	2.05783e+06
PIGR	Q[-17.0265]GHFYGETAAVYVAVEERK	3	NA	NA	L	b_ulcer	2	5	2.27744e+06
PIGR	Q[-17.0265]GHFYGETAAVYVAVEERK	3	NA	NA	L	b_ulcer	3	6	2254290
PIGR	VVITGLRKEDAGR	3	NA	NA	L	a_healthy	1	1	26991.4
PIGR	VVITGLRKEDAGR	3	NA	NA	L	a_healthy	2	2	NA
PIGR	VVITGLRKEDAGR	3	NA	NA	L	a_healthy	3	3	NA
PIGR	VVITGLRKEDAGR	3	NA	NA	L	c_remission	1	7	NA
PIGR	VVITGLRKEDAGR	3	NA	NA	L	c_remission	2	8	NA
PIGR	VVITGLRKEDAGR	3	NA	NA	L	c_remission	3	9	NA
PIGR	VVITGLRKEDAGR	3	NA	NA	L	b_ulcer	1	4	NA
PIGR	VVITGLRKEDAGR	3	NA	NA	L	b_ulcer	2	5	22856.6
PIGR	VVITGLRKEDAGR	3	NA	NA	L	b_ulcer	3	6	NA
PIGR	EGNSVSITC[57.0215]YYPPTSVNR	2	NA	NA	L	a_healthy	1	1	56459.6
PIGR	EGNSVSITC[57.0215]YYPPTSVNR	2	NA	NA	L	a_healthy	2	2	48533.7
PIGR	EGNSVSITC[57.0215]YYPPTSVNR	2	NA	NA	L	a_healthy	3	3	NA
PIGR	EGNSVSITC[57.0215]YYPPTSVNR	2	NA	NA	L	c_remission	1	7	NA
PIGR	EGNSVSITC[57.0215]YYPPTSVNR	2	NA	NA	L	c_remission	2	8	NA
PIGR	EGNSVSITC[57.0215]YYPPTSVNR	2	NA	NA	L	c_remission	3	9	NA
PIGR	EGNSVSITC[57.0215]YYPPTSVNR	2	NA	NA	L	b_ulcer	1	4	39946.3
PIGR	EGNSVSITC[57.0215]YYPPTSVNR	2	NA	NA	L	b_ulcer	2	5	75308.6
PIGR	EGNSVSITC[57.0215]YYPPTSVNR	2	NA	NA	L	b_ulcer	3	6	65420
PIGR	AWQLFVNEESTIPRSPTVVK	2	NA	NA	L	a_healthy	1	1	14733.1
PIGR	AWQLFVNEESTIPRSPTVVK	2	NA	NA	L	a_healthy	2	2	NA
PIGR	AWQLFVNEESTIPRSPTVVK	2	NA	NA	L	a_healthy	3	3	NA
PIGR	AWQLFVNEESTIPRSPTVVK	2	NA	NA	L	c_remission	1	7	13543.9
PIGR	AWQLFVNEESTIPRSPTVVK	2	NA	NA	L	c_remission	2	8	NA
PIGR	AWQLFVNEESTIPRSPTVVK	2	NA	NA	L	c_remission	3	9	NA
PIGR	AWQLFVNEESTIPRSPTVVK	2	NA	NA	L	b_ulcer	1	4	NA
PIGR	AWQLFVNEESTIPRSPTVVK	2	NA	NA	L	b_ulcer	2	5	12960.9
PIGR	AWQLFVNEESTIPRSPTVVK	2	NA	NA	L	b_ulcer	3	6	NA
PIGR	AGDDSNSNK	2	NA	NA	L	a_healthy	1	1	14792.5
PIGR	AGDDSNSNK	2	NA	NA	L	a_healthy	2	2	NA
PIGR	AGDDSNSNK	2	NA	NA	L	a_healthy	3	3	18718.7
PIGR	AGDDSNSNK	2	NA	NA	L	c_remission	1	7	NA
PIGR	AGDDSNSNK	2	NA	NA	L	c_remission	2	8	NA
PIGR	AGDDSNSNK	2	NA	NA	L	c_remission	3	9	NA
PIGR	AGDDSNSNK	2	NA	NA	L	b_ulcer	1	4	16891.2
PIGR	AGDDSNSNK	2	NA	NA	L	b_ulcer	2	5	46074.4
PIGR	AGDDSNSNK	2	NA	NA	L	b_ulcer	3	6	26890.8
PIGR	AGDDSNSNKK	2	NA	NA	L	a_healthy	1	1	77935
PIGR	AGDDSNSNKK	2	NA	NA	L	a_healthy	2	2	64493.5
PIGR	AGDDSNSNKK	2	NA	NA	L	a_healthy	3	3	22662.5
PIGR	AGDDSNSNKK	2	NA	NA	L	c_remission	1	7	107483
PIGR	AGDDSNSNKK	2	NA	NA	L	c_remission	2	8	18323.9
PIGR	AGDDSNSNKK	2	NA	NA	L	c_remission	3	9	66889.2
PIGR	AGDDSNSNKK	2	NA	NA	L	b_ulcer	1	4	60620.9
PIGR	AGDDSNSNKK	2	NA	NA	L	b_ulcer	2	5	77130.6
PIGR	AGDDSNSNKK	2	NA	NA	L	b_ulcer	3	6	88296
PIGR	EGSPIQAWQLFVNEESTIPR	2	NA	NA	L	a_healthy	1	1	114671
PIGR	EGSPIQAWQLFVNEESTIPR	2	NA	NA	L	a_healthy	2	2	NA
PIGR	EGSPIQAWQLFVNEESTIPR	2	NA	NA	L	a_healthy	3	3	67743.4
PIGR	EGSPIQAWQLFVNEESTIPR	2	NA	NA	L	c_remission	1	7	185663
PIGR	EGSPIQAWQLFVNEESTIPR	2	NA	NA	L	c_remission	2	8	41164.5
PIGR	EGSPIQAWQLFVNEESTIPR	2	NA	NA	L	c_remission	3	9	75875.5
PIGR	EGSPIQAWQLFVNEESTIPR	2	NA	NA	L	b_ulcer	1	4	72771.2
PIGR	EGSPIQAWQLFVNEESTIPR	2	NA	NA	L	b_ulcer	2	5	173863
PIGR	EGSPIQAWQLFVNEESTIPR	2	NA	NA	L	b_ulcer	3	6	135239
PIGR	QGARGGC[57.0215]ITLISSEGYVSSK	2	NA	NA	L	a_healthy	1	1	247426
PIGR	QGARGGC[57.0215]ITLISSEGYVSSK	2	NA	NA	L	a_healthy	2	2	539854
PIGR	QGARGGC[57.0215]ITLISSEGYVSSK	2	NA	NA	L	a_healthy	3	3	41098.3
PIGR	QGARGGC[57.0215]ITLISSEGYVSSK	2	NA	NA	L	c_remission	1	7	38519.9
PIGR	QGARGGC[57.0215]ITLISSEGYVSSK	2	NA	NA	L	c_remission	2	8	105895
PIGR	QGARGGC[57.0215]ITLISSEGYVSSK	2	NA	NA	L	c_remission	3	9	33326.6
PIGR	QGARGGC[57.0215]ITLISSEGYVSSK	2	NA	NA	L	b_ulcer	1	4	69412.5
PIGR	QGARGGC[57.0215]ITLISSEGYVSSK	2	NA	NA	L	b_ulcer	2	5	109752
PIGR	QGARGGC[57.0215]ITLISSEGYVSSK	2	NA	NA	L	b_ulcer	3	6	48739.6
PIGR	PIQAWQLFVNEESTIPR	2	NA	NA	L	a_healthy	1	1	165020
PIGR	PIQAWQLFVNEESTIPR	2	NA	NA	L	a_healthy	2	2	NA
PIGR	PIQAWQLFVNEESTIPR	2	NA	NA	L	a_healthy	3	3	103404
PIGR	PIQAWQLFVNEESTIPR	2	NA	NA	L	c_remission	1	7	280512
PIGR	PIQAWQLFVNEESTIPR	2	NA	NA	L	c_remission	2	8	NA
PIGR	PIQAWQLFVNEESTIPR	2	NA	NA	L	c_remission	3	9	103012
PIGR	PIQAWQLFVNEESTIPR	2	NA	NA	L	b_ulcer	1	4	84448.7
PIGR	PIQAWQLFVNEESTIPR	2	NA	NA	L	b_ulcer	2	5	272665
PIGR	PIQAWQLFVNEESTIPR	2	NA	NA	L	b_ulcer	3	6	227309
PIGR	QGARGGC[57.0215]ITLISSEGYVSSK	3	NA	NA	L	a_healthy	1	1	52842
PIGR	QGARGGC[57.0215]ITLISSEGYVSSK	3	NA	NA	L	a_healthy	2	2	162642
PIGR	QGARGGC[57.0215]ITLISSEGYVSSK	3	NA	NA	L	a_healthy	3	3	11292.9
PIGR	QGARGGC[57.0215]ITLISSEGYVSSK	3	NA	NA	L	c_remission	1	7	18090
PIGR	QGARGGC[57.0215]ITLISSEGYVSSK	3	NA	NA	L	c_remission	2	8	69445.9
PIGR	QGARGGC[57.0215]ITLISSEGYVSSK	3	NA	NA	L	c_remission	3	9	19837.1
PIGR	QGARGGC[57.0215]ITLISSEGYVSSK	3	NA	NA	L	b_ulcer	1	4	24544.4
PIGR	QGARGGC[57.0215]ITLISSEGYVSSK	3	NA	NA	L	b_ulcer	2	5	NA
PIGR	QGARGGC[57.0215]ITLISSEGYVSSK	3	NA	NA	L	b_ulcer	3	6	12825.5
PIGR	QGARGGC[57.0215]ITLISSEGYVSSKYAGR	4	NA	NA	L	a_healthy	1	1	25799.2
PIGR	QGARGGC[57.0215]ITLISSEGYVSSKYAGR	4	NA	NA	L	a_healthy	2	2	47087.2
PIGR	QGARGGC[57.0215]ITLISSEGYVSSKYAGR	4	NA	NA	L	a_healthy	3	3	NA
PIGR	QGARGGC[57.0215]ITLISSEGYVSSKYAGR	4	NA	NA	L	c_remission	1	7	NA
PIGR	QGARGGC[57.0215]ITLISSEGYVSSKYAGR	4	NA	NA	L	c_remission	2	8	NA
PIGR	QGARGGC[57.0215]ITLISSEGYVSSKYAGR	4	NA	NA	L	c_remission	3	9	NA
PIGR	QGARGGC[57.0215]ITLISSEGYVSSKYAGR	4	NA	NA	L	b_ulcer	1	4	NA
PIGR	QGARGGC[57.0215]ITLISSEGYVSSKYAGR	4	NA	NA	L	b_ulcer	2	5	NA
PIGR	QGARGGC[57.0215]ITLISSEGYVSSKYAGR	4	NA	NA	L	b_ulcer	3	6	NA
PIGR	PIQAWQLFVNEESTIPRSPTVVK	2	NA	NA	L	a_healthy	1	1	17059.3
PIGR	PIQAWQLFVNEESTIPRSPTVVK	2	NA	NA	L	a_healthy	2	2	NA
PIGR	PIQAWQLFVNEESTIPRSPTVVK	2	NA	NA	L	a_healthy	3	3	NA
PIGR	PIQAWQLFVNEESTIPRSPTVVK	2	NA	NA	L	c_remission	1	7	14881.7
PIGR	PIQAWQLFVNEESTIPRSPTVVK	2	NA	NA	L	c_remission	2	8	NA
PIGR	PIQAWQLFVNEESTIPRSPTVVK	2	NA	NA	L	c_remission	3	9	NA
PIGR	PIQAWQLFVNEESTIPRSPTVVK	2	NA	NA	L	b_ulcer	1	4	NA
PIGR	PIQAWQLFVNEESTIPRSPTVVK	2	NA	NA	L	b_ulcer	2	5	22618.5
PIGR	PIQAWQLFVNEESTIPRSPTVVK	2	NA	NA	L	b_ulcer	3	6	NA
PIGR	PIQAWQLFVNEESTIPRSPTVVK	3	NA	NA	L	a_healthy	1	1	84055.9
PIGR	PIQAWQLFVNEESTIPRSPTVVK	3	NA	NA	L	a_healthy	2	2	67932.8
PIGR	PIQAWQLFVNEESTIPRSPTVVK	3	NA	NA	L	a_healthy	3	3	NA
PIGR	PIQAWQLFVNEESTIPRSPTVVK	3	NA	NA	L	c_remission	1	7	46159.3
PIGR	PIQAWQLFVNEESTIPRSPTVVK	3	NA	NA	L	c_remission	2	8	27044
PIGR	PIQAWQLFVNEESTIPRSPTVVK	3	NA	NA	L	c_remission	3	9	51703.6
PIGR	PIQAWQLFVNEESTIPRSPTVVK	3	NA	NA	L	b_ulcer	1	4	14918
PIGR	PIQAWQLFVNEESTIPRSPTVVK	3	NA	NA	L	b_ulcer	2	5	63443.5
PIGR	PIQAWQLFVNEESTIPRSPTVVK	3	NA	NA	L	b_ulcer	3	6	28571.7
PIGR	NPQDKDGSFSVVITGLR	2	NA	NA	L	a_healthy	1	1	214778
PIGR	NPQDKDGSFSVVITGLR	2	NA	NA	L	a_healthy	2	2	110029
PIGR	NPQDKDGSFSVVITGLR	2	NA	NA	L	a_healthy	3	3	128028
PIGR	NPQDKDGSFSVVITGLR	2	NA	NA	L	c_remission	1	7	252274
PIGR	NPQDKDGSFSVVITGLR	2	NA	NA	L	c_remission	2	8	96861.3
PIGR	NPQDKDGSFSVVITGLR	2	NA	NA	L	c_remission	3	9	151785
PIGR	NPQDKDGSFSVVITGLR	2	NA	NA	L	b_ulcer	1	4	184149
PIGR	NPQDKDGSFSVVITGLR	2	NA	NA	L	b_ulcer	2	5	252362
PIGR	NPQDKDGSFSVVITGLR	2	NA	NA	L	b_ulcer	3	6	203034
PIGR	NPQDKDGSFSVVITGLRK	2	NA	NA	L	a_healthy	1	1	47739.5
PIGR	NPQDKDGSFSVVITGLRK	2	NA	NA	L	a_healthy	2	2	27902.8
PIGR	NPQDKDGSFSVVITGLRK	2	NA	NA	L	a_healthy	3	3	27270.3
PIGR	NPQDKDGSFSVVITGLRK	2	NA	NA	L	c_remission	1	7	67141.4
PIGR	NPQDKDGSFSVVITGLRK	2	NA	NA	L	c_remission	2	8	21605.4
PIGR	NPQDKDGSFSVVITGLRK	2	NA	NA	L	c_remission	3	9	28922.7
PIGR	NPQDKDGSFSVVITGLRK	2	NA	NA	L	b_ulcer	1	4	47655.6
PIGR	NPQDKDGSFSVVITGLRK	2	NA	NA	L	b_ulcer	2	5	75041.1
PIGR	NPQDKDGSFSVVITGLRK	2	NA	NA	L	b_ulcer	3	6	43467.7
PIGR	NPQDKDGSFSVVITGLRK	3	NA	NA	L	a_healthy	1	1	407682
PIGR	NPQDKDGSFSVVITGLRK	3	NA	NA	L	a_healthy	2	2	136060
PIGR	NPQDKDGSFSVVITGLRK	3	NA	NA	L	a_healthy	3	3	203852
PIGR	NPQDKDGSFSVVITGLRK	3	NA	NA	L	c_remission	1	7	460327
PIGR	NPQDKDGSFSVVITGLRK	3	NA	NA	L	c_remission	2	8	61787.4
PIGR	NPQDKDGSFSVVITGLRK	3	NA	NA	L	c_remission	3	9	194630
PIGR	NPQDKDGSFSVVITGLRK	3	NA	NA	L	b_ulcer	1	4	372050
PIGR	NPQDKDGSFSVVITGLRK	3	NA	NA	L	b_ulcer	2	5	459829
PIGR	NPQDKDGSFSVVITGLRK	3	NA	NA	L	b_ulcer	3	6	418903
PIGR	KTENAQK	2	NA	NA	L	a_healthy	1	1	35644
PIGR	KTENAQK	2	NA	NA	L	a_healthy	2	2	47158.7
PIGR	KTENAQK	2	NA	NA	L	a_healthy	3	3	NA
PIGR	KTENAQK	2	NA	NA	L	c_remission	1	7	NA
PIGR	KTENAQK	2	NA	NA	L	c_remission	2	8	NA
PIGR	KTENAQK	2	NA	NA	L	c_remission	3	9	NA
PIGR	KTENAQK	2	NA	NA	L	b_ulcer	1	4	36670.8
PIGR	KTENAQK	2	NA	NA	L	b_ulcer	2	5	NA
PIGR	KTENAQK	2	NA	NA	L	b_ulcer	3	6	NA
PIGR	TGLRKEDAGR	2	NA	NA	L	a_healthy	1	1	135832
PIGR	TGLRKEDAGR	2	NA	NA	L	a_healthy	2	2	97443.1
PIGR	TGLRKEDAGR	2	NA	NA	L	a_healthy	3	3	19720.4
PIGR	TGLRKEDAGR	2	NA	NA	L	c_remission	1	7	31081.6
PIGR	TGLRKEDAGR	2	NA	NA	L	c_remission	2	8	62102.6
PIGR	TGLRKEDAGR	2	NA	NA	L	c_remission	3	9	59011.1
PIGR	TGLRKEDAGR	2	NA	NA	L	b_ulcer	1	4	35758.8
PIGR	TGLRKEDAGR	2	NA	NA	L	b_ulcer	2	5	92710.9
PIGR	TGLRKEDAGR	2	NA	NA	L	b_ulcer	3	6	12797.6
PIGR	TGLRKEDAGR	3	NA	NA	L	a_healthy	1	1	27827.6
PIGR	TGLRKEDAGR	3	NA	NA	L	a_healthy	2	2	NA
PIGR	TGLRKEDAGR	3	NA	NA	L	a_healthy	3	3	NA
PIGR	TGLRKEDAGR	3	NA	NA	L	c_remission	1	7	NA
PIGR	TGLRKEDAGR	3	NA	NA	L	c_remission	2	8	NA
PIGR	TGLRKEDAGR	3	NA	NA	L	c_remission	3	9	NA
PIGR	TGLRKEDAGR	3	NA	NA	L	b_ulcer	1	4	51892.4
PIGR	TGLRKEDAGR	3	NA	NA	L	b_ulcer	2	5	NA
PIGR	TGLRKEDAGR	3	NA	NA	L	b_ulcer	3	6	21227.7
PIGR	SVAVLC[57.0215]PYNR	2	NA	NA	L	a_healthy	1	1	NA
PIGR	SVAVLC[57.0215]PYNR	2	NA	NA	L	a_healthy	2	2	20674.3
PIGR	SVAVLC[57.0215]PYNR	2	NA	NA	L	a_healthy	3	3	15728.6
PIGR	SVAVLC[57.0215]PYNR	2	NA	NA	L	c_remission	1	7	NA
PIGR	SVAVLC[57.0215]PYNR	2	NA	NA	L	c_remission	2	8	162720
PIGR	SVAVLC[57.0215]PYNR	2	NA	NA	L	c_remission	3	9	13940.8
PIGR	SVAVLC[57.0215]PYNR	2	NA	NA	L	b_ulcer	1	4	21382.5
PIGR	SVAVLC[57.0215]PYNR	2	NA	NA	L	b_ulcer	2	5	NA
PIGR	SVAVLC[57.0215]PYNR	2	NA	NA	L	b_ulcer	3	6	27935.3
PIGR	SVAVLC[57.0215]PYNRK	2	NA	NA	L	a_healthy	1	1	98538.5
PIGR	SVAVLC[57.0215]PYNRK	2	NA	NA	L	a_healthy	2	2	81025.6
PIGR	SVAVLC[57.0215]PYNRK	2	NA	NA	L	a_healthy	3	3	59935
PIGR	SVAVLC[57.0215]PYNRK	2	NA	NA	L	c_remission	1	7	128085
PIGR	SVAVLC[57.0215]PYNRK	2	NA	NA	L	c_remission	2	8	91715.6
PIGR	SVAVLC[57.0215]PYNRK	2	NA	NA	L	c_remission	3	9	68085.6
PIGR	SVAVLC[57.0215]PYNRK	2	NA	NA	L	b_ulcer	1	4	91254.9
PIGR	SVAVLC[57.0215]PYNRK	2	NA	NA	L	b_ulcer	2	5	119281
PIGR	SVAVLC[57.0215]PYNRK	2	NA	NA	L	b_ulcer	3	6	115008
PIGR	C[57.0215]LTNGDTLWR	2	NA	NA	L	a_healthy	1	1	78978
PIGR	C[57.0215]LTNGDTLWR	2	NA	NA	L	a_healthy	2	2	109651
PIGR	C[57.0215]LTNGDTLWR	2	NA	NA	L	a_healthy	3	3	91535.6
PIGR	C[57.0215]LTNGDTLWR	2	NA	NA	L	c_remission	1	7	168053
PIGR	C[57.0215]LTNGDTLWR	2	NA	NA	L	c_remission	2	8	52868.9
PIGR	C[57.0215]LTNGDTLWR	2	NA	NA	L	c_remission	3	9	157763
PIGR	C[57.0215]LTNGDTLWR	2	NA	NA	L	b_ulcer	1	4	73120.9
PIGR	C[57.0215]LTNGDTLWR	2	NA	NA	L	b_ulcer	2	5	67255.6
PIGR	C[57.0215]LTNGDTLWR	2	NA	NA	L	b_ulcer	3	6	113689
PIGR	EGWYWC[57.0215]GVK	2	NA	NA	L	a_healthy	1	1	191350
PIGR	EGWYWC[57.0215]GVK	2	NA	NA	L	a_healthy	2	2	22977.8
PIGR	EGWYWC[57.0215]GVK	2	NA	NA	L	a_healthy	3	3	38874.9
PIGR	EGWYWC[57.0215]GVK	2	NA	NA	L	c_remission	1	7	168526
PIGR	EGWYWC[57.0215]GVK	2	NA	NA	L	c_remission	2	8	107949
PIGR	EGWYWC[57.0215]GVK	2	NA	NA	L	c_remission	3	9	156738
PIGR	EGWYWC[57.0215]GVK	2	NA	NA	L	b_ulcer	1	4	64464.3
PIGR	EGWYWC[57.0215]GVK	2	NA	NA	L	b_ulcer	2	5	228926
PIGR	EGWYWC[57.0215]GVK	2	NA	NA	L	b_ulcer	3	6	126153
PIGR	VVLTGLRK	2	NA	NA	L	a_healthy	1	1	61242.5
PIGR	VVLTGLRK	2	NA	NA	L	a_healthy	2	2	NA
PIGR	VVLTGLRK	2	NA	NA	L	a_healthy	3	3	NA
PIGR	VVLTGLRK	2	NA	NA	L	c_remission	1	7	60862.6
PIGR	VVLTGLRK	2	NA	NA	L	c_remission	2	8	NA
PIGR	VVLTGLRK	2	NA	NA	L	c_remission	3	9	34848.1
PIGR	VVLTGLRK	2	NA	NA	L	b_ulcer	1	4	52314.9
PIGR	VVLTGLRK	2	NA	NA	L	b_ulcer	2	5	61970.9
PIGR	VVLTGLRK	2	NA	NA	L	b_ulcer	3	6	52811.2
PIGR	LVIDSSGYVNPNYTGR	2	NA	NA	L	a_healthy	1	1	NA
PIGR	LVIDSSGYVNPNYTGR	2	NA	NA	L	a_healthy	2	2	NA
PIGR	LVIDSSGYVNPNYTGR	2	NA	NA	L	a_healthy	3	3	NA
PIGR	LVIDSSGYVNPNYTGR	2	NA	NA	L	c_remission	1	7	NA
PIGR	LVIDSSGYVNPNYTGR	2	NA	NA	L	c_remission	2	8	NA
PIGR	LVIDSSGYVNPNYTGR	2	NA	NA	L	c_remission	3	9	83989.5
PIGR	LVIDSSGYVNPNYTGR	2	NA	NA	L	b_ulcer	1	4	NA
PIGR	LVIDSSGYVNPNYTGR	2	NA	NA	L	b_ulcer	2	5	NA
PIGR	LVIDSSGYVNPNYTGR	2	NA	NA	L	b_ulcer	3	6	NA
PIGR	SVDSGSSEEQGGSSR	2	NA	NA	L	a_healthy	1	1	13378.7
PIGR	SVDSGSSEEQGGSSR	2	NA	NA	L	a_healthy	2	2	25269.8
PIGR	SVDSGSSEEQGGSSR	2	NA	NA	L	a_healthy	3	3	23082.6
PIGR	SVDSGSSEEQGGSSR	2	NA	NA	L	c_remission	1	7	37416.7
PIGR	SVDSGSSEEQGGSSR	2	NA	NA	L	c_remission	2	8	NA
PIGR	SVDSGSSEEQGGSSR	2	NA	NA	L	c_remission	3	9	33839
PIGR	SVDSGSSEEQGGSSR	2	NA	NA	L	b_ulcer	1	4	NA
PIGR	SVDSGSSEEQGGSSR	2	NA	NA	L	b_ulcer	2	5	33168.7
PIGR	SVDSGSSEEQGGSSR	2	NA	NA	L	b_ulcer	3	6	37198.9
PIGR	GQYLC[57.0215]QAGDDSNSNK	2	NA	NA	L	a_healthy	1	1	40186.8
PIGR	GQYLC[57.0215]QAGDDSNSNK	2	NA	NA	L	a_healthy	2	2	26906
PIGR	GQYLC[57.0215]QAGDDSNSNK	2	NA	NA	L	a_healthy	3	3	30253.1
PIGR	GQYLC[57.0215]QAGDDSNSNK	2	NA	NA	L	c_remission	1	7	14053.1
PIGR	GQYLC[57.0215]QAGDDSNSNK	2	NA	NA	L	c_remission	2	8	29494.1
PIGR	GQYLC[57.0215]QAGDDSNSNK	2	NA	NA	L	c_remission	3	9	14223.6
PIGR	GQYLC[57.0215]QAGDDSNSNK	2	NA	NA	L	b_ulcer	1	4	34150.9
PIGR	GQYLC[57.0215]QAGDDSNSNK	2	NA	NA	L	b_ulcer	2	5	64139.3
PIGR	GQYLC[57.0215]QAGDDSNSNK	2	NA	NA	L	b_ulcer	3	6	44838.1
PIGR	APDEKVLDSGFR	2	NA	NA	L	a_healthy	1	1	25461.2
PIGR	APDEKVLDSGFR	2	NA	NA	L	a_healthy	2	2	34449.4
PIGR	APDEKVLDSGFR	2	NA	NA	L	a_healthy	3	3	32659.6
PIGR	APDEKVLDSGFR	2	NA	NA	L	c_remission	1	7	34476.7
PIGR	APDEKVLDSGFR	2	NA	NA	L	c_remission	2	8	36317.2
PIGR	APDEKVLDSGFR	2	NA	NA	L	c_remission	3	9	50416.3
PIGR	APDEKVLDSGFR	2	NA	NA	L	b_ulcer	1	4	34022.6
PIGR	APDEKVLDSGFR	2	NA	NA	L	b_ulcer	2	5	48582.4
PIGR	APDEKVLDSGFR	2	NA	NA	L	b_ulcer	3	6	30893.6
PIGR	VVNIAQLSQDDSGRYK	3	NA	NA	L	a_healthy	1	1	NA
PIGR	VVNIAQLSQDDSGRYK	3	NA	NA	L	a_healthy	2	2	NA
PIGR	VVNIAQLSQDDSGRYK	3	NA	NA	L	a_healthy	3	3	NA
PIGR	VVNIAQLSQDDSGRYK	3	NA	NA	L	c_remission	1	7	NA
PIGR	VVNIAQLSQDDSGRYK	3	NA	NA	L	c_remission	2	8	73455.1
PIGR	VVNIAQLSQDDSGRYK	3	NA	NA	L	c_remission	3	9	NA
PIGR	VVNIAQLSQDDSGRYK	3	NA	NA	L	b_ulcer	1	4	NA
PIGR	VVNIAQLSQDDSGRYK	3	NA	NA	L	b_ulcer	2	5	NA
PIGR	VVNIAQLSQDDSGRYK	3	NA	NA	L	b_ulcer	3	6	NA
PIGR	GQYLC[57.0215]QAGDDSNSNKK	2	NA	NA	L	a_healthy	1	1	663311
PIGR	GQYLC[57.0215]QAGDDSNSNKK	2	NA	NA	L	a_healthy	2	2	269272
PIGR	GQYLC[57.0215]QAGDDSNSNKK	2	NA	NA	L	a_healthy	3	3	50253
PIGR	GQYLC[57.0215]QAGDDSNSNKK	2	NA	NA	L	c_remission	1	7	627918
PIGR	GQYLC[57.0215]QAGDDSNSNKK	2	NA	NA	L	c_remission	2	8	32827.8
PIGR	GQYLC[57.0215]QAGDDSNSNKK	2	NA	NA	L	c_remission	3	9	549651
PIGR	GQYLC[57.0215]QAGDDSNSNKK	2	NA	NA	L	b_ulcer	1	4	227965
PIGR	GQYLC[57.0215]QAGDDSNSNKK	2	NA	NA	L	b_ulcer	2	5	543085
PIGR	GQYLC[57.0215]QAGDDSNSNKK	2	NA	NA	L	b_ulcer	3	6	715310
PIGR	APDEKVLDSGFREIENK	3	NA	NA	L	a_healthy	1	1	505446
PIGR	APDEKVLDSGFREIENK	3	NA	NA	L	a_healthy	2	2	385397
PIGR	APDEKVLDSGFREIENK	3	NA	NA	L	a_healthy	3	3	174234
PIGR	APDEKVLDSGFREIENK	3	NA	NA	L	c_remission	1	7	271075
PIGR	APDEKVLDSGFREIENK	3	NA	NA	L	c_remission	2	8	555016
PIGR	APDEKVLDSGFREIENK	3	NA	NA	L	c_remission	3	9	781706
PIGR	APDEKVLDSGFREIENK	3	NA	NA	L	b_ulcer	1	4	414637
PIGR	APDEKVLDSGFREIENK	3	NA	NA	L	b_ulcer	2	5	790083
PIGR	APDEKVLDSGFREIENK	3	NA	NA	L	b_ulcer	3	6	382089
PIGR	C[57.0215]LWEGAQNGR	2	NA	NA	L	a_healthy	1	1	4938.89
PIGR	C[57.0215]LWEGAQNGR	2	NA	NA	L	a_healthy	2	2	23923.5
PIGR	C[57.0215]LWEGAQNGR	2	NA	NA	L	a_healthy	3	3	NA
PIGR	C[57.0215]LWEGAQNGR	2	NA	NA	L	c_remission	1	7	NA
PIGR	C[57.0215]LWEGAQNGR	2	NA	NA	L	c_remission	2	8	NA
PIGR	C[57.0215]LWEGAQNGR	2	NA	NA	L	c_remission	3	9	NA
PIGR	C[57.0215]LWEGAQNGR	2	NA	NA	L	b_ulcer	1	4	NA
PIGR	C[57.0215]LWEGAQNGR	2	NA	NA	L	b_ulcer	2	5	29816.9
PIGR	C[57.0215]LWEGAQNGR	2	NA	NA	L	b_ulcer	3	6	11594.1
PIGR	GQYLC[57.0215]QAGDDSNSNKK	3	NA	NA	L	a_healthy	1	1	39119.5
PIGR	GQYLC[57.0215]QAGDDSNSNKK	3	NA	NA	L	a_healthy	2	2	26229.2
PIGR	GQYLC[57.0215]QAGDDSNSNKK	3	NA	NA	L	a_healthy	3	3	25408.6
PIGR	GQYLC[57.0215]QAGDDSNSNKK	3	NA	NA	L	c_remission	1	7	27803.2
PIGR	GQYLC[57.0215]QAGDDSNSNKK	3	NA	NA	L	c_remission	2	8	NA
PIGR	GQYLC[57.0215]QAGDDSNSNKK	3	NA	NA	L	c_remission	3	9	25442.4
PIGR	GQYLC[57.0215]QAGDDSNSNKK	3	NA	NA	L	b_ulcer	1	4	29377
PIGR	GQYLC[57.0215]QAGDDSNSNKK	3	NA	NA	L	b_ulcer	2	5	23633.4
PIGR	GQYLC[57.0215]QAGDDSNSNKK	3	NA	NA	L	b_ulcer	3	6	26795.3
PIGR	SVEGNSVSITC[57.0215]YYPPTSVNR	2	NA	NA	L	a_healthy	1	1	28487.7
PIGR	SVEGNSVSITC[57.0215]YYPPTSVNR	2	NA	NA	L	a_healthy	2	2	20216
PIGR	SVEGNSVSITC[57.0215]YYPPTSVNR	2	NA	NA	L	a_healthy	3	3	19140.3
PIGR	SVEGNSVSITC[57.0215]YYPPTSVNR	2	NA	NA	L	c_remission	1	7	25195.3
PIGR	SVEGNSVSITC[57.0215]YYPPTSVNR	2	NA	NA	L	c_remission	2	8	31923.6
PIGR	SVEGNSVSITC[57.0215]YYPPTSVNR	2	NA	NA	L	c_remission	3	9	NA
PIGR	SVEGNSVSITC[57.0215]YYPPTSVNR	2	NA	NA	L	b_ulcer	1	4	18804.4
PIGR	SVEGNSVSITC[57.0215]YYPPTSVNR	2	NA	NA	L	b_ulcer	2	5	45873.5
PIGR	SVEGNSVSITC[57.0215]YYPPTSVNR	2	NA	NA	L	b_ulcer	3	6	30356.7
PIGR	SLYKQIGLYPV	2	NA	NA	L	a_healthy	1	1	66356.5
PIGR	SLYKQIGLYPV	2	NA	NA	L	a_healthy	2	2	75124.8
PIGR	SLYKQIGLYPV	2	NA	NA	L	a_healthy	3	3	18104.2
PIGR	SLYKQIGLYPV	2	NA	NA	L	c_remission	1	7	21738.8
PIGR	SLYKQIGLYPV	2	NA	NA	L	c_remission	2	8	40918.5
PIGR	SLYKQIGLYPV	2	NA	NA	L	c_remission	3	9	172858
PIGR	SLYKQIGLYPV	2	NA	NA	L	b_ulcer	1	4	69302.8
PIGR	SLYKQIGLYPV	2	NA	NA	L	b_ulcer	2	5	NA
PIGR	SLYKQIGLYPV	2	NA	NA	L	b_ulcer	3	6	18052.6
PIGR	SVEGNSVSITC[57.0215]YYPPTSVNR	3	NA	NA	L	a_healthy	1	1	NA
PIGR	SVEGNSVSITC[57.0215]YYPPTSVNR	3	NA	NA	L	a_healthy	2	2	NA
PIGR	SVEGNSVSITC[57.0215]YYPPTSVNR	3	NA	NA	L	a_healthy	3	3	32510.2
PIGR	SVEGNSVSITC[57.0215]YYPPTSVNR	3	NA	NA	L	c_remission	1	7	72119.3
PIGR	SVEGNSVSITC[57.0215]YYPPTSVNR	3	NA	NA	L	c_remission	2	8	101032
PIGR	SVEGNSVSITC[57.0215]YYPPTSVNR	3	NA	NA	L	c_remission	3	9	26413.7
PIGR	SVEGNSVSITC[57.0215]YYPPTSVNR	3	NA	NA	L	b_ulcer	1	4	52827
PIGR	SVEGNSVSITC[57.0215]YYPPTSVNR	3	NA	NA	L	b_ulcer	2	5	63857.5
PIGR	SVEGNSVSITC[57.0215]YYPPTSVNR	3	NA	NA	L	b_ulcer	3	6	64030.5
PIGR	GRC[57.0215]PLLVDSEGWVK	3	NA	NA	L	a_healthy	1	1	106175
PIGR	GRC[57.0215]PLLVDSEGWVK	3	NA	NA	L	a_healthy	2	2	115108
PIGR	GRC[57.0215]PLLVDSEGWVK	3	NA	NA	L	a_healthy	3	3	62226.4
PIGR	GRC[57.0215]PLLVDSEGWVK	3	NA	NA	L	c_remission	1	7	104553
PIGR	GRC[57.0215]PLLVDSEGWVK	3	NA	NA	L	c_remission	2	8	194886
PIGR	GRC[57.0215]PLLVDSEGWVK	3	NA	NA	L	c_remission	3	9	92990.4
PIGR	GRC[57.0215]PLLVDSEGWVK	3	NA	NA	L	b_ulcer	1	4	79514.6
PIGR	GRC[57.0215]PLLVDSEGWVK	3	NA	NA	L	b_ulcer	2	5	88417.2
PIGR	GRC[57.0215]PLLVDSEGWVK	3	NA	NA	L	b_ulcer	3	6	88134.1
PIGR	QGHFYGETA	2	NA	NA	L	a_healthy	1	1	NA
PIGR	QGHFYGETA	2	NA	NA	L	a_healthy	2	2	NA
PIGR	QGHFYGETA	2	NA	NA	L	a_healthy	3	3	NA
PIGR	QGHFYGETA	2	NA	NA	L	c_remission	1	7	NA
PIGR	QGHFYGETA	2	NA	NA	L	c_remission	2	8	NA
PIGR	QGHFYGETA	2	NA	NA	L	c_remission	3	9	NA
PIGR	QGHFYGETA	2	NA	NA	L	b_ulcer	1	4	NA
PIGR	QGHFYGETA	2	NA	NA	L	b_ulcer	2	5	NA
PIGR	QGHFYGETA	2	NA	NA	L	b_ulcer	3	6	NA
PIGR	SLYKQIGLYPVLVIDSSGYVNPNYTGR	3	NA	NA	L	a_healthy	1	1	36691.2
PIGR	SLYKQIGLYPVLVIDSSGYVNPNYTGR	3	NA	NA	L	a_healthy	2	2	40716.9
PIGR	SLYKQIGLYPVLVIDSSGYVNPNYTGR	3	NA	NA	L	a_healthy	3	3	NA
PIGR	SLYKQIGLYPVLVIDSSGYVNPNYTGR	3	NA	NA	L	c_remission	1	7	NA
PIGR	SLYKQIGLYPVLVIDSSGYVNPNYTGR	3	NA	NA	L	c_remission	2	8	23980.4
PIGR	SLYKQIGLYPVLVIDSSGYVNPNYTGR	3	NA	NA	L	c_remission	3	9	NA
PIGR	SLYKQIGLYPVLVIDSSGYVNPNYTGR	3	NA	NA	L	b_ulcer	1	4	NA
PIGR	SLYKQIGLYPVLVIDSSGYVNPNYTGR	3	NA	NA	L	b_ulcer	2	5	NA
PIGR	SLYKQIGLYPVLVIDSSGYVNPNYTGR	3	NA	NA	L	b_ulcer	3	6	NA
PIGR	QGHFYGETAAV	2	NA	NA	L	a_healthy	1	1	24156.1
PIGR	QGHFYGETAAV	2	NA	NA	L	a_healthy	2	2	41154.5
PIGR	QGHFYGETAAV	2	NA	NA	L	a_healthy	3	3	20031.3
PIGR	QGHFYGETAAV	2	NA	NA	L	c_remission	1	7	21684.2
PIGR	QGHFYGETAAV	2	NA	NA	L	c_remission	2	8	NA
PIGR	QGHFYGETAAV	2	NA	NA	L	c_remission	3	9	45380.7
PIGR	QGHFYGETAAV	2	NA	NA	L	b_ulcer	1	4	56040.7
PIGR	QGHFYGETAAV	2	NA	NA	L	b_ulcer	2	5	26814.6
PIGR	QGHFYGETAAV	2	NA	NA	L	b_ulcer	3	6	66425.3
PIGR	QGHFYGETAAVY	2	NA	NA	L	a_healthy	1	1	120465
PIGR	QGHFYGETAAVY	2	NA	NA	L	a_healthy	2	2	138192
PIGR	QGHFYGETAAVY	2	NA	NA	L	a_healthy	3	3	106290
PIGR	QGHFYGETAAVY	2	NA	NA	L	c_remission	1	7	190252
PIGR	QGHFYGETAAVY	2	NA	NA	L	c_remission	2	8	55704.7
PIGR	QGHFYGETAAVY	2	NA	NA	L	c_remission	3	9	147647
PIGR	QGHFYGETAAVY	2	NA	NA	L	b_ulcer	1	4	67958.4
PIGR	QGHFYGETAAVY	2	NA	NA	L	b_ulcer	2	5	72592.5
PIGR	QGHFYGETAAVY	2	NA	NA	L	b_ulcer	3	6	121563
PIGR	QGHFYGETAAVYVAVEER	2	NA	NA	L	a_healthy	1	1	929246
PIGR	QGHFYGETAAVYVAVEER	2	NA	NA	L	a_healthy	2	2	793135
PIGR	QGHFYGETAAVYVAVEER	2	NA	NA	L	a_healthy	3	3	723523
PIGR	QGHFYGETAAVYVAVEER	2	NA	NA	L	c_remission	1	7	1.01163e+06
PIGR	QGHFYGETAAVYVAVEER	2	NA	NA	L	c_remission	2	8	308407
PIGR	QGHFYGETAAVYVAVEER	2	NA	NA	L	c_remission	3	9	1.03251e+06
PIGR	QGHFYGETAAVYVAVEER	2	NA	NA	L	b_ulcer	1	4	805083
PIGR	QGHFYGETAAVYVAVEER	2	NA	NA	L	b_ulcer	2	5	1.42315e+06
PIGR	QGHFYGETAAVYVAVEER	2	NA	NA	L	b_ulcer	3	6	1.52749e+06
PIGR	QGHFYGETAAVYVAVEER	3	NA	NA	L	a_healthy	1	1	1.89948e+06
PIGR	QGHFYGETAAVYVAVEER	3	NA	NA	L	a_healthy	2	2	1.69764e+06
PIGR	QGHFYGETAAVYVAVEER	3	NA	NA	L	a_healthy	3	3	1.64749e+06
PIGR	QGHFYGETAAVYVAVEER	3	NA	NA	L	c_remission	1	7	2.27358e+06
PIGR	QGHFYGETAAVYVAVEER	3	NA	NA	L	c_remission	2	8	922760
PIGR	QGHFYGETAAVYVAVEER	3	NA	NA	L	c_remission	3	9	1.65613e+06
PIGR	QGHFYGETAAVYVAVEER	3	NA	NA	L	b_ulcer	1	4	1.72704e+06
PIGR	QGHFYGETAAVYVAVEER	3	NA	NA	L	b_ulcer	2	5	1.73578e+06
PIGR	QGHFYGETAAVYVAVEER	3	NA	NA	L	b_ulcer	3	6	2.45892e+06
PIGR	QGHFYGETAAVYVAVEER	4	NA	NA	L	a_healthy	1	1	44840.3
PIGR	QGHFYGETAAVYVAVEER	4	NA	NA	L	a_healthy	2	2	34954.6
PIGR	QGHFYGETAAVYVAVEER	4	NA	NA	L	a_healthy	3	3	31692.3
PIGR	QGHFYGETAAVYVAVEER	4	NA	NA	L	c_remission	1	7	65733.3
PIGR	QGHFYGETAAVYVAVEER	4	NA	NA	L	c_remission	2	8	NA
PIGR	QGHFYGETAAVYVAVEER	4	NA	NA	L	c_remission	3	9	34054.5
PIGR	QGHFYGETAAVYVAVEER	4	NA	NA	L	b_ulcer	1	4	22633.5
PIGR	QGHFYGETAAVYVAVEER	4	NA	NA	L	b_ulcer	2	5	29632.1
PIGR	QGHFYGETAAVYVAVEER	4	NA	NA	L	b_ulcer	3	6	65099
PIGR	QGHFYGETAAVYVAVEERK	2	NA	NA	L	a_healthy	1	1	263940
PIGR	QGHFYGETAAVYVAVEERK	2	NA	NA	L	a_healthy	2	2	182674
PIGR	QGHFYGETAAVYVAVEERK	2	NA	NA	L	a_healthy	3	3	114834
PIGR	QGHFYGETAAVYVAVEERK	2	NA	NA	L	c_remission	1	7	229947
PIGR	QGHFYGETAAVYVAVEERK	2	NA	NA	L	c_remission	2	8	52503.2
PIGR	QGHFYGETAAVYVAVEERK	2	NA	NA	L	c_remission	3	9	84657.1
PIGR	QGHFYGETAAVYVAVEERK	2	NA	NA	L	b_ulcer	1	4	130722
PIGR	QGHFYGETAAVYVAVEERK	2	NA	NA	L	b_ulcer	2	5	185158
PIGR	QGHFYGETAAVYVAVEERK	2	NA	NA	L	b_ulcer	3	6	151524
PIGR	QGHFYGETAAVYVAVEERK	3	NA	NA	L	a_healthy	1	1	3.27827e+06
PIGR	QGHFYGETAAVYVAVEERK	3	NA	NA	L	a_healthy	2	2	2.70713e+06
PIGR	QGHFYGETAAVYVAVEERK	3	NA	NA	L	a_healthy	3	3	2.43207e+06
PIGR	QGHFYGETAAVYVAVEERK	3	NA	NA	L	c_remission	1	7	2.91998e+06
PIGR	QGHFYGETAAVYVAVEERK	3	NA	NA	L	c_remission	2	8	1.23619e+06
PIGR	QGHFYGETAAVYVAVEERK	3	NA	NA	L	c_remission	3	9	2.43303e+06
PIGR	QGHFYGETAAVYVAVEERK	3	NA	NA	L	b_ulcer	1	4	2.58785e+06
PIGR	QGHFYGETAAVYVAVEERK	3	NA	NA	L	b_ulcer	2	5	2638815
PIGR	QGHFYGETAAVYVAVEERK	3	NA	NA	L	b_ulcer	3	6	2.8502e+06
PIGR	QGHFYGETAAVYVAVEERK	4	NA	NA	L	a_healthy	1	1	4.30591e+06
PIGR	QGHFYGETAAVYVAVEERK	4	NA	NA	L	a_healthy	2	2	3.81888e+06
PIGR	QGHFYGETAAVYVAVEERK	4	NA	NA	L	a_healthy	3	3	2642375
PIGR	QGHFYGETAAVYVAVEERK	4	NA	NA	L	c_remission	1	7	4.77872e+06
PIGR	QGHFYGETAAVYVAVEERK	4	NA	NA	L	c_remission	2	8	1.72703e+06
PIGR	QGHFYGETAAVYVAVEERK	4	NA	NA	L	c_remission	3	9	3.56975e+06
PIGR	QGHFYGETAAVYVAVEERK	4	NA	NA	L	b_ulcer	1	4	3.11333e+06
PIGR	QGHFYGETAAVYVAVEERK	4	NA	NA	L	b_ulcer	2	5	3713844
PIGR	QGHFYGETAAVYVAVEERK	4	NA	NA	L	b_ulcer	3	6	4.03649e+06
PIGR	KAAGSRDVSLAK	2	NA	NA	L	a_healthy	1	1	515014
PIGR	KAAGSRDVSLAK	2	NA	NA	L	a_healthy	2	2	NA
PIGR	KAAGSRDVSLAK	2	NA	NA	L	a_healthy	3	3	595503
PIGR	KAAGSRDVSLAK	2	NA	NA	L	c_remission	1	7	741136
PIGR	KAAGSRDVSLAK	2	NA	NA	L	c_remission	2	8	NA
PIGR	KAAGSRDVSLAK	2	NA	NA	L	c_remission	3	9	407832
PIGR	KAAGSRDVSLAK	2	NA	NA	L	b_ulcer	1	4	266918
PIGR	KAAGSRDVSLAK	2	NA	NA	L	b_ulcer	2	5	1.24527e+06
PIGR	KAAGSRDVSLAK	2	NA	NA	L	b_ulcer	3	6	1.22348e+06
PIGR	KAAGSRDVSLAK	3	NA	NA	L	a_healthy	1	1	114172
PIGR	KAAGSRDVSLAK	3	NA	NA	L	a_healthy	2	2	140982
PIGR	KAAGSRDVSLAK	3	NA	NA	L	a_healthy	3	3	1.18283e+06
PIGR	KAAGSRDVSLAK	3	NA	NA	L	c_remission	1	7	2.32735e+06
PIGR	KAAGSRDVSLAK	3	NA	NA	L	c_remission	2	8	NA
PIGR	KAAGSRDVSLAK	3	NA	NA	L	c_remission	3	9	1490007
PIGR	KAAGSRDVSLAK	3	NA	NA	L	b_ulcer	1	4	107486
PIGR	KAAGSRDVSLAK	3	NA	NA	L	b_ulcer	2	5	2.17188e+06
PIGR	KAAGSRDVSLAK	3	NA	NA	L	b_ulcer	3	6	2.36002e+06
PIGR	AGGSVAVLC[57.0215]PYNR	2	NA	NA	L	a_healthy	1	1	291772
PIGR	AGGSVAVLC[57.0215]PYNR	2	NA	NA	L	a_healthy	2	2	115521
PIGR	AGGSVAVLC[57.0215]PYNR	2	NA	NA	L	a_healthy	3	3	122961
PIGR	AGGSVAVLC[57.0215]PYNR	2	NA	NA	L	c_remission	1	7	250861
PIGR	AGGSVAVLC[57.0215]PYNR	2	NA	NA	L	c_remission	2	8	173128
PIGR	AGGSVAVLC[57.0215]PYNR	2	NA	NA	L	c_remission	3	9	189229
PIGR	AGGSVAVLC[57.0215]PYNR	2	NA	NA	L	b_ulcer	1	4	180155
PIGR	AGGSVAVLC[57.0215]PYNR	2	NA	NA	L	b_ulcer	2	5	389412
PIGR	AGGSVAVLC[57.0215]PYNR	2	NA	NA	L	b_ulcer	3	6	250439
PIGR	AGGSVAVLC[57.0215]PYNRK	2	NA	NA	L	a_healthy	1	1	7.52219e+06
PIGR	AGGSVAVLC[57.0215]PYNRK	2	NA	NA	L	a_healthy	2	2	5.09701e+06
PIGR	AGGSVAVLC[57.0215]PYNRK	2	NA	NA	L	a_healthy	3	3	5152688
PIGR	AGGSVAVLC[57.0215]PYNRK	2	NA	NA	L	c_remission	1	7	7359406
PIGR	AGGSVAVLC[57.0215]PYNRK	2	NA	NA	L	c_remission	2	8	5.2244e+06
PIGR	AGGSVAVLC[57.0215]PYNRK	2	NA	NA	L	c_remission	3	9	4692106
PIGR	AGGSVAVLC[57.0215]PYNRK	2	NA	NA	L	b_ulcer	1	4	4.9637e+06
PIGR	AGGSVAVLC[57.0215]PYNRK	2	NA	NA	L	b_ulcer	2	5	8600085
PIGR	AGGSVAVLC[57.0215]PYNRK	2	NA	NA	L	b_ulcer	3	6	7.80383e+06
PIGR	AGGSVAVLC[57.0215]PYNRK	3	NA	NA	L	a_healthy	1	1	570277
PIGR	AGGSVAVLC[57.0215]PYNRK	3	NA	NA	L	a_healthy	2	2	543096
PIGR	AGGSVAVLC[57.0215]PYNRK	3	NA	NA	L	a_healthy	3	3	421221
PIGR	AGGSVAVLC[57.0215]PYNRK	3	NA	NA	L	c_remission	1	7	476256
PIGR	AGGSVAVLC[57.0215]PYNRK	3	NA	NA	L	c_remission	2	8	553009
PIGR	AGGSVAVLC[57.0215]PYNRK	3	NA	NA	L	c_remission	3	9	379241
PIGR	AGGSVAVLC[57.0215]PYNRK	3	NA	NA	L	b_ulcer	1	4	550347
PIGR	AGGSVAVLC[57.0215]PYNRK	3	NA	NA	L	b_ulcer	2	5	751676
PIGR	AGGSVAVLC[57.0215]PYNRK	3	NA	NA	L	b_ulcer	3	6	706068
PIGR	AGGSVAVLC[57.0215]PYNRKESK	3	NA	NA	L	a_healthy	1	1	967028
PIGR	AGGSVAVLC[57.0215]PYNRKESK	3	NA	NA	L	a_healthy	2	2	995877
PIGR	AGGSVAVLC[57.0215]PYNRKESK	3	NA	NA	L	a_healthy	3	3	102403
PIGR	AGGSVAVLC[57.0215]PYNRKESK	3	NA	NA	L	c_remission	1	7	360658
PIGR	AGGSVAVLC[57.0215]PYNRKESK	3	NA	NA	L	c_remission	2	8	724284
PIGR	AGGSVAVLC[57.0215]PYNRKESK	3	NA	NA	L	c_remission	3	9	410201
PIGR	AGGSVAVLC[57.0215]PYNRKESK	3	NA	NA	L	b_ulcer	1	4	344640
PIGR	AGGSVAVLC[57.0215]PYNRKESK	3	NA	NA	L	b_ulcer	2	5	277605
PIGR	AGGSVAVLC[57.0215]PYNRKESK	3	NA	NA	L	b_ulcer	3	6	366591
PIGR	SFSVVITGLRK	3	NA	NA	L	a_healthy	1	1	NA
PIGR	SFSVVITGLRK	3	NA	NA	L	a_healthy	2	2	NA
PIGR	SFSVVITGLRK	3	NA	NA	L	a_healthy	3	3	NA
PIGR	SFSVVITGLRK	3	NA	NA	L	c_remission	1	7	18837.6
PIGR	SFSVVITGLRK	3	NA	NA	L	c_remission	2	8	95710.9
PIGR	SFSVVITGLRK	3	NA	NA	L	c_remission	3	9	NA
PIGR	SFSVVITGLRK	3	NA	NA	L	b_ulcer	1	4	NA
PIGR	SFSVVITGLRK	3	NA	NA	L	b_ulcer	2	5	NA
PIGR	SFSVVITGLRK	3	NA	NA	L	b_ulcer	3	6	NA
PIGR	LGETLKVPC[57.0215]HFPC[57.0215]K	4	NA	NA	L	a_healthy	1	1	NA
PIGR	LGETLKVPC[57.0215]HFPC[57.0215]K	4	NA	NA	L	a_healthy	2	2	NA
PIGR	LGETLKVPC[57.0215]HFPC[57.0215]K	4	NA	NA	L	a_healthy	3	3	NA
PIGR	LGETLKVPC[57.0215]HFPC[57.0215]K	4	NA	NA	L	c_remission	1	7	NA
PIGR	LGETLKVPC[57.0215]HFPC[57.0215]K	4	NA	NA	L	c_remission	2	8	NA
PIGR	LGETLKVPC[57.0215]HFPC[57.0215]K	4	NA	NA	L	c_remission	3	9	NA
PIGR	LGETLKVPC[57.0215]HFPC[57.0215]K	4	NA	NA	L	b_ulcer	1	4	NA
PIGR	LGETLKVPC[57.0215]HFPC[57.0215]K	4	NA	NA	L	b_ulcer	2	5	NA
PIGR	LGETLKVPC[57.0215]HFPC[57.0215]K	4	NA	NA	L	b_ulcer	3	6	NA
PIGR	PLLVDSEGWVK	2	NA	NA	L	a_healthy	1	1	35811.7
PIGR	PLLVDSEGWVK	2	NA	NA	L	a_healthy	2	2	28215.5
PIGR	PLLVDSEGWVK	2	NA	NA	L	a_healthy	3	3	29708.2
PIGR	PLLVDSEGWVK	2	NA	NA	L	c_remission	1	7	49828.1
PIGR	PLLVDSEGWVK	2	NA	NA	L	c_remission	2	8	130156
PIGR	PLLVDSEGWVK	2	NA	NA	L	c_remission	3	9	29255.8
PIGR	PLLVDSEGWVK	2	NA	NA	L	b_ulcer	1	4	35961.4
PIGR	PLLVDSEGWVK	2	NA	NA	L	b_ulcer	2	5	106860
PIGR	PLLVDSEGWVK	2	NA	NA	L	b_ulcer	3	6	46881.5
PIGR	E[-18.0106]KVLDSGFREIENK	3	NA	NA	L	a_healthy	1	1	20073.9
PIGR	E[-18.0106]KVLDSGFREIENK	3	NA	NA	L	a_healthy	2	2	14499.7
PIGR	E[-18.0106]KVLDSGFREIENK	3	NA	NA	L	a_healthy	3	3	NA
PIGR	E[-18.0106]KVLDSGFREIENK	3	NA	NA	L	c_remission	1	7	12318.5
PIGR	E[-18.0106]KVLDSGFREIENK	3	NA	NA	L	c_remission	2	8	48771.9
PIGR	E[-18.0106]KVLDSGFREIENK	3	NA	NA	L	c_remission	3	9	133763
PIGR	E[-18.0106]KVLDSGFREIENK	3	NA	NA	L	b_ulcer	1	4	27633.2
PIGR	E[-18.0106]KVLDSGFREIENK	3	NA	NA	L	b_ulcer	2	5	158451
PIGR	E[-18.0106]KVLDSGFREIENK	3	NA	NA	L	b_ulcer	3	6	28238.9
PIGR	C[57.0215]PFKTENAQK	2	NA	NA	L	a_healthy	1	1	123263
PIGR	C[57.0215]PFKTENAQK	2	NA	NA	L	a_healthy	2	2	140583
PIGR	C[57.0215]PFKTENAQK	2	NA	NA	L	a_healthy	3	3	40551.2
PIGR	C[57.0215]PFKTENAQK	2	NA	NA	L	c_remission	1	7	104798
PIGR	C[57.0215]PFKTENAQK	2	NA	NA	L	c_remission	2	8	43354.4
PIGR	C[57.0215]PFKTENAQK	2	NA	NA	L	c_remission	3	9	71472
PIGR	C[57.0215]PFKTENAQK	2	NA	NA	L	b_ulcer	1	4	90807.3
PIGR	C[57.0215]PFKTENAQK	2	NA	NA	L	b_ulcer	2	5	97043.5
PIGR	C[57.0215]PFKTENAQK	2	NA	NA	L	b_ulcer	3	6	106845
PIGR	LNPQDKDGSFSVVITGLR	2	NA	NA	L	a_healthy	1	1	333738
PIGR	LNPQDKDGSFSVVITGLR	2	NA	NA	L	a_healthy	2	2	187100
PIGR	LNPQDKDGSFSVVITGLR	2	NA	NA	L	a_healthy	3	3	219546
PIGR	LNPQDKDGSFSVVITGLR	2	NA	NA	L	c_remission	1	7	398352
PIGR	LNPQDKDGSFSVVITGLR	2	NA	NA	L	c_remission	2	8	174186
PIGR	LNPQDKDGSFSVVITGLR	2	NA	NA	L	c_remission	3	9	258941
PIGR	LNPQDKDGSFSVVITGLR	2	NA	NA	L	b_ulcer	1	4	307061
PIGR	LNPQDKDGSFSVVITGLR	2	NA	NA	L	b_ulcer	2	5	397716
PIGR	LNPQDKDGSFSVVITGLR	2	NA	NA	L	b_ulcer	3	6	350042
PIGR	LNPQDKDGSFSVVITGLR	3	NA	NA	L	a_healthy	1	1	177610
PIGR	LNPQDKDGSFSVVITGLR	3	NA	NA	L	a_healthy	2	2	127254
PIGR	LNPQDKDGSFSVVITGLR	3	NA	NA	L	a_healthy	3	3	109920
PIGR	LNPQDKDGSFSVVITGLR	3	NA	NA	L	c_remission	1	7	258693
PIGR	LNPQDKDGSFSVVITGLR	3	NA	NA	L	c_remission	2	8	102861
PIGR	LNPQDKDGSFSVVITGLR	3	NA	NA	L	c_remission	3	9	135983
PIGR	LNPQDKDGSFSVVITGLR	3	NA	NA	L	b_ulcer	1	4	157057
PIGR	LNPQDKDGSFSVVITGLR	3	NA	NA	L	b_ulcer	2	5	166706
PIGR	LNPQDKDGSFSVVITGLR	3	NA	NA	L	b_ulcer	3	6	179567
PIGR	LNPQDKDGSFSVVITGLRK	2	NA	NA	L	a_healthy	1	1	41849.1
PIGR	LNPQDKDGSFSVVITGLRK	2	NA	NA	L	a_healthy	2	2	31283.1
PIGR	LNPQDKDGSFSVVITGLRK	2	NA	NA	L	a_healthy	3	3	26229.9
PIGR	LNPQDKDGSFSVVITGLRK	2	NA	NA	L	c_remission	1	7	69056.6
PIGR	LNPQDKDGSFSVVITGLRK	2	NA	NA	L	c_remission	2	8	24399.8
PIGR	LNPQDKDGSFSVVITGLRK	2	NA	NA	L	c_remission	3	9	NA
PIGR	LNPQDKDGSFSVVITGLRK	2	NA	NA	L	b_ulcer	1	4	41871.2
PIGR	LNPQDKDGSFSVVITGLRK	2	NA	NA	L	b_ulcer	2	5	58875.7
PIGR	LNPQDKDGSFSVVITGLRK	2	NA	NA	L	b_ulcer	3	6	38763.5
PIGR	LNPQDKDGSFSVVITGLRK	3	NA	NA	L	a_healthy	1	1	1349925
PIGR	LNPQDKDGSFSVVITGLRK	3	NA	NA	L	a_healthy	2	2	1185963
PIGR	LNPQDKDGSFSVVITGLRK	3	NA	NA	L	a_healthy	3	3	897246
PIGR	LNPQDKDGSFSVVITGLRK	3	NA	NA	L	c_remission	1	7	2.12332e+06
PIGR	LNPQDKDGSFSVVITGLRK	3	NA	NA	L	c_remission	2	8	552719
PIGR	LNPQDKDGSFSVVITGLRK	3	NA	NA	L	c_remission	3	9	1.51213e+06
PIGR	LNPQDKDGSFSVVITGLRK	3	NA	NA	L	b_ulcer	1	4	1.13125e+06
PIGR	LNPQDKDGSFSVVITGLRK	3	NA	NA	L	b_ulcer	2	5	1146197
PIGR	LNPQDKDGSFSVVITGLRK	3	NA	NA	L	b_ulcer	3	6	1718384
PIGR	LNPQDKDGSFSVVITGLRK	4	NA	NA	L	a_healthy	1	1	188100
PIGR	LNPQDKDGSFSVVITGLRK	4	NA	NA	L	a_healthy	2	2	87940.3
PIGR	LNPQDKDGSFSVVITGLRK	4	NA	NA	L	a_healthy	3	3	95597.5
PIGR	LNPQDKDGSFSVVITGLRK	4	NA	NA	L	c_remission	1	7	183400
PIGR	LNPQDKDGSFSVVITGLRK	4	NA	NA	L	c_remission	2	8	NA
PIGR	LNPQDKDGSFSVVITGLRK	4	NA	NA	L	c_remission	3	9	96774.9
PIGR	LNPQDKDGSFSVVITGLRK	4	NA	NA	L	b_ulcer	1	4	177397
PIGR	LNPQDKDGSFSVVITGLRK	4	NA	NA	L	b_ulcer	2	5	143386
PIGR	LNPQDKDGSFSVVITGLRK	4	NA	NA	L	b_ulcer	3	6	184928
PIGR	C[57.0215]PLLVDSEGWVK	2	NA	NA	L	a_healthy	1	1	4.68584e+06
PIGR	C[57.0215]PLLVDSEGWVK	2	NA	NA	L	a_healthy	2	2	5.75559e+06
PIGR	C[57.0215]PLLVDSEGWVK	2	NA	NA	L	a_healthy	3	3	6135160
PIGR	C[57.0215]PLLVDSEGWVK	2	NA	NA	L	c_remission	1	7	6275327
PIGR	C[57.0215]PLLVDSEGWVK	2	NA	NA	L	c_remission	2	8	4.15088e+06
PIGR	C[57.0215]PLLVDSEGWVK	2	NA	NA	L	c_remission	3	9	5.97496e+06
PIGR	C[57.0215]PLLVDSEGWVK	2	NA	NA	L	b_ulcer	1	4	6615336
PIGR	C[57.0215]PLLVDSEGWVK	2	NA	NA	L	b_ulcer	2	5	5.23098e+06
PIGR	C[57.0215]PLLVDSEGWVK	2	NA	NA	L	b_ulcer	3	6	6834731
PIGR	C[-17.0265]ALGPEVANVAK	2	NA	NA	L	a_healthy	1	1	642110
PIGR	C[-17.0265]ALGPEVANVAK	2	NA	NA	L	a_healthy	2	2	498884
PIGR	C[-17.0265]ALGPEVANVAK	2	NA	NA	L	a_healthy	3	3	654113
PIGR	C[-17.0265]ALGPEVANVAK	2	NA	NA	L	c_remission	1	7	887105
PIGR	C[-17.0265]ALGPEVANVAK	2	NA	NA	L	c_remission	2	8	413481
PIGR	C[-17.0265]ALGPEVANVAK	2	NA	NA	L	c_remission	3	9	465026
PIGR	C[-17.0265]ALGPEVANVAK	2	NA	NA	L	b_ulcer	1	4	796838
PIGR	C[-17.0265]ALGPEVANVAK	2	NA	NA	L	b_ulcer	2	5	464182
PIGR	C[-17.0265]ALGPEVANVAK	2	NA	NA	L	b_ulcer	3	6	531810
PIGR	C[57.0215]PLLVDSEGWVK	3	NA	NA	L	a_healthy	1	1	NA
PIGR	C[57.0215]PLLVDSEGWVK	3	NA	NA	L	a_healthy	2	2	26115.8
PIGR	C[57.0215]PLLVDSEGWVK	3	NA	NA	L	a_healthy	3	3	21438.1
PIGR	C[57.0215]PLLVDSEGWVK	3	NA	NA	L	c_remission	1	7	NA
PIGR	C[57.0215]PLLVDSEGWVK	3	NA	NA	L	c_remission	2	8	NA
PIGR	C[57.0215]PLLVDSEGWVK	3	NA	NA	L	c_remission	3	9	NA
PIGR	C[57.0215]PLLVDSEGWVK	3	NA	NA	L	b_ulcer	1	4	25045.7
PIGR	C[57.0215]PLLVDSEGWVK	3	NA	NA	L	b_ulcer	2	5	NA
PIGR	C[57.0215]PLLVDSEGWVK	3	NA	NA	L	b_ulcer	3	6	NA
PIGR	C[57.0215]PLLVDSEGWVKAQYEGR	2	NA	NA	L	a_healthy	1	1	236330
PIGR	C[57.0215]PLLVDSEGWVKAQYEGR	2	NA	NA	L	a_healthy	2	2	433927
PIGR	C[57.0215]PLLVDSEGWVKAQYEGR	2	NA	NA	L	a_healthy	3	3	87402.5
PIGR	C[57.0215]PLLVDSEGWVKAQYEGR	2	NA	NA	L	c_remission	1	7	105314
PIGR	C[57.0215]PLLVDSEGWVKAQYEGR	2	NA	NA	L	c_remission	2	8	154028
PIGR	C[57.0215]PLLVDSEGWVKAQYEGR	2	NA	NA	L	c_remission	3	9	120243
PIGR	C[57.0215]PLLVDSEGWVKAQYEGR	2	NA	NA	L	b_ulcer	1	4	160481
PIGR	C[57.0215]PLLVDSEGWVKAQYEGR	2	NA	NA	L	b_ulcer	2	5	152469
PIGR	C[57.0215]PLLVDSEGWVKAQYEGR	2	NA	NA	L	b_ulcer	3	6	107368
PIGR	C[57.0215]PLLVDSEGWVKAQYEGR	3	NA	NA	L	a_healthy	1	1	151277
PIGR	C[57.0215]PLLVDSEGWVKAQYEGR	3	NA	NA	L	a_healthy	2	2	236707
PIGR	C[57.0215]PLLVDSEGWVKAQYEGR	3	NA	NA	L	a_healthy	3	3	63609.1
PIGR	C[57.0215]PLLVDSEGWVKAQYEGR	3	NA	NA	L	c_remission	1	7	82511.9
PIGR	C[57.0215]PLLVDSEGWVKAQYEGR	3	NA	NA	L	c_remission	2	8	122289
PIGR	C[57.0215]PLLVDSEGWVKAQYEGR	3	NA	NA	L	c_remission	3	9	96807
PIGR	C[57.0215]PLLVDSEGWVKAQYEGR	3	NA	NA	L	b_ulcer	1	4	98131.4
PIGR	C[57.0215]PLLVDSEGWVKAQYEGR	3	NA	NA	L	b_ulcer	2	5	135878
PIGR	C[57.0215]PLLVDSEGWVKAQYEGR	3	NA	NA	L	b_ulcer	3	6	74146.4
PIGR	YKC[57.0215]GLGINSR	2	NA	NA	L	a_healthy	1	1	296443
PIGR	YKC[57.0215]GLGINSR	2	NA	NA	L	a_healthy	2	2	388120
PIGR	YKC[57.0215]GLGINSR	2	NA	NA	L	a_healthy	3	3	116826
PIGR	YKC[57.0215]GLGINSR	2	NA	NA	L	c_remission	1	7	130820
PIGR	YKC[57.0215]GLGINSR	2	NA	NA	L	c_remission	2	8	294473
PIGR	YKC[57.0215]GLGINSR	2	NA	NA	L	c_remission	3	9	112170
PIGR	YKC[57.0215]GLGINSR	2	NA	NA	L	b_ulcer	1	4	202087
PIGR	YKC[57.0215]GLGINSR	2	NA	NA	L	b_ulcer	2	5	221456
PIGR	YKC[57.0215]GLGINSR	2	NA	NA	L	b_ulcer	3	6	232156
PIGR	YKC[57.0215]GLGINSR	3	NA	NA	L	a_healthy	1	1	272010
PIGR	YKC[57.0215]GLGINSR	3	NA	NA	L	a_healthy	2	2	427638
PIGR	YKC[57.0215]GLGINSR	3	NA	NA	L	a_healthy	3	3	258142
PIGR	YKC[57.0215]GLGINSR	3	NA	NA	L	c_remission	1	7	NA
PIGR	YKC[57.0215]GLGINSR	3	NA	NA	L	c_remission	2	8	258969
PIGR	YKC[57.0215]GLGINSR	3	NA	NA	L	c_remission	3	9	51953
PIGR	YKC[57.0215]GLGINSR	3	NA	NA	L	b_ulcer	1	4	NA
PIGR	YKC[57.0215]GLGINSR	3	NA	NA	L	b_ulcer	2	5	398092
PIGR	YKC[57.0215]GLGINSR	3	NA	NA	L	b_ulcer	3	6	258216
PIGR	AGQYLC[57.0215]QAGDDSNSNKK	2	NA	NA	L	a_healthy	1	1	243394
PIGR	AGQYLC[57.0215]QAGDDSNSNKK	2	NA	NA	L	a_healthy	2	2	84772.8
PIGR	AGQYLC[57.0215]QAGDDSNSNKK	2	NA	NA	L	a_healthy	3	3	NA
PIGR	AGQYLC[57.0215]QAGDDSNSNKK	2	NA	NA	L	c_remission	1	7	260530
PIGR	AGQYLC[57.0215]QAGDDSNSNKK	2	NA	NA	L	c_remission	2	8	15975
PIGR	AGQYLC[57.0215]QAGDDSNSNKK	2	NA	NA	L	c_remission	3	9	217719
PIGR	AGQYLC[57.0215]QAGDDSNSNKK	2	NA	NA	L	b_ulcer	1	4	103606
PIGR	AGQYLC[57.0215]QAGDDSNSNKK	2	NA	NA	L	b_ulcer	2	5	200524
PIGR	AGQYLC[57.0215]QAGDDSNSNKK	2	NA	NA	L	b_ulcer	3	6	223049
PIGR	AGQYLC[57.0215]QAGDDSNSNKK	3	NA	NA	L	a_healthy	1	1	25763.9
PIGR	AGQYLC[57.0215]QAGDDSNSNKK	3	NA	NA	L	a_healthy	2	2	18653.6
PIGR	AGQYLC[57.0215]QAGDDSNSNKK	3	NA	NA	L	a_healthy	3	3	6242.54
PIGR	AGQYLC[57.0215]QAGDDSNSNKK	3	NA	NA	L	c_remission	1	7	30186.9
PIGR	AGQYLC[57.0215]QAGDDSNSNKK	3	NA	NA	L	c_remission	2	8	50267.7
PIGR	AGQYLC[57.0215]QAGDDSNSNKK	3	NA	NA	L	c_remission	3	9	21663.9
PIGR	AGQYLC[57.0215]QAGDDSNSNKK	3	NA	NA	L	b_ulcer	1	4	15093.3
PIGR	AGQYLC[57.0215]QAGDDSNSNKK	3	NA	NA	L	b_ulcer	2	5	20912.9
PIGR	AGQYLC[57.0215]QAGDDSNSNKK	3	NA	NA	L	b_ulcer	3	6	23107.2
PIGR	C[57.0215]QAGDDSNSNK	2	NA	NA	L	a_healthy	1	1	125103
PIGR	C[57.0215]QAGDDSNSNK	2	NA	NA	L	a_healthy	2	2	63419.5
PIGR	C[57.0215]QAGDDSNSNK	2	NA	NA	L	a_healthy	3	3	84115.1
PIGR	C[57.0215]QAGDDSNSNK	2	NA	NA	L	c_remission	1	7	44243.6
PIGR	C[57.0215]QAGDDSNSNK	2	NA	NA	L	c_remission	2	8	74489.2
PIGR	C[57.0215]QAGDDSNSNK	2	NA	NA	L	c_remission	3	9	52109.5
PIGR	C[57.0215]QAGDDSNSNK	2	NA	NA	L	b_ulcer	1	4	102296
PIGR	C[57.0215]QAGDDSNSNK	2	NA	NA	L	b_ulcer	2	5	153135
PIGR	C[57.0215]QAGDDSNSNK	2	NA	NA	L	b_ulcer	3	6	125691
PIGR	C[57.0215]QAGDDSNSNKK	2	NA	NA	L	a_healthy	1	1	94888.8
PIGR	C[57.0215]QAGDDSNSNKK	2	NA	NA	L	a_healthy	2	2	61564.3
PIGR	C[57.0215]QAGDDSNSNKK	2	NA	NA	L	a_healthy	3	3	19817.3
PIGR	C[57.0215]QAGDDSNSNKK	2	NA	NA	L	c_remission	1	7	125706
PIGR	C[57.0215]QAGDDSNSNKK	2	NA	NA	L	c_remission	2	8	25083
PIGR	C[57.0215]QAGDDSNSNKK	2	NA	NA	L	c_remission	3	9	82387.3
PIGR	C[57.0215]QAGDDSNSNKK	2	NA	NA	L	b_ulcer	1	4	47380
PIGR	C[57.0215]QAGDDSNSNKK	2	NA	NA	L	b_ulcer	2	5	38087.2
PIGR	C[57.0215]QAGDDSNSNKK	2	NA	NA	L	b_ulcer	3	6	112681
PIGR	C[57.0215]QALPSQDEGPSK	2	NA	NA	L	a_healthy	1	1	7014.82
PIGR	C[57.0215]QALPSQDEGPSK	2	NA	NA	L	a_healthy	2	2	NA
PIGR	C[57.0215]QALPSQDEGPSK	2	NA	NA	L	a_healthy	3	3	15160.5
PIGR	C[57.0215]QALPSQDEGPSK	2	NA	NA	L	c_remission	1	7	14286.5
PIGR	C[57.0215]QALPSQDEGPSK	2	NA	NA	L	c_remission	2	8	67662.5
PIGR	C[57.0215]QALPSQDEGPSK	2	NA	NA	L	c_remission	3	9	NA
PIGR	C[57.0215]QALPSQDEGPSK	2	NA	NA	L	b_ulcer	1	4	NA
PIGR	C[57.0215]QALPSQDEGPSK	2	NA	NA	L	b_ulcer	2	5	NA
PIGR	C[57.0215]QALPSQDEGPSK	2	NA	NA	L	b_ulcer	3	6	16758.6
PIGR	AGSRDVSLAK	2	NA	NA	L	a_healthy	1	1	420114
PIGR	AGSRDVSLAK	2	NA	NA	L	a_healthy	2	2	632351
PIGR	AGSRDVSLAK	2	NA	NA	L	a_healthy	3	3	362753
PIGR	AGSRDVSLAK	2	NA	NA	L	c_remission	1	7	391276
PIGR	AGSRDVSLAK	2	NA	NA	L	c_remission	2	8	508407
PIGR	AGSRDVSLAK	2	NA	NA	L	c_remission	3	9	232392
PIGR	AGSRDVSLAK	2	NA	NA	L	b_ulcer	1	4	369303
PIGR	AGSRDVSLAK	2	NA	NA	L	b_ulcer	2	5	359272
PIGR	AGSRDVSLAK	2	NA	NA	L	b_ulcer	3	6	375485
PIGR	ILLNPQDK	2	NA	NA	L	a_healthy	1	1	947608
PIGR	ILLNPQDK	2	NA	NA	L	a_healthy	2	2	924088
PIGR	ILLNPQDK	2	NA	NA	L	a_healthy	3	3	1.02867e+06
PIGR	ILLNPQDK	2	NA	NA	L	c_remission	1	7	996952
PIGR	ILLNPQDK	2	NA	NA	L	c_remission	2	8	838304
PIGR	ILLNPQDK	2	NA	NA	L	c_remission	3	9	366322
PIGR	ILLNPQDK	2	NA	NA	L	b_ulcer	1	4	832846
PIGR	ILLNPQDK	2	NA	NA	L	b_ulcer	2	5	1.29786e+06
PIGR	ILLNPQDK	2	NA	NA	L	b_ulcer	3	6	1.02335e+06
PIGR	ILLNPQDKD	2	NA	NA	L	a_healthy	1	1	69446.9
PIGR	ILLNPQDKD	2	NA	NA	L	a_healthy	2	2	75971
PIGR	ILLNPQDKD	2	NA	NA	L	a_healthy	3	3	60048
PIGR	ILLNPQDKD	2	NA	NA	L	c_remission	1	7	NA
PIGR	ILLNPQDKD	2	NA	NA	L	c_remission	2	8	496735
PIGR	ILLNPQDKD	2	NA	NA	L	c_remission	3	9	NA
PIGR	ILLNPQDKD	2	NA	NA	L	b_ulcer	1	4	88040.5
PIGR	ILLNPQDKD	2	NA	NA	L	b_ulcer	2	5	124234
PIGR	ILLNPQDKD	2	NA	NA	L	b_ulcer	3	6	34962.2
PIGR	ILLNPQDKDG	2	NA	NA	L	a_healthy	1	1	84176.5
PIGR	ILLNPQDKDG	2	NA	NA	L	a_healthy	2	2	83952.9
PIGR	ILLNPQDKDG	2	NA	NA	L	a_healthy	3	3	75229.9
PIGR	ILLNPQDKDG	2	NA	NA	L	c_remission	1	7	71078.2
PIGR	ILLNPQDKDG	2	NA	NA	L	c_remission	2	8	727019
PIGR	ILLNPQDKDG	2	NA	NA	L	c_remission	3	9	48773.5
PIGR	ILLNPQDKDG	2	NA	NA	L	b_ulcer	1	4	72183.4
PIGR	ILLNPQDKDG	2	NA	NA	L	b_ulcer	2	5	96413.4
PIGR	ILLNPQDKDG	2	NA	NA	L	b_ulcer	3	6	55374.4
PIGR	Q[-17.0265]IGLYPVLVIDSSGYVNPNYTGR	2	NA	NA	L	a_healthy	1	1	54295.7
PIGR	Q[-17.0265]IGLYPVLVIDSSGYVNPNYTGR	2	NA	NA	L	a_healthy	2	2	13428.1
PIGR	Q[-17.0265]IGLYPVLVIDSSGYVNPNYTGR	2	NA	NA	L	a_healthy	3	3	22185.4
PIGR	Q[-17.0265]IGLYPVLVIDSSGYVNPNYTGR	2	NA	NA	L	c_remission	1	7	49205
PIGR	Q[-17.0265]IGLYPVLVIDSSGYVNPNYTGR	2	NA	NA	L	c_remission	2	8	17228.4
PIGR	Q[-17.0265]IGLYPVLVIDSSGYVNPNYTGR	2	NA	NA	L	c_remission	3	9	20618.3
PIGR	Q[-17.0265]IGLYPVLVIDSSGYVNPNYTGR	2	NA	NA	L	b_ulcer	1	4	30089.5
PIGR	Q[-17.0265]IGLYPVLVIDSSGYVNPNYTGR	2	NA	NA	L	b_ulcer	2	5	65028
PIGR	Q[-17.0265]IGLYPVLVIDSSGYVNPNYTGR	2	NA	NA	L	b_ulcer	3	6	45570.2
PIGR	ILLNPQDKDGSF	2	NA	NA	L	a_healthy	1	1	165338
PIGR	ILLNPQDKDGSF	2	NA	NA	L	a_healthy	2	2	188248
PIGR	ILLNPQDKDGSF	2	NA	NA	L	a_healthy	3	3	145158
PIGR	ILLNPQDKDGSF	2	NA	NA	L	c_remission	1	7	141888
PIGR	ILLNPQDKDGSF	2	NA	NA	L	c_remission	2	8	434261
PIGR	ILLNPQDKDGSF	2	NA	NA	L	c_remission	3	9	187927
PIGR	ILLNPQDKDGSF	2	NA	NA	L	b_ulcer	1	4	275282
PIGR	ILLNPQDKDGSF	2	NA	NA	L	b_ulcer	2	5	116862
PIGR	ILLNPQDKDGSF	2	NA	NA	L	b_ulcer	3	6	103195
PIGR	Q[-17.0265]IGLYPVLVIDSSGYVNPNYTGR	3	NA	NA	L	a_healthy	1	1	33843.7
PIGR	Q[-17.0265]IGLYPVLVIDSSGYVNPNYTGR	3	NA	NA	L	a_healthy	2	2	NA
PIGR	Q[-17.0265]IGLYPVLVIDSSGYVNPNYTGR	3	NA	NA	L	a_healthy	3	3	20822.1
PIGR	Q[-17.0265]IGLYPVLVIDSSGYVNPNYTGR	3	NA	NA	L	c_remission	1	7	29967.5
PIGR	Q[-17.0265]IGLYPVLVIDSSGYVNPNYTGR	3	NA	NA	L	c_remission	2	8	31936.1
PIGR	Q[-17.0265]IGLYPVLVIDSSGYVNPNYTGR	3	NA	NA	L	c_remission	3	9	18082.3
PIGR	Q[-17.0265]IGLYPVLVIDSSGYVNPNYTGR	3	NA	NA	L	b_ulcer	1	4	25773.8
PIGR	Q[-17.0265]IGLYPVLVIDSSGYVNPNYTGR	3	NA	NA	L	b_ulcer	2	5	35217.2
PIGR	Q[-17.0265]IGLYPVLVIDSSGYVNPNYTGR	3	NA	NA	L	b_ulcer	3	6	31016.3
PIGR	ILLNPQDKDGSFSV	2	NA	NA	L	a_healthy	1	1	19384.4
PIGR	ILLNPQDKDGSFSV	2	NA	NA	L	a_healthy	2	2	NA
PIGR	ILLNPQDKDGSFSV	2	NA	NA	L	a_healthy	3	3	NA
PIGR	ILLNPQDKDGSFSV	2	NA	NA	L	c_remission	1	7	NA
PIGR	ILLNPQDKDGSFSV	2	NA	NA	L	c_remission	2	8	NA
PIGR	ILLNPQDKDGSFSV	2	NA	NA	L	c_remission	3	9	NA
PIGR	ILLNPQDKDGSFSV	2	NA	NA	L	b_ulcer	1	4	26492.4
PIGR	ILLNPQDKDGSFSV	2	NA	NA	L	b_ulcer	2	5	NA
PIGR	ILLNPQDKDGSFSV	2	NA	NA	L	b_ulcer	3	6	26020.1
PIGR	ILLNPQDKDGSFSVV	2	NA	NA	L	a_healthy	1	1	32288.3
PIGR	ILLNPQDKDGSFSVV	2	NA	NA	L	a_healthy	2	2	25811
PIGR	ILLNPQDKDGSFSVV	2	NA	NA	L	a_healthy	3	3	26501
PIGR	ILLNPQDKDGSFSVV	2	NA	NA	L	c_remission	1	7	27123.6
PIGR	ILLNPQDKDGSFSVV	2	NA	NA	L	c_remission	2	8	20671.7
PIGR	ILLNPQDKDGSFSVV	2	NA	NA	L	c_remission	3	9	113730
PIGR	ILLNPQDKDGSFSVV	2	NA	NA	L	b_ulcer	1	4	58159.9
PIGR	ILLNPQDKDGSFSVV	2	NA	NA	L	b_ulcer	2	5	NA
PIGR	ILLNPQDKDGSFSVV	2	NA	NA	L	b_ulcer	3	6	27044.1
PIGR	ILLNPQDKDGSFSVVI	2	NA	NA	L	a_healthy	1	1	354169
PIGR	ILLNPQDKDGSFSVVI	2	NA	NA	L	a_healthy	2	2	218731
PIGR	ILLNPQDKDGSFSVVI	2	NA	NA	L	a_healthy	3	3	234824
PIGR	ILLNPQDKDGSFSVVI	2	NA	NA	L	c_remission	1	7	259212
PIGR	ILLNPQDKDGSFSVVI	2	NA	NA	L	c_remission	2	8	177696
PIGR	ILLNPQDKDGSFSVVI	2	NA	NA	L	c_remission	3	9	1.19286e+06
PIGR	ILLNPQDKDGSFSVVI	2	NA	NA	L	b_ulcer	1	4	508441
PIGR	ILLNPQDKDGSFSVVI	2	NA	NA	L	b_ulcer	2	5	100884
PIGR	ILLNPQDKDGSFSVVI	2	NA	NA	L	b_ulcer	3	6	314429
PIGR	ILLNPQDKDGSFSVVIT	2	NA	NA	L	a_healthy	1	1	461412
PIGR	ILLNPQDKDGSFSVVIT	2	NA	NA	L	a_healthy	2	2	217688
PIGR	ILLNPQDKDGSFSVVIT	2	NA	NA	L	a_healthy	3	3	261574
PIGR	ILLNPQDKDGSFSVVIT	2	NA	NA	L	c_remission	1	7	407631
PIGR	ILLNPQDKDGSFSVVIT	2	NA	NA	L	c_remission	2	8	267162
PIGR	ILLNPQDKDGSFSVVIT	2	NA	NA	L	c_remission	3	9	253141
PIGR	ILLNPQDKDGSFSVVIT	2	NA	NA	L	b_ulcer	1	4	276484
PIGR	ILLNPQDKDGSFSVVIT	2	NA	NA	L	b_ulcer	2	5	193723
PIGR	ILLNPQDKDGSFSVVIT	2	NA	NA	L	b_ulcer	3	6	318932
PIGR	ILLNPQDKDGSFSVVITGL	2	NA	NA	L	a_healthy	1	1	NA
PIGR	ILLNPQDKDGSFSVVITGL	2	NA	NA	L	a_healthy	2	2	NA
PIGR	ILLNPQDKDGSFSVVITGL	2	NA	NA	L	a_healthy	3	3	NA
PIGR	ILLNPQDKDGSFSVVITGL	2	NA	NA	L	c_remission	1	7	NA
PIGR	ILLNPQDKDGSFSVVITGL	2	NA	NA	L	c_remission	2	8	95114.5
PIGR	ILLNPQDKDGSFSVVITGL	2	NA	NA	L	c_remission	3	9	NA
PIGR	ILLNPQDKDGSFSVVITGL	2	NA	NA	L	b_ulcer	1	4	NA
PIGR	ILLNPQDKDGSFSVVITGL	2	NA	NA	L	b_ulcer	2	5	NA
PIGR	ILLNPQDKDGSFSVVITGL	2	NA	NA	L	b_ulcer	3	6	NA
PIGR	ILLNPQDKDGSFSVVITGLR	2	NA	NA	L	a_healthy	1	1	5.42746e+06
PIGR	ILLNPQDKDGSFSVVITGLR	2	NA	NA	L	a_healthy	2	2	5009742
PIGR	ILLNPQDKDGSFSVVITGLR	2	NA	NA	L	a_healthy	3	3	4370714
PIGR	ILLNPQDKDGSFSVVITGLR	2	NA	NA	L	c_remission	1	7	6.7483e+06
PIGR	ILLNPQDKDGSFSVVITGLR	2	NA	NA	L	c_remission	2	8	4.01551e+06
PIGR	ILLNPQDKDGSFSVVITGLR	2	NA	NA	L	c_remission	3	9	4.46548e+06
PIGR	ILLNPQDKDGSFSVVITGLR	2	NA	NA	L	b_ulcer	1	4	5290563
PIGR	ILLNPQDKDGSFSVVITGLR	2	NA	NA	L	b_ulcer	2	5	6531513
PIGR	ILLNPQDKDGSFSVVITGLR	2	NA	NA	L	b_ulcer	3	6	6869972
PIGR	ILLNPQDKDGSFSVVITGLR	3	NA	NA	L	a_healthy	1	1	5410254
PIGR	ILLNPQDKDGSFSVVITGLR	3	NA	NA	L	a_healthy	2	2	7.08234e+06
PIGR	ILLNPQDKDGSFSVVITGLR	3	NA	NA	L	a_healthy	3	3	5370728
PIGR	ILLNPQDKDGSFSVVITGLR	3	NA	NA	L	c_remission	1	7	7195416
PIGR	ILLNPQDKDGSFSVVITGLR	3	NA	NA	L	c_remission	2	8	6.40705e+06
PIGR	ILLNPQDKDGSFSVVITGLR	3	NA	NA	L	c_remission	3	9	5.79111e+06
PIGR	ILLNPQDKDGSFSVVITGLR	3	NA	NA	L	b_ulcer	1	4	5453909
PIGR	ILLNPQDKDGSFSVVITGLR	3	NA	NA	L	b_ulcer	2	5	5.1502e+06
PIGR	ILLNPQDKDGSFSVVITGLR	3	NA	NA	L	b_ulcer	3	6	5.99755e+06
PIGR	ILLNPQDKDGSFSVVITGLR	4	NA	NA	L	a_healthy	1	1	752927
PIGR	ILLNPQDKDGSFSVVITGLR	4	NA	NA	L	a_healthy	2	2	456354
PIGR	ILLNPQDKDGSFSVVITGLR	4	NA	NA	L	a_healthy	3	3	548315
PIGR	ILLNPQDKDGSFSVVITGLR	4	NA	NA	L	c_remission	1	7	902353
PIGR	ILLNPQDKDGSFSVVITGLR	4	NA	NA	L	c_remission	2	8	351687
PIGR	ILLNPQDKDGSFSVVITGLR	4	NA	NA	L	c_remission	3	9	630030
PIGR	ILLNPQDKDGSFSVVITGLR	4	NA	NA	L	b_ulcer	1	4	545709
PIGR	ILLNPQDKDGSFSVVITGLR	4	NA	NA	L	b_ulcer	2	5	721620
PIGR	ILLNPQDKDGSFSVVITGLR	4	NA	NA	L	b_ulcer	3	6	605070
PIGR	SVSITC[57.0215]YYPPTSVNR	2	NA	NA	L	a_healthy	1	1	342059
PIGR	SVSITC[57.0215]YYPPTSVNR	2	NA	NA	L	a_healthy	2	2	446111
PIGR	SVSITC[57.0215]YYPPTSVNR	2	NA	NA	L	a_healthy	3	3	217578
PIGR	SVSITC[57.0215]YYPPTSVNR	2	NA	NA	L	c_remission	1	7	377654
PIGR	SVSITC[57.0215]YYPPTSVNR	2	NA	NA	L	c_remission	2	8	393728
PIGR	SVSITC[57.0215]YYPPTSVNR	2	NA	NA	L	c_remission	3	9	123264
PIGR	SVSITC[57.0215]YYPPTSVNR	2	NA	NA	L	b_ulcer	1	4	281384
PIGR	SVSITC[57.0215]YYPPTSVNR	2	NA	NA	L	b_ulcer	2	5	371646
PIGR	SVSITC[57.0215]YYPPTSVNR	2	NA	NA	L	b_ulcer	3	6	380404
PIGR	GGSVAVLC[57.0215]PYNR	2	NA	NA	L	a_healthy	1	1	78313.6
PIGR	GGSVAVLC[57.0215]PYNR	2	NA	NA	L	a_healthy	2	2	NA
PIGR	GGSVAVLC[57.0215]PYNR	2	NA	NA	L	a_healthy	3	3	26165
PIGR	GGSVAVLC[57.0215]PYNR	2	NA	NA	L	c_remission	1	7	69034.1
PIGR	GGSVAVLC[57.0215]PYNR	2	NA	NA	L	c_remission	2	8	64361
PIGR	GGSVAVLC[57.0215]PYNR	2	NA	NA	L	c_remission	3	9	NA
PIGR	GGSVAVLC[57.0215]PYNR	2	NA	NA	L	b_ulcer	1	4	43068.1
PIGR	GGSVAVLC[57.0215]PYNR	2	NA	NA	L	b_ulcer	2	5	96168.7
PIGR	GGSVAVLC[57.0215]PYNR	2	NA	NA	L	b_ulcer	3	6	68757.4
PIGR	ILLNPQDKDGSFSVVITGLRK	2	NA	NA	L	a_healthy	1	1	711816
PIGR	ILLNPQDKDGSFSVVITGLRK	2	NA	NA	L	a_healthy	2	2	803307
PIGR	ILLNPQDKDGSFSVVITGLRK	2	NA	NA	L	a_healthy	3	3	594748
PIGR	ILLNPQDKDGSFSVVITGLRK	2	NA	NA	L	c_remission	1	7	2425807
PIGR	ILLNPQDKDGSFSVVITGLRK	2	NA	NA	L	c_remission	2	8	505396
PIGR	ILLNPQDKDGSFSVVITGLRK	2	NA	NA	L	c_remission	3	9	538089
PIGR	ILLNPQDKDGSFSVVITGLRK	2	NA	NA	L	b_ulcer	1	4	795087
PIGR	ILLNPQDKDGSFSVVITGLRK	2	NA	NA	L	b_ulcer	2	5	750255
PIGR	ILLNPQDKDGSFSVVITGLRK	2	NA	NA	L	b_ulcer	3	6	716305
PIGR	GGSVAVLC[57.0215]PYNRK	2	NA	NA	L	a_healthy	1	1	1.94932e+06
PIGR	GGSVAVLC[57.0215]PYNRK	2	NA	NA	L	a_healthy	2	2	1.38611e+06
PIGR	GGSVAVLC[57.0215]PYNRK	2	NA	NA	L	a_healthy	3	3	1.2545e+06
PIGR	GGSVAVLC[57.0215]PYNRK	2	NA	NA	L	c_remission	1	7	2043974
PIGR	GGSVAVLC[57.0215]PYNRK	2	NA	NA	L	c_remission	2	8	1.47872e+06
PIGR	GGSVAVLC[57.0215]PYNRK	2	NA	NA	L	c_remission	3	9	1.22074e+06
PIGR	GGSVAVLC[57.0215]PYNRK	2	NA	NA	L	b_ulcer	1	4	1.31639e+06
PIGR	GGSVAVLC[57.0215]PYNRK	2	NA	NA	L	b_ulcer	2	5	2.20985e+06
PIGR	GGSVAVLC[57.0215]PYNRK	2	NA	NA	L	b_ulcer	3	6	2.02509e+06
PIGR	ILLNPQDKDGSFSVVITGLRK	3	NA	NA	L	a_healthy	1	1	3.95368e+06
PIGR	ILLNPQDKDGSFSVVITGLRK	3	NA	NA	L	a_healthy	2	2	4.614e+06
PIGR	ILLNPQDKDGSFSVVITGLRK	3	NA	NA	L	a_healthy	3	3	2.98638e+06
PIGR	ILLNPQDKDGSFSVVITGLRK	3	NA	NA	L	c_remission	1	7	5.02988e+06
PIGR	ILLNPQDKDGSFSVVITGLRK	3	NA	NA	L	c_remission	2	8	4.01632e+06
PIGR	ILLNPQDKDGSFSVVITGLRK	3	NA	NA	L	c_remission	3	9	4560112
PIGR	ILLNPQDKDGSFSVVITGLRK	3	NA	NA	L	b_ulcer	1	4	3.85775e+06
PIGR	ILLNPQDKDGSFSVVITGLRK	3	NA	NA	L	b_ulcer	2	5	3.15339e+06
PIGR	ILLNPQDKDGSFSVVITGLRK	3	NA	NA	L	b_ulcer	3	6	4682254
PIGR	ILLNPQDKDGSFSVVITGLRK	4	NA	NA	L	a_healthy	1	1	11500000
PIGR	ILLNPQDKDGSFSVVITGLRK	4	NA	NA	L	a_healthy	2	2	13100000
PIGR	ILLNPQDKDGSFSVVITGLRK	4	NA	NA	L	a_healthy	3	3	10400000
PIGR	ILLNPQDKDGSFSVVITGLRK	4	NA	NA	L	c_remission	1	7	12900000
PIGR	ILLNPQDKDGSFSVVITGLRK	4	NA	NA	L	c_remission	2	8	11600000
PIGR	ILLNPQDKDGSFSVVITGLRK	4	NA	NA	L	c_remission	3	9	12800000
PIGR	ILLNPQDKDGSFSVVITGLRK	4	NA	NA	L	b_ulcer	1	4	11300000
PIGR	ILLNPQDKDGSFSVVITGLRK	4	NA	NA	L	b_ulcer	2	5	11000000
PIGR	ILLNPQDKDGSFSVVITGLRK	4	NA	NA	L	b_ulcer	3	6	13100000
PIGR	ILLNPQDKDGSFSVVITGLRK	5	NA	NA	L	a_healthy	1	1	50263.5
PIGR	ILLNPQDKDGSFSVVITGLRK	5	NA	NA	L	a_healthy	2	2	104041
PIGR	ILLNPQDKDGSFSVVITGLRK	5	NA	NA	L	a_healthy	3	3	48165
PIGR	ILLNPQDKDGSFSVVITGLRK	5	NA	NA	L	c_remission	1	7	110197
PIGR	ILLNPQDKDGSFSVVITGLRK	5	NA	NA	L	c_remission	2	8	160108
PIGR	ILLNPQDKDGSFSVVITGLRK	5	NA	NA	L	c_remission	3	9	78157.8
PIGR	ILLNPQDKDGSFSVVITGLRK	5	NA	NA	L	b_ulcer	1	4	90746.6
PIGR	ILLNPQDKDGSFSVVITGLRK	5	NA	NA	L	b_ulcer	2	5	31637.3
PIGR	ILLNPQDKDGSFSVVITGLRK	5	NA	NA	L	b_ulcer	3	6	32933
PIGR	GGSVAVLC[57.0215]PYNRKESK	3	NA	NA	L	a_healthy	1	1	155334
PIGR	GGSVAVLC[57.0215]PYNRKESK	3	NA	NA	L	a_healthy	2	2	163974
PIGR	GGSVAVLC[57.0215]PYNRKESK	3	NA	NA	L	a_healthy	3	3	NA
PIGR	GGSVAVLC[57.0215]PYNRKESK	3	NA	NA	L	c_remission	1	7	67074.1
PIGR	GGSVAVLC[57.0215]PYNRKESK	3	NA	NA	L	c_remission	2	8	94221.3
PIGR	GGSVAVLC[57.0215]PYNRKESK	3	NA	NA	L	c_remission	3	9	56186.4
PIGR	GGSVAVLC[57.0215]PYNRKESK	3	NA	NA	L	b_ulcer	1	4	53247.7
PIGR	GGSVAVLC[57.0215]PYNRKESK	3	NA	NA	L	b_ulcer	2	5	43766.4
PIGR	GGSVAVLC[57.0215]PYNRKESK	3	NA	NA	L	b_ulcer	3	6	54830.7
PIGR	DQADGSRASVDSGSSEEQGGSSR	3	NA	NA	L	a_healthy	1	1	5100.7
PIGR	DQADGSRASVDSGSSEEQGGSSR	3	NA	NA	L	a_healthy	2	2	8768.21
PIGR	DQADGSRASVDSGSSEEQGGSSR	3	NA	NA	L	a_healthy	3	3	NA
PIGR	DQADGSRASVDSGSSEEQGGSSR	3	NA	NA	L	c_remission	1	7	NA
PIGR	DQADGSRASVDSGSSEEQGGSSR	3	NA	NA	L	c_remission	2	8	NA
PIGR	DQADGSRASVDSGSSEEQGGSSR	3	NA	NA	L	c_remission	3	9	NA
PIGR	DQADGSRASVDSGSSEEQGGSSR	3	NA	NA	L	b_ulcer	1	4	NA
PIGR	DQADGSRASVDSGSSEEQGGSSR	3	NA	NA	L	b_ulcer	2	5	NA
PIGR	DQADGSRASVDSGSSEEQGGSSR	3	NA	NA	L	b_ulcer	3	6	NA
PIGR	SGENC[57.0215]DVVVNTLGK	2	NA	NA	L	a_healthy	1	1	251991
PIGR	SGENC[57.0215]DVVVNTLGK	2	NA	NA	L	a_healthy	2	2	266785
PIGR	SGENC[57.0215]DVVVNTLGK	2	NA	NA	L	a_healthy	3	3	135266
PIGR	SGENC[57.0215]DVVVNTLGK	2	NA	NA	L	c_remission	1	7	218342
PIGR	SGENC[57.0215]DVVVNTLGK	2	NA	NA	L	c_remission	2	8	188438
PIGR	SGENC[57.0215]DVVVNTLGK	2	NA	NA	L	c_remission	3	9	178401
PIGR	SGENC[57.0215]DVVVNTLGK	2	NA	NA	L	b_ulcer	1	4	207838
PIGR	SGENC[57.0215]DVVVNTLGK	2	NA	NA	L	b_ulcer	2	5	220638
PIGR	SGENC[57.0215]DVVVNTLGK	2	NA	NA	L	b_ulcer	3	6	236577
PIGR	QIGLYPVLVI	2	NA	NA	L	a_healthy	1	1	166206
PIGR	QIGLYPVLVI	2	NA	NA	L	a_healthy	2	2	100516
PIGR	QIGLYPVLVI	2	NA	NA	L	a_healthy	3	3	87501.2
PIGR	QIGLYPVLVI	2	NA	NA	L	c_remission	1	7	120865
PIGR	QIGLYPVLVI	2	NA	NA	L	c_remission	2	8	38420.6
PIGR	QIGLYPVLVI	2	NA	NA	L	c_remission	3	9	617116
PIGR	QIGLYPVLVI	2	NA	NA	L	b_ulcer	1	4	224213
PIGR	QIGLYPVLVI	2	NA	NA	L	b_ulcer	2	5	32084.5
PIGR	QIGLYPVLVI	2	NA	NA	L	b_ulcer	3	6	160034
PIGR	QIGLYPVLVIDSSGYVNPNYTGR	2	NA	NA	L	a_healthy	1	1	115447
PIGR	QIGLYPVLVIDSSGYVNPNYTGR	2	NA	NA	L	a_healthy	2	2	59546.4
PIGR	QIGLYPVLVIDSSGYVNPNYTGR	2	NA	NA	L	a_healthy	3	3	64271
PIGR	QIGLYPVLVIDSSGYVNPNYTGR	2	NA	NA	L	c_remission	1	7	118381
PIGR	QIGLYPVLVIDSSGYVNPNYTGR	2	NA	NA	L	c_remission	2	8	24057
PIGR	QIGLYPVLVIDSSGYVNPNYTGR	2	NA	NA	L	c_remission	3	9	51418.2
PIGR	QIGLYPVLVIDSSGYVNPNYTGR	2	NA	NA	L	b_ulcer	1	4	54354
PIGR	QIGLYPVLVIDSSGYVNPNYTGR	2	NA	NA	L	b_ulcer	2	5	135255
PIGR	QIGLYPVLVIDSSGYVNPNYTGR	2	NA	NA	L	b_ulcer	3	6	98729.7
PIGR	QIGLYPVLVIDSSGYVNPNYTGR	3	NA	NA	L	a_healthy	1	1	87470.7
PIGR	QIGLYPVLVIDSSGYVNPNYTGR	3	NA	NA	L	a_healthy	2	2	110166
PIGR	QIGLYPVLVIDSSGYVNPNYTGR	3	NA	NA	L	a_healthy	3	3	81629.4
PIGR	QIGLYPVLVIDSSGYVNPNYTGR	3	NA	NA	L	c_remission	1	7	145200
PIGR	QIGLYPVLVIDSSGYVNPNYTGR	3	NA	NA	L	c_remission	2	8	58561.1
PIGR	QIGLYPVLVIDSSGYVNPNYTGR	3	NA	NA	L	c_remission	3	9	53790.6
PIGR	QIGLYPVLVIDSSGYVNPNYTGR	3	NA	NA	L	b_ulcer	1	4	124934
PIGR	QIGLYPVLVIDSSGYVNPNYTGR	3	NA	NA	L	b_ulcer	2	5	NA
PIGR	QIGLYPVLVIDSSGYVNPNYTGR	3	NA	NA	L	b_ulcer	3	6	121591
PIGR	SGFREIENK	2	NA	NA	L	a_healthy	1	1	212954
PIGR	SGFREIENK	2	NA	NA	L	a_healthy	2	2	53586.1
PIGR	SGFREIENK	2	NA	NA	L	a_healthy	3	3	110257
PIGR	SGFREIENK	2	NA	NA	L	c_remission	1	7	328202
PIGR	SGFREIENK	2	NA	NA	L	c_remission	2	8	100751
PIGR	SGFREIENK	2	NA	NA	L	c_remission	3	9	184355
PIGR	SGFREIENK	2	NA	NA	L	b_ulcer	1	4	260848
PIGR	SGFREIENK	2	NA	NA	L	b_ulcer	2	5	277381
PIGR	SGFREIENK	2	NA	NA	L	b_ulcer	3	6	332259
PIGR	SVTFHC[57.0215]ALGPEVANVAK	3	NA	NA	L	a_healthy	1	1	72994.6
PIGR	SVTFHC[57.0215]ALGPEVANVAK	3	NA	NA	L	a_healthy	2	2	73910.7
PIGR	SVTFHC[57.0215]ALGPEVANVAK	3	NA	NA	L	a_healthy	3	3	50027.5
PIGR	SVTFHC[57.0215]ALGPEVANVAK	3	NA	NA	L	c_remission	1	7	72455.4
PIGR	SVTFHC[57.0215]ALGPEVANVAK	3	NA	NA	L	c_remission	2	8	513942
PIGR	SVTFHC[57.0215]ALGPEVANVAK	3	NA	NA	L	c_remission	3	9	50020.2
PIGR	SVTFHC[57.0215]ALGPEVANVAK	3	NA	NA	L	b_ulcer	1	4	62616.5
PIGR	SVTFHC[57.0215]ALGPEVANVAK	3	NA	NA	L	b_ulcer	2	5	69941.1
PIGR	SVTFHC[57.0215]ALGPEVANVAK	3	NA	NA	L	b_ulcer	3	6	69574.8
PIGR	LVSLTLNLVTR	2	NA	NA	L	a_healthy	1	1	3.37321e+06
PIGR	LVSLTLNLVTR	2	NA	NA	L	a_healthy	2	2	3.44609e+06
PIGR	LVSLTLNLVTR	2	NA	NA	L	a_healthy	3	3	1.71734e+06
PIGR	LVSLTLNLVTR	2	NA	NA	L	c_remission	1	7	3.62268e+06
PIGR	LVSLTLNLVTR	2	NA	NA	L	c_remission	2	8	3.07805e+06
PIGR	LVSLTLNLVTR	2	NA	NA	L	c_remission	3	9	2.30522e+06
PIGR	LVSLTLNLVTR	2	NA	NA	L	b_ulcer	1	4	3.46093e+06
PIGR	LVSLTLNLVTR	2	NA	NA	L	b_ulcer	2	5	2.48125e+06
PIGR	LVSLTLNLVTR	2	NA	NA	L	b_ulcer	3	6	3.41197e+06
PIGR	LVSLTLNLVTR	3	NA	NA	L	a_healthy	1	1	12409.9
PIGR	LVSLTLNLVTR	3	NA	NA	L	a_healthy	2	2	NA
PIGR	LVSLTLNLVTR	3	NA	NA	L	a_healthy	3	3	12506.7
PIGR	LVSLTLNLVTR	3	NA	NA	L	c_remission	1	7	11912.4
PIGR	LVSLTLNLVTR	3	NA	NA	L	c_remission	2	8	101511
PIGR	LVSLTLNLVTR	3	NA	NA	L	c_remission	3	9	NA
PIGR	LVSLTLNLVTR	3	NA	NA	L	b_ulcer	1	4	NA
PIGR	LVSLTLNLVTR	3	NA	NA	L	b_ulcer	2	5	13203.8
PIGR	LVSLTLNLVTR	3	NA	NA	L	b_ulcer	3	6	10969
PIGR	VNC[57.0215]DENSR	2	NA	NA	L	a_healthy	1	1	68378.1
PIGR	VNC[57.0215]DENSR	2	NA	NA	L	a_healthy	2	2	77299.4
PIGR	VNC[57.0215]DENSR	2	NA	NA	L	a_healthy	3	3	81895.5
PIGR	VNC[57.0215]DENSR	2	NA	NA	L	c_remission	1	7	70833.2
PIGR	VNC[57.0215]DENSR	2	NA	NA	L	c_remission	2	8	62532.9
PIGR	VNC[57.0215]DENSR	2	NA	NA	L	c_remission	3	9	75493.4
PIGR	VNC[57.0215]DENSR	2	NA	NA	L	b_ulcer	1	4	20070.4
PIGR	VNC[57.0215]DENSR	2	NA	NA	L	b_ulcer	2	5	95751.6
PIGR	VNC[57.0215]DENSR	2	NA	NA	L	b_ulcer	3	6	91399.8
PIGR	KC[57.0215]GLGINSR	2	NA	NA	L	a_healthy	1	1	28484.8
PIGR	KC[57.0215]GLGINSR	2	NA	NA	L	a_healthy	2	2	50155
PIGR	KC[57.0215]GLGINSR	2	NA	NA	L	a_healthy	3	3	NA
PIGR	KC[57.0215]GLGINSR	2	NA	NA	L	c_remission	1	7	31278.8
PIGR	KC[57.0215]GLGINSR	2	NA	NA	L	c_remission	2	8	41248.6
PIGR	KC[57.0215]GLGINSR	2	NA	NA	L	c_remission	3	9	NA
PIGR	KC[57.0215]GLGINSR	2	NA	NA	L	b_ulcer	1	4	22826.8
PIGR	KC[57.0215]GLGINSR	2	NA	NA	L	b_ulcer	2	5	34787.1
PIGR	KC[57.0215]GLGINSR	2	NA	NA	L	b_ulcer	3	6	25854.2
PIGR	SVVITGLR	2	NA	NA	L	a_healthy	1	1	NA
PIGR	SVVITGLR	2	NA	NA	L	a_healthy	2	2	24472.3
PIGR	SVVITGLR	2	NA	NA	L	a_healthy	3	3	16887
PIGR	SVVITGLR	2	NA	NA	L	c_remission	1	7	NA
PIGR	SVVITGLR	2	NA	NA	L	c_remission	2	8	NA
PIGR	SVVITGLR	2	NA	NA	L	c_remission	3	9	NA
PIGR	SVVITGLR	2	NA	NA	L	b_ulcer	1	4	20617.8
PIGR	SVVITGLR	2	NA	NA	L	b_ulcer	2	5	12447.9
PIGR	SVVITGLR	2	NA	NA	L	b_ulcer	3	6	17705.8
PIGR	SVVITGLRK	2	NA	NA	L	a_healthy	1	1	83286
PIGR	SVVITGLRK	2	NA	NA	L	a_healthy	2	2	54461.4
PIGR	SVVITGLRK	2	NA	NA	L	a_healthy	3	3	51952.6
PIGR	SVVITGLRK	2	NA	NA	L	c_remission	1	7	96237.9
PIGR	SVVITGLRK	2	NA	NA	L	c_remission	2	8	31585.6
PIGR	SVVITGLRK	2	NA	NA	L	c_remission	3	9	51991.6
PIGR	SVVITGLRK	2	NA	NA	L	b_ulcer	1	4	76248.6
PIGR	SVVITGLRK	2	NA	NA	L	b_ulcer	2	5	95099.4
PIGR	SVVITGLRK	2	NA	NA	L	b_ulcer	3	6	77575.3
PIGR	SVVITGLRKEDAGR	3	NA	NA	L	a_healthy	1	1	46708.2
PIGR	SVVITGLRKEDAGR	3	NA	NA	L	a_healthy	2	2	28999.5
PIGR	SVVITGLRKEDAGR	3	NA	NA	L	a_healthy	3	3	NA
PIGR	SVVITGLRKEDAGR	3	NA	NA	L	c_remission	1	7	NA
PIGR	SVVITGLRKEDAGR	3	NA	NA	L	c_remission	2	8	45363.5
PIGR	SVVITGLRKEDAGR	3	NA	NA	L	c_remission	3	9	NA
PIGR	SVVITGLRKEDAGR	3	NA	NA	L	b_ulcer	1	4	NA
PIGR	SVVITGLRKEDAGR	3	NA	NA	L	b_ulcer	2	5	35383.4
PIGR	SVVITGLRKEDAGR	3	NA	NA	L	b_ulcer	3	6	NA
PIGR	LGPEVANVAK	2	NA	NA	L	a_healthy	1	1	66896.5
PIGR	LGPEVANVAK	2	NA	NA	L	a_healthy	2	2	26317.7
PIGR	LGPEVANVAK	2	NA	NA	L	a_healthy	3	3	23096.9
PIGR	LGPEVANVAK	2	NA	NA	L	c_remission	1	7	69552.8
PIGR	LGPEVANVAK	2	NA	NA	L	c_remission	2	8	62017.9
PIGR	LGPEVANVAK	2	NA	NA	L	c_remission	3	9	40407.6
PIGR	LGPEVANVAK	2	NA	NA	L	b_ulcer	1	4	31475.1
PIGR	LGPEVANVAK	2	NA	NA	L	b_ulcer	2	5	61446.8
PIGR	LGPEVANVAK	2	NA	NA	L	b_ulcer	3	6	60165.5
PIGR	ILNQLTSR	2	NA	NA	L	a_healthy	1	1	26048.3
PIGR	ILNQLTSR	2	NA	NA	L	a_healthy	2	2	24761.9
PIGR	ILNQLTSR	2	NA	NA	L	a_healthy	3	3	7247.67
PIGR	ILNQLTSR	2	NA	NA	L	c_remission	1	7	NA
PIGR	ILNQLTSR	2	NA	NA	L	c_remission	2	8	37330.3
PIGR	ILNQLTSR	2	NA	NA	L	c_remission	3	9	NA
PIGR	ILNQLTSR	2	NA	NA	L	b_ulcer	1	4	40830
PIGR	ILNQLTSR	2	NA	NA	L	b_ulcer	2	5	NA
PIGR	ILNQLTSR	2	NA	NA	L	b_ulcer	3	6	NA
PIGR	GSFSVVITGLR	2	NA	NA	L	a_healthy	1	1	55341
PIGR	GSFSVVITGLR	2	NA	NA	L	a_healthy	2	2	34693.5
PIGR	GSFSVVITGLR	2	NA	NA	L	a_healthy	3	3	48652.1
PIGR	GSFSVVITGLR	2	NA	NA	L	c_remission	1	7	NA
PIGR	GSFSVVITGLR	2	NA	NA	L	c_remission	2	8	178706
PIGR	GSFSVVITGLR	2	NA	NA	L	c_remission	3	9	47199.2
PIGR	GSFSVVITGLR	2	NA	NA	L	b_ulcer	1	4	59034.4
PIGR	GSFSVVITGLR	2	NA	NA	L	b_ulcer	2	5	56166.6
PIGR	GSFSVVITGLR	2	NA	NA	L	b_ulcer	3	6	53899.3
PIGR	VNEESTIPR	2	NA	NA	L	a_healthy	1	1	136805
PIGR	VNEESTIPR	2	NA	NA	L	a_healthy	2	2	168829
PIGR	VNEESTIPR	2	NA	NA	L	a_healthy	3	3	113492
PIGR	VNEESTIPR	2	NA	NA	L	c_remission	1	7	239000
PIGR	VNEESTIPR	2	NA	NA	L	c_remission	2	8	166366
PIGR	VNEESTIPR	2	NA	NA	L	c_remission	3	9	137786
PIGR	VNEESTIPR	2	NA	NA	L	b_ulcer	1	4	166249
PIGR	VNEESTIPR	2	NA	NA	L	b_ulcer	2	5	116121
PIGR	VNEESTIPR	2	NA	NA	L	b_ulcer	3	6	215456
PIGR	GSFSVVITGLRK	3	NA	NA	L	a_healthy	1	1	43827.4
PIGR	GSFSVVITGLRK	3	NA	NA	L	a_healthy	2	2	38158.6
PIGR	GSFSVVITGLRK	3	NA	NA	L	a_healthy	3	3	NA
PIGR	GSFSVVITGLRK	3	NA	NA	L	c_remission	1	7	NA
PIGR	GSFSVVITGLRK	3	NA	NA	L	c_remission	2	8	155895
PIGR	GSFSVVITGLRK	3	NA	NA	L	c_remission	3	9	NA
PIGR	GSFSVVITGLRK	3	NA	NA	L	b_ulcer	1	4	NA
PIGR	GSFSVVITGLRK	3	NA	NA	L	b_ulcer	2	5	40730.8
PIGR	GSFSVVITGLRK	3	NA	NA	L	b_ulcer	3	6	NA
PIGR	VNEESTIPRSPTVVK	3	NA	NA	L	a_healthy	1	1	NA
PIGR	VNEESTIPRSPTVVK	3	NA	NA	L	a_healthy	2	2	108863
PIGR	VNEESTIPRSPTVVK	3	NA	NA	L	a_healthy	3	3	NA
PIGR	VNEESTIPRSPTVVK	3	NA	NA	L	c_remission	1	7	NA
PIGR	VNEESTIPRSPTVVK	3	NA	NA	L	c_remission	2	8	NA
PIGR	VNEESTIPRSPTVVK	3	NA	NA	L	c_remission	3	9	NA
PIGR	VNEESTIPRSPTVVK	3	NA	NA	L	b_ulcer	1	4	NA
PIGR	VNEESTIPRSPTVVK	3	NA	NA	L	b_ulcer	2	5	NA
PIGR	VNEESTIPRSPTVVK	3	NA	NA	L	b_ulcer	3	6	NA
PIGR	GSFSVVITGLRKEDAGR	3	NA	NA	L	a_healthy	1	1	25207.2
PIGR	GSFSVVITGLRKEDAGR	3	NA	NA	L	a_healthy	2	2	18276.6
PIGR	GSFSVVITGLRKEDAGR	3	NA	NA	L	a_healthy	3	3	NA
PIGR	GSFSVVITGLRKEDAGR	3	NA	NA	L	c_remission	1	7	NA
PIGR	GSFSVVITGLRKEDAGR	3	NA	NA	L	c_remission	2	8	82171.6
PIGR	GSFSVVITGLRKEDAGR	3	NA	NA	L	c_remission	3	9	NA
PIGR	GSFSVVITGLRKEDAGR	3	NA	NA	L	b_ulcer	1	4	NA
PIGR	GSFSVVITGLRKEDAGR	3	NA	NA	L	b_ulcer	2	5	NA
PIGR	GSFSVVITGLRKEDAGR	3	NA	NA	L	b_ulcer	3	6	NA
PIGR	VYEDLRGSVTFHC[57.0215]ALGPEVANVAK	3	NA	NA	L	a_healthy	1	1	75269.2
PIGR	VYEDLRGSVTFHC[57.0215]ALGPEVANVAK	3	NA	NA	L	a_healthy	2	2	27410.1
PIGR	VYEDLRGSVTFHC[57.0215]ALGPEVANVAK	3	NA	NA	L	a_healthy	3	3	21220.3
PIGR	VYEDLRGSVTFHC[57.0215]ALGPEVANVAK	3	NA	NA	L	c_remission	1	7	66133.1
PIGR	VYEDLRGSVTFHC[57.0215]ALGPEVANVAK	3	NA	NA	L	c_remission	2	8	21051.6
PIGR	VYEDLRGSVTFHC[57.0215]ALGPEVANVAK	3	NA	NA	L	c_remission	3	9	49583.8
PIGR	VYEDLRGSVTFHC[57.0215]ALGPEVANVAK	3	NA	NA	L	b_ulcer	1	4	33658.1
PIGR	VYEDLRGSVTFHC[57.0215]ALGPEVANVAK	3	NA	NA	L	b_ulcer	2	5	72059.3
PIGR	VYEDLRGSVTFHC[57.0215]ALGPEVANVAK	3	NA	NA	L	b_ulcer	3	6	68095.8
PIGR	YLC[57.0215]GAHSDGQLQ	2	NA	NA	L	a_healthy	1	1	NA
PIGR	YLC[57.0215]GAHSDGQLQ	2	NA	NA	L	a_healthy	2	2	NA
PIGR	YLC[57.0215]GAHSDGQLQ	2	NA	NA	L	a_healthy	3	3	NA
PIGR	YLC[57.0215]GAHSDGQLQ	2	NA	NA	L	c_remission	1	7	NA
PIGR	YLC[57.0215]GAHSDGQLQ	2	NA	NA	L	c_remission	2	8	46688.9
PIGR	YLC[57.0215]GAHSDGQLQ	2	NA	NA	L	c_remission	3	9	NA
PIGR	YLC[57.0215]GAHSDGQLQ	2	NA	NA	L	b_ulcer	1	4	NA
PIGR	YLC[57.0215]GAHSDGQLQ	2	NA	NA	L	b_ulcer	2	5	NA
PIGR	YLC[57.0215]GAHSDGQLQ	2	NA	NA	L	b_ulcer	3	6	NA
PIGR	YLC[57.0215]GAHSDGQLQEGSPI	2	NA	NA	L	a_healthy	1	1	53011.8
PIGR	YLC[57.0215]GAHSDGQLQEGSPI	2	NA	NA	L	a_healthy	2	2	45540.8
PIGR	YLC[57.0215]GAHSDGQLQEGSPI	2	NA	NA	L	a_healthy	3	3	42450.5
PIGR	YLC[57.0215]GAHSDGQLQEGSPI	2	NA	NA	L	c_remission	1	7	37426.5
PIGR	YLC[57.0215]GAHSDGQLQEGSPI	2	NA	NA	L	c_remission	2	8	30299.3
PIGR	YLC[57.0215]GAHSDGQLQEGSPI	2	NA	NA	L	c_remission	3	9	115556
PIGR	YLC[57.0215]GAHSDGQLQEGSPI	2	NA	NA	L	b_ulcer	1	4	76563.6
PIGR	YLC[57.0215]GAHSDGQLQEGSPI	2	NA	NA	L	b_ulcer	2	5	33994.6
PIGR	YLC[57.0215]GAHSDGQLQEGSPI	2	NA	NA	L	b_ulcer	3	6	72079.1
PIGR	EKVLDSGFREIENK	3	NA	NA	L	a_healthy	1	1	342906
PIGR	EKVLDSGFREIENK	3	NA	NA	L	a_healthy	2	2	376923
PIGR	EKVLDSGFREIENK	3	NA	NA	L	a_healthy	3	3	164752
PIGR	EKVLDSGFREIENK	3	NA	NA	L	c_remission	1	7	244992
PIGR	EKVLDSGFREIENK	3	NA	NA	L	c_remission	2	8	550385
PIGR	EKVLDSGFREIENK	3	NA	NA	L	c_remission	3	9	738249
PIGR	EKVLDSGFREIENK	3	NA	NA	L	b_ulcer	1	4	401533
PIGR	EKVLDSGFREIENK	3	NA	NA	L	b_ulcer	2	5	717532
PIGR	EKVLDSGFREIENK	3	NA	NA	L	b_ulcer	3	6	401224
PIGR	YLC[57.0215]GAHSDGQLQEGSPI	3	NA	NA	L	a_healthy	1	1	NA
PIGR	YLC[57.0215]GAHSDGQLQEGSPI	3	NA	NA	L	a_healthy	2	2	NA
PIGR	YLC[57.0215]GAHSDGQLQEGSPI	3	NA	NA	L	a_healthy	3	3	NA
PIGR	YLC[57.0215]GAHSDGQLQEGSPI	3	NA	NA	L	c_remission	1	7	NA
PIGR	YLC[57.0215]GAHSDGQLQEGSPI	3	NA	NA	L	c_remission	2	8	NA
PIGR	YLC[57.0215]GAHSDGQLQEGSPI	3	NA	NA	L	c_remission	3	9	NA
PIGR	YLC[57.0215]GAHSDGQLQEGSPI	3	NA	NA	L	b_ulcer	1	4	NA
PIGR	YLC[57.0215]GAHSDGQLQEGSPI	3	NA	NA	L	b_ulcer	2	5	NA
PIGR	YLC[57.0215]GAHSDGQLQEGSPI	3	NA	NA	L	b_ulcer	3	6	NA
PIGR	YLC[57.0215]GAHSDGQLQEGSPIQAW	2	NA	NA	L	a_healthy	1	1	111753
PIGR	YLC[57.0215]GAHSDGQLQEGSPIQAW	2	NA	NA	L	a_healthy	2	2	86517.8
PIGR	YLC[57.0215]GAHSDGQLQEGSPIQAW	2	NA	NA	L	a_healthy	3	3	66533.9
PIGR	YLC[57.0215]GAHSDGQLQEGSPIQAW	2	NA	NA	L	c_remission	1	7	137534
PIGR	YLC[57.0215]GAHSDGQLQEGSPIQAW	2	NA	NA	L	c_remission	2	8	58209.1
PIGR	YLC[57.0215]GAHSDGQLQEGSPIQAW	2	NA	NA	L	c_remission	3	9	102031
PIGR	YLC[57.0215]GAHSDGQLQEGSPIQAW	2	NA	NA	L	b_ulcer	1	4	87846.1
PIGR	YLC[57.0215]GAHSDGQLQEGSPIQAW	2	NA	NA	L	b_ulcer	2	5	80707.3
PIGR	YLC[57.0215]GAHSDGQLQEGSPIQAW	2	NA	NA	L	b_ulcer	3	6	117386
PIGR	YLC[57.0215]GAHSDGQLQEGSPIQAW	3	NA	NA	L	a_healthy	1	1	112089
PIGR	YLC[57.0215]GAHSDGQLQEGSPIQAW	3	NA	NA	L	a_healthy	2	2	101028
PIGR	YLC[57.0215]GAHSDGQLQEGSPIQAW	3	NA	NA	L	a_healthy	3	3	68449.6
PIGR	YLC[57.0215]GAHSDGQLQEGSPIQAW	3	NA	NA	L	c_remission	1	7	148400
PIGR	YLC[57.0215]GAHSDGQLQEGSPIQAW	3	NA	NA	L	c_remission	2	8	61185.8
PIGR	YLC[57.0215]GAHSDGQLQEGSPIQAW	3	NA	NA	L	c_remission	3	9	116909
PIGR	YLC[57.0215]GAHSDGQLQEGSPIQAW	3	NA	NA	L	b_ulcer	1	4	90810.6
PIGR	YLC[57.0215]GAHSDGQLQEGSPIQAW	3	NA	NA	L	b_ulcer	2	5	63608.4
PIGR	YLC[57.0215]GAHSDGQLQEGSPIQAW	3	NA	NA	L	b_ulcer	3	6	106566
PIGR	YLC[57.0215]GAHSDGQLQEGSPIQAWQL	2	NA	NA	L	a_healthy	1	1	79984.1
PIGR	YLC[57.0215]GAHSDGQLQEGSPIQAWQL	2	NA	NA	L	a_healthy	2	2	35643.7
PIGR	YLC[57.0215]GAHSDGQLQEGSPIQAWQL	2	NA	NA	L	a_healthy	3	3	40881.9
PIGR	YLC[57.0215]GAHSDGQLQEGSPIQAWQL	2	NA	NA	L	c_remission	1	7	78978.5
PIGR	YLC[57.0215]GAHSDGQLQEGSPIQAWQL	2	NA	NA	L	c_remission	2	8	150321
PIGR	YLC[57.0215]GAHSDGQLQEGSPIQAWQL	2	NA	NA	L	c_remission	3	9	102374
PIGR	YLC[57.0215]GAHSDGQLQEGSPIQAWQL	2	NA	NA	L	b_ulcer	1	4	309941
PIGR	YLC[57.0215]GAHSDGQLQEGSPIQAWQL	2	NA	NA	L	b_ulcer	2	5	NA
PIGR	YLC[57.0215]GAHSDGQLQEGSPIQAWQL	2	NA	NA	L	b_ulcer	3	6	69630.8
PIGR	YLC[57.0215]GAHSDGQLQEGSPIQAWQL	3	NA	NA	L	a_healthy	1	1	115197
PIGR	YLC[57.0215]GAHSDGQLQEGSPIQAWQL	3	NA	NA	L	a_healthy	2	2	75609.9
PIGR	YLC[57.0215]GAHSDGQLQEGSPIQAWQL	3	NA	NA	L	a_healthy	3	3	57456.5
PIGR	YLC[57.0215]GAHSDGQLQEGSPIQAWQL	3	NA	NA	L	c_remission	1	7	100159
PIGR	YLC[57.0215]GAHSDGQLQEGSPIQAWQL	3	NA	NA	L	c_remission	2	8	232779
PIGR	YLC[57.0215]GAHSDGQLQEGSPIQAWQL	3	NA	NA	L	c_remission	3	9	152513
PIGR	YLC[57.0215]GAHSDGQLQEGSPIQAWQL	3	NA	NA	L	b_ulcer	1	4	460101
PIGR	YLC[57.0215]GAHSDGQLQEGSPIQAWQL	3	NA	NA	L	b_ulcer	2	5	40737.5
PIGR	YLC[57.0215]GAHSDGQLQEGSPIQAWQL	3	NA	NA	L	b_ulcer	3	6	93520.6
PIGR	YLC[57.0215]GAHSDGQLQEGSPIQAWQLF	2	NA	NA	L	a_healthy	1	1	42697.4
PIGR	YLC[57.0215]GAHSDGQLQEGSPIQAWQLF	2	NA	NA	L	a_healthy	2	2	20730.5
PIGR	YLC[57.0215]GAHSDGQLQEGSPIQAWQLF	2	NA	NA	L	a_healthy	3	3	36489.7
PIGR	YLC[57.0215]GAHSDGQLQEGSPIQAWQLF	2	NA	NA	L	c_remission	1	7	78549.9
PIGR	YLC[57.0215]GAHSDGQLQEGSPIQAWQLF	2	NA	NA	L	c_remission	2	8	NA
PIGR	YLC[57.0215]GAHSDGQLQEGSPIQAWQLF	2	NA	NA	L	c_remission	3	9	49168.3
PIGR	YLC[57.0215]GAHSDGQLQEGSPIQAWQLF	2	NA	NA	L	b_ulcer	1	4	28536.3
PIGR	YLC[57.0215]GAHSDGQLQEGSPIQAWQLF	2	NA	NA	L	b_ulcer	2	5	44765.5
PIGR	YLC[57.0215]GAHSDGQLQEGSPIQAWQLF	2	NA	NA	L	b_ulcer	3	6	55285.3
PIGR	YLC[57.0215]GAHSDGQLQEGSPIQAWQLF	3	NA	NA	L	a_healthy	1	1	92949.6
PIGR	YLC[57.0215]GAHSDGQLQEGSPIQAWQLF	3	NA	NA	L	a_healthy	2	2	99700.2
PIGR	YLC[57.0215]GAHSDGQLQEGSPIQAWQLF	3	NA	NA	L	a_healthy	3	3	70985.1
PIGR	YLC[57.0215]GAHSDGQLQEGSPIQAWQLF	3	NA	NA	L	c_remission	1	7	172452
PIGR	YLC[57.0215]GAHSDGQLQEGSPIQAWQLF	3	NA	NA	L	c_remission	2	8	69503.5
PIGR	YLC[57.0215]GAHSDGQLQEGSPIQAWQLF	3	NA	NA	L	c_remission	3	9	124988
PIGR	YLC[57.0215]GAHSDGQLQEGSPIQAWQLF	3	NA	NA	L	b_ulcer	1	4	124292
PIGR	YLC[57.0215]GAHSDGQLQEGSPIQAWQLF	3	NA	NA	L	b_ulcer	2	5	63349.7
PIGR	YLC[57.0215]GAHSDGQLQEGSPIQAWQLF	3	NA	NA	L	b_ulcer	3	6	157449
PIGR	YLC[57.0215]GAHSDGQLQEGSPIQAWQLFV	2	NA	NA	L	a_healthy	1	1	5150.13
PIGR	YLC[57.0215]GAHSDGQLQEGSPIQAWQLFV	2	NA	NA	L	a_healthy	2	2	NA
PIGR	YLC[57.0215]GAHSDGQLQEGSPIQAWQLFV	2	NA	NA	L	a_healthy	3	3	NA
PIGR	YLC[57.0215]GAHSDGQLQEGSPIQAWQLFV	2	NA	NA	L	c_remission	1	7	NA
PIGR	YLC[57.0215]GAHSDGQLQEGSPIQAWQLFV	2	NA	NA	L	c_remission	2	8	NA
PIGR	YLC[57.0215]GAHSDGQLQEGSPIQAWQLFV	2	NA	NA	L	c_remission	3	9	NA
PIGR	YLC[57.0215]GAHSDGQLQEGSPIQAWQLFV	2	NA	NA	L	b_ulcer	1	4	NA
PIGR	YLC[57.0215]GAHSDGQLQEGSPIQAWQLFV	2	NA	NA	L	b_ulcer	2	5	NA
PIGR	YLC[57.0215]GAHSDGQLQEGSPIQAWQLFV	2	NA	NA	L	b_ulcer	3	6	6724.42
PIGR	YLC[57.0215]GAHSDGQLQEGSPIQAWQLFV	3	NA	NA	L	a_healthy	1	1	NA
PIGR	YLC[57.0215]GAHSDGQLQEGSPIQAWQLFV	3	NA	NA	L	a_healthy	2	2	15309.3
PIGR	YLC[57.0215]GAHSDGQLQEGSPIQAWQLFV	3	NA	NA	L	a_healthy	3	3	NA
PIGR	YLC[57.0215]GAHSDGQLQEGSPIQAWQLFV	3	NA	NA	L	c_remission	1	7	NA
PIGR	YLC[57.0215]GAHSDGQLQEGSPIQAWQLFV	3	NA	NA	L	c_remission	2	8	NA
PIGR	YLC[57.0215]GAHSDGQLQEGSPIQAWQLFV	3	NA	NA	L	c_remission	3	9	22278.8
PIGR	YLC[57.0215]GAHSDGQLQEGSPIQAWQLFV	3	NA	NA	L	b_ulcer	1	4	NA
PIGR	YLC[57.0215]GAHSDGQLQEGSPIQAWQLFV	3	NA	NA	L	b_ulcer	2	5	NA
PIGR	YLC[57.0215]GAHSDGQLQEGSPIQAWQLFV	3	NA	NA	L	b_ulcer	3	6	NA
PIGR	YLC[57.0215]GAHSDGQLQEGSPIQAWQLFVNE	3	NA	NA	L	a_healthy	1	1	NA
PIGR	YLC[57.0215]GAHSDGQLQEGSPIQAWQLFVNE	3	NA	NA	L	a_healthy	2	2	NA
PIGR	YLC[57.0215]GAHSDGQLQEGSPIQAWQLFVNE	3	NA	NA	L	a_healthy	3	3	NA
PIGR	YLC[57.0215]GAHSDGQLQEGSPIQAWQLFVNE	3	NA	NA	L	c_remission	1	7	NA
PIGR	YLC[57.0215]GAHSDGQLQEGSPIQAWQLFVNE	3	NA	NA	L	c_remission	2	8	25465
PIGR	YLC[57.0215]GAHSDGQLQEGSPIQAWQLFVNE	3	NA	NA	L	c_remission	3	9	NA
PIGR	YLC[57.0215]GAHSDGQLQEGSPIQAWQLFVNE	3	NA	NA	L	b_ulcer	1	4	NA
PIGR	YLC[57.0215]GAHSDGQLQEGSPIQAWQLFVNE	3	NA	NA	L	b_ulcer	2	5	NA
PIGR	YLC[57.0215]GAHSDGQLQEGSPIQAWQLFVNE	3	NA	NA	L	b_ulcer	3	6	NA
PIGR	YLC[57.0215]GAHSDGQLQEGSPIQAWQLFVNEESTIPR	3	NA	NA	L	a_healthy	1	1	4640949
PIGR	YLC[57.0215]GAHSDGQLQEGSPIQAWQLFVNEESTIPR	3	NA	NA	L	a_healthy	2	2	5096293
PIGR	YLC[57.0215]GAHSDGQLQEGSPIQAWQLFVNEESTIPR	3	NA	NA	L	a_healthy	3	3	3.05972e+06
PIGR	YLC[57.0215]GAHSDGQLQEGSPIQAWQLFVNEESTIPR	3	NA	NA	L	c_remission	1	7	5.26648e+06
PIGR	YLC[57.0215]GAHSDGQLQEGSPIQAWQLFVNEESTIPR	3	NA	NA	L	c_remission	2	8	4.05212e+06
PIGR	YLC[57.0215]GAHSDGQLQEGSPIQAWQLFVNEESTIPR	3	NA	NA	L	c_remission	3	9	5079780
PIGR	YLC[57.0215]GAHSDGQLQEGSPIQAWQLFVNEESTIPR	3	NA	NA	L	b_ulcer	1	4	6629561
PIGR	YLC[57.0215]GAHSDGQLQEGSPIQAWQLFVNEESTIPR	3	NA	NA	L	b_ulcer	2	5	4.25171e+06
PIGR	YLC[57.0215]GAHSDGQLQEGSPIQAWQLFVNEESTIPR	3	NA	NA	L	b_ulcer	3	6	5384855
PIGR	VNIAQLSQDDSGR	2	NA	NA	L	a_healthy	1	1	22830.3
PIGR	VNIAQLSQDDSGR	2	NA	NA	L	a_healthy	2	2	NA
PIGR	VNIAQLSQDDSGR	2	NA	NA	L	a_healthy	3	3	28316.2
PIGR	VNIAQLSQDDSGR	2	NA	NA	L	c_remission	1	7	18239.7
PIGR	VNIAQLSQDDSGR	2	NA	NA	L	c_remission	2	8	10709.9
PIGR	VNIAQLSQDDSGR	2	NA	NA	L	c_remission	3	9	92823.5
PIGR	VNIAQLSQDDSGR	2	NA	NA	L	b_ulcer	1	4	54984.2
PIGR	VNIAQLSQDDSGR	2	NA	NA	L	b_ulcer	2	5	NA
PIGR	VNIAQLSQDDSGR	2	NA	NA	L	b_ulcer	3	6	33123.3
PIGR	YLC[57.0215]GAHSDGQLQEGSPIQAWQLFVNEESTIPR	4	NA	NA	L	a_healthy	1	1	1.83929e+06
PIGR	YLC[57.0215]GAHSDGQLQEGSPIQAWQLFVNEESTIPR	4	NA	NA	L	a_healthy	2	2	4.85138e+06
PIGR	YLC[57.0215]GAHSDGQLQEGSPIQAWQLFVNEESTIPR	4	NA	NA	L	a_healthy	3	3	1399718
PIGR	YLC[57.0215]GAHSDGQLQEGSPIQAWQLFVNEESTIPR	4	NA	NA	L	c_remission	1	7	1.79775e+06
PIGR	YLC[57.0215]GAHSDGQLQEGSPIQAWQLFVNEESTIPR	4	NA	NA	L	c_remission	2	8	3.94677e+06
PIGR	YLC[57.0215]GAHSDGQLQEGSPIQAWQLFVNEESTIPR	4	NA	NA	L	c_remission	3	9	2.21046e+06
PIGR	YLC[57.0215]GAHSDGQLQEGSPIQAWQLFVNEESTIPR	4	NA	NA	L	b_ulcer	1	4	4340953
PIGR	YLC[57.0215]GAHSDGQLQEGSPIQAWQLFVNEESTIPR	4	NA	NA	L	b_ulcer	2	5	1.23777e+06
PIGR	YLC[57.0215]GAHSDGQLQEGSPIQAWQLFVNEESTIPR	4	NA	NA	L	b_ulcer	3	6	2.03689e+06
PIGR	AQLSQDDSGRYK	2	NA	NA	L	a_healthy	1	1	27722.2
PIGR	AQLSQDDSGRYK	2	NA	NA	L	a_healthy	2	2	NA
PIGR	AQLSQDDSGRYK	2	NA	NA	L	a_healthy	3	3	18919.2
PIGR	AQLSQDDSGRYK	2	NA	NA	L	c_remission	1	7	16675.9
PIGR	AQLSQDDSGRYK	2	NA	NA	L	c_remission	2	8	NA
PIGR	AQLSQDDSGRYK	2	NA	NA	L	c_remission	3	9	291778
PIGR	AQLSQDDSGRYK	2	NA	NA	L	b_ulcer	1	4	28035.5
PIGR	AQLSQDDSGRYK	2	NA	NA	L	b_ulcer	2	5	4712.06
PIGR	AQLSQDDSGRYK	2	NA	NA	L	b_ulcer	3	6	19152.5
PIGR	VNIAQLSQDDSGRYK	2	NA	NA	L	a_healthy	1	1	23356.8
PIGR	VNIAQLSQDDSGRYK	2	NA	NA	L	a_healthy	2	2	NA
PIGR	VNIAQLSQDDSGRYK	2	NA	NA	L	a_healthy	3	3	24190.1
PIGR	VNIAQLSQDDSGRYK	2	NA	NA	L	c_remission	1	7	7266.4
PIGR	VNIAQLSQDDSGRYK	2	NA	NA	L	c_remission	2	8	NA
PIGR	VNIAQLSQDDSGRYK	2	NA	NA	L	c_remission	3	9	71775.7
PIGR	VNIAQLSQDDSGRYK	2	NA	NA	L	b_ulcer	1	4	30681.3
PIGR	VNIAQLSQDDSGRYK	2	NA	NA	L	b_ulcer	2	5	NA
PIGR	VNIAQLSQDDSGRYK	2	NA	NA	L	b_ulcer	3	6	16137.3
PIGR	YLC[57.0215]GAHSDGQLQEGSPIQAWQLFVNEESTIPR	5	NA	NA	L	a_healthy	1	1	414071
PIGR	YLC[57.0215]GAHSDGQLQEGSPIQAWQLFVNEESTIPR	5	NA	NA	L	a_healthy	2	2	345015
PIGR	YLC[57.0215]GAHSDGQLQEGSPIQAWQLFVNEESTIPR	5	NA	NA	L	a_healthy	3	3	329160
PIGR	YLC[57.0215]GAHSDGQLQEGSPIQAWQLFVNEESTIPR	5	NA	NA	L	c_remission	1	7	622756
PIGR	YLC[57.0215]GAHSDGQLQEGSPIQAWQLFVNEESTIPR	5	NA	NA	L	c_remission	2	8	194066
PIGR	YLC[57.0215]GAHSDGQLQEGSPIQAWQLFVNEESTIPR	5	NA	NA	L	c_remission	3	9	550082
PIGR	YLC[57.0215]GAHSDGQLQEGSPIQAWQLFVNEESTIPR	5	NA	NA	L	b_ulcer	1	4	577932
PIGR	YLC[57.0215]GAHSDGQLQEGSPIQAWQLFVNEESTIPR	5	NA	NA	L	b_ulcer	2	5	464170
PIGR	YLC[57.0215]GAHSDGQLQEGSPIQAWQLFVNEESTIPR	5	NA	NA	L	b_ulcer	3	6	578261
PIGR	YLC[57.0215]GAHSDGQLQEGSPIQAWQLFVNEESTIPRSPTVVK	3	NA	NA	L	a_healthy	1	1	498585
PIGR	YLC[57.0215]GAHSDGQLQEGSPIQAWQLFVNEESTIPRSPTVVK	3	NA	NA	L	a_healthy	2	2	449540
PIGR	YLC[57.0215]GAHSDGQLQEGSPIQAWQLFVNEESTIPRSPTVVK	3	NA	NA	L	a_healthy	3	3	191656
PIGR	YLC[57.0215]GAHSDGQLQEGSPIQAWQLFVNEESTIPRSPTVVK	3	NA	NA	L	c_remission	1	7	233407
PIGR	YLC[57.0215]GAHSDGQLQEGSPIQAWQLFVNEESTIPRSPTVVK	3	NA	NA	L	c_remission	2	8	140620
PIGR	YLC[57.0215]GAHSDGQLQEGSPIQAWQLFVNEESTIPRSPTVVK	3	NA	NA	L	c_remission	3	9	253600
PIGR	YLC[57.0215]GAHSDGQLQEGSPIQAWQLFVNEESTIPRSPTVVK	3	NA	NA	L	b_ulcer	1	4	309001
PIGR	YLC[57.0215]GAHSDGQLQEGSPIQAWQLFVNEESTIPRSPTVVK	3	NA	NA	L	b_ulcer	2	5	341261
PIGR	YLC[57.0215]GAHSDGQLQEGSPIQAWQLFVNEESTIPRSPTVVK	3	NA	NA	L	b_ulcer	3	6	234741
PIGR	VNIAQLSQDDSGRYK	3	NA	NA	L	a_healthy	1	1	76845.1
PIGR	VNIAQLSQDDSGRYK	3	NA	NA	L	a_healthy	2	2	54309.5
PIGR	VNIAQLSQDDSGRYK	3	NA	NA	L	a_healthy	3	3	45864.8
PIGR	VNIAQLSQDDSGRYK	3	NA	NA	L	c_remission	1	7	37972.5
PIGR	VNIAQLSQDDSGRYK	3	NA	NA	L	c_remission	2	8	NA
PIGR	VNIAQLSQDDSGRYK	3	NA	NA	L	c_remission	3	9	249187
PIGR	VNIAQLSQDDSGRYK	3	NA	NA	L	b_ulcer	1	4	139227
PIGR	VNIAQLSQDDSGRYK	3	NA	NA	L	b_ulcer	2	5	NA
PIGR	VNIAQLSQDDSGRYK	3	NA	NA	L	b_ulcer	3	6	71007.4
PIGR	YLC[57.0215]GAHSDGQLQEGSPIQAWQLFVNEESTIPRSPTVVK	4	NA	NA	L	a_healthy	1	1	2143337
PIGR	YLC[57.0215]GAHSDGQLQEGSPIQAWQLFVNEESTIPRSPTVVK	4	NA	NA	L	a_healthy	2	2	2890054
PIGR	YLC[57.0215]GAHSDGQLQEGSPIQAWQLFVNEESTIPRSPTVVK	4	NA	NA	L	a_healthy	3	3	1.46048e+06
PIGR	YLC[57.0215]GAHSDGQLQEGSPIQAWQLFVNEESTIPRSPTVVK	4	NA	NA	L	c_remission	1	7	1581894
PIGR	YLC[57.0215]GAHSDGQLQEGSPIQAWQLFVNEESTIPRSPTVVK	4	NA	NA	L	c_remission	2	8	1.73351e+06
PIGR	YLC[57.0215]GAHSDGQLQEGSPIQAWQLFVNEESTIPRSPTVVK	4	NA	NA	L	c_remission	3	9	1.72419e+06
PIGR	YLC[57.0215]GAHSDGQLQEGSPIQAWQLFVNEESTIPRSPTVVK	4	NA	NA	L	b_ulcer	1	4	2.29908e+06
PIGR	YLC[57.0215]GAHSDGQLQEGSPIQAWQLFVNEESTIPRSPTVVK	4	NA	NA	L	b_ulcer	2	5	1.79164e+06
PIGR	YLC[57.0215]GAHSDGQLQEGSPIQAWQLFVNEESTIPRSPTVVK	4	NA	NA	L	b_ulcer	3	6	1.27993e+06
PIGR	YLC[57.0215]GAHSDGQLQEGSPIQAWQLFVNEESTIPRSPTVVK	5	NA	NA	L	a_healthy	1	1	1.18338e+06
PIGR	YLC[57.0215]GAHSDGQLQEGSPIQAWQLFVNEESTIPRSPTVVK	5	NA	NA	L	a_healthy	2	2	1.62698e+06
PIGR	YLC[57.0215]GAHSDGQLQEGSPIQAWQLFVNEESTIPRSPTVVK	5	NA	NA	L	a_healthy	3	3	575551
PIGR	YLC[57.0215]GAHSDGQLQEGSPIQAWQLFVNEESTIPRSPTVVK	5	NA	NA	L	c_remission	1	7	693159
PIGR	YLC[57.0215]GAHSDGQLQEGSPIQAWQLFVNEESTIPRSPTVVK	5	NA	NA	L	c_remission	2	8	773167
PIGR	YLC[57.0215]GAHSDGQLQEGSPIQAWQLFVNEESTIPRSPTVVK	5	NA	NA	L	c_remission	3	9	793274
PIGR	YLC[57.0215]GAHSDGQLQEGSPIQAWQLFVNEESTIPRSPTVVK	5	NA	NA	L	b_ulcer	1	4	939726
PIGR	YLC[57.0215]GAHSDGQLQEGSPIQAWQLFVNEESTIPRSPTVVK	5	NA	NA	L	b_ulcer	2	5	890126
PIGR	YLC[57.0215]GAHSDGQLQEGSPIQAWQLFVNEESTIPRSPTVVK	5	NA	NA	L	b_ulcer	3	6	683526
PIGR	YLC[57.0215]QAGDDSNSNK	2	NA	NA	L	a_healthy	1	1	227730
PIGR	YLC[57.0215]QAGDDSNSNK	2	NA	NA	L	a_healthy	2	2	130409
PIGR	YLC[57.0215]QAGDDSNSNK	2	NA	NA	L	a_healthy	3	3	165568
PIGR	YLC[57.0215]QAGDDSNSNK	2	NA	NA	L	c_remission	1	7	80938.1
PIGR	YLC[57.0215]QAGDDSNSNK	2	NA	NA	L	c_remission	2	8	139629
PIGR	YLC[57.0215]QAGDDSNSNK	2	NA	NA	L	c_remission	3	9	97566.8
PIGR	YLC[57.0215]QAGDDSNSNK	2	NA	NA	L	b_ulcer	1	4	206124
PIGR	YLC[57.0215]QAGDDSNSNK	2	NA	NA	L	b_ulcer	2	5	323688
PIGR	YLC[57.0215]QAGDDSNSNK	2	NA	NA	L	b_ulcer	3	6	258986
PIGR	YLC[57.0215]QAGDDSNSNKK	2	NA	NA	L	a_healthy	1	1	524845
PIGR	YLC[57.0215]QAGDDSNSNKK	2	NA	NA	L	a_healthy	2	2	218559
PIGR	YLC[57.0215]QAGDDSNSNKK	2	NA	NA	L	a_healthy	3	3	20148.9
PIGR	YLC[57.0215]QAGDDSNSNKK	2	NA	NA	L	c_remission	1	7	453628
PIGR	YLC[57.0215]QAGDDSNSNKK	2	NA	NA	L	c_remission	2	8	16839.1
PIGR	YLC[57.0215]QAGDDSNSNKK	2	NA	NA	L	c_remission	3	9	342420
PIGR	YLC[57.0215]QAGDDSNSNKK	2	NA	NA	L	b_ulcer	1	4	146975
PIGR	YLC[57.0215]QAGDDSNSNKK	2	NA	NA	L	b_ulcer	2	5	242738
PIGR	YLC[57.0215]QAGDDSNSNKK	2	NA	NA	L	b_ulcer	3	6	574070
IGKC	E[-18.0106]VTHQGLSSPVTK	2	NA	NA	L	a_healthy	1	1	140449
IGKC	E[-18.0106]VTHQGLSSPVTK	2	NA	NA	L	a_healthy	2	2	179420
IGKC	E[-18.0106]VTHQGLSSPVTK	2	NA	NA	L	a_healthy	3	3	148106
IGKC	E[-18.0106]VTHQGLSSPVTK	2	NA	NA	L	c_remission	1	7	142234
IGKC	E[-18.0106]VTHQGLSSPVTK	2	NA	NA	L	c_remission	2	8	120555
IGKC	E[-18.0106]VTHQGLSSPVTK	2	NA	NA	L	c_remission	3	9	143588
IGKC	E[-18.0106]VTHQGLSSPVTK	2	NA	NA	L	b_ulcer	1	4	137205
IGKC	E[-18.0106]VTHQGLSSPVTK	2	NA	NA	L	b_ulcer	2	5	137414
IGKC	E[-18.0106]VTHQGLSSPVTK	2	NA	NA	L	b_ulcer	3	6	140471
IGKC	TVAAPSVFIFPPSDEQLK	2	NA	NA	L	a_healthy	1	1	36100000
IGKC	TVAAPSVFIFPPSDEQLK	2	NA	NA	L	a_healthy	2	2	37600000
IGKC	TVAAPSVFIFPPSDEQLK	2	NA	NA	L	a_healthy	3	3	42900000
IGKC	TVAAPSVFIFPPSDEQLK	2	NA	NA	L	c_remission	1	7	41500000
IGKC	TVAAPSVFIFPPSDEQLK	2	NA	NA	L	c_remission	2	8	32100000
IGKC	TVAAPSVFIFPPSDEQLK	2	NA	NA	L	c_remission	3	9	NA
IGKC	TVAAPSVFIFPPSDEQLK	2	NA	NA	L	b_ulcer	1	4	48600000
IGKC	TVAAPSVFIFPPSDEQLK	2	NA	NA	L	b_ulcer	2	5	47200000
IGKC	TVAAPSVFIFPPSDEQLK	2	NA	NA	L	b_ulcer	3	6	50300000
IGKC	TVAAPSVFIFPPSDEQLK	3	NA	NA	L	a_healthy	1	1	19800000
IGKC	TVAAPSVFIFPPSDEQLK	3	NA	NA	L	a_healthy	2	2	24600000
IGKC	TVAAPSVFIFPPSDEQLK	3	NA	NA	L	a_healthy	3	3	18200000
IGKC	TVAAPSVFIFPPSDEQLK	3	NA	NA	L	c_remission	1	7	12700000
IGKC	TVAAPSVFIFPPSDEQLK	3	NA	NA	L	c_remission	2	8	18100000
IGKC	TVAAPSVFIFPPSDEQLK	3	NA	NA	L	c_remission	3	9	10900000
IGKC	TVAAPSVFIFPPSDEQLK	3	NA	NA	L	b_ulcer	1	4	14300000
IGKC	TVAAPSVFIFPPSDEQLK	3	NA	NA	L	b_ulcer	2	5	11000000
IGKC	TVAAPSVFIFPPSDEQLK	3	NA	NA	L	b_ulcer	3	6	16300000
IGKC	TVAAPSVFIFPPSDEQLKSGTASVV	2	NA	NA	L	a_healthy	1	1	354726
IGKC	TVAAPSVFIFPPSDEQLKSGTASVV	2	NA	NA	L	a_healthy	2	2	292762
IGKC	TVAAPSVFIFPPSDEQLKSGTASVV	2	NA	NA	L	a_healthy	3	3	180449
IGKC	TVAAPSVFIFPPSDEQLKSGTASVV	2	NA	NA	L	c_remission	1	7	165911
IGKC	TVAAPSVFIFPPSDEQLKSGTASVV	2	NA	NA	L	c_remission	2	8	92482.8
IGKC	TVAAPSVFIFPPSDEQLKSGTASVV	2	NA	NA	L	c_remission	3	9	1.94134e+06
IGKC	TVAAPSVFIFPPSDEQLKSGTASVV	2	NA	NA	L	b_ulcer	1	4	795956
IGKC	TVAAPSVFIFPPSDEQLKSGTASVV	2	NA	NA	L	b_ulcer	2	5	47781.6
IGKC	TVAAPSVFIFPPSDEQLKSGTASVV	2	NA	NA	L	b_ulcer	3	6	402190
IGKC	TVAAPSVFIFPPSDEQLKSGTASVV	3	NA	NA	L	a_healthy	1	1	658632
IGKC	TVAAPSVFIFPPSDEQLKSGTASVV	3	NA	NA	L	a_healthy	2	2	1.8654e+06
IGKC	TVAAPSVFIFPPSDEQLKSGTASVV	3	NA	NA	L	a_healthy	3	3	746848
IGKC	TVAAPSVFIFPPSDEQLKSGTASVV	3	NA	NA	L	c_remission	1	7	479839
IGKC	TVAAPSVFIFPPSDEQLKSGTASVV	3	NA	NA	L	c_remission	2	8	1.13704e+06
IGKC	TVAAPSVFIFPPSDEQLKSGTASVV	3	NA	NA	L	c_remission	3	9	2.12409e+06
IGKC	TVAAPSVFIFPPSDEQLKSGTASVV	3	NA	NA	L	b_ulcer	1	4	2.01918e+06
IGKC	TVAAPSVFIFPPSDEQLKSGTASVV	3	NA	NA	L	b_ulcer	2	5	144949
IGKC	TVAAPSVFIFPPSDEQLKSGTASVV	3	NA	NA	L	b_ulcer	3	6	796024
IGKC	TVAAPSVFIFPPSDEQLKSGTASVVC[57.0215]LLNNFYPR	3	NA	NA	L	a_healthy	1	1	7649594
IGKC	TVAAPSVFIFPPSDEQLKSGTASVVC[57.0215]LLNNFYPR	3	NA	NA	L	a_healthy	2	2	9301785
IGKC	TVAAPSVFIFPPSDEQLKSGTASVVC[57.0215]LLNNFYPR	3	NA	NA	L	a_healthy	3	3	4.28078e+06
IGKC	TVAAPSVFIFPPSDEQLKSGTASVVC[57.0215]LLNNFYPR	3	NA	NA	L	c_remission	1	7	5.03476e+06
IGKC	TVAAPSVFIFPPSDEQLKSGTASVVC[57.0215]LLNNFYPR	3	NA	NA	L	c_remission	2	8	7.77423e+06
IGKC	TVAAPSVFIFPPSDEQLKSGTASVVC[57.0215]LLNNFYPR	3	NA	NA	L	c_remission	3	9	6115156
IGKC	TVAAPSVFIFPPSDEQLKSGTASVVC[57.0215]LLNNFYPR	3	NA	NA	L	b_ulcer	1	4	7.63681e+06
IGKC	TVAAPSVFIFPPSDEQLKSGTASVVC[57.0215]LLNNFYPR	3	NA	NA	L	b_ulcer	2	5	8710492
IGKC	TVAAPSVFIFPPSDEQLKSGTASVVC[57.0215]LLNNFYPR	3	NA	NA	L	b_ulcer	3	6	6850391
IGKC	TVAAPSVFIFPPSDEQLKSGTASVVC[57.0215]LLNNFYPR	4	NA	NA	L	a_healthy	1	1	16300000
IGKC	TVAAPSVFIFPPSDEQLKSGTASVVC[57.0215]LLNNFYPR	4	NA	NA	L	a_healthy	2	2	16300000
IGKC	TVAAPSVFIFPPSDEQLKSGTASVVC[57.0215]LLNNFYPR	4	NA	NA	L	a_healthy	3	3	11100000
IGKC	TVAAPSVFIFPPSDEQLKSGTASVVC[57.0215]LLNNFYPR	4	NA	NA	L	c_remission	1	7	10800000
IGKC	TVAAPSVFIFPPSDEQLKSGTASVVC[57.0215]LLNNFYPR	4	NA	NA	L	c_remission	2	8	14700000
IGKC	TVAAPSVFIFPPSDEQLKSGTASVVC[57.0215]LLNNFYPR	4	NA	NA	L	c_remission	3	9	12600000
IGKC	TVAAPSVFIFPPSDEQLKSGTASVVC[57.0215]LLNNFYPR	4	NA	NA	L	b_ulcer	1	4	13300000
IGKC	TVAAPSVFIFPPSDEQLKSGTASVVC[57.0215]LLNNFYPR	4	NA	NA	L	b_ulcer	2	5	16800000
IGKC	TVAAPSVFIFPPSDEQLKSGTASVVC[57.0215]LLNNFYPR	4	NA	NA	L	b_ulcer	3	6	13700000
IGKC	TVAAPSVFIFPPSDEQLKSGTASVVC[57.0215]LLNNFYPR	5	NA	NA	L	a_healthy	1	1	1.19238e+06
IGKC	TVAAPSVFIFPPSDEQLKSGTASVVC[57.0215]LLNNFYPR	5	NA	NA	L	a_healthy	2	2	1.03891e+06
IGKC	TVAAPSVFIFPPSDEQLKSGTASVVC[57.0215]LLNNFYPR	5	NA	NA	L	a_healthy	3	3	740488
IGKC	TVAAPSVFIFPPSDEQLKSGTASVVC[57.0215]LLNNFYPR	5	NA	NA	L	c_remission	1	7	591479
IGKC	TVAAPSVFIFPPSDEQLKSGTASVVC[57.0215]LLNNFYPR	5	NA	NA	L	c_remission	2	8	1.13715e+06
IGKC	TVAAPSVFIFPPSDEQLKSGTASVVC[57.0215]LLNNFYPR	5	NA	NA	L	c_remission	3	9	915641
IGKC	TVAAPSVFIFPPSDEQLKSGTASVVC[57.0215]LLNNFYPR	5	NA	NA	L	b_ulcer	1	4	786198
IGKC	TVAAPSVFIFPPSDEQLKSGTASVVC[57.0215]LLNNFYPR	5	NA	NA	L	b_ulcer	2	5	1.42545e+06
IGKC	TVAAPSVFIFPPSDEQLKSGTASVVC[57.0215]LLNNFYPR	5	NA	NA	L	b_ulcer	3	6	711314
IGKC	TVAAPSVFIFPPSDEQLKSGTASVVC[57.0215]LLNNFYPREAK	4	NA	NA	L	a_healthy	1	1	259274
IGKC	TVAAPSVFIFPPSDEQLKSGTASVVC[57.0215]LLNNFYPREAK	4	NA	NA	L	a_healthy	2	2	424904
IGKC	TVAAPSVFIFPPSDEQLKSGTASVVC[57.0215]LLNNFYPREAK	4	NA	NA	L	a_healthy	3	3	74841.9
IGKC	TVAAPSVFIFPPSDEQLKSGTASVVC[57.0215]LLNNFYPREAK	4	NA	NA	L	c_remission	1	7	NA
IGKC	TVAAPSVFIFPPSDEQLKSGTASVVC[57.0215]LLNNFYPREAK	4	NA	NA	L	c_remission	2	8	212400
IGKC	TVAAPSVFIFPPSDEQLKSGTASVVC[57.0215]LLNNFYPREAK	4	NA	NA	L	c_remission	3	9	129249
IGKC	TVAAPSVFIFPPSDEQLKSGTASVVC[57.0215]LLNNFYPREAK	4	NA	NA	L	b_ulcer	1	4	109679
IGKC	TVAAPSVFIFPPSDEQLKSGTASVVC[57.0215]LLNNFYPREAK	4	NA	NA	L	b_ulcer	2	5	130210
IGKC	TVAAPSVFIFPPSDEQLKSGTASVVC[57.0215]LLNNFYPREAK	4	NA	NA	L	b_ulcer	3	6	75793.7
IGKC	TVAAPSVFIFPPSDEQLKSGTASVVC[57.0215]LLNNFYPREAK	5	NA	NA	L	a_healthy	1	1	38165.9
IGKC	TVAAPSVFIFPPSDEQLKSGTASVVC[57.0215]LLNNFYPREAK	5	NA	NA	L	a_healthy	2	2	100644
IGKC	TVAAPSVFIFPPSDEQLKSGTASVVC[57.0215]LLNNFYPREAK	5	NA	NA	L	a_healthy	3	3	NA
IGKC	TVAAPSVFIFPPSDEQLKSGTASVVC[57.0215]LLNNFYPREAK	5	NA	NA	L	c_remission	1	7	NA
IGKC	TVAAPSVFIFPPSDEQLKSGTASVVC[57.0215]LLNNFYPREAK	5	NA	NA	L	c_remission	2	8	50883.5
IGKC	TVAAPSVFIFPPSDEQLKSGTASVVC[57.0215]LLNNFYPREAK	5	NA	NA	L	c_remission	3	9	NA
IGKC	TVAAPSVFIFPPSDEQLKSGTASVVC[57.0215]LLNNFYPREAK	5	NA	NA	L	b_ulcer	1	4	20981.4
IGKC	TVAAPSVFIFPPSDEQLKSGTASVVC[57.0215]LLNNFYPREAK	5	NA	NA	L	b_ulcer	2	5	NA
IGKC	TVAAPSVFIFPPSDEQLKSGTASVVC[57.0215]LLNNFYPREAK	5	NA	NA	L	b_ulcer	3	6	NA
IGKC	SGNSQESVTEQDSK	2	NA	NA	L	a_healthy	1	1	NA
IGKC	SGNSQESVTEQDSK	2	NA	NA	L	a_healthy	2	2	NA
IGKC	SGNSQESVTEQDSK	2	NA	NA	L	a_healthy	3	3	NA
IGKC	SGNSQESVTEQDSK	2	NA	NA	L	c_remission	1	7	38798.7
IGKC	SGNSQESVTEQDSK	2	NA	NA	L	c_remission	2	8	NA
IGKC	SGNSQESVTEQDSK	2	NA	NA	L	c_remission	3	9	36572.2
IGKC	SGNSQESVTEQDSK	2	NA	NA	L	b_ulcer	1	4	NA
IGKC	SGNSQESVTEQDSK	2	NA	NA	L	b_ulcer	2	5	NA
IGKC	SGNSQESVTEQDSK	2	NA	NA	L	b_ulcer	3	6	NA
IGKC	SGNSQESVTEQDSKDSTYSLSSTLTLSK	3	NA	NA	L	a_healthy	1	1	57571.4
IGKC	SGNSQESVTEQDSKDSTYSLSSTLTLSK	3	NA	NA	L	a_healthy	2	2	67857.6
IGKC	SGNSQESVTEQDSKDSTYSLSSTLTLSK	3	NA	NA	L	a_healthy	3	3	56213
IGKC	SGNSQESVTEQDSKDSTYSLSSTLTLSK	3	NA	NA	L	c_remission	1	7	66334.3
IGKC	SGNSQESVTEQDSKDSTYSLSSTLTLSK	3	NA	NA	L	c_remission	2	8	160966
IGKC	SGNSQESVTEQDSKDSTYSLSSTLTLSK	3	NA	NA	L	c_remission	3	9	44694.1
IGKC	SGNSQESVTEQDSKDSTYSLSSTLTLSK	3	NA	NA	L	b_ulcer	1	4	62375.4
IGKC	SGNSQESVTEQDSKDSTYSLSSTLTLSK	3	NA	NA	L	b_ulcer	2	5	88037.1
IGKC	SGNSQESVTEQDSKDSTYSLSSTLTLSK	3	NA	NA	L	b_ulcer	3	6	76833
IGKC	C[-17.0265]EVTHQGLSSPVTK	2	NA	NA	L	a_healthy	1	1	285303
IGKC	C[-17.0265]EVTHQGLSSPVTK	2	NA	NA	L	a_healthy	2	2	264185
IGKC	C[-17.0265]EVTHQGLSSPVTK	2	NA	NA	L	a_healthy	3	3	246012
IGKC	C[-17.0265]EVTHQGLSSPVTK	2	NA	NA	L	c_remission	1	7	319194
IGKC	C[-17.0265]EVTHQGLSSPVTK	2	NA	NA	L	c_remission	2	8	182601
IGKC	C[-17.0265]EVTHQGLSSPVTK	2	NA	NA	L	c_remission	3	9	249209
IGKC	C[-17.0265]EVTHQGLSSPVTK	2	NA	NA	L	b_ulcer	1	4	262302
IGKC	C[-17.0265]EVTHQGLSSPVTK	2	NA	NA	L	b_ulcer	2	5	301805
IGKC	C[-17.0265]EVTHQGLSSPVTK	2	NA	NA	L	b_ulcer	3	6	290758
IGKC	VTHQGLSSPVTK	2	NA	NA	L	a_healthy	1	1	111714
IGKC	VTHQGLSSPVTK	2	NA	NA	L	a_healthy	2	2	188840
IGKC	VTHQGLSSPVTK	2	NA	NA	L	a_healthy	3	3	92168.4
IGKC	VTHQGLSSPVTK	2	NA	NA	L	c_remission	1	7	86297.9
IGKC	VTHQGLSSPVTK	2	NA	NA	L	c_remission	2	8	144135
IGKC	VTHQGLSSPVTK	2	NA	NA	L	c_remission	3	9	82631.9
IGKC	VTHQGLSSPVTK	2	NA	NA	L	b_ulcer	1	4	77333.6
IGKC	VTHQGLSSPVTK	2	NA	NA	L	b_ulcer	2	5	79869.8
IGKC	VTHQGLSSPVTK	2	NA	NA	L	b_ulcer	3	6	81201.6
IGKC	VTHQGLSSPVTK	3	NA	NA	L	a_healthy	1	1	23752
IGKC	VTHQGLSSPVTK	3	NA	NA	L	a_healthy	2	2	29324.8
IGKC	VTHQGLSSPVTK	3	NA	NA	L	a_healthy	3	3	NA
IGKC	VTHQGLSSPVTK	3	NA	NA	L	c_remission	1	7	NA
IGKC	VTHQGLSSPVTK	3	NA	NA	L	c_remission	2	8	61493.7
IGKC	VTHQGLSSPVTK	3	NA	NA	L	c_remission	3	9	NA
IGKC	VTHQGLSSPVTK	3	NA	NA	L	b_ulcer	1	4	NA
IGKC	VTHQGLSSPVTK	3	NA	NA	L	b_ulcer	2	5	NA
IGKC	VTHQGLSSPVTK	3	NA	NA	L	b_ulcer	3	6	NA
IGKC	ALQSGNSQESVTEQDSKDSTYSLSSTLTLSK	3	NA	NA	L	a_healthy	1	1	87152.3
IGKC	ALQSGNSQESVTEQDSKDSTYSLSSTLTLSK	3	NA	NA	L	a_healthy	2	2	91249.3
IGKC	ALQSGNSQESVTEQDSKDSTYSLSSTLTLSK	3	NA	NA	L	a_healthy	3	3	61504.8
IGKC	ALQSGNSQESVTEQDSKDSTYSLSSTLTLSK	3	NA	NA	L	c_remission	1	7	80168.3
IGKC	ALQSGNSQESVTEQDSKDSTYSLSSTLTLSK	3	NA	NA	L	c_remission	2	8	74335
IGKC	ALQSGNSQESVTEQDSKDSTYSLSSTLTLSK	3	NA	NA	L	c_remission	3	9	64377.8
IGKC	ALQSGNSQESVTEQDSKDSTYSLSSTLTLSK	3	NA	NA	L	b_ulcer	1	4	88937.4
IGKC	ALQSGNSQESVTEQDSKDSTYSLSSTLTLSK	3	NA	NA	L	b_ulcer	2	5	105316
IGKC	ALQSGNSQESVTEQDSKDSTYSLSSTLTLSK	3	NA	NA	L	b_ulcer	3	6	99618.8
IGKC	ALQSGNSQESVTEQDSKDSTYSLSSTLTLSK	4	NA	NA	L	a_healthy	1	1	32446.6
IGKC	ALQSGNSQESVTEQDSKDSTYSLSSTLTLSK	4	NA	NA	L	a_healthy	2	2	37722.3
IGKC	ALQSGNSQESVTEQDSKDSTYSLSSTLTLSK	4	NA	NA	L	a_healthy	3	3	25584
IGKC	ALQSGNSQESVTEQDSKDSTYSLSSTLTLSK	4	NA	NA	L	c_remission	1	7	32992.5
IGKC	ALQSGNSQESVTEQDSKDSTYSLSSTLTLSK	4	NA	NA	L	c_remission	2	8	34903.4
IGKC	ALQSGNSQESVTEQDSKDSTYSLSSTLTLSK	4	NA	NA	L	c_remission	3	9	28480
IGKC	ALQSGNSQESVTEQDSKDSTYSLSSTLTLSK	4	NA	NA	L	b_ulcer	1	4	34363.7
IGKC	ALQSGNSQESVTEQDSKDSTYSLSSTLTLSK	4	NA	NA	L	b_ulcer	2	5	36775.1
IGKC	ALQSGNSQESVTEQDSKDSTYSLSSTLTLSK	4	NA	NA	L	b_ulcer	3	6	36205.2
IGKC	NALQSGNSQESVTEQDSKDSTYSLSSTLTLSK	3	NA	NA	L	a_healthy	1	1	61013.5
IGKC	NALQSGNSQESVTEQDSKDSTYSLSSTLTLSK	3	NA	NA	L	a_healthy	2	2	42314.6
IGKC	NALQSGNSQESVTEQDSKDSTYSLSSTLTLSK	3	NA	NA	L	a_healthy	3	3	47154.7
IGKC	NALQSGNSQESVTEQDSKDSTYSLSSTLTLSK	3	NA	NA	L	c_remission	1	7	55285.6
IGKC	NALQSGNSQESVTEQDSKDSTYSLSSTLTLSK	3	NA	NA	L	c_remission	2	8	123679
IGKC	NALQSGNSQESVTEQDSKDSTYSLSSTLTLSK	3	NA	NA	L	c_remission	3	9	42161.4
IGKC	NALQSGNSQESVTEQDSKDSTYSLSSTLTLSK	3	NA	NA	L	b_ulcer	1	4	57596
IGKC	NALQSGNSQESVTEQDSKDSTYSLSSTLTLSK	3	NA	NA	L	b_ulcer	2	5	55257.3
IGKC	NALQSGNSQESVTEQDSKDSTYSLSSTLTLSK	3	NA	NA	L	b_ulcer	3	6	34825.3
IGKC	DSTYSLSSTLTLSK	2	NA	NA	L	a_healthy	1	1	898464
IGKC	DSTYSLSSTLTLSK	2	NA	NA	L	a_healthy	2	2	913018
IGKC	DSTYSLSSTLTLSK	2	NA	NA	L	a_healthy	3	3	1.57183e+06
IGKC	DSTYSLSSTLTLSK	2	NA	NA	L	c_remission	1	7	1.22939e+06
IGKC	DSTYSLSSTLTLSK	2	NA	NA	L	c_remission	2	8	876586
IGKC	DSTYSLSSTLTLSK	2	NA	NA	L	c_remission	3	9	1106521
IGKC	DSTYSLSSTLTLSK	2	NA	NA	L	b_ulcer	1	4	1.59842e+06
IGKC	DSTYSLSSTLTLSK	2	NA	NA	L	b_ulcer	2	5	1.31571e+06
IGKC	DSTYSLSSTLTLSK	2	NA	NA	L	b_ulcer	3	6	1.43996e+06
IGKC	SGTASVVC[57.0215]LLNN	2	NA	NA	L	a_healthy	1	1	NA
IGKC	SGTASVVC[57.0215]LLNN	2	NA	NA	L	a_healthy	2	2	54328.1
IGKC	SGTASVVC[57.0215]LLNN	2	NA	NA	L	a_healthy	3	3	48490.2
IGKC	SGTASVVC[57.0215]LLNN	2	NA	NA	L	c_remission	1	7	NA
IGKC	SGTASVVC[57.0215]LLNN	2	NA	NA	L	c_remission	2	8	75961.1
IGKC	SGTASVVC[57.0215]LLNN	2	NA	NA	L	c_remission	3	9	49125.1
IGKC	SGTASVVC[57.0215]LLNN	2	NA	NA	L	b_ulcer	1	4	NA
IGKC	SGTASVVC[57.0215]LLNN	2	NA	NA	L	b_ulcer	2	5	NA
IGKC	SGTASVVC[57.0215]LLNN	2	NA	NA	L	b_ulcer	3	6	66260.5
IGKC	DSTYSLSSTLTLSK	3	NA	NA	L	a_healthy	1	1	45133.5
IGKC	DSTYSLSSTLTLSK	3	NA	NA	L	a_healthy	2	2	40166.9
IGKC	DSTYSLSSTLTLSK	3	NA	NA	L	a_healthy	3	3	82229.4
IGKC	DSTYSLSSTLTLSK	3	NA	NA	L	c_remission	1	7	68607.3
IGKC	DSTYSLSSTLTLSK	3	NA	NA	L	c_remission	2	8	25846.2
IGKC	DSTYSLSSTLTLSK	3	NA	NA	L	c_remission	3	9	NA
IGKC	DSTYSLSSTLTLSK	3	NA	NA	L	b_ulcer	1	4	79846.6
IGKC	DSTYSLSSTLTLSK	3	NA	NA	L	b_ulcer	2	5	41886.9
IGKC	DSTYSLSSTLTLSK	3	NA	NA	L	b_ulcer	3	6	66608.7
IGKC	DSTYSLSSTLTLSKADYEK	2	NA	NA	L	a_healthy	1	1	106219
IGKC	DSTYSLSSTLTLSKADYEK	2	NA	NA	L	a_healthy	2	2	105754
IGKC	DSTYSLSSTLTLSKADYEK	2	NA	NA	L	a_healthy	3	3	35583.8
IGKC	DSTYSLSSTLTLSKADYEK	2	NA	NA	L	c_remission	1	7	37235.4
IGKC	DSTYSLSSTLTLSKADYEK	2	NA	NA	L	c_remission	2	8	63013.4
IGKC	DSTYSLSSTLTLSKADYEK	2	NA	NA	L	c_remission	3	9	39644.6
IGKC	DSTYSLSSTLTLSKADYEK	2	NA	NA	L	b_ulcer	1	4	48474.1
IGKC	DSTYSLSSTLTLSKADYEK	2	NA	NA	L	b_ulcer	2	5	62152.2
IGKC	DSTYSLSSTLTLSKADYEK	2	NA	NA	L	b_ulcer	3	6	40135.6
IGKC	DSTYSLSSTLTLSKADYEK	3	NA	NA	L	a_healthy	1	1	107344
IGKC	DSTYSLSSTLTLSKADYEK	3	NA	NA	L	a_healthy	2	2	142115
IGKC	DSTYSLSSTLTLSKADYEK	3	NA	NA	L	a_healthy	3	3	56712.7
IGKC	DSTYSLSSTLTLSKADYEK	3	NA	NA	L	c_remission	1	7	56231.3
IGKC	DSTYSLSSTLTLSKADYEK	3	NA	NA	L	c_remission	2	8	119365
IGKC	DSTYSLSSTLTLSKADYEK	3	NA	NA	L	c_remission	3	9	63907.5
IGKC	DSTYSLSSTLTLSKADYEK	3	NA	NA	L	b_ulcer	1	4	85813.7
IGKC	DSTYSLSSTLTLSKADYEK	3	NA	NA	L	b_ulcer	2	5	87225
IGKC	DSTYSLSSTLTLSKADYEK	3	NA	NA	L	b_ulcer	3	6	82984.7
IGKC	SGTASVVC[57.0215]LLNNFYPR	2	NA	NA	L	a_healthy	1	1	18700000
IGKC	SGTASVVC[57.0215]LLNNFYPR	2	NA	NA	L	a_healthy	2	2	25700000
IGKC	SGTASVVC[57.0215]LLNNFYPR	2	NA	NA	L	a_healthy	3	3	26300000
IGKC	SGTASVVC[57.0215]LLNNFYPR	2	NA	NA	L	c_remission	1	7	27300000
IGKC	SGTASVVC[57.0215]LLNNFYPR	2	NA	NA	L	c_remission	2	8	22900000
IGKC	SGTASVVC[57.0215]LLNNFYPR	2	NA	NA	L	c_remission	3	9	25200000
IGKC	SGTASVVC[57.0215]LLNNFYPR	2	NA	NA	L	b_ulcer	1	4	33000000
IGKC	SGTASVVC[57.0215]LLNNFYPR	2	NA	NA	L	b_ulcer	2	5	30700000
IGKC	SGTASVVC[57.0215]LLNNFYPR	2	NA	NA	L	b_ulcer	3	6	33100000
IGKC	SGTASVVC[57.0215]LLNNFYPR	3	NA	NA	L	a_healthy	1	1	13700000
IGKC	SGTASVVC[57.0215]LLNNFYPR	3	NA	NA	L	a_healthy	2	2	27400000
IGKC	SGTASVVC[57.0215]LLNNFYPR	3	NA	NA	L	a_healthy	3	3	20200000
IGKC	SGTASVVC[57.0215]LLNNFYPR	3	NA	NA	L	c_remission	1	7	23000000
IGKC	SGTASVVC[57.0215]LLNNFYPR	3	NA	NA	L	c_remission	2	8	23300000
IGKC	SGTASVVC[57.0215]LLNNFYPR	3	NA	NA	L	c_remission	3	9	22500000
IGKC	SGTASVVC[57.0215]LLNNFYPR	3	NA	NA	L	b_ulcer	1	4	23700000
IGKC	SGTASVVC[57.0215]LLNNFYPR	3	NA	NA	L	b_ulcer	2	5	13700000
IGKC	SGTASVVC[57.0215]LLNNFYPR	3	NA	NA	L	b_ulcer	3	6	20800000
IGKC	DSTYSLSSTLTLSKADYEKHK	4	NA	NA	L	a_healthy	1	1	26725.9
IGKC	DSTYSLSSTLTLSKADYEKHK	4	NA	NA	L	a_healthy	2	2	50284.1
IGKC	DSTYSLSSTLTLSKADYEKHK	4	NA	NA	L	a_healthy	3	3	NA
IGKC	DSTYSLSSTLTLSKADYEKHK	4	NA	NA	L	c_remission	1	7	NA
IGKC	DSTYSLSSTLTLSKADYEKHK	4	NA	NA	L	c_remission	2	8	23739.6
IGKC	DSTYSLSSTLTLSKADYEKHK	4	NA	NA	L	c_remission	3	9	NA
IGKC	DSTYSLSSTLTLSKADYEKHK	4	NA	NA	L	b_ulcer	1	4	NA
IGKC	DSTYSLSSTLTLSKADYEKHK	4	NA	NA	L	b_ulcer	2	5	NA
IGKC	DSTYSLSSTLTLSKADYEKHK	4	NA	NA	L	b_ulcer	3	6	NA
IGKC	SGTASVVC[57.0215]LLNNFYPR	4	NA	NA	L	a_healthy	1	1	NA
IGKC	SGTASVVC[57.0215]LLNNFYPR	4	NA	NA	L	a_healthy	2	2	41998.8
IGKC	SGTASVVC[57.0215]LLNNFYPR	4	NA	NA	L	a_healthy	3	3	25489.1
IGKC	SGTASVVC[57.0215]LLNNFYPR	4	NA	NA	L	c_remission	1	7	NA
IGKC	SGTASVVC[57.0215]LLNNFYPR	4	NA	NA	L	c_remission	2	8	33190.9
IGKC	SGTASVVC[57.0215]LLNNFYPR	4	NA	NA	L	c_remission	3	9	NA
IGKC	SGTASVVC[57.0215]LLNNFYPR	4	NA	NA	L	b_ulcer	1	4	33682.6
IGKC	SGTASVVC[57.0215]LLNNFYPR	4	NA	NA	L	b_ulcer	2	5	14388.4
IGKC	SGTASVVC[57.0215]LLNNFYPR	4	NA	NA	L	b_ulcer	3	6	NA
IGKC	SGTASVVC[57.0215]LLNNFYPREAK	2	NA	NA	L	a_healthy	1	1	86085.8
IGKC	SGTASVVC[57.0215]LLNNFYPREAK	2	NA	NA	L	a_healthy	2	2	206965
IGKC	SGTASVVC[57.0215]LLNNFYPREAK	2	NA	NA	L	a_healthy	3	3	NA
IGKC	SGTASVVC[57.0215]LLNNFYPREAK	2	NA	NA	L	c_remission	1	7	NA
IGKC	SGTASVVC[57.0215]LLNNFYPREAK	2	NA	NA	L	c_remission	2	8	83795.9
IGKC	SGTASVVC[57.0215]LLNNFYPREAK	2	NA	NA	L	c_remission	3	9	NA
IGKC	SGTASVVC[57.0215]LLNNFYPREAK	2	NA	NA	L	b_ulcer	1	4	NA
IGKC	SGTASVVC[57.0215]LLNNFYPREAK	2	NA	NA	L	b_ulcer	2	5	39241.7
IGKC	SGTASVVC[57.0215]LLNNFYPREAK	2	NA	NA	L	b_ulcer	3	6	NA
IGKC	SGTASVVC[57.0215]LLNNFYPREAK	3	NA	NA	L	a_healthy	1	1	164052
IGKC	SGTASVVC[57.0215]LLNNFYPREAK	3	NA	NA	L	a_healthy	2	2	286010
IGKC	SGTASVVC[57.0215]LLNNFYPREAK	3	NA	NA	L	a_healthy	3	3	35412.5
IGKC	SGTASVVC[57.0215]LLNNFYPREAK	3	NA	NA	L	c_remission	1	7	39992.3
IGKC	SGTASVVC[57.0215]LLNNFYPREAK	3	NA	NA	L	c_remission	2	8	149218
IGKC	SGTASVVC[57.0215]LLNNFYPREAK	3	NA	NA	L	c_remission	3	9	62807.1
IGKC	SGTASVVC[57.0215]LLNNFYPREAK	3	NA	NA	L	b_ulcer	1	4	57854.6
IGKC	SGTASVVC[57.0215]LLNNFYPREAK	3	NA	NA	L	b_ulcer	2	5	76691.7
IGKC	SGTASVVC[57.0215]LLNNFYPREAK	3	NA	NA	L	b_ulcer	3	6	48166.6
IGKC	TEQDSKDSTYSLSSTLTLSK	3	NA	NA	L	a_healthy	1	1	NA
IGKC	TEQDSKDSTYSLSSTLTLSK	3	NA	NA	L	a_healthy	2	2	NA
IGKC	TEQDSKDSTYSLSSTLTLSK	3	NA	NA	L	a_healthy	3	3	20206
IGKC	TEQDSKDSTYSLSSTLTLSK	3	NA	NA	L	c_remission	1	7	NA
IGKC	TEQDSKDSTYSLSSTLTLSK	3	NA	NA	L	c_remission	2	8	NA
IGKC	TEQDSKDSTYSLSSTLTLSK	3	NA	NA	L	c_remission	3	9	NA
IGKC	TEQDSKDSTYSLSSTLTLSK	3	NA	NA	L	b_ulcer	1	4	28580.6
IGKC	TEQDSKDSTYSLSSTLTLSK	3	NA	NA	L	b_ulcer	2	5	37541.1
IGKC	TEQDSKDSTYSLSSTLTLSK	3	NA	NA	L	b_ulcer	3	6	35496.1
IGKC	VC[57.0215]LLNNFYPR	2	NA	NA	L	a_healthy	1	1	511966
IGKC	VC[57.0215]LLNNFYPR	2	NA	NA	L	a_healthy	2	2	208951
IGKC	VC[57.0215]LLNNFYPR	2	NA	NA	L	a_healthy	3	3	512838
IGKC	VC[57.0215]LLNNFYPR	2	NA	NA	L	c_remission	1	7	873988
IGKC	VC[57.0215]LLNNFYPR	2	NA	NA	L	c_remission	2	8	112914
IGKC	VC[57.0215]LLNNFYPR	2	NA	NA	L	c_remission	3	9	384995
IGKC	VC[57.0215]LLNNFYPR	2	NA	NA	L	b_ulcer	1	4	518166
IGKC	VC[57.0215]LLNNFYPR	2	NA	NA	L	b_ulcer	2	5	804014
IGKC	VC[57.0215]LLNNFYPR	2	NA	NA	L	b_ulcer	3	6	669385
IGKC	HKVYAC[57.0215]EVTHQGLSSPVTK	2	NA	NA	L	a_healthy	1	1	2799120
IGKC	HKVYAC[57.0215]EVTHQGLSSPVTK	2	NA	NA	L	a_healthy	2	2	1.75387e+06
IGKC	HKVYAC[57.0215]EVTHQGLSSPVTK	2	NA	NA	L	a_healthy	3	3	629584
IGKC	HKVYAC[57.0215]EVTHQGLSSPVTK	2	NA	NA	L	c_remission	1	7	2.23288e+06
IGKC	HKVYAC[57.0215]EVTHQGLSSPVTK	2	NA	NA	L	c_remission	2	8	878426
IGKC	HKVYAC[57.0215]EVTHQGLSSPVTK	2	NA	NA	L	c_remission	3	9	1.89928e+06
IGKC	HKVYAC[57.0215]EVTHQGLSSPVTK	2	NA	NA	L	b_ulcer	1	4	758874
IGKC	HKVYAC[57.0215]EVTHQGLSSPVTK	2	NA	NA	L	b_ulcer	2	5	1.17788e+06
IGKC	HKVYAC[57.0215]EVTHQGLSSPVTK	2	NA	NA	L	b_ulcer	3	6	2853730
IGKC	HKVYAC[57.0215]EVTHQGLSSPVTK	3	NA	NA	L	a_healthy	1	1	6.138e+06
IGKC	HKVYAC[57.0215]EVTHQGLSSPVTK	3	NA	NA	L	a_healthy	2	2	6.13995e+06
IGKC	HKVYAC[57.0215]EVTHQGLSSPVTK	3	NA	NA	L	a_healthy	3	3	4512970
IGKC	HKVYAC[57.0215]EVTHQGLSSPVTK	3	NA	NA	L	c_remission	1	7	3.94707e+06
IGKC	HKVYAC[57.0215]EVTHQGLSSPVTK	3	NA	NA	L	c_remission	2	8	5.01506e+06
IGKC	HKVYAC[57.0215]EVTHQGLSSPVTK	3	NA	NA	L	c_remission	3	9	3.82213e+06
IGKC	HKVYAC[57.0215]EVTHQGLSSPVTK	3	NA	NA	L	b_ulcer	1	4	5730023
IGKC	HKVYAC[57.0215]EVTHQGLSSPVTK	3	NA	NA	L	b_ulcer	2	5	6.07077e+06
IGKC	HKVYAC[57.0215]EVTHQGLSSPVTK	3	NA	NA	L	b_ulcer	3	6	6052540
IGKC	HKVYAC[57.0215]EVTHQGLSSPVTK	4	NA	NA	L	a_healthy	1	1	25300000
IGKC	HKVYAC[57.0215]EVTHQGLSSPVTK	4	NA	NA	L	a_healthy	2	2	23000000
IGKC	HKVYAC[57.0215]EVTHQGLSSPVTK	4	NA	NA	L	a_healthy	3	3	16000000
IGKC	HKVYAC[57.0215]EVTHQGLSSPVTK	4	NA	NA	L	c_remission	1	7	18700000
IGKC	HKVYAC[57.0215]EVTHQGLSSPVTK	4	NA	NA	L	c_remission	2	8	20000000
IGKC	HKVYAC[57.0215]EVTHQGLSSPVTK	4	NA	NA	L	c_remission	3	9	16700000
IGKC	HKVYAC[57.0215]EVTHQGLSSPVTK	4	NA	NA	L	b_ulcer	1	4	16100000
IGKC	HKVYAC[57.0215]EVTHQGLSSPVTK	4	NA	NA	L	b_ulcer	2	5	23800000
IGKC	HKVYAC[57.0215]EVTHQGLSSPVTK	4	NA	NA	L	b_ulcer	3	6	26600000
IGKC	SSTLTLSK	2	NA	NA	L	a_healthy	1	1	31438.5
IGKC	SSTLTLSK	2	NA	NA	L	a_healthy	2	2	32198
IGKC	SSTLTLSK	2	NA	NA	L	a_healthy	3	3	NA
IGKC	SSTLTLSK	2	NA	NA	L	c_remission	1	7	39536.7
IGKC	SSTLTLSK	2	NA	NA	L	c_remission	2	8	111981
IGKC	SSTLTLSK	2	NA	NA	L	c_remission	3	9	NA
IGKC	SSTLTLSK	2	NA	NA	L	b_ulcer	1	4	NA
IGKC	SSTLTLSK	2	NA	NA	L	b_ulcer	2	5	31908.8
IGKC	SSTLTLSK	2	NA	NA	L	b_ulcer	3	6	29887.3
IGKC	YEKHKVYAC[57.0215]EVTHQGLSSPVTK	4	NA	NA	L	a_healthy	1	1	71981.4
IGKC	YEKHKVYAC[57.0215]EVTHQGLSSPVTK	4	NA	NA	L	a_healthy	2	2	87139
IGKC	YEKHKVYAC[57.0215]EVTHQGLSSPVTK	4	NA	NA	L	a_healthy	3	3	NA
IGKC	YEKHKVYAC[57.0215]EVTHQGLSSPVTK	4	NA	NA	L	c_remission	1	7	NA
IGKC	YEKHKVYAC[57.0215]EVTHQGLSSPVTK	4	NA	NA	L	c_remission	2	8	NA
IGKC	YEKHKVYAC[57.0215]EVTHQGLSSPVTK	4	NA	NA	L	c_remission	3	9	45876.3
IGKC	YEKHKVYAC[57.0215]EVTHQGLSSPVTK	4	NA	NA	L	b_ulcer	1	4	NA
IGKC	YEKHKVYAC[57.0215]EVTHQGLSSPVTK	4	NA	NA	L	b_ulcer	2	5	NA
IGKC	YEKHKVYAC[57.0215]EVTHQGLSSPVTK	4	NA	NA	L	b_ulcer	3	6	NA
IGKC	RTVAAPSVF	2	NA	NA	L	a_healthy	1	1	NA
IGKC	RTVAAPSVF	2	NA	NA	L	a_healthy	2	2	43641.9
IGKC	RTVAAPSVF	2	NA	NA	L	a_healthy	3	3	NA
IGKC	RTVAAPSVF	2	NA	NA	L	c_remission	1	7	NA
IGKC	RTVAAPSVF	2	NA	NA	L	c_remission	2	8	NA
IGKC	RTVAAPSVF	2	NA	NA	L	c_remission	3	9	47285.7
IGKC	RTVAAPSVF	2	NA	NA	L	b_ulcer	1	4	NA
IGKC	RTVAAPSVF	2	NA	NA	L	b_ulcer	2	5	NA
IGKC	RTVAAPSVF	2	NA	NA	L	b_ulcer	3	6	NA
IGKC	RTVAAPSVFIFPPSDEQLK	2	NA	NA	L	a_healthy	1	1	4.70012e+06
IGKC	RTVAAPSVFIFPPSDEQLK	2	NA	NA	L	a_healthy	2	2	4550500
IGKC	RTVAAPSVFIFPPSDEQLK	2	NA	NA	L	a_healthy	3	3	7356605
IGKC	RTVAAPSVFIFPPSDEQLK	2	NA	NA	L	c_remission	1	7	5831424
IGKC	RTVAAPSVFIFPPSDEQLK	2	NA	NA	L	c_remission	2	8	6344811
IGKC	RTVAAPSVFIFPPSDEQLK	2	NA	NA	L	c_remission	3	9	6889222
IGKC	RTVAAPSVFIFPPSDEQLK	2	NA	NA	L	b_ulcer	1	4	7913997
IGKC	RTVAAPSVFIFPPSDEQLK	2	NA	NA	L	b_ulcer	2	5	9828480
IGKC	RTVAAPSVFIFPPSDEQLK	2	NA	NA	L	b_ulcer	3	6	7671254
IGKC	RTVAAPSVFIFPPSDEQLK	3	NA	NA	L	a_healthy	1	1	2.57875e+06
IGKC	RTVAAPSVFIFPPSDEQLK	3	NA	NA	L	a_healthy	2	2	4718197
IGKC	RTVAAPSVFIFPPSDEQLK	3	NA	NA	L	a_healthy	3	3	9837636
IGKC	RTVAAPSVFIFPPSDEQLK	3	NA	NA	L	c_remission	1	7	1.79478e+06
IGKC	RTVAAPSVFIFPPSDEQLK	3	NA	NA	L	c_remission	2	8	8905442
IGKC	RTVAAPSVFIFPPSDEQLK	3	NA	NA	L	c_remission	3	9	5656950
IGKC	RTVAAPSVFIFPPSDEQLK	3	NA	NA	L	b_ulcer	1	4	9420226
IGKC	RTVAAPSVFIFPPSDEQLK	3	NA	NA	L	b_ulcer	2	5	8605390
IGKC	RTVAAPSVFIFPPSDEQLK	3	NA	NA	L	b_ulcer	3	6	5926548
IGKC	RTVAAPSVFIFPPSDEQLK	4	NA	NA	L	a_healthy	1	1	35405.2
IGKC	RTVAAPSVFIFPPSDEQLK	4	NA	NA	L	a_healthy	2	2	73965.1
IGKC	RTVAAPSVFIFPPSDEQLK	4	NA	NA	L	a_healthy	3	3	86706.9
IGKC	RTVAAPSVFIFPPSDEQLK	4	NA	NA	L	c_remission	1	7	26325.2
IGKC	RTVAAPSVFIFPPSDEQLK	4	NA	NA	L	c_remission	2	8	101760
IGKC	RTVAAPSVFIFPPSDEQLK	4	NA	NA	L	c_remission	3	9	57110.2
IGKC	RTVAAPSVFIFPPSDEQLK	4	NA	NA	L	b_ulcer	1	4	102217
IGKC	RTVAAPSVFIFPPSDEQLK	4	NA	NA	L	b_ulcer	2	5	95359.3
IGKC	RTVAAPSVFIFPPSDEQLK	4	NA	NA	L	b_ulcer	3	6	63146.4
IGKC	EVTHQGLSSPVTK	2	NA	NA	L	a_healthy	1	1	318014
IGKC	EVTHQGLSSPVTK	2	NA	NA	L	a_healthy	2	2	617423
IGKC	EVTHQGLSSPVTK	2	NA	NA	L	a_healthy	3	3	388833
IGKC	EVTHQGLSSPVTK	2	NA	NA	L	c_remission	1	7	337948
IGKC	EVTHQGLSSPVTK	2	NA	NA	L	c_remission	2	8	510298
IGKC	EVTHQGLSSPVTK	2	NA	NA	L	c_remission	3	9	249403
IGKC	EVTHQGLSSPVTK	2	NA	NA	L	b_ulcer	1	4	331245
IGKC	EVTHQGLSSPVTK	2	NA	NA	L	b_ulcer	2	5	319859
IGKC	EVTHQGLSSPVTK	2	NA	NA	L	b_ulcer	3	6	321812
IGKC	EVTHQGLSSPVTK	3	NA	NA	L	a_healthy	1	1	NA
IGKC	EVTHQGLSSPVTK	3	NA	NA	L	a_healthy	2	2	NA
IGKC	EVTHQGLSSPVTK	3	NA	NA	L	a_healthy	3	3	51068.3
IGKC	EVTHQGLSSPVTK	3	NA	NA	L	c_remission	1	7	NA
IGKC	EVTHQGLSSPVTK	3	NA	NA	L	c_remission	2	8	NA
IGKC	EVTHQGLSSPVTK	3	NA	NA	L	c_remission	3	9	NA
IGKC	EVTHQGLSSPVTK	3	NA	NA	L	b_ulcer	1	4	36530.8
IGKC	EVTHQGLSSPVTK	3	NA	NA	L	b_ulcer	2	5	NA
IGKC	EVTHQGLSSPVTK	3	NA	NA	L	b_ulcer	3	6	NA
IGKC	RTVAAPSVFIFPPSDEQLKSGTASVV	3	NA	NA	L	a_healthy	1	1	212648
IGKC	RTVAAPSVFIFPPSDEQLKSGTASVV	3	NA	NA	L	a_healthy	2	2	169053
IGKC	RTVAAPSVFIFPPSDEQLKSGTASVV	3	NA	NA	L	a_healthy	3	3	87404.3
IGKC	RTVAAPSVFIFPPSDEQLKSGTASVV	3	NA	NA	L	c_remission	1	7	94152.9
IGKC	RTVAAPSVFIFPPSDEQLKSGTASVV	3	NA	NA	L	c_remission	2	8	123097
IGKC	RTVAAPSVFIFPPSDEQLKSGTASVV	3	NA	NA	L	c_remission	3	9	376593
IGKC	RTVAAPSVFIFPPSDEQLKSGTASVV	3	NA	NA	L	b_ulcer	1	4	411717
IGKC	RTVAAPSVFIFPPSDEQLKSGTASVV	3	NA	NA	L	b_ulcer	2	5	82032.1
IGKC	RTVAAPSVFIFPPSDEQLKSGTASVV	3	NA	NA	L	b_ulcer	3	6	122164
IGKC	RTVAAPSVFIFPPSDEQLKSGTASVVC[57.0215]LLNNFYPR	3	NA	NA	L	a_healthy	1	1	467180
IGKC	RTVAAPSVFIFPPSDEQLKSGTASVVC[57.0215]LLNNFYPR	3	NA	NA	L	a_healthy	2	2	NA
IGKC	RTVAAPSVFIFPPSDEQLKSGTASVVC[57.0215]LLNNFYPR	3	NA	NA	L	a_healthy	3	3	296542
IGKC	RTVAAPSVFIFPPSDEQLKSGTASVVC[57.0215]LLNNFYPR	3	NA	NA	L	c_remission	1	7	327734
IGKC	RTVAAPSVFIFPPSDEQLKSGTASVVC[57.0215]LLNNFYPR	3	NA	NA	L	c_remission	2	8	NA
IGKC	RTVAAPSVFIFPPSDEQLKSGTASVVC[57.0215]LLNNFYPR	3	NA	NA	L	c_remission	3	9	259556
IGKC	RTVAAPSVFIFPPSDEQLKSGTASVVC[57.0215]LLNNFYPR	3	NA	NA	L	b_ulcer	1	4	249970
IGKC	RTVAAPSVFIFPPSDEQLKSGTASVVC[57.0215]LLNNFYPR	3	NA	NA	L	b_ulcer	2	5	521061
IGKC	RTVAAPSVFIFPPSDEQLKSGTASVVC[57.0215]LLNNFYPR	3	NA	NA	L	b_ulcer	3	6	301062
IGKC	RTVAAPSVFIFPPSDEQLKSGTASVVC[57.0215]LLNNFYPR	4	NA	NA	L	a_healthy	1	1	3.76737e+06
IGKC	RTVAAPSVFIFPPSDEQLKSGTASVVC[57.0215]LLNNFYPR	4	NA	NA	L	a_healthy	2	2	3.05556e+06
IGKC	RTVAAPSVFIFPPSDEQLKSGTASVVC[57.0215]LLNNFYPR	4	NA	NA	L	a_healthy	3	3	2686459
IGKC	RTVAAPSVFIFPPSDEQLKSGTASVVC[57.0215]LLNNFYPR	4	NA	NA	L	c_remission	1	7	2.90429e+06
IGKC	RTVAAPSVFIFPPSDEQLKSGTASVVC[57.0215]LLNNFYPR	4	NA	NA	L	c_remission	2	8	2.74819e+06
IGKC	RTVAAPSVFIFPPSDEQLKSGTASVVC[57.0215]LLNNFYPR	4	NA	NA	L	c_remission	3	9	3.14256e+06
IGKC	RTVAAPSVFIFPPSDEQLKSGTASVVC[57.0215]LLNNFYPR	4	NA	NA	L	b_ulcer	1	4	2.34061e+06
IGKC	RTVAAPSVFIFPPSDEQLKSGTASVVC[57.0215]LLNNFYPR	4	NA	NA	L	b_ulcer	2	5	3704515
IGKC	RTVAAPSVFIFPPSDEQLKSGTASVVC[57.0215]LLNNFYPR	4	NA	NA	L	b_ulcer	3	6	2.67137e+06
IGKC	LLNNFYPR	2	NA	NA	L	a_healthy	1	1	166463
IGKC	LLNNFYPR	2	NA	NA	L	a_healthy	2	2	39658.4
IGKC	LLNNFYPR	2	NA	NA	L	a_healthy	3	3	156590
IGKC	LLNNFYPR	2	NA	NA	L	c_remission	1	7	233683
IGKC	LLNNFYPR	2	NA	NA	L	c_remission	2	8	131788
IGKC	LLNNFYPR	2	NA	NA	L	c_remission	3	9	494915
IGKC	LLNNFYPR	2	NA	NA	L	b_ulcer	1	4	317887
IGKC	LLNNFYPR	2	NA	NA	L	b_ulcer	2	5	241387
IGKC	LLNNFYPR	2	NA	NA	L	b_ulcer	3	6	137153
IGKC	RTVAAPSVFIFPPSDEQLKSGTASVVC[57.0215]LLNNFYPR	5	NA	NA	L	a_healthy	1	1	654491
IGKC	RTVAAPSVFIFPPSDEQLKSGTASVVC[57.0215]LLNNFYPR	5	NA	NA	L	a_healthy	2	2	807591
IGKC	RTVAAPSVFIFPPSDEQLKSGTASVVC[57.0215]LLNNFYPR	5	NA	NA	L	a_healthy	3	3	304658
IGKC	RTVAAPSVFIFPPSDEQLKSGTASVVC[57.0215]LLNNFYPR	5	NA	NA	L	c_remission	1	7	511387
IGKC	RTVAAPSVFIFPPSDEQLKSGTASVVC[57.0215]LLNNFYPR	5	NA	NA	L	c_remission	2	8	589770
IGKC	RTVAAPSVFIFPPSDEQLKSGTASVVC[57.0215]LLNNFYPR	5	NA	NA	L	c_remission	3	9	499728
IGKC	RTVAAPSVFIFPPSDEQLKSGTASVVC[57.0215]LLNNFYPR	5	NA	NA	L	b_ulcer	1	4	528113
IGKC	RTVAAPSVFIFPPSDEQLKSGTASVVC[57.0215]LLNNFYPR	5	NA	NA	L	b_ulcer	2	5	569378
IGKC	RTVAAPSVFIFPPSDEQLKSGTASVVC[57.0215]LLNNFYPR	5	NA	NA	L	b_ulcer	3	6	612568
IGKC	LQSGNSQESVTEQDSKDSTYSLSSTLTLSK	3	NA	NA	L	a_healthy	1	1	33915.1
IGKC	LQSGNSQESVTEQDSKDSTYSLSSTLTLSK	3	NA	NA	L	a_healthy	2	2	28411.5
IGKC	LQSGNSQESVTEQDSKDSTYSLSSTLTLSK	3	NA	NA	L	a_healthy	3	3	45682.2
IGKC	LQSGNSQESVTEQDSKDSTYSLSSTLTLSK	3	NA	NA	L	c_remission	1	7	36410.5
IGKC	LQSGNSQESVTEQDSKDSTYSLSSTLTLSK	3	NA	NA	L	c_remission	2	8	NA
IGKC	LQSGNSQESVTEQDSKDSTYSLSSTLTLSK	3	NA	NA	L	c_remission	3	9	37016.6
IGKC	LQSGNSQESVTEQDSKDSTYSLSSTLTLSK	3	NA	NA	L	b_ulcer	1	4	50666.7
IGKC	LQSGNSQESVTEQDSKDSTYSLSSTLTLSK	3	NA	NA	L	b_ulcer	2	5	89787.5
IGKC	LQSGNSQESVTEQDSKDSTYSLSSTLTLSK	3	NA	NA	L	b_ulcer	3	6	66557.6
IGKC	AAPSVFIFPPSDEQLK	2	NA	NA	L	a_healthy	1	1	1.17252e+06
IGKC	AAPSVFIFPPSDEQLK	2	NA	NA	L	a_healthy	2	2	465048
IGKC	AAPSVFIFPPSDEQLK	2	NA	NA	L	a_healthy	3	3	1.30221e+06
IGKC	AAPSVFIFPPSDEQLK	2	NA	NA	L	c_remission	1	7	2.02635e+06
IGKC	AAPSVFIFPPSDEQLK	2	NA	NA	L	c_remission	2	8	705956
IGKC	AAPSVFIFPPSDEQLK	2	NA	NA	L	c_remission	3	9	1.41361e+06
IGKC	AAPSVFIFPPSDEQLK	2	NA	NA	L	b_ulcer	1	4	1.18547e+06
IGKC	AAPSVFIFPPSDEQLK	2	NA	NA	L	b_ulcer	2	5	2.21173e+06
IGKC	AAPSVFIFPPSDEQLK	2	NA	NA	L	b_ulcer	3	6	2.06121e+06
IGKC	C[57.0215]EVTHQGLSSPVTK	2	NA	NA	L	a_healthy	1	1	1.86869e+06
IGKC	C[57.0215]EVTHQGLSSPVTK	2	NA	NA	L	a_healthy	2	2	2.14603e+06
IGKC	C[57.0215]EVTHQGLSSPVTK	2	NA	NA	L	a_healthy	3	3	2006043
IGKC	C[57.0215]EVTHQGLSSPVTK	2	NA	NA	L	c_remission	1	7	1.61571e+06
IGKC	C[57.0215]EVTHQGLSSPVTK	2	NA	NA	L	c_remission	2	8	1.767e+06
IGKC	C[57.0215]EVTHQGLSSPVTK	2	NA	NA	L	c_remission	3	9	1.39126e+06
IGKC	C[57.0215]EVTHQGLSSPVTK	2	NA	NA	L	b_ulcer	1	4	1.76155e+06
IGKC	C[57.0215]EVTHQGLSSPVTK	2	NA	NA	L	b_ulcer	2	5	2.02137e+06
IGKC	C[57.0215]EVTHQGLSSPVTK	2	NA	NA	L	b_ulcer	3	6	1.87602e+06
IGKC	C[57.0215]EVTHQGLSSPVTK	3	NA	NA	L	a_healthy	1	1	134469
IGKC	C[57.0215]EVTHQGLSSPVTK	3	NA	NA	L	a_healthy	2	2	141912
IGKC	C[57.0215]EVTHQGLSSPVTK	3	NA	NA	L	a_healthy	3	3	112732
IGKC	C[57.0215]EVTHQGLSSPVTK	3	NA	NA	L	c_remission	1	7	180449
IGKC	C[57.0215]EVTHQGLSSPVTK	3	NA	NA	L	c_remission	2	8	198449
IGKC	C[57.0215]EVTHQGLSSPVTK	3	NA	NA	L	c_remission	3	9	122222
IGKC	C[57.0215]EVTHQGLSSPVTK	3	NA	NA	L	b_ulcer	1	4	103843
IGKC	C[57.0215]EVTHQGLSSPVTK	3	NA	NA	L	b_ulcer	2	5	91020.4
IGKC	C[57.0215]EVTHQGLSSPVTK	3	NA	NA	L	b_ulcer	3	6	115669
IGKC	PPSDEQLK	2	NA	NA	L	a_healthy	1	1	2.29756e+06
IGKC	PPSDEQLK	2	NA	NA	L	a_healthy	2	2	1563149
IGKC	PPSDEQLK	2	NA	NA	L	a_healthy	3	3	5828828
IGKC	PPSDEQLK	2	NA	NA	L	c_remission	1	7	3.38076e+06
IGKC	PPSDEQLK	2	NA	NA	L	c_remission	2	8	2.59784e+06
IGKC	PPSDEQLK	2	NA	NA	L	c_remission	3	9	1.77249e+06
IGKC	PPSDEQLK	2	NA	NA	L	b_ulcer	1	4	3489921
IGKC	PPSDEQLK	2	NA	NA	L	b_ulcer	2	5	10300000
IGKC	PPSDEQLK	2	NA	NA	L	b_ulcer	3	6	7.31339e+06
IGKC	PPSDEQLKSGTASVVC[57.0215]LLNNFYPR	3	NA	NA	L	a_healthy	1	1	175570
IGKC	PPSDEQLKSGTASVVC[57.0215]LLNNFYPR	3	NA	NA	L	a_healthy	2	2	NA
IGKC	PPSDEQLKSGTASVVC[57.0215]LLNNFYPR	3	NA	NA	L	a_healthy	3	3	43251.1
IGKC	PPSDEQLKSGTASVVC[57.0215]LLNNFYPR	3	NA	NA	L	c_remission	1	7	52813.9
IGKC	PPSDEQLKSGTASVVC[57.0215]LLNNFYPR	3	NA	NA	L	c_remission	2	8	NA
IGKC	PPSDEQLKSGTASVVC[57.0215]LLNNFYPR	3	NA	NA	L	c_remission	3	9	23037.3
IGKC	PPSDEQLKSGTASVVC[57.0215]LLNNFYPR	3	NA	NA	L	b_ulcer	1	4	NA
IGKC	PPSDEQLKSGTASVVC[57.0215]LLNNFYPR	3	NA	NA	L	b_ulcer	2	5	235733
IGKC	PPSDEQLKSGTASVVC[57.0215]LLNNFYPR	3	NA	NA	L	b_ulcer	3	6	38086.8
IGKC	VVC[57.0215]LLNNFYPR	2	NA	NA	L	a_healthy	1	1	84309.5
IGKC	VVC[57.0215]LLNNFYPR	2	NA	NA	L	a_healthy	2	2	NA
IGKC	VVC[57.0215]LLNNFYPR	2	NA	NA	L	a_healthy	3	3	71380.7
IGKC	VVC[57.0215]LLNNFYPR	2	NA	NA	L	c_remission	1	7	130058
IGKC	VVC[57.0215]LLNNFYPR	2	NA	NA	L	c_remission	2	8	NA
IGKC	VVC[57.0215]LLNNFYPR	2	NA	NA	L	c_remission	3	9	60791.3
IGKC	VVC[57.0215]LLNNFYPR	2	NA	NA	L	b_ulcer	1	4	64759.7
IGKC	VVC[57.0215]LLNNFYPR	2	NA	NA	L	b_ulcer	2	5	130131
IGKC	VVC[57.0215]LLNNFYPR	2	NA	NA	L	b_ulcer	3	6	113665
IGKC	VDNALQSGNSQE	2	NA	NA	L	a_healthy	1	1	NA
IGKC	VDNALQSGNSQE	2	NA	NA	L	a_healthy	2	2	NA
IGKC	VDNALQSGNSQE	2	NA	NA	L	a_healthy	3	3	18465.8
IGKC	VDNALQSGNSQE	2	NA	NA	L	c_remission	1	7	NA
IGKC	VDNALQSGNSQE	2	NA	NA	L	c_remission	2	8	60626.2
IGKC	VDNALQSGNSQE	2	NA	NA	L	c_remission	3	9	NA
IGKC	VDNALQSGNSQE	2	NA	NA	L	b_ulcer	1	4	15153.2
IGKC	VDNALQSGNSQE	2	NA	NA	L	b_ulcer	2	5	18547.5
IGKC	VDNALQSGNSQE	2	NA	NA	L	b_ulcer	3	6	18209.1
IGKC	VDNALQSGNSQESVTE	2	NA	NA	L	a_healthy	1	1	NA
IGKC	VDNALQSGNSQESVTE	2	NA	NA	L	a_healthy	2	2	NA
IGKC	VDNALQSGNSQESVTE	2	NA	NA	L	a_healthy	3	3	NA
IGKC	VDNALQSGNSQESVTE	2	NA	NA	L	c_remission	1	7	NA
IGKC	VDNALQSGNSQESVTE	2	NA	NA	L	c_remission	2	8	66374.1
IGKC	VDNALQSGNSQESVTE	2	NA	NA	L	c_remission	3	9	NA
IGKC	VDNALQSGNSQESVTE	2	NA	NA	L	b_ulcer	1	4	NA
IGKC	VDNALQSGNSQESVTE	2	NA	NA	L	b_ulcer	2	5	NA
IGKC	VDNALQSGNSQESVTE	2	NA	NA	L	b_ulcer	3	6	NA
IGKC	VDNALQSGNSQESVTEQD	2	NA	NA	L	a_healthy	1	1	79714.6
IGKC	VDNALQSGNSQESVTEQD	2	NA	NA	L	a_healthy	2	2	70394.7
IGKC	VDNALQSGNSQESVTEQD	2	NA	NA	L	a_healthy	3	3	98577.7
IGKC	VDNALQSGNSQESVTEQD	2	NA	NA	L	c_remission	1	7	64013.1
IGKC	VDNALQSGNSQESVTEQD	2	NA	NA	L	c_remission	2	8	171605
IGKC	VDNALQSGNSQESVTEQD	2	NA	NA	L	c_remission	3	9	51836.7
IGKC	VDNALQSGNSQESVTEQD	2	NA	NA	L	b_ulcer	1	4	76237.6
IGKC	VDNALQSGNSQESVTEQD	2	NA	NA	L	b_ulcer	2	5	133286
IGKC	VDNALQSGNSQESVTEQD	2	NA	NA	L	b_ulcer	3	6	66486.5
IGKC	C[-17.0265]LLNNFYPR	2	NA	NA	L	a_healthy	1	1	889569
IGKC	C[-17.0265]LLNNFYPR	2	NA	NA	L	a_healthy	2	2	844996
IGKC	C[-17.0265]LLNNFYPR	2	NA	NA	L	a_healthy	3	3	503023
IGKC	C[-17.0265]LLNNFYPR	2	NA	NA	L	c_remission	1	7	699538
IGKC	C[-17.0265]LLNNFYPR	2	NA	NA	L	c_remission	2	8	580403
IGKC	C[-17.0265]LLNNFYPR	2	NA	NA	L	c_remission	3	9	992959
IGKC	C[-17.0265]LLNNFYPR	2	NA	NA	L	b_ulcer	1	4	1.36218e+06
IGKC	C[-17.0265]LLNNFYPR	2	NA	NA	L	b_ulcer	2	5	382085
IGKC	C[-17.0265]LLNNFYPR	2	NA	NA	L	b_ulcer	3	6	1.15204e+06
IGKC	VDNALQSGNSQESVTEQDSK	2	NA	NA	L	a_healthy	1	1	494367
IGKC	VDNALQSGNSQESVTEQDSK	2	NA	NA	L	a_healthy	2	2	494725
IGKC	VDNALQSGNSQESVTEQDSK	2	NA	NA	L	a_healthy	3	3	1.19746e+06
IGKC	VDNALQSGNSQESVTEQDSK	2	NA	NA	L	c_remission	1	7	644639
IGKC	VDNALQSGNSQESVTEQDSK	2	NA	NA	L	c_remission	2	8	591706
IGKC	VDNALQSGNSQESVTEQDSK	2	NA	NA	L	c_remission	3	9	70259.6
IGKC	VDNALQSGNSQESVTEQDSK	2	NA	NA	L	b_ulcer	1	4	530752
IGKC	VDNALQSGNSQESVTEQDSK	2	NA	NA	L	b_ulcer	2	5	1.85656e+06
IGKC	VDNALQSGNSQESVTEQDSK	2	NA	NA	L	b_ulcer	3	6	522535
IGKC	VDNALQSGNSQESVTEQDSK	3	NA	NA	L	a_healthy	1	1	1.32764e+06
IGKC	VDNALQSGNSQESVTEQDSK	3	NA	NA	L	a_healthy	2	2	1.15318e+06
IGKC	VDNALQSGNSQESVTEQDSK	3	NA	NA	L	a_healthy	3	3	2179000
IGKC	VDNALQSGNSQESVTEQDSK	3	NA	NA	L	c_remission	1	7	1.64376e+06
IGKC	VDNALQSGNSQESVTEQDSK	3	NA	NA	L	c_remission	2	8	1.02856e+06
IGKC	VDNALQSGNSQESVTEQDSK	3	NA	NA	L	c_remission	3	9	570246
IGKC	VDNALQSGNSQESVTEQDSK	3	NA	NA	L	b_ulcer	1	4	1.64925e+06
IGKC	VDNALQSGNSQESVTEQDSK	3	NA	NA	L	b_ulcer	2	5	2.40732e+06
IGKC	VDNALQSGNSQESVTEQDSK	3	NA	NA	L	b_ulcer	3	6	1.99744e+06
IGKC	VDNALQSGNSQESVTEQDSKD	2	NA	NA	L	a_healthy	1	1	24009.6
IGKC	VDNALQSGNSQESVTEQDSKD	2	NA	NA	L	a_healthy	2	2	18964.2
IGKC	VDNALQSGNSQESVTEQDSKD	2	NA	NA	L	a_healthy	3	3	41290.8
IGKC	VDNALQSGNSQESVTEQDSKD	2	NA	NA	L	c_remission	1	7	18280.2
IGKC	VDNALQSGNSQESVTEQDSKD	2	NA	NA	L	c_remission	2	8	75563.7
IGKC	VDNALQSGNSQESVTEQDSKD	2	NA	NA	L	c_remission	3	9	NA
IGKC	VDNALQSGNSQESVTEQDSKD	2	NA	NA	L	b_ulcer	1	4	12359.4
IGKC	VDNALQSGNSQESVTEQDSKD	2	NA	NA	L	b_ulcer	2	5	53073.4
IGKC	VDNALQSGNSQESVTEQDSKD	2	NA	NA	L	b_ulcer	3	6	12208.8
IGKC	VDNALQSGNSQESVTEQDSKD	3	NA	NA	L	a_healthy	1	1	NA
IGKC	VDNALQSGNSQESVTEQDSKD	3	NA	NA	L	a_healthy	2	2	NA
IGKC	VDNALQSGNSQESVTEQDSKD	3	NA	NA	L	a_healthy	3	3	NA
IGKC	VDNALQSGNSQESVTEQDSKD	3	NA	NA	L	c_remission	1	7	NA
IGKC	VDNALQSGNSQESVTEQDSKD	3	NA	NA	L	c_remission	2	8	16689.1
IGKC	VDNALQSGNSQESVTEQDSKD	3	NA	NA	L	c_remission	3	9	NA
IGKC	VDNALQSGNSQESVTEQDSKD	3	NA	NA	L	b_ulcer	1	4	NA
IGKC	VDNALQSGNSQESVTEQDSKD	3	NA	NA	L	b_ulcer	2	5	NA
IGKC	VDNALQSGNSQESVTEQDSKD	3	NA	NA	L	b_ulcer	3	6	NA
IGKC	VDNALQSGNSQESVTEQDSKDSTY	2	NA	NA	L	a_healthy	1	1	30418.4
IGKC	VDNALQSGNSQESVTEQDSKDSTY	2	NA	NA	L	a_healthy	2	2	37343.1
IGKC	VDNALQSGNSQESVTEQDSKDSTY	2	NA	NA	L	a_healthy	3	3	23354.2
IGKC	VDNALQSGNSQESVTEQDSKDSTY	2	NA	NA	L	c_remission	1	7	42648.3
IGKC	VDNALQSGNSQESVTEQDSKDSTY	2	NA	NA	L	c_remission	2	8	NA
IGKC	VDNALQSGNSQESVTEQDSKDSTY	2	NA	NA	L	c_remission	3	9	23268.4
IGKC	VDNALQSGNSQESVTEQDSKDSTY	2	NA	NA	L	b_ulcer	1	4	8802.54
IGKC	VDNALQSGNSQESVTEQDSKDSTY	2	NA	NA	L	b_ulcer	2	5	37599.7
IGKC	VDNALQSGNSQESVTEQDSKDSTY	2	NA	NA	L	b_ulcer	3	6	29617
IGKC	VDNALQSGNSQESVTEQDSKDSTY	3	NA	NA	L	a_healthy	1	1	244330
IGKC	VDNALQSGNSQESVTEQDSKDSTY	3	NA	NA	L	a_healthy	2	2	354980
IGKC	VDNALQSGNSQESVTEQDSKDSTY	3	NA	NA	L	a_healthy	3	3	389363
IGKC	VDNALQSGNSQESVTEQDSKDSTY	3	NA	NA	L	c_remission	1	7	450219
IGKC	VDNALQSGNSQESVTEQDSKDSTY	3	NA	NA	L	c_remission	2	8	307639
IGKC	VDNALQSGNSQESVTEQDSKDSTY	3	NA	NA	L	c_remission	3	9	401740
IGKC	VDNALQSGNSQESVTEQDSKDSTY	3	NA	NA	L	b_ulcer	1	4	234656
IGKC	VDNALQSGNSQESVTEQDSKDSTY	3	NA	NA	L	b_ulcer	2	5	274365
IGKC	VDNALQSGNSQESVTEQDSKDSTY	3	NA	NA	L	b_ulcer	3	6	356359
IGKC	VDNALQSGNSQESVTEQDSKDSTYSL	3	NA	NA	L	a_healthy	1	1	57072.9
IGKC	VDNALQSGNSQESVTEQDSKDSTYSL	3	NA	NA	L	a_healthy	2	2	49147.1
IGKC	VDNALQSGNSQESVTEQDSKDSTYSL	3	NA	NA	L	a_healthy	3	3	56336.2
IGKC	VDNALQSGNSQESVTEQDSKDSTYSL	3	NA	NA	L	c_remission	1	7	79756.9
IGKC	VDNALQSGNSQESVTEQDSKDSTYSL	3	NA	NA	L	c_remission	2	8	107250
IGKC	VDNALQSGNSQESVTEQDSKDSTYSL	3	NA	NA	L	c_remission	3	9	56721.8
IGKC	VDNALQSGNSQESVTEQDSKDSTYSL	3	NA	NA	L	b_ulcer	1	4	68169.1
IGKC	VDNALQSGNSQESVTEQDSKDSTYSL	3	NA	NA	L	b_ulcer	2	5	57738.8
IGKC	VDNALQSGNSQESVTEQDSKDSTYSL	3	NA	NA	L	b_ulcer	3	6	50326.7
IGKC	VDNALQSGNSQESVTEQDSKDSTYSLS	3	NA	NA	L	a_healthy	1	1	343966
IGKC	VDNALQSGNSQESVTEQDSKDSTYSLS	3	NA	NA	L	a_healthy	2	2	184150
IGKC	VDNALQSGNSQESVTEQDSKDSTYSLS	3	NA	NA	L	a_healthy	3	3	185414
IGKC	VDNALQSGNSQESVTEQDSKDSTYSLS	3	NA	NA	L	c_remission	1	7	401092
IGKC	VDNALQSGNSQESVTEQDSKDSTYSLS	3	NA	NA	L	c_remission	2	8	143022
IGKC	VDNALQSGNSQESVTEQDSKDSTYSLS	3	NA	NA	L	c_remission	3	9	255792
IGKC	VDNALQSGNSQESVTEQDSKDSTYSLS	3	NA	NA	L	b_ulcer	1	4	325934
IGKC	VDNALQSGNSQESVTEQDSKDSTYSLS	3	NA	NA	L	b_ulcer	2	5	224232
IGKC	VDNALQSGNSQESVTEQDSKDSTYSLS	3	NA	NA	L	b_ulcer	3	6	266433
IGKC	VDNALQSGNSQESVTEQDSKDSTYSLSS	3	NA	NA	L	a_healthy	1	1	26770.6
IGKC	VDNALQSGNSQESVTEQDSKDSTYSLSS	3	NA	NA	L	a_healthy	2	2	26111
IGKC	VDNALQSGNSQESVTEQDSKDSTYSLSS	3	NA	NA	L	a_healthy	3	3	NA
IGKC	VDNALQSGNSQESVTEQDSKDSTYSLSS	3	NA	NA	L	c_remission	1	7	NA
IGKC	VDNALQSGNSQESVTEQDSKDSTYSLSS	3	NA	NA	L	c_remission	2	8	37694
IGKC	VDNALQSGNSQESVTEQDSKDSTYSLSS	3	NA	NA	L	c_remission	3	9	NA
IGKC	VDNALQSGNSQESVTEQDSKDSTYSLSS	3	NA	NA	L	b_ulcer	1	4	85934.2
IGKC	VDNALQSGNSQESVTEQDSKDSTYSLSS	3	NA	NA	L	b_ulcer	2	5	NA
IGKC	VDNALQSGNSQESVTEQDSKDSTYSLSS	3	NA	NA	L	b_ulcer	3	6	NA
IGKC	VDNALQSGNSQESVTEQDSKDSTYSLSSTL	3	NA	NA	L	a_healthy	1	1	136840
IGKC	VDNALQSGNSQESVTEQDSKDSTYSLSSTL	3	NA	NA	L	a_healthy	2	2	155348
IGKC	VDNALQSGNSQESVTEQDSKDSTYSLSSTL	3	NA	NA	L	a_healthy	3	3	175435
IGKC	VDNALQSGNSQESVTEQDSKDSTYSLSSTL	3	NA	NA	L	c_remission	1	7	239708
IGKC	VDNALQSGNSQESVTEQDSKDSTYSLSSTL	3	NA	NA	L	c_remission	2	8	112866
IGKC	VDNALQSGNSQESVTEQDSKDSTYSLSSTL	3	NA	NA	L	c_remission	3	9	209896
IGKC	VDNALQSGNSQESVTEQDSKDSTYSLSSTL	3	NA	NA	L	b_ulcer	1	4	130819
IGKC	VDNALQSGNSQESVTEQDSKDSTYSLSSTL	3	NA	NA	L	b_ulcer	2	5	109049
IGKC	VDNALQSGNSQESVTEQDSKDSTYSLSSTL	3	NA	NA	L	b_ulcer	3	6	139462
IGKC	SQESVTEQDSK	2	NA	NA	L	a_healthy	1	1	NA
IGKC	SQESVTEQDSK	2	NA	NA	L	a_healthy	2	2	NA
IGKC	SQESVTEQDSK	2	NA	NA	L	a_healthy	3	3	NA
IGKC	SQESVTEQDSK	2	NA	NA	L	c_remission	1	7	19187.5
IGKC	SQESVTEQDSK	2	NA	NA	L	c_remission	2	8	26050.4
IGKC	SQESVTEQDSK	2	NA	NA	L	c_remission	3	9	NA
IGKC	SQESVTEQDSK	2	NA	NA	L	b_ulcer	1	4	16156.9
IGKC	SQESVTEQDSK	2	NA	NA	L	b_ulcer	2	5	8108.78
IGKC	SQESVTEQDSK	2	NA	NA	L	b_ulcer	3	6	NA
IGKC	VDNALQSGNSQESVTEQDSKDSTYSLSSTLT	3	NA	NA	L	a_healthy	1	1	NA
IGKC	VDNALQSGNSQESVTEQDSKDSTYSLSSTLT	3	NA	NA	L	a_healthy	2	2	13236.2
IGKC	VDNALQSGNSQESVTEQDSKDSTYSLSSTLT	3	NA	NA	L	a_healthy	3	3	NA
IGKC	VDNALQSGNSQESVTEQDSKDSTYSLSSTLT	3	NA	NA	L	c_remission	1	7	NA
IGKC	VDNALQSGNSQESVTEQDSKDSTYSLSSTLT	3	NA	NA	L	c_remission	2	8	NA
IGKC	VDNALQSGNSQESVTEQDSKDSTYSLSSTLT	3	NA	NA	L	c_remission	3	9	NA
IGKC	VDNALQSGNSQESVTEQDSKDSTYSLSSTLT	3	NA	NA	L	b_ulcer	1	4	25117.7
IGKC	VDNALQSGNSQESVTEQDSKDSTYSLSSTLT	3	NA	NA	L	b_ulcer	2	5	NA
IGKC	VDNALQSGNSQESVTEQDSKDSTYSLSSTLT	3	NA	NA	L	b_ulcer	3	6	NA
IGKC	VDNALQSGNSQESVTEQDSKDSTYSLSSTLTLSK	3	NA	NA	L	a_healthy	1	1	38100000
IGKC	VDNALQSGNSQESVTEQDSKDSTYSLSSTLTLSK	3	NA	NA	L	a_healthy	2	2	28300000
IGKC	VDNALQSGNSQESVTEQDSKDSTYSLSSTLTLSK	3	NA	NA	L	a_healthy	3	3	40500000
IGKC	VDNALQSGNSQESVTEQDSKDSTYSLSSTLTLSK	3	NA	NA	L	c_remission	1	7	38600000
IGKC	VDNALQSGNSQESVTEQDSKDSTYSLSSTLTLSK	3	NA	NA	L	c_remission	2	8	22700000
IGKC	VDNALQSGNSQESVTEQDSKDSTYSLSSTLTLSK	3	NA	NA	L	c_remission	3	9	37900000
IGKC	VDNALQSGNSQESVTEQDSKDSTYSLSSTLTLSK	3	NA	NA	L	b_ulcer	1	4	39300000
IGKC	VDNALQSGNSQESVTEQDSKDSTYSLSSTLTLSK	3	NA	NA	L	b_ulcer	2	5	51100000
IGKC	VDNALQSGNSQESVTEQDSKDSTYSLSSTLTLSK	3	NA	NA	L	b_ulcer	3	6	38400000
IGKC	SQESVTEQDSKDSTYSLSSTLTLSK	3	NA	NA	L	a_healthy	1	1	275613
IGKC	SQESVTEQDSKDSTYSLSSTLTLSK	3	NA	NA	L	a_healthy	2	2	347102
IGKC	SQESVTEQDSKDSTYSLSSTLTLSK	3	NA	NA	L	a_healthy	3	3	315949
IGKC	SQESVTEQDSKDSTYSLSSTLTLSK	3	NA	NA	L	c_remission	1	7	372843
IGKC	SQESVTEQDSKDSTYSLSSTLTLSK	3	NA	NA	L	c_remission	2	8	290005
IGKC	SQESVTEQDSKDSTYSLSSTLTLSK	3	NA	NA	L	c_remission	3	9	164609
IGKC	SQESVTEQDSKDSTYSLSSTLTLSK	3	NA	NA	L	b_ulcer	1	4	339477
IGKC	SQESVTEQDSKDSTYSLSSTLTLSK	3	NA	NA	L	b_ulcer	2	5	289158
IGKC	SQESVTEQDSKDSTYSLSSTLTLSK	3	NA	NA	L	b_ulcer	3	6	301042
IGKC	VDNALQSGNSQESVTEQDSKDSTYSLSSTLTLSK	4	NA	NA	L	a_healthy	1	1	19300000
IGKC	VDNALQSGNSQESVTEQDSKDSTYSLSSTLTLSK	4	NA	NA	L	a_healthy	2	2	15900000
IGKC	VDNALQSGNSQESVTEQDSKDSTYSLSSTLTLSK	4	NA	NA	L	a_healthy	3	3	20000000
IGKC	VDNALQSGNSQESVTEQDSKDSTYSLSSTLTLSK	4	NA	NA	L	c_remission	1	7	17500000
IGKC	VDNALQSGNSQESVTEQDSKDSTYSLSSTLTLSK	4	NA	NA	L	c_remission	2	8	14200000
IGKC	VDNALQSGNSQESVTEQDSKDSTYSLSSTLTLSK	4	NA	NA	L	c_remission	3	9	22600000
IGKC	VDNALQSGNSQESVTEQDSKDSTYSLSSTLTLSK	4	NA	NA	L	b_ulcer	1	4	19100000
IGKC	VDNALQSGNSQESVTEQDSKDSTYSLSSTLTLSK	4	NA	NA	L	b_ulcer	2	5	22300000
IGKC	VDNALQSGNSQESVTEQDSKDSTYSLSSTLTLSK	4	NA	NA	L	b_ulcer	3	6	19500000
IGKC	E[-18.0106]AKVQWK	2	NA	NA	L	a_healthy	1	1	68784.4
IGKC	E[-18.0106]AKVQWK	2	NA	NA	L	a_healthy	2	2	108454
IGKC	E[-18.0106]AKVQWK	2	NA	NA	L	a_healthy	3	3	43698.3
IGKC	E[-18.0106]AKVQWK	2	NA	NA	L	c_remission	1	7	NA
IGKC	E[-18.0106]AKVQWK	2	NA	NA	L	c_remission	2	8	121481
IGKC	E[-18.0106]AKVQWK	2	NA	NA	L	c_remission	3	9	21825
IGKC	E[-18.0106]AKVQWK	2	NA	NA	L	b_ulcer	1	4	NA
IGKC	E[-18.0106]AKVQWK	2	NA	NA	L	b_ulcer	2	5	56465.8
IGKC	E[-18.0106]AKVQWK	2	NA	NA	L	b_ulcer	3	6	29915.7
IGKC	SQESVTEQDSKDSTYSLSSTLTLSKADYEK	4	NA	NA	L	a_healthy	1	1	43288.4
IGKC	SQESVTEQDSKDSTYSLSSTLTLSKADYEK	4	NA	NA	L	a_healthy	2	2	58412.1
IGKC	SQESVTEQDSKDSTYSLSSTLTLSKADYEK	4	NA	NA	L	a_healthy	3	3	NA
IGKC	SQESVTEQDSKDSTYSLSSTLTLSKADYEK	4	NA	NA	L	c_remission	1	7	NA
IGKC	SQESVTEQDSKDSTYSLSSTLTLSKADYEK	4	NA	NA	L	c_remission	2	8	50298.1
IGKC	SQESVTEQDSKDSTYSLSSTLTLSKADYEK	4	NA	NA	L	c_remission	3	9	24356.4
IGKC	SQESVTEQDSKDSTYSLSSTLTLSKADYEK	4	NA	NA	L	b_ulcer	1	4	21468
IGKC	SQESVTEQDSKDSTYSLSSTLTLSKADYEK	4	NA	NA	L	b_ulcer	2	5	31039.1
IGKC	SQESVTEQDSKDSTYSLSSTLTLSKADYEK	4	NA	NA	L	b_ulcer	3	6	18765.2
IGKC	VDNALQSGNSQESVTEQDSKDSTYSLSSTLTLSK	5	NA	NA	L	a_healthy	1	1	346517
IGKC	VDNALQSGNSQESVTEQDSKDSTYSLSSTLTLSK	5	NA	NA	L	a_healthy	2	2	407957
IGKC	VDNALQSGNSQESVTEQDSKDSTYSLSSTLTLSK	5	NA	NA	L	a_healthy	3	3	338353
IGKC	VDNALQSGNSQESVTEQDSKDSTYSLSSTLTLSK	5	NA	NA	L	c_remission	1	7	369242
IGKC	VDNALQSGNSQESVTEQDSKDSTYSLSSTLTLSK	5	NA	NA	L	c_remission	2	8	198682
IGKC	VDNALQSGNSQESVTEQDSKDSTYSLSSTLTLSK	5	NA	NA	L	c_remission	3	9	386850
IGKC	VDNALQSGNSQESVTEQDSKDSTYSLSSTLTLSK	5	NA	NA	L	b_ulcer	1	4	422335
IGKC	VDNALQSGNSQESVTEQDSKDSTYSLSSTLTLSK	5	NA	NA	L	b_ulcer	2	5	392864
IGKC	VDNALQSGNSQESVTEQDSKDSTYSLSSTLTLSK	5	NA	NA	L	b_ulcer	3	6	452071
IGKC	VDNALQSGNSQESVTEQDSKDSTYSLSSTLTLSKADYEK	3	NA	NA	L	a_healthy	1	1	90978.9
IGKC	VDNALQSGNSQESVTEQDSKDSTYSLSSTLTLSKADYEK	3	NA	NA	L	a_healthy	2	2	36647.8
IGKC	VDNALQSGNSQESVTEQDSKDSTYSLSSTLTLSKADYEK	3	NA	NA	L	a_healthy	3	3	19365.8
IGKC	VDNALQSGNSQESVTEQDSKDSTYSLSSTLTLSKADYEK	3	NA	NA	L	c_remission	1	7	NA
IGKC	VDNALQSGNSQESVTEQDSKDSTYSLSSTLTLSKADYEK	3	NA	NA	L	c_remission	2	8	47211.7
IGKC	VDNALQSGNSQESVTEQDSKDSTYSLSSTLTLSKADYEK	3	NA	NA	L	c_remission	3	9	32102.4
IGKC	VDNALQSGNSQESVTEQDSKDSTYSLSSTLTLSKADYEK	3	NA	NA	L	b_ulcer	1	4	15311.3
IGKC	VDNALQSGNSQESVTEQDSKDSTYSLSSTLTLSKADYEK	3	NA	NA	L	b_ulcer	2	5	NA
IGKC	VDNALQSGNSQESVTEQDSKDSTYSLSSTLTLSKADYEK	3	NA	NA	L	b_ulcer	3	6	37189.7
IGKC	VDNALQSGNSQESVTEQDSKDSTYSLSSTLTLSKADYEK	4	NA	NA	L	a_healthy	1	1	4.44157e+06
IGKC	VDNALQSGNSQESVTEQDSKDSTYSLSSTLTLSKADYEK	4	NA	NA	L	a_healthy	2	2	4.15814e+06
IGKC	VDNALQSGNSQESVTEQDSKDSTYSLSSTLTLSKADYEK	4	NA	NA	L	a_healthy	3	3	2.01314e+06
IGKC	VDNALQSGNSQESVTEQDSKDSTYSLSSTLTLSKADYEK	4	NA	NA	L	c_remission	1	7	1.73535e+06
IGKC	VDNALQSGNSQESVTEQDSKDSTYSLSSTLTLSKADYEK	4	NA	NA	L	c_remission	2	8	3.26207e+06
IGKC	VDNALQSGNSQESVTEQDSKDSTYSLSSTLTLSKADYEK	4	NA	NA	L	c_remission	3	9	2.96488e+06
IGKC	VDNALQSGNSQESVTEQDSKDSTYSLSSTLTLSKADYEK	4	NA	NA	L	b_ulcer	1	4	2.62729e+06
IGKC	VDNALQSGNSQESVTEQDSKDSTYSLSSTLTLSKADYEK	4	NA	NA	L	b_ulcer	2	5	3.43482e+06
IGKC	VDNALQSGNSQESVTEQDSKDSTYSLSSTLTLSKADYEK	4	NA	NA	L	b_ulcer	3	6	2.35979e+06
IGKC	VDNALQSGNSQESVTEQDSKDSTYSLSSTLTLSKADYEK	5	NA	NA	L	a_healthy	1	1	132696
IGKC	VDNALQSGNSQESVTEQDSKDSTYSLSSTLTLSKADYEK	5	NA	NA	L	a_healthy	2	2	205701
IGKC	VDNALQSGNSQESVTEQDSKDSTYSLSSTLTLSKADYEK	5	NA	NA	L	a_healthy	3	3	65707.5
IGKC	VDNALQSGNSQESVTEQDSKDSTYSLSSTLTLSKADYEK	5	NA	NA	L	c_remission	1	7	53798.8
IGKC	VDNALQSGNSQESVTEQDSKDSTYSLSSTLTLSKADYEK	5	NA	NA	L	c_remission	2	8	49240.1
IGKC	VDNALQSGNSQESVTEQDSKDSTYSLSSTLTLSKADYEK	5	NA	NA	L	c_remission	3	9	88347
IGKC	VDNALQSGNSQESVTEQDSKDSTYSLSSTLTLSKADYEK	5	NA	NA	L	b_ulcer	1	4	112247
IGKC	VDNALQSGNSQESVTEQDSKDSTYSLSSTLTLSKADYEK	5	NA	NA	L	b_ulcer	2	5	90834.2
IGKC	VDNALQSGNSQESVTEQDSKDSTYSLSSTLTLSKADYEK	5	NA	NA	L	b_ulcer	3	6	97967.7
IGKC	SLSSTLTLSK	2	NA	NA	L	a_healthy	1	1	320865
IGKC	SLSSTLTLSK	2	NA	NA	L	a_healthy	2	2	520772
IGKC	SLSSTLTLSK	2	NA	NA	L	a_healthy	3	3	387830
IGKC	SLSSTLTLSK	2	NA	NA	L	c_remission	1	7	569027
IGKC	SLSSTLTLSK	2	NA	NA	L	c_remission	2	8	466140
IGKC	SLSSTLTLSK	2	NA	NA	L	c_remission	3	9	620880
IGKC	SLSSTLTLSK	2	NA	NA	L	b_ulcer	1	4	265054
IGKC	SLSSTLTLSK	2	NA	NA	L	b_ulcer	2	5	275734
IGKC	SLSSTLTLSK	2	NA	NA	L	b_ulcer	3	6	421507
IGKC	SLSSTLTLSKADYEK	2	NA	NA	L	a_healthy	1	1	20078.3
IGKC	SLSSTLTLSKADYEK	2	NA	NA	L	a_healthy	2	2	37599.7
IGKC	SLSSTLTLSKADYEK	2	NA	NA	L	a_healthy	3	3	NA
IGKC	SLSSTLTLSKADYEK	2	NA	NA	L	c_remission	1	7	NA
IGKC	SLSSTLTLSKADYEK	2	NA	NA	L	c_remission	2	8	NA
IGKC	SLSSTLTLSKADYEK	2	NA	NA	L	c_remission	3	9	NA
IGKC	SLSSTLTLSKADYEK	2	NA	NA	L	b_ulcer	1	4	NA
IGKC	SLSSTLTLSKADYEK	2	NA	NA	L	b_ulcer	2	5	NA
IGKC	SLSSTLTLSKADYEK	2	NA	NA	L	b_ulcer	3	6	NA
IGKC	SLSSTLTLSKADYEK	3	NA	NA	L	a_healthy	1	1	NA
IGKC	SLSSTLTLSKADYEK	3	NA	NA	L	a_healthy	2	2	121228
IGKC	SLSSTLTLSKADYEK	3	NA	NA	L	a_healthy	3	3	NA
IGKC	SLSSTLTLSKADYEK	3	NA	NA	L	c_remission	1	7	NA
IGKC	SLSSTLTLSKADYEK	3	NA	NA	L	c_remission	2	8	78994.1
IGKC	SLSSTLTLSKADYEK	3	NA	NA	L	c_remission	3	9	51117.3
IGKC	SLSSTLTLSKADYEK	3	NA	NA	L	b_ulcer	1	4	NA
IGKC	SLSSTLTLSKADYEK	3	NA	NA	L	b_ulcer	2	5	NA
IGKC	SLSSTLTLSKADYEK	3	NA	NA	L	b_ulcer	3	6	NA
IGKC	VQWKVDNALQ	2	NA	NA	L	a_healthy	1	1	34275.7
IGKC	VQWKVDNALQ	2	NA	NA	L	a_healthy	2	2	NA
IGKC	VQWKVDNALQ	2	NA	NA	L	a_healthy	3	3	NA
IGKC	VQWKVDNALQ	2	NA	NA	L	c_remission	1	7	25144.8
IGKC	VQWKVDNALQ	2	NA	NA	L	c_remission	2	8	104764
IGKC	VQWKVDNALQ	2	NA	NA	L	c_remission	3	9	30546.4
IGKC	VQWKVDNALQ	2	NA	NA	L	b_ulcer	1	4	26561.6
IGKC	VQWKVDNALQ	2	NA	NA	L	b_ulcer	2	5	28300.4
IGKC	VQWKVDNALQ	2	NA	NA	L	b_ulcer	3	6	21567
IGKC	VQWKVDNALQSG	2	NA	NA	L	a_healthy	1	1	42197.6
IGKC	VQWKVDNALQSG	2	NA	NA	L	a_healthy	2	2	53849.3
IGKC	VQWKVDNALQSG	2	NA	NA	L	a_healthy	3	3	NA
IGKC	VQWKVDNALQSG	2	NA	NA	L	c_remission	1	7	NA
IGKC	VQWKVDNALQSG	2	NA	NA	L	c_remission	2	8	392697
IGKC	VQWKVDNALQSG	2	NA	NA	L	c_remission	3	9	NA
IGKC	VQWKVDNALQSG	2	NA	NA	L	b_ulcer	1	4	NA
IGKC	VQWKVDNALQSG	2	NA	NA	L	b_ulcer	2	5	NA
IGKC	VQWKVDNALQSG	2	NA	NA	L	b_ulcer	3	6	NA
IGKC	VQWKVDNALQSGN	2	NA	NA	L	a_healthy	1	1	168675
IGKC	VQWKVDNALQSGN	2	NA	NA	L	a_healthy	2	2	219661
IGKC	VQWKVDNALQSGN	2	NA	NA	L	a_healthy	3	3	84440.5
IGKC	VQWKVDNALQSGN	2	NA	NA	L	c_remission	1	7	92108.5
IGKC	VQWKVDNALQSGN	2	NA	NA	L	c_remission	2	8	189931
IGKC	VQWKVDNALQSGN	2	NA	NA	L	c_remission	3	9	115467
IGKC	VQWKVDNALQSGN	2	NA	NA	L	b_ulcer	1	4	129756
IGKC	VQWKVDNALQSGN	2	NA	NA	L	b_ulcer	2	5	124548
IGKC	VQWKVDNALQSGN	2	NA	NA	L	b_ulcer	3	6	107864
IGKC	VQWKVDNALQSGNSQESVTEQD	3	NA	NA	L	a_healthy	1	1	38230.4
IGKC	VQWKVDNALQSGNSQESVTEQD	3	NA	NA	L	a_healthy	2	2	71127.4
IGKC	VQWKVDNALQSGNSQESVTEQD	3	NA	NA	L	a_healthy	3	3	25681.9
IGKC	VQWKVDNALQSGNSQESVTEQD	3	NA	NA	L	c_remission	1	7	37529.4
IGKC	VQWKVDNALQSGNSQESVTEQD	3	NA	NA	L	c_remission	2	8	110761
IGKC	VQWKVDNALQSGNSQESVTEQD	3	NA	NA	L	c_remission	3	9	32770.7
IGKC	VQWKVDNALQSGNSQESVTEQD	3	NA	NA	L	b_ulcer	1	4	33938.6
IGKC	VQWKVDNALQSGNSQESVTEQD	3	NA	NA	L	b_ulcer	2	5	NA
IGKC	VQWKVDNALQSGNSQESVTEQD	3	NA	NA	L	b_ulcer	3	6	30269.2
IGKC	VQWKVDNALQSGNSQESVTEQDSK	2	NA	NA	L	a_healthy	1	1	68089.8
IGKC	VQWKVDNALQSGNSQESVTEQDSK	2	NA	NA	L	a_healthy	2	2	72519.9
IGKC	VQWKVDNALQSGNSQESVTEQDSK	2	NA	NA	L	a_healthy	3	3	50154.9
IGKC	VQWKVDNALQSGNSQESVTEQDSK	2	NA	NA	L	c_remission	1	7	94949.3
IGKC	VQWKVDNALQSGNSQESVTEQDSK	2	NA	NA	L	c_remission	2	8	33294.9
IGKC	VQWKVDNALQSGNSQESVTEQDSK	2	NA	NA	L	c_remission	3	9	64946.8
IGKC	VQWKVDNALQSGNSQESVTEQDSK	2	NA	NA	L	b_ulcer	1	4	71127.1
IGKC	VQWKVDNALQSGNSQESVTEQDSK	2	NA	NA	L	b_ulcer	2	5	97462.7
IGKC	VQWKVDNALQSGNSQESVTEQDSK	2	NA	NA	L	b_ulcer	3	6	68876.4
IGKC	VQWKVDNALQSGNSQESVTEQDSK	3	NA	NA	L	a_healthy	1	1	1.0791e+06
IGKC	VQWKVDNALQSGNSQESVTEQDSK	3	NA	NA	L	a_healthy	2	2	1.01695e+06
IGKC	VQWKVDNALQSGNSQESVTEQDSK	3	NA	NA	L	a_healthy	3	3	741056
IGKC	VQWKVDNALQSGNSQESVTEQDSK	3	NA	NA	L	c_remission	1	7	1.02116e+06
IGKC	VQWKVDNALQSGNSQESVTEQDSK	3	NA	NA	L	c_remission	2	8	721868
IGKC	VQWKVDNALQSGNSQESVTEQDSK	3	NA	NA	L	c_remission	3	9	912441
IGKC	VQWKVDNALQSGNSQESVTEQDSK	3	NA	NA	L	b_ulcer	1	4	1.18375e+06
IGKC	VQWKVDNALQSGNSQESVTEQDSK	3	NA	NA	L	b_ulcer	2	5	1.06518e+06
IGKC	VQWKVDNALQSGNSQESVTEQDSK	3	NA	NA	L	b_ulcer	3	6	1.18121e+06
IGKC	VQWKVDNALQSGNSQESVTEQDSK	4	NA	NA	L	a_healthy	1	1	108284
IGKC	VQWKVDNALQSGNSQESVTEQDSK	4	NA	NA	L	a_healthy	2	2	129464
IGKC	VQWKVDNALQSGNSQESVTEQDSK	4	NA	NA	L	a_healthy	3	3	76263.8
IGKC	VQWKVDNALQSGNSQESVTEQDSK	4	NA	NA	L	c_remission	1	7	134328
IGKC	VQWKVDNALQSGNSQESVTEQDSK	4	NA	NA	L	c_remission	2	8	93553.9
IGKC	VQWKVDNALQSGNSQESVTEQDSK	4	NA	NA	L	c_remission	3	9	118649
IGKC	VQWKVDNALQSGNSQESVTEQDSK	4	NA	NA	L	b_ulcer	1	4	127690
IGKC	VQWKVDNALQSGNSQESVTEQDSK	4	NA	NA	L	b_ulcer	2	5	97054.4
IGKC	VQWKVDNALQSGNSQESVTEQDSK	4	NA	NA	L	b_ulcer	3	6	119767
IGKC	TASVVC[57.0215]LLNNFYPR	3	NA	NA	L	a_healthy	1	1	93915.3
IGKC	TASVVC[57.0215]LLNNFYPR	3	NA	NA	L	a_healthy	2	2	101664
IGKC	TASVVC[57.0215]LLNNFYPR	3	NA	NA	L	a_healthy	3	3	100519
IGKC	TASVVC[57.0215]LLNNFYPR	3	NA	NA	L	c_remission	1	7	153385
IGKC	TASVVC[57.0215]LLNNFYPR	3	NA	NA	L	c_remission	2	8	540783
IGKC	TASVVC[57.0215]LLNNFYPR	3	NA	NA	L	c_remission	3	9	91204.2
IGKC	TASVVC[57.0215]LLNNFYPR	3	NA	NA	L	b_ulcer	1	4	90298.6
IGKC	TASVVC[57.0215]LLNNFYPR	3	NA	NA	L	b_ulcer	2	5	64260.8
IGKC	TASVVC[57.0215]LLNNFYPR	3	NA	NA	L	b_ulcer	3	6	80390.6
IGKC	VQWKVDNALQSGNSQESVTEQDSKD	3	NA	NA	L	a_healthy	1	1	108961
IGKC	VQWKVDNALQSGNSQESVTEQDSKD	3	NA	NA	L	a_healthy	2	2	123246
IGKC	VQWKVDNALQSGNSQESVTEQDSKD	3	NA	NA	L	a_healthy	3	3	55800.7
IGKC	VQWKVDNALQSGNSQESVTEQDSKD	3	NA	NA	L	c_remission	1	7	67088.4
IGKC	VQWKVDNALQSGNSQESVTEQDSKD	3	NA	NA	L	c_remission	2	8	249415
IGKC	VQWKVDNALQSGNSQESVTEQDSKD	3	NA	NA	L	c_remission	3	9	51022.3
IGKC	VQWKVDNALQSGNSQESVTEQDSKD	3	NA	NA	L	b_ulcer	1	4	62761.6
IGKC	VQWKVDNALQSGNSQESVTEQDSKD	3	NA	NA	L	b_ulcer	2	5	69104.4
IGKC	VQWKVDNALQSGNSQESVTEQDSKD	3	NA	NA	L	b_ulcer	3	6	68774.6
IGKC	VQWKVDNALQSGNSQESVTEQDSKDSTY	3	NA	NA	L	a_healthy	1	1	168382
IGKC	VQWKVDNALQSGNSQESVTEQDSKDSTY	3	NA	NA	L	a_healthy	2	2	341502
IGKC	VQWKVDNALQSGNSQESVTEQDSKDSTY	3	NA	NA	L	a_healthy	3	3	129231
IGKC	VQWKVDNALQSGNSQESVTEQDSKDSTY	3	NA	NA	L	c_remission	1	7	132508
IGKC	VQWKVDNALQSGNSQESVTEQDSKDSTY	3	NA	NA	L	c_remission	2	8	201579
IGKC	VQWKVDNALQSGNSQESVTEQDSKDSTY	3	NA	NA	L	c_remission	3	9	198201
IGKC	VQWKVDNALQSGNSQESVTEQDSKDSTY	3	NA	NA	L	b_ulcer	1	4	101523
IGKC	VQWKVDNALQSGNSQESVTEQDSKDSTY	3	NA	NA	L	b_ulcer	2	5	100981
IGKC	VQWKVDNALQSGNSQESVTEQDSKDSTY	3	NA	NA	L	b_ulcer	3	6	128822
IGKC	VQWKVDNALQSGNSQESVTEQDSKDSTY	4	NA	NA	L	a_healthy	1	1	43405.2
IGKC	VQWKVDNALQSGNSQESVTEQDSKDSTY	4	NA	NA	L	a_healthy	2	2	77695.4
IGKC	VQWKVDNALQSGNSQESVTEQDSKDSTY	4	NA	NA	L	a_healthy	3	3	29708.4
IGKC	VQWKVDNALQSGNSQESVTEQDSKDSTY	4	NA	NA	L	c_remission	1	7	43394.8
IGKC	VQWKVDNALQSGNSQESVTEQDSKDSTY	4	NA	NA	L	c_remission	2	8	46233.7
IGKC	VQWKVDNALQSGNSQESVTEQDSKDSTY	4	NA	NA	L	c_remission	3	9	56349.6
IGKC	VQWKVDNALQSGNSQESVTEQDSKDSTY	4	NA	NA	L	b_ulcer	1	4	30259.9
IGKC	VQWKVDNALQSGNSQESVTEQDSKDSTY	4	NA	NA	L	b_ulcer	2	5	30612.3
IGKC	VQWKVDNALQSGNSQESVTEQDSKDSTY	4	NA	NA	L	b_ulcer	3	6	28784.5
IGKC	VQWKVDNALQSGNSQESVTEQDSKDSTYSL	3	NA	NA	L	a_healthy	1	1	22742.1
IGKC	VQWKVDNALQSGNSQESVTEQDSKDSTYSL	3	NA	NA	L	a_healthy	2	2	22101.1
IGKC	VQWKVDNALQSGNSQESVTEQDSKDSTYSL	3	NA	NA	L	a_healthy	3	3	NA
IGKC	VQWKVDNALQSGNSQESVTEQDSKDSTYSL	3	NA	NA	L	c_remission	1	7	NA
IGKC	VQWKVDNALQSGNSQESVTEQDSKDSTYSL	3	NA	NA	L	c_remission	2	8	56702.2
IGKC	VQWKVDNALQSGNSQESVTEQDSKDSTYSL	3	NA	NA	L	c_remission	3	9	NA
IGKC	VQWKVDNALQSGNSQESVTEQDSKDSTYSL	3	NA	NA	L	b_ulcer	1	4	13488.5
IGKC	VQWKVDNALQSGNSQESVTEQDSKDSTYSL	3	NA	NA	L	b_ulcer	2	5	NA
IGKC	VQWKVDNALQSGNSQESVTEQDSKDSTYSL	3	NA	NA	L	b_ulcer	3	6	NA
IGKC	VQWKVDNALQSGNSQESVTEQDSKDSTYSLS	3	NA	NA	L	a_healthy	1	1	138282
IGKC	VQWKVDNALQSGNSQESVTEQDSKDSTYSLS	3	NA	NA	L	a_healthy	2	2	63488.8
IGKC	VQWKVDNALQSGNSQESVTEQDSKDSTYSLS	3	NA	NA	L	a_healthy	3	3	41696.5
IGKC	VQWKVDNALQSGNSQESVTEQDSKDSTYSLS	3	NA	NA	L	c_remission	1	7	86305.9
IGKC	VQWKVDNALQSGNSQESVTEQDSKDSTYSLS	3	NA	NA	L	c_remission	2	8	78328.5
IGKC	VQWKVDNALQSGNSQESVTEQDSKDSTYSLS	3	NA	NA	L	c_remission	3	9	60645.4
IGKC	VQWKVDNALQSGNSQESVTEQDSKDSTYSLS	3	NA	NA	L	b_ulcer	1	4	62432.2
IGKC	VQWKVDNALQSGNSQESVTEQDSKDSTYSLS	3	NA	NA	L	b_ulcer	2	5	59434.8
IGKC	VQWKVDNALQSGNSQESVTEQDSKDSTYSLS	3	NA	NA	L	b_ulcer	3	6	64259
IGKC	VQWKVDNALQSGNSQESVTEQDSKDSTYSLS	4	NA	NA	L	a_healthy	1	1	27330.7
IGKC	VQWKVDNALQSGNSQESVTEQDSKDSTYSLS	4	NA	NA	L	a_healthy	2	2	41788.6
IGKC	VQWKVDNALQSGNSQESVTEQDSKDSTYSLS	4	NA	NA	L	a_healthy	3	3	10291.6
IGKC	VQWKVDNALQSGNSQESVTEQDSKDSTYSLS	4	NA	NA	L	c_remission	1	7	24540.9
IGKC	VQWKVDNALQSGNSQESVTEQDSKDSTYSLS	4	NA	NA	L	c_remission	2	8	33933.3
IGKC	VQWKVDNALQSGNSQESVTEQDSKDSTYSLS	4	NA	NA	L	c_remission	3	9	13282.4
IGKC	VQWKVDNALQSGNSQESVTEQDSKDSTYSLS	4	NA	NA	L	b_ulcer	1	4	27417.1
IGKC	VQWKVDNALQSGNSQESVTEQDSKDSTYSLS	4	NA	NA	L	b_ulcer	2	5	NA
IGKC	VQWKVDNALQSGNSQESVTEQDSKDSTYSLS	4	NA	NA	L	b_ulcer	3	6	19674.1
IGKC	VQWKVDNALQSGNSQESVTEQDSKDSTYSLSSTL	3	NA	NA	L	a_healthy	1	1	27926.3
IGKC	VQWKVDNALQSGNSQESVTEQDSKDSTYSLSSTL	3	NA	NA	L	a_healthy	2	2	41708.4
IGKC	VQWKVDNALQSGNSQESVTEQDSKDSTYSLSSTL	3	NA	NA	L	a_healthy	3	3	NA
IGKC	VQWKVDNALQSGNSQESVTEQDSKDSTYSLSSTL	3	NA	NA	L	c_remission	1	7	NA
IGKC	VQWKVDNALQSGNSQESVTEQDSKDSTYSLSSTL	3	NA	NA	L	c_remission	2	8	26296.6
IGKC	VQWKVDNALQSGNSQESVTEQDSKDSTYSLSSTL	3	NA	NA	L	c_remission	3	9	31491.1
IGKC	VQWKVDNALQSGNSQESVTEQDSKDSTYSLSSTL	3	NA	NA	L	b_ulcer	1	4	NA
IGKC	VQWKVDNALQSGNSQESVTEQDSKDSTYSLSSTL	3	NA	NA	L	b_ulcer	2	5	NA
IGKC	VQWKVDNALQSGNSQESVTEQDSKDSTYSLSSTL	3	NA	NA	L	b_ulcer	3	6	NA
IGKC	VQWKVDNALQSGNSQESVTEQDSKDSTYSLSSTL	4	NA	NA	L	a_healthy	1	1	NA
IGKC	VQWKVDNALQSGNSQESVTEQDSKDSTYSLSSTL	4	NA	NA	L	a_healthy	2	2	43876.3
IGKC	VQWKVDNALQSGNSQESVTEQDSKDSTYSLSSTL	4	NA	NA	L	a_healthy	3	3	23453
IGKC	VQWKVDNALQSGNSQESVTEQDSKDSTYSLSSTL	4	NA	NA	L	c_remission	1	7	NA
IGKC	VQWKVDNALQSGNSQESVTEQDSKDSTYSLSSTL	4	NA	NA	L	c_remission	2	8	36160.6
IGKC	VQWKVDNALQSGNSQESVTEQDSKDSTYSLSSTL	4	NA	NA	L	c_remission	3	9	23912.8
IGKC	VQWKVDNALQSGNSQESVTEQDSKDSTYSLSSTL	4	NA	NA	L	b_ulcer	1	4	NA
IGKC	VQWKVDNALQSGNSQESVTEQDSKDSTYSLSSTL	4	NA	NA	L	b_ulcer	2	5	NA
IGKC	VQWKVDNALQSGNSQESVTEQDSKDSTYSLSSTL	4	NA	NA	L	b_ulcer	3	6	NA
IGKC	FPPSDEQLK	2	NA	NA	L	a_healthy	1	1	1.12969e+06
IGKC	FPPSDEQLK	2	NA	NA	L	a_healthy	2	2	253143
IGKC	FPPSDEQLK	2	NA	NA	L	a_healthy	3	3	969767
IGKC	FPPSDEQLK	2	NA	NA	L	c_remission	1	7	1.79221e+06
IGKC	FPPSDEQLK	2	NA	NA	L	c_remission	2	8	437842
IGKC	FPPSDEQLK	2	NA	NA	L	c_remission	3	9	1.22279e+06
IGKC	FPPSDEQLK	2	NA	NA	L	b_ulcer	1	4	882712
IGKC	FPPSDEQLK	2	NA	NA	L	b_ulcer	2	5	1740510
IGKC	FPPSDEQLK	2	NA	NA	L	b_ulcer	3	6	1.55333e+06
IGKC	VQWKVDNALQSGNSQESVTEQDSKDSTYSLSSTLTLSK	3	NA	NA	L	a_healthy	1	1	1.15757e+06
IGKC	VQWKVDNALQSGNSQESVTEQDSKDSTYSLSSTLTLSK	3	NA	NA	L	a_healthy	2	2	824332
IGKC	VQWKVDNALQSGNSQESVTEQDSKDSTYSLSSTLTLSK	3	NA	NA	L	a_healthy	3	3	487420
IGKC	VQWKVDNALQSGNSQESVTEQDSKDSTYSLSSTLTLSK	3	NA	NA	L	c_remission	1	7	486249
IGKC	VQWKVDNALQSGNSQESVTEQDSKDSTYSLSSTLTLSK	3	NA	NA	L	c_remission	2	8	277493
IGKC	VQWKVDNALQSGNSQESVTEQDSKDSTYSLSSTLTLSK	3	NA	NA	L	c_remission	3	9	355660
IGKC	VQWKVDNALQSGNSQESVTEQDSKDSTYSLSSTLTLSK	3	NA	NA	L	b_ulcer	1	4	607786
IGKC	VQWKVDNALQSGNSQESVTEQDSKDSTYSLSSTLTLSK	3	NA	NA	L	b_ulcer	2	5	1.03404e+06
IGKC	VQWKVDNALQSGNSQESVTEQDSKDSTYSLSSTLTLSK	3	NA	NA	L	b_ulcer	3	6	355502
IGKC	AC[57.0215]EVTHQGLSSPVTK	2	NA	NA	L	a_healthy	1	1	9616207
IGKC	AC[57.0215]EVTHQGLSSPVTK	2	NA	NA	L	a_healthy	2	2	8353329
IGKC	AC[57.0215]EVTHQGLSSPVTK	2	NA	NA	L	a_healthy	3	3	9771006
IGKC	AC[57.0215]EVTHQGLSSPVTK	2	NA	NA	L	c_remission	1	7	8400170
IGKC	AC[57.0215]EVTHQGLSSPVTK	2	NA	NA	L	c_remission	2	8	7.83736e+06
IGKC	AC[57.0215]EVTHQGLSSPVTK	2	NA	NA	L	c_remission	3	9	7.77257e+06
IGKC	AC[57.0215]EVTHQGLSSPVTK	2	NA	NA	L	b_ulcer	1	4	8898678
IGKC	AC[57.0215]EVTHQGLSSPVTK	2	NA	NA	L	b_ulcer	2	5	11200000
IGKC	AC[57.0215]EVTHQGLSSPVTK	2	NA	NA	L	b_ulcer	3	6	9616202
IGKC	VQWKVDNALQSGNSQESVTEQDSKDSTYSLSSTLTLSK	4	NA	NA	L	a_healthy	1	1	12100000
IGKC	VQWKVDNALQSGNSQESVTEQDSKDSTYSLSSTLTLSK	4	NA	NA	L	a_healthy	2	2	13900000
IGKC	VQWKVDNALQSGNSQESVTEQDSKDSTYSLSSTLTLSK	4	NA	NA	L	a_healthy	3	3	8783401
IGKC	VQWKVDNALQSGNSQESVTEQDSKDSTYSLSSTLTLSK	4	NA	NA	L	c_remission	1	7	7.54203e+06
IGKC	VQWKVDNALQSGNSQESVTEQDSKDSTYSLSSTLTLSK	4	NA	NA	L	c_remission	2	8	9142454
IGKC	VQWKVDNALQSGNSQESVTEQDSKDSTYSLSSTLTLSK	4	NA	NA	L	c_remission	3	9	9823494
IGKC	VQWKVDNALQSGNSQESVTEQDSKDSTYSLSSTLTLSK	4	NA	NA	L	b_ulcer	1	4	11300000
IGKC	VQWKVDNALQSGNSQESVTEQDSKDSTYSLSSTLTLSK	4	NA	NA	L	b_ulcer	2	5	16800000
IGKC	VQWKVDNALQSGNSQESVTEQDSKDSTYSLSSTLTLSK	4	NA	NA	L	b_ulcer	3	6	8437442
IGKC	AC[57.0215]EVTHQGLSSPVTK	3	NA	NA	L	a_healthy	1	1	192433
IGKC	AC[57.0215]EVTHQGLSSPVTK	3	NA	NA	L	a_healthy	2	2	398799
IGKC	AC[57.0215]EVTHQGLSSPVTK	3	NA	NA	L	a_healthy	3	3	201435
IGKC	AC[57.0215]EVTHQGLSSPVTK	3	NA	NA	L	c_remission	1	7	297102
IGKC	AC[57.0215]EVTHQGLSSPVTK	3	NA	NA	L	c_remission	2	8	310918
IGKC	AC[57.0215]EVTHQGLSSPVTK	3	NA	NA	L	c_remission	3	9	198518
IGKC	AC[57.0215]EVTHQGLSSPVTK	3	NA	NA	L	b_ulcer	1	4	193400
IGKC	AC[57.0215]EVTHQGLSSPVTK	3	NA	NA	L	b_ulcer	2	5	164425
IGKC	AC[57.0215]EVTHQGLSSPVTK	3	NA	NA	L	b_ulcer	3	6	252199
IGKC	VQWKVDNALQSGNSQESVTEQDSKDSTYSLSSTLTLSK	5	NA	NA	L	a_healthy	1	1	902816
IGKC	VQWKVDNALQSGNSQESVTEQDSKDSTYSLSSTLTLSK	5	NA	NA	L	a_healthy	2	2	1.04276e+06
IGKC	VQWKVDNALQSGNSQESVTEQDSKDSTYSLSSTLTLSK	5	NA	NA	L	a_healthy	3	3	390111
IGKC	VQWKVDNALQSGNSQESVTEQDSKDSTYSLSSTLTLSK	5	NA	NA	L	c_remission	1	7	452340
IGKC	VQWKVDNALQSGNSQESVTEQDSKDSTYSLSSTLTLSK	5	NA	NA	L	c_remission	2	8	603893
IGKC	VQWKVDNALQSGNSQESVTEQDSKDSTYSLSSTLTLSK	5	NA	NA	L	c_remission	3	9	439872
IGKC	VQWKVDNALQSGNSQESVTEQDSKDSTYSLSSTLTLSK	5	NA	NA	L	b_ulcer	1	4	642175
IGKC	VQWKVDNALQSGNSQESVTEQDSKDSTYSLSSTLTLSK	5	NA	NA	L	b_ulcer	2	5	985178
IGKC	VQWKVDNALQSGNSQESVTEQDSKDSTYSLSSTLTLSK	5	NA	NA	L	b_ulcer	3	6	399329
IGKC	C[57.0215]LLNNFYPR	2	NA	NA	L	a_healthy	1	1	1.92915e+06
IGKC	C[57.0215]LLNNFYPR	2	NA	NA	L	a_healthy	2	2	1.31332e+06
IGKC	C[57.0215]LLNNFYPR	2	NA	NA	L	a_healthy	3	3	1.35661e+06
IGKC	C[57.0215]LLNNFYPR	2	NA	NA	L	c_remission	1	7	1.36589e+06
IGKC	C[57.0215]LLNNFYPR	2	NA	NA	L	c_remission	2	8	898797
IGKC	C[57.0215]LLNNFYPR	2	NA	NA	L	c_remission	3	9	4463000
IGKC	C[57.0215]LLNNFYPR	2	NA	NA	L	b_ulcer	1	4	2.60846e+06
IGKC	C[57.0215]LLNNFYPR	2	NA	NA	L	b_ulcer	2	5	1.18077e+06
IGKC	C[57.0215]LLNNFYPR	2	NA	NA	L	b_ulcer	3	6	2.29403e+06
IGKC	HQGLSSPVTK	2	NA	NA	L	a_healthy	1	1	407021
IGKC	HQGLSSPVTK	2	NA	NA	L	a_healthy	2	2	574186
IGKC	HQGLSSPVTK	2	NA	NA	L	a_healthy	3	3	368697
IGKC	HQGLSSPVTK	2	NA	NA	L	c_remission	1	7	526368
IGKC	HQGLSSPVTK	2	NA	NA	L	c_remission	2	8	429442
IGKC	HQGLSSPVTK	2	NA	NA	L	c_remission	3	9	407104
IGKC	HQGLSSPVTK	2	NA	NA	L	b_ulcer	1	4	377214
IGKC	HQGLSSPVTK	2	NA	NA	L	b_ulcer	2	5	282705
IGKC	HQGLSSPVTK	2	NA	NA	L	b_ulcer	3	6	408613
IGKC	DYEKHKVYAC[57.0215]EVTHQGLSSPVTK	4	NA	NA	L	a_healthy	1	1	35776.9
IGKC	DYEKHKVYAC[57.0215]EVTHQGLSSPVTK	4	NA	NA	L	a_healthy	2	2	47292.4
IGKC	DYEKHKVYAC[57.0215]EVTHQGLSSPVTK	4	NA	NA	L	a_healthy	3	3	NA
IGKC	DYEKHKVYAC[57.0215]EVTHQGLSSPVTK	4	NA	NA	L	c_remission	1	7	NA
IGKC	DYEKHKVYAC[57.0215]EVTHQGLSSPVTK	4	NA	NA	L	c_remission	2	8	NA
IGKC	DYEKHKVYAC[57.0215]EVTHQGLSSPVTK	4	NA	NA	L	c_remission	3	9	NA
IGKC	DYEKHKVYAC[57.0215]EVTHQGLSSPVTK	4	NA	NA	L	b_ulcer	1	4	NA
IGKC	DYEKHKVYAC[57.0215]EVTHQGLSSPVTK	4	NA	NA	L	b_ulcer	2	5	NA
IGKC	DYEKHKVYAC[57.0215]EVTHQGLSSPVTK	4	NA	NA	L	b_ulcer	3	6	NA
IGKC	C[57.0215]LLNNFYPREAK	2	NA	NA	L	a_healthy	1	1	NA
IGKC	C[57.0215]LLNNFYPREAK	2	NA	NA	L	a_healthy	2	2	37261.1
IGKC	C[57.0215]LLNNFYPREAK	2	NA	NA	L	a_healthy	3	3	NA
IGKC	C[57.0215]LLNNFYPREAK	2	NA	NA	L	c_remission	1	7	NA
IGKC	C[57.0215]LLNNFYPREAK	2	NA	NA	L	c_remission	2	8	21697.1
IGKC	C[57.0215]LLNNFYPREAK	2	NA	NA	L	c_remission	3	9	44174
IGKC	C[57.0215]LLNNFYPREAK	2	NA	NA	L	b_ulcer	1	4	NA
IGKC	C[57.0215]LLNNFYPREAK	2	NA	NA	L	b_ulcer	2	5	NA
IGKC	C[57.0215]LLNNFYPREAK	2	NA	NA	L	b_ulcer	3	6	NA
IGKC	C[57.0215]LLNNFYPREAK	3	NA	NA	L	a_healthy	1	1	114530
IGKC	C[57.0215]LLNNFYPREAK	3	NA	NA	L	a_healthy	2	2	218348
IGKC	C[57.0215]LLNNFYPREAK	3	NA	NA	L	a_healthy	3	3	112012
IGKC	C[57.0215]LLNNFYPREAK	3	NA	NA	L	c_remission	1	7	46155.6
IGKC	C[57.0215]LLNNFYPREAK	3	NA	NA	L	c_remission	2	8	72413.3
IGKC	C[57.0215]LLNNFYPREAK	3	NA	NA	L	c_remission	3	9	266620
IGKC	C[57.0215]LLNNFYPREAK	3	NA	NA	L	b_ulcer	1	4	65574
IGKC	C[57.0215]LLNNFYPREAK	3	NA	NA	L	b_ulcer	2	5	38849.4
IGKC	C[57.0215]LLNNFYPREAK	3	NA	NA	L	b_ulcer	3	6	61953.7
IGKC	KHKVYAC[57.0215]EVTHQGLSSPVTK	4	NA	NA	L	a_healthy	1	1	31878.2
IGKC	KHKVYAC[57.0215]EVTHQGLSSPVTK	4	NA	NA	L	a_healthy	2	2	41055.7
IGKC	KHKVYAC[57.0215]EVTHQGLSSPVTK	4	NA	NA	L	a_healthy	3	3	NA
IGKC	KHKVYAC[57.0215]EVTHQGLSSPVTK	4	NA	NA	L	c_remission	1	7	NA
IGKC	KHKVYAC[57.0215]EVTHQGLSSPVTK	4	NA	NA	L	c_remission	2	8	NA
IGKC	KHKVYAC[57.0215]EVTHQGLSSPVTK	4	NA	NA	L	c_remission	3	9	17644.8
IGKC	KHKVYAC[57.0215]EVTHQGLSSPVTK	4	NA	NA	L	b_ulcer	1	4	NA
IGKC	KHKVYAC[57.0215]EVTHQGLSSPVTK	4	NA	NA	L	b_ulcer	2	5	NA
IGKC	KHKVYAC[57.0215]EVTHQGLSSPVTK	4	NA	NA	L	b_ulcer	3	6	11672.8
IGKC	ASVVC[57.0215]LLNNFYPR	2	NA	NA	L	a_healthy	1	1	139863
IGKC	ASVVC[57.0215]LLNNFYPR	2	NA	NA	L	a_healthy	2	2	NA
IGKC	ASVVC[57.0215]LLNNFYPR	2	NA	NA	L	a_healthy	3	3	111637
IGKC	ASVVC[57.0215]LLNNFYPR	2	NA	NA	L	c_remission	1	7	138905
IGKC	ASVVC[57.0215]LLNNFYPR	2	NA	NA	L	c_remission	2	8	NA
IGKC	ASVVC[57.0215]LLNNFYPR	2	NA	NA	L	c_remission	3	9	118795
IGKC	ASVVC[57.0215]LLNNFYPR	2	NA	NA	L	b_ulcer	1	4	130535
IGKC	ASVVC[57.0215]LLNNFYPR	2	NA	NA	L	b_ulcer	2	5	180432
IGKC	ASVVC[57.0215]LLNNFYPR	2	NA	NA	L	b_ulcer	3	6	166401
IGKC	QSGNSQESVTEQDSKDSTYSLSSTLTLSK	3	NA	NA	L	a_healthy	1	1	75892.4
IGKC	QSGNSQESVTEQDSKDSTYSLSSTLTLSK	3	NA	NA	L	a_healthy	2	2	46199.1
IGKC	QSGNSQESVTEQDSKDSTYSLSSTLTLSK	3	NA	NA	L	a_healthy	3	3	74495.6
IGKC	QSGNSQESVTEQDSKDSTYSLSSTLTLSK	3	NA	NA	L	c_remission	1	7	65932.9
IGKC	QSGNSQESVTEQDSKDSTYSLSSTLTLSK	3	NA	NA	L	c_remission	2	8	15922.9
IGKC	QSGNSQESVTEQDSKDSTYSLSSTLTLSK	3	NA	NA	L	c_remission	3	9	62508
IGKC	QSGNSQESVTEQDSKDSTYSLSSTLTLSK	3	NA	NA	L	b_ulcer	1	4	89929.7
IGKC	QSGNSQESVTEQDSKDSTYSLSSTLTLSK	3	NA	NA	L	b_ulcer	2	5	164659
IGKC	QSGNSQESVTEQDSKDSTYSLSSTLTLSK	3	NA	NA	L	b_ulcer	3	6	120633
IGKC	SFNRGEC[57.0215]	2	NA	NA	L	a_healthy	1	1	2.27205e+06
IGKC	SFNRGEC[57.0215]	2	NA	NA	L	a_healthy	2	2	5.07182e+06
IGKC	SFNRGEC[57.0215]	2	NA	NA	L	a_healthy	3	3	7.95237e+06
IGKC	SFNRGEC[57.0215]	2	NA	NA	L	c_remission	1	7	547423
IGKC	SFNRGEC[57.0215]	2	NA	NA	L	c_remission	2	8	5723595
IGKC	SFNRGEC[57.0215]	2	NA	NA	L	c_remission	3	9	284750
IGKC	SFNRGEC[57.0215]	2	NA	NA	L	b_ulcer	1	4	3850495
IGKC	SFNRGEC[57.0215]	2	NA	NA	L	b_ulcer	2	5	277585
IGKC	SFNRGEC[57.0215]	2	NA	NA	L	b_ulcer	3	6	654858
IGKC	QGLSSPVTK	2	NA	NA	L	a_healthy	1	1	14723
IGKC	QGLSSPVTK	2	NA	NA	L	a_healthy	2	2	35872.2
IGKC	QGLSSPVTK	2	NA	NA	L	a_healthy	3	3	NA
IGKC	QGLSSPVTK	2	NA	NA	L	c_remission	1	7	NA
IGKC	QGLSSPVTK	2	NA	NA	L	c_remission	2	8	23467.9
IGKC	QGLSSPVTK	2	NA	NA	L	c_remission	3	9	12121
IGKC	QGLSSPVTK	2	NA	NA	L	b_ulcer	1	4	NA
IGKC	QGLSSPVTK	2	NA	NA	L	b_ulcer	2	5	NA
IGKC	QGLSSPVTK	2	NA	NA	L	b_ulcer	3	6	NA
IGKC	n[42.0106]RTVAAPSVFIFPPSDEQLKSGTASVVC[57.0215]LLNNFYPR	4	NA	NA	L	a_healthy	1	1	5644
IGKC	n[42.0106]RTVAAPSVFIFPPSDEQLKSGTASVVC[57.0215]LLNNFYPR	4	NA	NA	L	a_healthy	2	2	NA
IGKC	n[42.0106]RTVAAPSVFIFPPSDEQLKSGTASVVC[57.0215]LLNNFYPR	4	NA	NA	L	a_healthy	3	3	NA
IGKC	n[42.0106]RTVAAPSVFIFPPSDEQLKSGTASVVC[57.0215]LLNNFYPR	4	NA	NA	L	c_remission	1	7	NA
IGKC	n[42.0106]RTVAAPSVFIFPPSDEQLKSGTASVVC[57.0215]LLNNFYPR	4	NA	NA	L	c_remission	2	8	NA
IGKC	n[42.0106]RTVAAPSVFIFPPSDEQLKSGTASVVC[57.0215]LLNNFYPR	4	NA	NA	L	c_remission	3	9	NA
IGKC	n[42.0106]RTVAAPSVFIFPPSDEQLKSGTASVVC[57.0215]LLNNFYPR	4	NA	NA	L	b_ulcer	1	4	NA
IGKC	n[42.0106]RTVAAPSVFIFPPSDEQLKSGTASVVC[57.0215]LLNNFYPR	4	NA	NA	L	b_ulcer	2	5	8696.44
IGKC	n[42.0106]RTVAAPSVFIFPPSDEQLKSGTASVVC[57.0215]LLNNFYPR	4	NA	NA	L	b_ulcer	3	6	NA
IGKC	KVDNALQSGNSQESVTEQDSKDSTYSLSSTLTLSK	4	NA	NA	L	a_healthy	1	1	NA
IGKC	KVDNALQSGNSQESVTEQDSKDSTYSLSSTLTLSK	4	NA	NA	L	a_healthy	2	2	NA
IGKC	KVDNALQSGNSQESVTEQDSKDSTYSLSSTLTLSK	4	NA	NA	L	a_healthy	3	3	15135.3
IGKC	KVDNALQSGNSQESVTEQDSKDSTYSLSSTLTLSK	4	NA	NA	L	c_remission	1	7	NA
IGKC	KVDNALQSGNSQESVTEQDSKDSTYSLSSTLTLSK	4	NA	NA	L	c_remission	2	8	32338.1
IGKC	KVDNALQSGNSQESVTEQDSKDSTYSLSSTLTLSK	4	NA	NA	L	c_remission	3	9	27958.9
IGKC	KVDNALQSGNSQESVTEQDSKDSTYSLSSTLTLSK	4	NA	NA	L	b_ulcer	1	4	NA
IGKC	KVDNALQSGNSQESVTEQDSKDSTYSLSSTLTLSK	4	NA	NA	L	b_ulcer	2	5	24130
IGKC	KVDNALQSGNSQESVTEQDSKDSTYSLSSTLTLSK	4	NA	NA	L	b_ulcer	3	6	25809.3
IGKC	SKDSTYSLSSTLTLSK	2	NA	NA	L	a_healthy	1	1	39805.8
IGKC	SKDSTYSLSSTLTLSK	2	NA	NA	L	a_healthy	2	2	41092.9
IGKC	SKDSTYSLSSTLTLSK	2	NA	NA	L	a_healthy	3	3	32669.9
IGKC	SKDSTYSLSSTLTLSK	2	NA	NA	L	c_remission	1	7	30461
IGKC	SKDSTYSLSSTLTLSK	2	NA	NA	L	c_remission	2	8	126071
IGKC	SKDSTYSLSSTLTLSK	2	NA	NA	L	c_remission	3	9	26690.2
IGKC	SKDSTYSLSSTLTLSK	2	NA	NA	L	b_ulcer	1	4	28788.2
IGKC	SKDSTYSLSSTLTLSK	2	NA	NA	L	b_ulcer	2	5	46992.7
IGKC	SKDSTYSLSSTLTLSK	2	NA	NA	L	b_ulcer	3	6	28132.4
IGKC	SKDSTYSLSSTLTLSK	3	NA	NA	L	a_healthy	1	1	79268.4
IGKC	SKDSTYSLSSTLTLSK	3	NA	NA	L	a_healthy	2	2	91825.9
IGKC	SKDSTYSLSSTLTLSK	3	NA	NA	L	a_healthy	3	3	60287.2
IGKC	SKDSTYSLSSTLTLSK	3	NA	NA	L	c_remission	1	7	100013
IGKC	SKDSTYSLSSTLTLSK	3	NA	NA	L	c_remission	2	8	178089
IGKC	SKDSTYSLSSTLTLSK	3	NA	NA	L	c_remission	3	9	60430
IGKC	SKDSTYSLSSTLTLSK	3	NA	NA	L	b_ulcer	1	4	54243.9
IGKC	SKDSTYSLSSTLTLSK	3	NA	NA	L	b_ulcer	2	5	74211.6
IGKC	SKDSTYSLSSTLTLSK	3	NA	NA	L	b_ulcer	3	6	61501
IGKC	LNNFYPR	2	NA	NA	L	a_healthy	1	1	68478.4
IGKC	LNNFYPR	2	NA	NA	L	a_healthy	2	2	93568.9
IGKC	LNNFYPR	2	NA	NA	L	a_healthy	3	3	274311
IGKC	LNNFYPR	2	NA	NA	L	c_remission	1	7	405773
IGKC	LNNFYPR	2	NA	NA	L	c_remission	2	8	138890
IGKC	LNNFYPR	2	NA	NA	L	c_remission	3	9	NA
IGKC	LNNFYPR	2	NA	NA	L	b_ulcer	1	4	255779
IGKC	LNNFYPR	2	NA	NA	L	b_ulcer	2	5	403277
IGKC	LNNFYPR	2	NA	NA	L	b_ulcer	3	6	388461
IGKC	PSDEQIK	2	NA	NA	L	a_healthy	1	1	55528.7
IGKC	PSDEQIK	2	NA	NA	L	a_healthy	2	2	37623.7
IGKC	PSDEQIK	2	NA	NA	L	a_healthy	3	3	NA
IGKC	PSDEQIK	2	NA	NA	L	c_remission	1	7	NA
IGKC	PSDEQIK	2	NA	NA	L	c_remission	2	8	NA
IGKC	PSDEQIK	2	NA	NA	L	c_remission	3	9	NA
IGKC	PSDEQIK	2	NA	NA	L	b_ulcer	1	4	32886.4
IGKC	PSDEQIK	2	NA	NA	L	b_ulcer	2	5	NA
IGKC	PSDEQIK	2	NA	NA	L	b_ulcer	3	6	NA
IGKC	APSVFIFPPSDEQLK	2	NA	NA	L	a_healthy	1	1	348012
IGKC	APSVFIFPPSDEQLK	2	NA	NA	L	a_healthy	2	2	165612
IGKC	APSVFIFPPSDEQLK	2	NA	NA	L	a_healthy	3	3	280957
IGKC	APSVFIFPPSDEQLK	2	NA	NA	L	c_remission	1	7	526236
IGKC	APSVFIFPPSDEQLK	2	NA	NA	L	c_remission	2	8	96078.6
IGKC	APSVFIFPPSDEQLK	2	NA	NA	L	c_remission	3	9	260116
IGKC	APSVFIFPPSDEQLK	2	NA	NA	L	b_ulcer	1	4	228224
IGKC	APSVFIFPPSDEQLK	2	NA	NA	L	b_ulcer	2	5	566039
IGKC	APSVFIFPPSDEQLK	2	NA	NA	L	b_ulcer	3	6	506350
IGKC	THQGLSSPVTK	2	NA	NA	L	a_healthy	1	1	368066
IGKC	THQGLSSPVTK	2	NA	NA	L	a_healthy	2	2	557074
IGKC	THQGLSSPVTK	2	NA	NA	L	a_healthy	3	3	335866
IGKC	THQGLSSPVTK	2	NA	NA	L	c_remission	1	7	465652
IGKC	THQGLSSPVTK	2	NA	NA	L	c_remission	2	8	400199
IGKC	THQGLSSPVTK	2	NA	NA	L	c_remission	3	9	393209
IGKC	THQGLSSPVTK	2	NA	NA	L	b_ulcer	1	4	349056
IGKC	THQGLSSPVTK	2	NA	NA	L	b_ulcer	2	5	239938
IGKC	THQGLSSPVTK	2	NA	NA	L	b_ulcer	3	6	377838
IGKC	EAKVQWK	2	NA	NA	L	a_healthy	1	1	NA
IGKC	EAKVQWK	2	NA	NA	L	a_healthy	2	2	NA
IGKC	EAKVQWK	2	NA	NA	L	a_healthy	3	3	NA
IGKC	EAKVQWK	2	NA	NA	L	c_remission	1	7	NA
IGKC	EAKVQWK	2	NA	NA	L	c_remission	2	8	46359.8
IGKC	EAKVQWK	2	NA	NA	L	c_remission	3	9	NA
IGKC	EAKVQWK	2	NA	NA	L	b_ulcer	1	4	NA
IGKC	EAKVQWK	2	NA	NA	L	b_ulcer	2	5	NA
IGKC	EAKVQWK	2	NA	NA	L	b_ulcer	3	6	NA
IGKC	PSVFIFPPSDEQLK	2	NA	NA	L	a_healthy	1	1	675648
IGKC	PSVFIFPPSDEQLK	2	NA	NA	L	a_healthy	2	2	479401
IGKC	PSVFIFPPSDEQLK	2	NA	NA	L	a_healthy	3	3	649659
IGKC	PSVFIFPPSDEQLK	2	NA	NA	L	c_remission	1	7	1.22342e+06
IGKC	PSVFIFPPSDEQLK	2	NA	NA	L	c_remission	2	8	255094
IGKC	PSVFIFPPSDEQLK	2	NA	NA	L	c_remission	3	9	810999
IGKC	PSVFIFPPSDEQLK	2	NA	NA	L	b_ulcer	1	4	704259
IGKC	PSVFIFPPSDEQLK	2	NA	NA	L	b_ulcer	2	5	1.01093e+06
IGKC	PSVFIFPPSDEQLK	2	NA	NA	L	b_ulcer	3	6	1.18518e+06
IGKC	PSVFIFPPSDEQLKSGTASVVC[57.0215]LLNNFYPR	3	NA	NA	L	a_healthy	1	1	74290
IGKC	PSVFIFPPSDEQLKSGTASVVC[57.0215]LLNNFYPR	3	NA	NA	L	a_healthy	2	2	NA
IGKC	PSVFIFPPSDEQLKSGTASVVC[57.0215]LLNNFYPR	3	NA	NA	L	a_healthy	3	3	30234.8
IGKC	PSVFIFPPSDEQLKSGTASVVC[57.0215]LLNNFYPR	3	NA	NA	L	c_remission	1	7	58988.9
IGKC	PSVFIFPPSDEQLKSGTASVVC[57.0215]LLNNFYPR	3	NA	NA	L	c_remission	2	8	NA
IGKC	PSVFIFPPSDEQLKSGTASVVC[57.0215]LLNNFYPR	3	NA	NA	L	c_remission	3	9	27023.7
IGKC	PSVFIFPPSDEQLKSGTASVVC[57.0215]LLNNFYPR	3	NA	NA	L	b_ulcer	1	4	NA
IGKC	PSVFIFPPSDEQLKSGTASVVC[57.0215]LLNNFYPR	3	NA	NA	L	b_ulcer	2	5	153809
IGKC	PSVFIFPPSDEQLKSGTASVVC[57.0215]LLNNFYPR	3	NA	NA	L	b_ulcer	3	6	35526.7
IGKC	SVTEQDSKDSTYSLSSTLTLSK	3	NA	NA	L	a_healthy	1	1	24384.3
IGKC	SVTEQDSKDSTYSLSSTLTLSK	3	NA	NA	L	a_healthy	2	2	NA
IGKC	SVTEQDSKDSTYSLSSTLTLSK	3	NA	NA	L	a_healthy	3	3	26982.7
IGKC	SVTEQDSKDSTYSLSSTLTLSK	3	NA	NA	L	c_remission	1	7	31941.9
IGKC	SVTEQDSKDSTYSLSSTLTLSK	3	NA	NA	L	c_remission	2	8	152184
IGKC	SVTEQDSKDSTYSLSSTLTLSK	3	NA	NA	L	c_remission	3	9	15859.2
IGKC	SVTEQDSKDSTYSLSSTLTLSK	3	NA	NA	L	b_ulcer	1	4	22759.1
IGKC	SVTEQDSKDSTYSLSSTLTLSK	3	NA	NA	L	b_ulcer	2	5	21867.4
IGKC	SVTEQDSKDSTYSLSSTLTLSK	3	NA	NA	L	b_ulcer	3	6	23186.6
IGKC	IFPPSDEQLK	2	NA	NA	L	a_healthy	1	1	80882.6
IGKC	IFPPSDEQLK	2	NA	NA	L	a_healthy	2	2	79502.1
IGKC	IFPPSDEQLK	2	NA	NA	L	a_healthy	3	3	57907.1
IGKC	IFPPSDEQLK	2	NA	NA	L	c_remission	1	7	238582
IGKC	IFPPSDEQLK	2	NA	NA	L	c_remission	2	8	88176.9
IGKC	IFPPSDEQLK	2	NA	NA	L	c_remission	3	9	104195
IGKC	IFPPSDEQLK	2	NA	NA	L	b_ulcer	1	4	76047.8
IGKC	IFPPSDEQLK	2	NA	NA	L	b_ulcer	2	5	142288
IGKC	IFPPSDEQLK	2	NA	NA	L	b_ulcer	3	6	135998
IGKC	VYAC[57.0215]EVTHQ	2	NA	NA	L	a_healthy	1	1	111325
IGKC	VYAC[57.0215]EVTHQ	2	NA	NA	L	a_healthy	2	2	56887.1
IGKC	VYAC[57.0215]EVTHQ	2	NA	NA	L	a_healthy	3	3	125601
IGKC	VYAC[57.0215]EVTHQ	2	NA	NA	L	c_remission	1	7	111910
IGKC	VYAC[57.0215]EVTHQ	2	NA	NA	L	c_remission	2	8	180622
IGKC	VYAC[57.0215]EVTHQ	2	NA	NA	L	c_remission	3	9	67408.2
IGKC	VYAC[57.0215]EVTHQ	2	NA	NA	L	b_ulcer	1	4	80083.1
IGKC	VYAC[57.0215]EVTHQ	2	NA	NA	L	b_ulcer	2	5	94769.3
IGKC	VYAC[57.0215]EVTHQ	2	NA	NA	L	b_ulcer	3	6	87178.1
IGKC	IFPPSDEQLKSGTASVVC[57.0215]LLNNFYPR	3	NA	NA	L	a_healthy	1	1	76132.4
IGKC	IFPPSDEQLKSGTASVVC[57.0215]LLNNFYPR	3	NA	NA	L	a_healthy	2	2	85815.3
IGKC	IFPPSDEQLKSGTASVVC[57.0215]LLNNFYPR	3	NA	NA	L	a_healthy	3	3	NA
IGKC	IFPPSDEQLKSGTASVVC[57.0215]LLNNFYPR	3	NA	NA	L	c_remission	1	7	NA
IGKC	IFPPSDEQLKSGTASVVC[57.0215]LLNNFYPR	3	NA	NA	L	c_remission	2	8	63478.2
IGKC	IFPPSDEQLKSGTASVVC[57.0215]LLNNFYPR	3	NA	NA	L	c_remission	3	9	71925.1
IGKC	IFPPSDEQLKSGTASVVC[57.0215]LLNNFYPR	3	NA	NA	L	b_ulcer	1	4	NA
IGKC	IFPPSDEQLKSGTASVVC[57.0215]LLNNFYPR	3	NA	NA	L	b_ulcer	2	5	NA
IGKC	IFPPSDEQLKSGTASVVC[57.0215]LLNNFYPR	3	NA	NA	L	b_ulcer	3	6	68231.9
IGKC	VYAC[57.0215]EVTHQG	2	NA	NA	L	a_healthy	1	1	26530.8
IGKC	VYAC[57.0215]EVTHQG	2	NA	NA	L	a_healthy	2	2	23755.3
IGKC	VYAC[57.0215]EVTHQG	2	NA	NA	L	a_healthy	3	3	33197.1
IGKC	VYAC[57.0215]EVTHQG	2	NA	NA	L	c_remission	1	7	39566.7
IGKC	VYAC[57.0215]EVTHQG	2	NA	NA	L	c_remission	2	8	262030
IGKC	VYAC[57.0215]EVTHQG	2	NA	NA	L	c_remission	3	9	25273.9
IGKC	VYAC[57.0215]EVTHQG	2	NA	NA	L	b_ulcer	1	4	21605
IGKC	VYAC[57.0215]EVTHQG	2	NA	NA	L	b_ulcer	2	5	35557.8
IGKC	VYAC[57.0215]EVTHQG	2	NA	NA	L	b_ulcer	3	6	35452.1
IGKC	VYAC[57.0215]EVTHQGL	2	NA	NA	L	a_healthy	1	1	NA
IGKC	VYAC[57.0215]EVTHQGL	2	NA	NA	L	a_healthy	2	2	NA
IGKC	VYAC[57.0215]EVTHQGL	2	NA	NA	L	a_healthy	3	3	NA
IGKC	VYAC[57.0215]EVTHQGL	2	NA	NA	L	c_remission	1	7	NA
IGKC	VYAC[57.0215]EVTHQGL	2	NA	NA	L	c_remission	2	8	49169.7
IGKC	VYAC[57.0215]EVTHQGL	2	NA	NA	L	c_remission	3	9	NA
IGKC	VYAC[57.0215]EVTHQGL	2	NA	NA	L	b_ulcer	1	4	NA
IGKC	VYAC[57.0215]EVTHQGL	2	NA	NA	L	b_ulcer	2	5	NA
IGKC	VYAC[57.0215]EVTHQGL	2	NA	NA	L	b_ulcer	3	6	NA
IGKC	IFPPSDEQLKSGTASVVC[57.0215]LLNNFYPR	4	NA	NA	L	a_healthy	1	1	76228.4
IGKC	IFPPSDEQLKSGTASVVC[57.0215]LLNNFYPR	4	NA	NA	L	a_healthy	2	2	107759
IGKC	IFPPSDEQLKSGTASVVC[57.0215]LLNNFYPR	4	NA	NA	L	a_healthy	3	3	55563.9
IGKC	IFPPSDEQLKSGTASVVC[57.0215]LLNNFYPR	4	NA	NA	L	c_remission	1	7	85058.3
IGKC	IFPPSDEQLKSGTASVVC[57.0215]LLNNFYPR	4	NA	NA	L	c_remission	2	8	81390.4
IGKC	IFPPSDEQLKSGTASVVC[57.0215]LLNNFYPR	4	NA	NA	L	c_remission	3	9	107683
IGKC	IFPPSDEQLKSGTASVVC[57.0215]LLNNFYPR	4	NA	NA	L	b_ulcer	1	4	27036.6
IGKC	IFPPSDEQLKSGTASVVC[57.0215]LLNNFYPR	4	NA	NA	L	b_ulcer	2	5	59057.5
IGKC	IFPPSDEQLKSGTASVVC[57.0215]LLNNFYPR	4	NA	NA	L	b_ulcer	3	6	51461.7
IGKC	VYAC[57.0215]EVTHQGLS	2	NA	NA	L	a_healthy	1	1	NA
IGKC	VYAC[57.0215]EVTHQGLS	2	NA	NA	L	a_healthy	2	2	NA
IGKC	VYAC[57.0215]EVTHQGLS	2	NA	NA	L	a_healthy	3	3	23988.3
IGKC	VYAC[57.0215]EVTHQGLS	2	NA	NA	L	c_remission	1	7	NA
IGKC	VYAC[57.0215]EVTHQGLS	2	NA	NA	L	c_remission	2	8	109992
IGKC	VYAC[57.0215]EVTHQGLS	2	NA	NA	L	c_remission	3	9	21324.1
IGKC	VYAC[57.0215]EVTHQGLS	2	NA	NA	L	b_ulcer	1	4	20672.1
IGKC	VYAC[57.0215]EVTHQGLS	2	NA	NA	L	b_ulcer	2	5	20510.9
IGKC	VYAC[57.0215]EVTHQGLS	2	NA	NA	L	b_ulcer	3	6	13816.9
IGKC	VYAC[57.0215]EVTHQGLSSPV	2	NA	NA	L	a_healthy	1	1	18517.8
IGKC	VYAC[57.0215]EVTHQGLSSPV	2	NA	NA	L	a_healthy	2	2	NA
IGKC	VYAC[57.0215]EVTHQGLSSPV	2	NA	NA	L	a_healthy	3	3	14109
IGKC	VYAC[57.0215]EVTHQGLSSPV	2	NA	NA	L	c_remission	1	7	21276.3
IGKC	VYAC[57.0215]EVTHQGLSSPV	2	NA	NA	L	c_remission	2	8	NA
IGKC	VYAC[57.0215]EVTHQGLSSPV	2	NA	NA	L	c_remission	3	9	49392.9
IGKC	VYAC[57.0215]EVTHQGLSSPV	2	NA	NA	L	b_ulcer	1	4	34330.2
IGKC	VYAC[57.0215]EVTHQGLSSPV	2	NA	NA	L	b_ulcer	2	5	NA
IGKC	VYAC[57.0215]EVTHQGLSSPV	2	NA	NA	L	b_ulcer	3	6	27063
IGKC	VYAC[57.0215]EVTHQGLSSPVTK	2	NA	NA	L	a_healthy	1	1	15900000
IGKC	VYAC[57.0215]EVTHQGLSSPVTK	2	NA	NA	L	a_healthy	2	2	12300000
IGKC	VYAC[57.0215]EVTHQGLSSPVTK	2	NA	NA	L	a_healthy	3	3	16500000
IGKC	VYAC[57.0215]EVTHQGLSSPVTK	2	NA	NA	L	c_remission	1	7	14100000
IGKC	VYAC[57.0215]EVTHQGLSSPVTK	2	NA	NA	L	c_remission	2	8	12100000
IGKC	VYAC[57.0215]EVTHQGLSSPVTK	2	NA	NA	L	c_remission	3	9	13800000
IGKC	VYAC[57.0215]EVTHQGLSSPVTK	2	NA	NA	L	b_ulcer	1	4	15800000
IGKC	VYAC[57.0215]EVTHQGLSSPVTK	2	NA	NA	L	b_ulcer	2	5	19700000
IGKC	VYAC[57.0215]EVTHQGLSSPVTK	2	NA	NA	L	b_ulcer	3	6	14200000
IGKC	VYAC[57.0215]EVTHQGLSSPVTK	3	NA	NA	L	a_healthy	1	1	9809048
IGKC	VYAC[57.0215]EVTHQGLSSPVTK	3	NA	NA	L	a_healthy	2	2	7801164
IGKC	VYAC[57.0215]EVTHQGLSSPVTK	3	NA	NA	L	a_healthy	3	3	10100000
IGKC	VYAC[57.0215]EVTHQGLSSPVTK	3	NA	NA	L	c_remission	1	7	12000000
IGKC	VYAC[57.0215]EVTHQGLSSPVTK	3	NA	NA	L	c_remission	2	8	7.91101e+06
IGKC	VYAC[57.0215]EVTHQGLSSPVTK	3	NA	NA	L	c_remission	3	9	11200000
IGKC	VYAC[57.0215]EVTHQGLSSPVTK	3	NA	NA	L	b_ulcer	1	4	11500000
IGKC	VYAC[57.0215]EVTHQGLSSPVTK	3	NA	NA	L	b_ulcer	2	5	10100000
IGKC	VYAC[57.0215]EVTHQGLSSPVTK	3	NA	NA	L	b_ulcer	3	6	9559648
IGKC	VYAC[57.0215]EVTHQGLSSPVTK	4	NA	NA	L	a_healthy	1	1	99752.7
IGKC	VYAC[57.0215]EVTHQGLSSPVTK	4	NA	NA	L	a_healthy	2	2	84893.6
IGKC	VYAC[57.0215]EVTHQGLSSPVTK	4	NA	NA	L	a_healthy	3	3	151086
IGKC	VYAC[57.0215]EVTHQGLSSPVTK	4	NA	NA	L	c_remission	1	7	125474
IGKC	VYAC[57.0215]EVTHQGLSSPVTK	4	NA	NA	L	c_remission	2	8	309264
IGKC	VYAC[57.0215]EVTHQGLSSPVTK	4	NA	NA	L	c_remission	3	9	58811.2
IGKC	VYAC[57.0215]EVTHQGLSSPVTK	4	NA	NA	L	b_ulcer	1	4	94560.4
IGKC	VYAC[57.0215]EVTHQGLSSPVTK	4	NA	NA	L	b_ulcer	2	5	125880
IGKC	VYAC[57.0215]EVTHQGLSSPVTK	4	NA	NA	L	b_ulcer	3	6	70129.8
IGKC	SVVC[57.0215]LLNNFYPR	2	NA	NA	L	a_healthy	1	1	147622
IGKC	SVVC[57.0215]LLNNFYPR	2	NA	NA	L	a_healthy	2	2	78194.6
IGKC	SVVC[57.0215]LLNNFYPR	2	NA	NA	L	a_healthy	3	3	137367
IGKC	SVVC[57.0215]LLNNFYPR	2	NA	NA	L	c_remission	1	7	206385
IGKC	SVVC[57.0215]LLNNFYPR	2	NA	NA	L	c_remission	2	8	98608.1
IGKC	SVVC[57.0215]LLNNFYPR	2	NA	NA	L	c_remission	3	9	102739
IGKC	SVVC[57.0215]LLNNFYPR	2	NA	NA	L	b_ulcer	1	4	146322
IGKC	SVVC[57.0215]LLNNFYPR	2	NA	NA	L	b_ulcer	2	5	230876
IGKC	SVVC[57.0215]LLNNFYPR	2	NA	NA	L	b_ulcer	3	6	153804
IGKC	VFIFPPSDEQLKSGTASVVC[57.0215]LLNNFYPR	3	NA	NA	L	a_healthy	1	1	13995.8
IGKC	VFIFPPSDEQLKSGTASVVC[57.0215]LLNNFYPR	3	NA	NA	L	a_healthy	2	2	NA
IGKC	VFIFPPSDEQLKSGTASVVC[57.0215]LLNNFYPR	3	NA	NA	L	a_healthy	3	3	NA
IGKC	VFIFPPSDEQLKSGTASVVC[57.0215]LLNNFYPR	3	NA	NA	L	c_remission	1	7	NA
IGKC	VFIFPPSDEQLKSGTASVVC[57.0215]LLNNFYPR	3	NA	NA	L	c_remission	2	8	NA
IGKC	VFIFPPSDEQLKSGTASVVC[57.0215]LLNNFYPR	3	NA	NA	L	c_remission	3	9	NA
IGKC	VFIFPPSDEQLKSGTASVVC[57.0215]LLNNFYPR	3	NA	NA	L	b_ulcer	1	4	NA
IGKC	VFIFPPSDEQLKSGTASVVC[57.0215]LLNNFYPR	3	NA	NA	L	b_ulcer	2	5	10590.6
IGKC	VFIFPPSDEQLKSGTASVVC[57.0215]LLNNFYPR	3	NA	NA	L	b_ulcer	3	6	NA
IGKC	YAC[57.0215]EVTHQGLSSPVTK	2	NA	NA	L	a_healthy	1	1	2.9954e+06
IGKC	YAC[57.0215]EVTHQGLSSPVTK	2	NA	NA	L	a_healthy	2	2	2.23902e+06
IGKC	YAC[57.0215]EVTHQGLSSPVTK	2	NA	NA	L	a_healthy	3	3	3059595
IGKC	YAC[57.0215]EVTHQGLSSPVTK	2	NA	NA	L	c_remission	1	7	2681730
IGKC	YAC[57.0215]EVTHQGLSSPVTK	2	NA	NA	L	c_remission	2	8	2.10537e+06
IGKC	YAC[57.0215]EVTHQGLSSPVTK	2	NA	NA	L	c_remission	3	9	2.33032e+06
IGKC	YAC[57.0215]EVTHQGLSSPVTK	2	NA	NA	L	b_ulcer	1	4	2863452
IGKC	YAC[57.0215]EVTHQGLSSPVTK	2	NA	NA	L	b_ulcer	2	5	4.48053e+06
IGKC	YAC[57.0215]EVTHQGLSSPVTK	2	NA	NA	L	b_ulcer	3	6	2.95905e+06
IGKC	FIFPPSDEQLK	2	NA	NA	L	a_healthy	1	1	182645
IGKC	FIFPPSDEQLK	2	NA	NA	L	a_healthy	2	2	70325.1
IGKC	FIFPPSDEQLK	2	NA	NA	L	a_healthy	3	3	187680
IGKC	FIFPPSDEQLK	2	NA	NA	L	c_remission	1	7	468105
IGKC	FIFPPSDEQLK	2	NA	NA	L	c_remission	2	8	121134
IGKC	FIFPPSDEQLK	2	NA	NA	L	c_remission	3	9	258880
IGKC	FIFPPSDEQLK	2	NA	NA	L	b_ulcer	1	4	223804
IGKC	FIFPPSDEQLK	2	NA	NA	L	b_ulcer	2	5	470115
IGKC	FIFPPSDEQLK	2	NA	NA	L	b_ulcer	3	6	430528
IGKC	YAC[57.0215]EVTHQGLSSPVTK	3	NA	NA	L	a_healthy	1	1	330606
IGKC	YAC[57.0215]EVTHQGLSSPVTK	3	NA	NA	L	a_healthy	2	2	651961
IGKC	YAC[57.0215]EVTHQGLSSPVTK	3	NA	NA	L	a_healthy	3	3	279987
IGKC	YAC[57.0215]EVTHQGLSSPVTK	3	NA	NA	L	c_remission	1	7	521503
IGKC	YAC[57.0215]EVTHQGLSSPVTK	3	NA	NA	L	c_remission	2	8	403040
IGKC	YAC[57.0215]EVTHQGLSSPVTK	3	NA	NA	L	c_remission	3	9	407764
IGKC	YAC[57.0215]EVTHQGLSSPVTK	3	NA	NA	L	b_ulcer	1	4	256953
IGKC	YAC[57.0215]EVTHQGLSSPVTK	3	NA	NA	L	b_ulcer	2	5	159185
IGKC	YAC[57.0215]EVTHQGLSSPVTK	3	NA	NA	L	b_ulcer	3	6	339051
IGKC	ADYEKHKVYAC[57.0215]EVTHQGLSSPVTK	2	NA	NA	L	a_healthy	1	1	10291.7
IGKC	ADYEKHKVYAC[57.0215]EVTHQGLSSPVTK	2	NA	NA	L	a_healthy	2	2	13851.3
IGKC	ADYEKHKVYAC[57.0215]EVTHQGLSSPVTK	2	NA	NA	L	a_healthy	3	3	NA
IGKC	ADYEKHKVYAC[57.0215]EVTHQGLSSPVTK	2	NA	NA	L	c_remission	1	7	NA
IGKC	ADYEKHKVYAC[57.0215]EVTHQGLSSPVTK	2	NA	NA	L	c_remission	2	8	NA
IGKC	ADYEKHKVYAC[57.0215]EVTHQGLSSPVTK	2	NA	NA	L	c_remission	3	9	8511.74
IGKC	ADYEKHKVYAC[57.0215]EVTHQGLSSPVTK	2	NA	NA	L	b_ulcer	1	4	NA
IGKC	ADYEKHKVYAC[57.0215]EVTHQGLSSPVTK	2	NA	NA	L	b_ulcer	2	5	NA
IGKC	ADYEKHKVYAC[57.0215]EVTHQGLSSPVTK	2	NA	NA	L	b_ulcer	3	6	6638.89
IGKC	ADYEKHKVYAC[57.0215]EVTHQGLSSPVTK	3	NA	NA	L	a_healthy	1	1	1.48426e+06
IGKC	ADYEKHKVYAC[57.0215]EVTHQGLSSPVTK	3	NA	NA	L	a_healthy	2	2	2.05886e+06
IGKC	ADYEKHKVYAC[57.0215]EVTHQGLSSPVTK	3	NA	NA	L	a_healthy	3	3	685918
IGKC	ADYEKHKVYAC[57.0215]EVTHQGLSSPVTK	3	NA	NA	L	c_remission	1	7	283709
IGKC	ADYEKHKVYAC[57.0215]EVTHQGLSSPVTK	3	NA	NA	L	c_remission	2	8	1.30796e+06
IGKC	ADYEKHKVYAC[57.0215]EVTHQGLSSPVTK	3	NA	NA	L	c_remission	3	9	664909
IGKC	ADYEKHKVYAC[57.0215]EVTHQGLSSPVTK	3	NA	NA	L	b_ulcer	1	4	580843
IGKC	ADYEKHKVYAC[57.0215]EVTHQGLSSPVTK	3	NA	NA	L	b_ulcer	2	5	1.00283e+06
IGKC	ADYEKHKVYAC[57.0215]EVTHQGLSSPVTK	3	NA	NA	L	b_ulcer	3	6	546507
IGKC	GNSQESVTEQDSKDSTYSLSSTLTLSK	3	NA	NA	L	a_healthy	1	1	27307.7
IGKC	GNSQESVTEQDSKDSTYSLSSTLTLSK	3	NA	NA	L	a_healthy	2	2	26424.5
IGKC	GNSQESVTEQDSKDSTYSLSSTLTLSK	3	NA	NA	L	a_healthy	3	3	23586.7
IGKC	GNSQESVTEQDSKDSTYSLSSTLTLSK	3	NA	NA	L	c_remission	1	7	27125.7
IGKC	GNSQESVTEQDSKDSTYSLSSTLTLSK	3	NA	NA	L	c_remission	2	8	126859
IGKC	GNSQESVTEQDSKDSTYSLSSTLTLSK	3	NA	NA	L	c_remission	3	9	19538.9
IGKC	GNSQESVTEQDSKDSTYSLSSTLTLSK	3	NA	NA	L	b_ulcer	1	4	28431.4
IGKC	GNSQESVTEQDSKDSTYSLSSTLTLSK	3	NA	NA	L	b_ulcer	2	5	33295.6
IGKC	GNSQESVTEQDSKDSTYSLSSTLTLSK	3	NA	NA	L	b_ulcer	3	6	26255.4
IGKC	ADYEKHKVYAC[57.0215]EVTHQGLSSPVTK	4	NA	NA	L	a_healthy	1	1	6576624
IGKC	ADYEKHKVYAC[57.0215]EVTHQGLSSPVTK	4	NA	NA	L	a_healthy	2	2	8531416
IGKC	ADYEKHKVYAC[57.0215]EVTHQGLSSPVTK	4	NA	NA	L	a_healthy	3	3	3116805
IGKC	ADYEKHKVYAC[57.0215]EVTHQGLSSPVTK	4	NA	NA	L	c_remission	1	7	1.32047e+06
IGKC	ADYEKHKVYAC[57.0215]EVTHQGLSSPVTK	4	NA	NA	L	c_remission	2	8	6364475
IGKC	ADYEKHKVYAC[57.0215]EVTHQGLSSPVTK	4	NA	NA	L	c_remission	3	9	2321126
IGKC	ADYEKHKVYAC[57.0215]EVTHQGLSSPVTK	4	NA	NA	L	b_ulcer	1	4	3.34907e+06
IGKC	ADYEKHKVYAC[57.0215]EVTHQGLSSPVTK	4	NA	NA	L	b_ulcer	2	5	5399465
IGKC	ADYEKHKVYAC[57.0215]EVTHQGLSSPVTK	4	NA	NA	L	b_ulcer	3	6	2.27074e+06
IGKC	ADYEKHKVYAC[57.0215]EVTHQGLSSPVTK	5	NA	NA	L	a_healthy	1	1	4.92409e+06
IGKC	ADYEKHKVYAC[57.0215]EVTHQGLSSPVTK	5	NA	NA	L	a_healthy	2	2	6.95714e+06
IGKC	ADYEKHKVYAC[57.0215]EVTHQGLSSPVTK	5	NA	NA	L	a_healthy	3	3	1.52427e+06
IGKC	ADYEKHKVYAC[57.0215]EVTHQGLSSPVTK	5	NA	NA	L	c_remission	1	7	1.05048e+06
IGKC	ADYEKHKVYAC[57.0215]EVTHQGLSSPVTK	5	NA	NA	L	c_remission	2	8	6437213
IGKC	ADYEKHKVYAC[57.0215]EVTHQGLSSPVTK	5	NA	NA	L	c_remission	3	9	1.85478e+06
IGKC	ADYEKHKVYAC[57.0215]EVTHQGLSSPVTK	5	NA	NA	L	b_ulcer	1	4	3.17e+06
IGKC	ADYEKHKVYAC[57.0215]EVTHQGLSSPVTK	5	NA	NA	L	b_ulcer	2	5	4.85707e+06
IGKC	ADYEKHKVYAC[57.0215]EVTHQGLSSPVTK	5	NA	NA	L	b_ulcer	3	6	1.43693e+06
IGKC	NSQESVTEQDSKDSTYSLSSTLTLSK	3	NA	NA	L	a_healthy	1	1	56217.5
IGKC	NSQESVTEQDSKDSTYSLSSTLTLSK	3	NA	NA	L	a_healthy	2	2	45519.3
IGKC	NSQESVTEQDSKDSTYSLSSTLTLSK	3	NA	NA	L	a_healthy	3	3	46040.6
IGKC	NSQESVTEQDSKDSTYSLSSTLTLSK	3	NA	NA	L	c_remission	1	7	61586.4
IGKC	NSQESVTEQDSKDSTYSLSSTLTLSK	3	NA	NA	L	c_remission	2	8	429585
IGKC	NSQESVTEQDSKDSTYSLSSTLTLSK	3	NA	NA	L	c_remission	3	9	44497.7
IGKC	NSQESVTEQDSKDSTYSLSSTLTLSK	3	NA	NA	L	b_ulcer	1	4	53166.8
IGKC	NSQESVTEQDSKDSTYSLSSTLTLSK	3	NA	NA	L	b_ulcer	2	5	51484
IGKC	NSQESVTEQDSKDSTYSLSSTLTLSK	3	NA	NA	L	b_ulcer	3	6	59262
IGHG1	E[-18.0106]VTC[57.0215]VVVDVSHEDPEVK	3	NA	NA	L	a_healthy	1	1	NA
IGHG1	E[-18.0106]VTC[57.0215]VVVDVSHEDPEVK	3	NA	NA	L	a_healthy	2	2	NA
IGHG1	E[-18.0106]VTC[57.0215]VVVDVSHEDPEVK	3	NA	NA	L	a_healthy	3	3	NA
IGHG1	E[-18.0106]VTC[57.0215]VVVDVSHEDPEVK	3	NA	NA	L	c_remission	1	7	NA
IGHG1	E[-18.0106]VTC[57.0215]VVVDVSHEDPEVK	3	NA	NA	L	c_remission	2	8	NA
IGHG1	E[-18.0106]VTC[57.0215]VVVDVSHEDPEVK	3	NA	NA	L	c_remission	3	9	NA
IGHG1	E[-18.0106]VTC[57.0215]VVVDVSHEDPEVK	3	NA	NA	L	b_ulcer	1	4	NA
IGHG1	E[-18.0106]VTC[57.0215]VVVDVSHEDPEVK	3	NA	NA	L	b_ulcer	2	5	39037.6
IGHG1	E[-18.0106]VTC[57.0215]VVVDVSHEDPEVK	3	NA	NA	L	b_ulcer	3	6	18273.7
IGHG1	VTC[57.0215]VVVDVSHEDPEVK	2	NA	NA	L	a_healthy	1	1	NA
IGHG1	VTC[57.0215]VVVDVSHEDPEVK	2	NA	NA	L	a_healthy	2	2	NA
IGHG1	VTC[57.0215]VVVDVSHEDPEVK	2	NA	NA	L	a_healthy	3	3	14770.4
IGHG1	VTC[57.0215]VVVDVSHEDPEVK	2	NA	NA	L	c_remission	1	7	16503.7
IGHG1	VTC[57.0215]VVVDVSHEDPEVK	2	NA	NA	L	c_remission	2	8	NA
IGHG1	VTC[57.0215]VVVDVSHEDPEVK	2	NA	NA	L	c_remission	3	9	33221.5
IGHG1	VTC[57.0215]VVVDVSHEDPEVK	2	NA	NA	L	b_ulcer	1	4	18535
IGHG1	VTC[57.0215]VVVDVSHEDPEVK	2	NA	NA	L	b_ulcer	2	5	87106.4
IGHG1	VTC[57.0215]VVVDVSHEDPEVK	2	NA	NA	L	b_ulcer	3	6	54267
IGHG1	SC[57.0215]SVMHEALHNHYTQK	2	NA	NA	L	a_healthy	1	1	17088.1
IGHG1	SC[57.0215]SVMHEALHNHYTQK	2	NA	NA	L	a_healthy	2	2	NA
IGHG1	SC[57.0215]SVMHEALHNHYTQK	2	NA	NA	L	a_healthy	3	3	NA
IGHG1	SC[57.0215]SVMHEALHNHYTQK	2	NA	NA	L	c_remission	1	7	NA
IGHG1	SC[57.0215]SVMHEALHNHYTQK	2	NA	NA	L	c_remission	2	8	NA
IGHG1	SC[57.0215]SVMHEALHNHYTQK	2	NA	NA	L	c_remission	3	9	7877.43
IGHG1	SC[57.0215]SVMHEALHNHYTQK	2	NA	NA	L	b_ulcer	1	4	14839.8
IGHG1	SC[57.0215]SVMHEALHNHYTQK	2	NA	NA	L	b_ulcer	2	5	13049.9
IGHG1	SC[57.0215]SVMHEALHNHYTQK	2	NA	NA	L	b_ulcer	3	6	NA
IGHG1	SC[57.0215]SVMHEALHNHYTQK	3	NA	NA	L	a_healthy	1	1	380029
IGHG1	SC[57.0215]SVMHEALHNHYTQK	3	NA	NA	L	a_healthy	2	2	139308
IGHG1	SC[57.0215]SVMHEALHNHYTQK	3	NA	NA	L	a_healthy	3	3	176183
IGHG1	SC[57.0215]SVMHEALHNHYTQK	3	NA	NA	L	c_remission	1	7	155508
IGHG1	SC[57.0215]SVMHEALHNHYTQK	3	NA	NA	L	c_remission	2	8	132871
IGHG1	SC[57.0215]SVMHEALHNHYTQK	3	NA	NA	L	c_remission	3	9	240338
IGHG1	SC[57.0215]SVMHEALHNHYTQK	3	NA	NA	L	b_ulcer	1	4	331203
IGHG1	SC[57.0215]SVMHEALHNHYTQK	3	NA	NA	L	b_ulcer	2	5	1.08541e+06
IGHG1	SC[57.0215]SVMHEALHNHYTQK	3	NA	NA	L	b_ulcer	3	6	157704
IGHG1	SC[57.0215]SVMHEALHNHYTQK	4	NA	NA	L	a_healthy	1	1	34318.7
IGHG1	SC[57.0215]SVMHEALHNHYTQK	4	NA	NA	L	a_healthy	2	2	43803.4
IGHG1	SC[57.0215]SVMHEALHNHYTQK	4	NA	NA	L	a_healthy	3	3	NA
IGHG1	SC[57.0215]SVMHEALHNHYTQK	4	NA	NA	L	c_remission	1	7	NA
IGHG1	SC[57.0215]SVMHEALHNHYTQK	4	NA	NA	L	c_remission	2	8	68312.9
IGHG1	SC[57.0215]SVMHEALHNHYTQK	4	NA	NA	L	c_remission	3	9	NA
IGHG1	SC[57.0215]SVMHEALHNHYTQK	4	NA	NA	L	b_ulcer	1	4	19982.4
IGHG1	SC[57.0215]SVMHEALHNHYTQK	4	NA	NA	L	b_ulcer	2	5	55240.5
IGHG1	SC[57.0215]SVMHEALHNHYTQK	4	NA	NA	L	b_ulcer	3	6	NA
IGHG1	SC[57.0215]SVM[15.9949]HEALHNHYTQK	3	NA	NA	L	a_healthy	1	1	NA
IGHG1	SC[57.0215]SVM[15.9949]HEALHNHYTQK	3	NA	NA	L	a_healthy	2	2	NA
IGHG1	SC[57.0215]SVM[15.9949]HEALHNHYTQK	3	NA	NA	L	a_healthy	3	3	32497.5
IGHG1	SC[57.0215]SVM[15.9949]HEALHNHYTQK	3	NA	NA	L	c_remission	1	7	NA
IGHG1	SC[57.0215]SVM[15.9949]HEALHNHYTQK	3	NA	NA	L	c_remission	2	8	NA
IGHG1	SC[57.0215]SVM[15.9949]HEALHNHYTQK	3	NA	NA	L	c_remission	3	9	NA
IGHG1	SC[57.0215]SVM[15.9949]HEALHNHYTQK	3	NA	NA	L	b_ulcer	1	4	26403.1
IGHG1	SC[57.0215]SVM[15.9949]HEALHNHYTQK	3	NA	NA	L	b_ulcer	2	5	42732.3
IGHG1	SC[57.0215]SVM[15.9949]HEALHNHYTQK	3	NA	NA	L	b_ulcer	3	6	36411.2
IGHG1	PELLGGPSVFLFPPKPK	2	NA	NA	L	a_healthy	1	1	1094971
IGHG1	PELLGGPSVFLFPPKPK	2	NA	NA	L	a_healthy	2	2	360661
IGHG1	PELLGGPSVFLFPPKPK	2	NA	NA	L	a_healthy	3	3	1.03044e+06
IGHG1	PELLGGPSVFLFPPKPK	2	NA	NA	L	c_remission	1	7	965188
IGHG1	PELLGGPSVFLFPPKPK	2	NA	NA	L	c_remission	2	8	472245
IGHG1	PELLGGPSVFLFPPKPK	2	NA	NA	L	c_remission	3	9	1.12568e+06
IGHG1	PELLGGPSVFLFPPKPK	2	NA	NA	L	b_ulcer	1	4	1.1167e+06
IGHG1	PELLGGPSVFLFPPKPK	2	NA	NA	L	b_ulcer	2	5	2.33478e+06
IGHG1	PELLGGPSVFLFPPKPK	2	NA	NA	L	b_ulcer	3	6	1.4392e+06
IGHG1	ALPAPIEK	2	NA	NA	L	a_healthy	1	1	NA
IGHG1	ALPAPIEK	2	NA	NA	L	a_healthy	2	2	177140
IGHG1	ALPAPIEK	2	NA	NA	L	a_healthy	3	3	NA
IGHG1	ALPAPIEK	2	NA	NA	L	c_remission	1	7	NA
IGHG1	ALPAPIEK	2	NA	NA	L	c_remission	2	8	181555
IGHG1	ALPAPIEK	2	NA	NA	L	c_remission	3	9	NA
IGHG1	ALPAPIEK	2	NA	NA	L	b_ulcer	1	4	NA
IGHG1	ALPAPIEK	2	NA	NA	L	b_ulcer	2	5	240373
IGHG1	ALPAPIEK	2	NA	NA	L	b_ulcer	3	6	NA
IGHG1	PELLGGPSVFLFPPKPK	3	NA	NA	L	a_healthy	1	1	667250
IGHG1	PELLGGPSVFLFPPKPK	3	NA	NA	L	a_healthy	2	2	324856
IGHG1	PELLGGPSVFLFPPKPK	3	NA	NA	L	a_healthy	3	3	664784
IGHG1	PELLGGPSVFLFPPKPK	3	NA	NA	L	c_remission	1	7	578634
IGHG1	PELLGGPSVFLFPPKPK	3	NA	NA	L	c_remission	2	8	369759
IGHG1	PELLGGPSVFLFPPKPK	3	NA	NA	L	c_remission	3	9	792791
IGHG1	PELLGGPSVFLFPPKPK	3	NA	NA	L	b_ulcer	1	4	791005
IGHG1	PELLGGPSVFLFPPKPK	3	NA	NA	L	b_ulcer	2	5	1.55021e+06
IGHG1	PELLGGPSVFLFPPKPK	3	NA	NA	L	b_ulcer	3	6	939057
IGHG1	PELLGGPSVFLFPPKPKDTLMISR	3	NA	NA	L	a_healthy	1	1	43900.6
IGHG1	PELLGGPSVFLFPPKPKDTLMISR	3	NA	NA	L	a_healthy	2	2	61744.5
IGHG1	PELLGGPSVFLFPPKPKDTLMISR	3	NA	NA	L	a_healthy	3	3	NA
IGHG1	PELLGGPSVFLFPPKPKDTLMISR	3	NA	NA	L	c_remission	1	7	NA
IGHG1	PELLGGPSVFLFPPKPKDTLMISR	3	NA	NA	L	c_remission	2	8	57521.2
IGHG1	PELLGGPSVFLFPPKPKDTLMISR	3	NA	NA	L	c_remission	3	9	18617.1
IGHG1	PELLGGPSVFLFPPKPKDTLMISR	3	NA	NA	L	b_ulcer	1	4	NA
IGHG1	PELLGGPSVFLFPPKPKDTLMISR	3	NA	NA	L	b_ulcer	2	5	74743.8
IGHG1	PELLGGPSVFLFPPKPKDTLMISR	3	NA	NA	L	b_ulcer	3	6	7880.48
IGHG1	PELLGGPSVFLFPPKPKDTLMISR	4	NA	NA	L	a_healthy	1	1	62850.6
IGHG1	PELLGGPSVFLFPPKPKDTLMISR	4	NA	NA	L	a_healthy	2	2	53680.7
IGHG1	PELLGGPSVFLFPPKPKDTLMISR	4	NA	NA	L	a_healthy	3	3	NA
IGHG1	PELLGGPSVFLFPPKPKDTLMISR	4	NA	NA	L	c_remission	1	7	NA
IGHG1	PELLGGPSVFLFPPKPKDTLMISR	4	NA	NA	L	c_remission	2	8	42022.5
IGHG1	PELLGGPSVFLFPPKPKDTLMISR	4	NA	NA	L	c_remission	3	9	25036
IGHG1	PELLGGPSVFLFPPKPKDTLMISR	4	NA	NA	L	b_ulcer	1	4	NA
IGHG1	PELLGGPSVFLFPPKPKDTLMISR	4	NA	NA	L	b_ulcer	2	5	52967.7
IGHG1	PELLGGPSVFLFPPKPKDTLMISR	4	NA	NA	L	b_ulcer	3	6	NA
IGHG1	C[57.0215]VVVDVSHEDPEVK	2	NA	NA	L	a_healthy	1	1	NA
IGHG1	C[57.0215]VVVDVSHEDPEVK	2	NA	NA	L	a_healthy	2	2	NA
IGHG1	C[57.0215]VVVDVSHEDPEVK	2	NA	NA	L	a_healthy	3	3	NA
IGHG1	C[57.0215]VVVDVSHEDPEVK	2	NA	NA	L	c_remission	1	7	NA
IGHG1	C[57.0215]VVVDVSHEDPEVK	2	NA	NA	L	c_remission	2	8	NA
IGHG1	C[57.0215]VVVDVSHEDPEVK	2	NA	NA	L	c_remission	3	9	NA
IGHG1	C[57.0215]VVVDVSHEDPEVK	2	NA	NA	L	b_ulcer	1	4	NA
IGHG1	C[57.0215]VVVDVSHEDPEVK	2	NA	NA	L	b_ulcer	2	5	43048.1
IGHG1	C[57.0215]VVVDVSHEDPEVK	2	NA	NA	L	b_ulcer	3	6	23876.3
IGHG1	VFSC[57.0215]SVMHEALHNHYTQK	3	NA	NA	L	a_healthy	1	1	25740.9
IGHG1	VFSC[57.0215]SVMHEALHNHYTQK	3	NA	NA	L	a_healthy	2	2	NA
IGHG1	VFSC[57.0215]SVMHEALHNHYTQK	3	NA	NA	L	a_healthy	3	3	NA
IGHG1	VFSC[57.0215]SVMHEALHNHYTQK	3	NA	NA	L	c_remission	1	7	NA
IGHG1	VFSC[57.0215]SVMHEALHNHYTQK	3	NA	NA	L	c_remission	2	8	NA
IGHG1	VFSC[57.0215]SVMHEALHNHYTQK	3	NA	NA	L	c_remission	3	9	17165.3
IGHG1	VFSC[57.0215]SVMHEALHNHYTQK	3	NA	NA	L	b_ulcer	1	4	11508.1
IGHG1	VFSC[57.0215]SVMHEALHNHYTQK	3	NA	NA	L	b_ulcer	2	5	60218.8
IGHG1	VFSC[57.0215]SVMHEALHNHYTQK	3	NA	NA	L	b_ulcer	3	6	NA
IGHG1	VFSC[57.0215]SVMHEALHNHYTQK	4	NA	NA	L	a_healthy	1	1	27971.7
IGHG1	VFSC[57.0215]SVMHEALHNHYTQK	4	NA	NA	L	a_healthy	2	2	27443.9
IGHG1	VFSC[57.0215]SVMHEALHNHYTQK	4	NA	NA	L	a_healthy	3	3	19808.5
IGHG1	VFSC[57.0215]SVMHEALHNHYTQK	4	NA	NA	L	c_remission	1	7	33883.1
IGHG1	VFSC[57.0215]SVMHEALHNHYTQK	4	NA	NA	L	c_remission	2	8	40059
IGHG1	VFSC[57.0215]SVMHEALHNHYTQK	4	NA	NA	L	c_remission	3	9	29767.3
IGHG1	VFSC[57.0215]SVMHEALHNHYTQK	4	NA	NA	L	b_ulcer	1	4	29662.1
IGHG1	VFSC[57.0215]SVMHEALHNHYTQK	4	NA	NA	L	b_ulcer	2	5	62964.6
IGHG1	VFSC[57.0215]SVMHEALHNHYTQK	4	NA	NA	L	b_ulcer	3	6	30925.9
IGHG1	AVEWESNGQPENNYK	2	NA	NA	L	a_healthy	1	1	18417
IGHG1	AVEWESNGQPENNYK	2	NA	NA	L	a_healthy	2	2	NA
IGHG1	AVEWESNGQPENNYK	2	NA	NA	L	a_healthy	3	3	24493.1
IGHG1	AVEWESNGQPENNYK	2	NA	NA	L	c_remission	1	7	29917.5
IGHG1	AVEWESNGQPENNYK	2	NA	NA	L	c_remission	2	8	16354.3
IGHG1	AVEWESNGQPENNYK	2	NA	NA	L	c_remission	3	9	NA
IGHG1	AVEWESNGQPENNYK	2	NA	NA	L	b_ulcer	1	4	28110.4
IGHG1	AVEWESNGQPENNYK	2	NA	NA	L	b_ulcer	2	5	48321.5
IGHG1	AVEWESNGQPENNYK	2	NA	NA	L	b_ulcer	3	6	20780.8
IGHG1	TPEVTC[57.0215]VVVDVSHED	2	NA	NA	L	a_healthy	1	1	420829
IGHG1	TPEVTC[57.0215]VVVDVSHED	2	NA	NA	L	a_healthy	2	2	272751
IGHG1	TPEVTC[57.0215]VVVDVSHED	2	NA	NA	L	a_healthy	3	3	517545
IGHG1	TPEVTC[57.0215]VVVDVSHED	2	NA	NA	L	c_remission	1	7	422243
IGHG1	TPEVTC[57.0215]VVVDVSHED	2	NA	NA	L	c_remission	2	8	1.96354e+06
IGHG1	TPEVTC[57.0215]VVVDVSHED	2	NA	NA	L	c_remission	3	9	528874
IGHG1	TPEVTC[57.0215]VVVDVSHED	2	NA	NA	L	b_ulcer	1	4	475399
IGHG1	TPEVTC[57.0215]VVVDVSHED	2	NA	NA	L	b_ulcer	2	5	708164
IGHG1	TPEVTC[57.0215]VVVDVSHED	2	NA	NA	L	b_ulcer	3	6	455806
IGHG1	TPEVTC[57.0215]VVVDVSHED	3	NA	NA	L	a_healthy	1	1	190578
IGHG1	TPEVTC[57.0215]VVVDVSHED	3	NA	NA	L	a_healthy	2	2	123700
IGHG1	TPEVTC[57.0215]VVVDVSHED	3	NA	NA	L	a_healthy	3	3	207694
IGHG1	TPEVTC[57.0215]VVVDVSHED	3	NA	NA	L	c_remission	1	7	186144
IGHG1	TPEVTC[57.0215]VVVDVSHED	3	NA	NA	L	c_remission	2	8	808632
IGHG1	TPEVTC[57.0215]VVVDVSHED	3	NA	NA	L	c_remission	3	9	182451
IGHG1	TPEVTC[57.0215]VVVDVSHED	3	NA	NA	L	b_ulcer	1	4	195036
IGHG1	TPEVTC[57.0215]VVVDVSHED	3	NA	NA	L	b_ulcer	2	5	261417
IGHG1	TPEVTC[57.0215]VVVDVSHED	3	NA	NA	L	b_ulcer	3	6	209272
IGHG1	TPEVTC[57.0215]VVVDVSHEDPEVK	2	NA	NA	L	a_healthy	1	1	2.7809e+06
IGHG1	TPEVTC[57.0215]VVVDVSHEDPEVK	2	NA	NA	L	a_healthy	2	2	1.20641e+06
IGHG1	TPEVTC[57.0215]VVVDVSHEDPEVK	2	NA	NA	L	a_healthy	3	3	3.28367e+06
IGHG1	TPEVTC[57.0215]VVVDVSHEDPEVK	2	NA	NA	L	c_remission	1	7	2196902
IGHG1	TPEVTC[57.0215]VVVDVSHEDPEVK	2	NA	NA	L	c_remission	2	8	2.80364e+06
IGHG1	TPEVTC[57.0215]VVVDVSHEDPEVK	2	NA	NA	L	c_remission	3	9	3.58049e+06
IGHG1	TPEVTC[57.0215]VVVDVSHEDPEVK	2	NA	NA	L	b_ulcer	1	4	2.91205e+06
IGHG1	TPEVTC[57.0215]VVVDVSHEDPEVK	2	NA	NA	L	b_ulcer	2	5	6.06385e+06
IGHG1	TPEVTC[57.0215]VVVDVSHEDPEVK	2	NA	NA	L	b_ulcer	3	6	3281845
IGHG1	TPEVTC[57.0215]VVVDVSHEDPEVK	3	NA	NA	L	a_healthy	1	1	5469144
IGHG1	TPEVTC[57.0215]VVVDVSHEDPEVK	3	NA	NA	L	a_healthy	2	2	3.20847e+06
IGHG1	TPEVTC[57.0215]VVVDVSHEDPEVK	3	NA	NA	L	a_healthy	3	3	6.43327e+06
IGHG1	TPEVTC[57.0215]VVVDVSHEDPEVK	3	NA	NA	L	c_remission	1	7	5166626
IGHG1	TPEVTC[57.0215]VVVDVSHEDPEVK	3	NA	NA	L	c_remission	2	8	5.34788e+06
IGHG1	TPEVTC[57.0215]VVVDVSHEDPEVK	3	NA	NA	L	c_remission	3	9	7.12681e+06
IGHG1	TPEVTC[57.0215]VVVDVSHEDPEVK	3	NA	NA	L	b_ulcer	1	4	6378443
IGHG1	TPEVTC[57.0215]VVVDVSHEDPEVK	3	NA	NA	L	b_ulcer	2	5	10800000
IGHG1	TPEVTC[57.0215]VVVDVSHEDPEVK	3	NA	NA	L	b_ulcer	3	6	7.29979e+06
IGHG1	TPEVTC[57.0215]VVVDVSHEDPEVKFN	3	NA	NA	L	a_healthy	1	1	43171.2
IGHG1	TPEVTC[57.0215]VVVDVSHEDPEVKFN	3	NA	NA	L	a_healthy	2	2	46960.6
IGHG1	TPEVTC[57.0215]VVVDVSHEDPEVKFN	3	NA	NA	L	a_healthy	3	3	48801.4
IGHG1	TPEVTC[57.0215]VVVDVSHEDPEVKFN	3	NA	NA	L	c_remission	1	7	35367.5
IGHG1	TPEVTC[57.0215]VVVDVSHEDPEVKFN	3	NA	NA	L	c_remission	2	8	63369
IGHG1	TPEVTC[57.0215]VVVDVSHEDPEVKFN	3	NA	NA	L	c_remission	3	9	43739.4
IGHG1	TPEVTC[57.0215]VVVDVSHEDPEVKFN	3	NA	NA	L	b_ulcer	1	4	74890.5
IGHG1	TPEVTC[57.0215]VVVDVSHEDPEVKFN	3	NA	NA	L	b_ulcer	2	5	28278.5
IGHG1	TPEVTC[57.0215]VVVDVSHEDPEVKFN	3	NA	NA	L	b_ulcer	3	6	62205.5
IGHG1	PEVKFNWYVDGVEVHNAK	4	NA	NA	L	a_healthy	1	1	90601.4
IGHG1	PEVKFNWYVDGVEVHNAK	4	NA	NA	L	a_healthy	2	2	67869.5
IGHG1	PEVKFNWYVDGVEVHNAK	4	NA	NA	L	a_healthy	3	3	81727.9
IGHG1	PEVKFNWYVDGVEVHNAK	4	NA	NA	L	c_remission	1	7	63157.3
IGHG1	PEVKFNWYVDGVEVHNAK	4	NA	NA	L	c_remission	2	8	477093
IGHG1	PEVKFNWYVDGVEVHNAK	4	NA	NA	L	c_remission	3	9	96043.8
IGHG1	PEVKFNWYVDGVEVHNAK	4	NA	NA	L	b_ulcer	1	4	69766.7
IGHG1	PEVKFNWYVDGVEVHNAK	4	NA	NA	L	b_ulcer	2	5	137506
IGHG1	PEVKFNWYVDGVEVHNAK	4	NA	NA	L	b_ulcer	3	6	81265.4
IGHG1	TPEVTC[57.0215]VVVDVSHEDPEVKFNWYVDGVEVHNAK	4	NA	NA	L	a_healthy	1	1	677949
IGHG1	TPEVTC[57.0215]VVVDVSHEDPEVKFNWYVDGVEVHNAK	4	NA	NA	L	a_healthy	2	2	950858
IGHG1	TPEVTC[57.0215]VVVDVSHEDPEVKFNWYVDGVEVHNAK	4	NA	NA	L	a_healthy	3	3	985144
IGHG1	TPEVTC[57.0215]VVVDVSHEDPEVKFNWYVDGVEVHNAK	4	NA	NA	L	c_remission	1	7	339524
IGHG1	TPEVTC[57.0215]VVVDVSHEDPEVKFNWYVDGVEVHNAK	4	NA	NA	L	c_remission	2	8	503833
IGHG1	TPEVTC[57.0215]VVVDVSHEDPEVKFNWYVDGVEVHNAK	4	NA	NA	L	c_remission	3	9	581069
IGHG1	TPEVTC[57.0215]VVVDVSHEDPEVKFNWYVDGVEVHNAK	4	NA	NA	L	b_ulcer	1	4	984647
IGHG1	TPEVTC[57.0215]VVVDVSHEDPEVKFNWYVDGVEVHNAK	4	NA	NA	L	b_ulcer	2	5	1.04538e+06
IGHG1	TPEVTC[57.0215]VVVDVSHEDPEVKFNWYVDGVEVHNAK	4	NA	NA	L	b_ulcer	3	6	825169
IGHG1	PEVTC[57.0215]VVVDVSHEDPEVK	2	NA	NA	L	a_healthy	1	1	NA
IGHG1	PEVTC[57.0215]VVVDVSHEDPEVK	2	NA	NA	L	a_healthy	2	2	NA
IGHG1	PEVTC[57.0215]VVVDVSHEDPEVK	2	NA	NA	L	a_healthy	3	3	NA
IGHG1	PEVTC[57.0215]VVVDVSHEDPEVK	2	NA	NA	L	c_remission	1	7	NA
IGHG1	PEVTC[57.0215]VVVDVSHEDPEVK	2	NA	NA	L	c_remission	2	8	NA
IGHG1	PEVTC[57.0215]VVVDVSHEDPEVK	2	NA	NA	L	c_remission	3	9	NA
IGHG1	PEVTC[57.0215]VVVDVSHEDPEVK	2	NA	NA	L	b_ulcer	1	4	NA
IGHG1	PEVTC[57.0215]VVVDVSHEDPEVK	2	NA	NA	L	b_ulcer	2	5	26982.9
IGHG1	PEVTC[57.0215]VVVDVSHEDPEVK	2	NA	NA	L	b_ulcer	3	6	14810.8
IGHG1	TPEVTC[57.0215]VVVDVSHEDPEVKFNWYVDGVEVHNAK	5	NA	NA	L	a_healthy	1	1	617880
IGHG1	TPEVTC[57.0215]VVVDVSHEDPEVKFNWYVDGVEVHNAK	5	NA	NA	L	a_healthy	2	2	828436
IGHG1	TPEVTC[57.0215]VVVDVSHEDPEVKFNWYVDGVEVHNAK	5	NA	NA	L	a_healthy	3	3	557950
IGHG1	TPEVTC[57.0215]VVVDVSHEDPEVKFNWYVDGVEVHNAK	5	NA	NA	L	c_remission	1	7	482069
IGHG1	TPEVTC[57.0215]VVVDVSHEDPEVKFNWYVDGVEVHNAK	5	NA	NA	L	c_remission	2	8	610183
IGHG1	TPEVTC[57.0215]VVVDVSHEDPEVKFNWYVDGVEVHNAK	5	NA	NA	L	c_remission	3	9	519095
IGHG1	TPEVTC[57.0215]VVVDVSHEDPEVKFNWYVDGVEVHNAK	5	NA	NA	L	b_ulcer	1	4	768328
IGHG1	TPEVTC[57.0215]VVVDVSHEDPEVKFNWYVDGVEVHNAK	5	NA	NA	L	b_ulcer	2	5	1.03118e+06
IGHG1	TPEVTC[57.0215]VVVDVSHEDPEVKFNWYVDGVEVHNAK	5	NA	NA	L	b_ulcer	3	6	615622
IGHG1	PEVTC[57.0215]VVVDVSHEDPEVK	3	NA	NA	L	a_healthy	1	1	45298.5
IGHG1	PEVTC[57.0215]VVVDVSHEDPEVK	3	NA	NA	L	a_healthy	2	2	NA
IGHG1	PEVTC[57.0215]VVVDVSHEDPEVK	3	NA	NA	L	a_healthy	3	3	124425
IGHG1	PEVTC[57.0215]VVVDVSHEDPEVK	3	NA	NA	L	c_remission	1	7	123197
IGHG1	PEVTC[57.0215]VVVDVSHEDPEVK	3	NA	NA	L	c_remission	2	8	25353.2
IGHG1	PEVTC[57.0215]VVVDVSHEDPEVK	3	NA	NA	L	c_remission	3	9	113472
IGHG1	PEVTC[57.0215]VVVDVSHEDPEVK	3	NA	NA	L	b_ulcer	1	4	70251.7
IGHG1	PEVTC[57.0215]VVVDVSHEDPEVK	3	NA	NA	L	b_ulcer	2	5	257451
IGHG1	PEVTC[57.0215]VVVDVSHEDPEVK	3	NA	NA	L	b_ulcer	3	6	138079
IGHG1	GTAALGC[57.0215]LVK	2	NA	NA	L	a_healthy	1	1	75940.8
IGHG1	GTAALGC[57.0215]LVK	2	NA	NA	L	a_healthy	2	2	57887
IGHG1	GTAALGC[57.0215]LVK	2	NA	NA	L	a_healthy	3	3	78722.9
IGHG1	GTAALGC[57.0215]LVK	2	NA	NA	L	c_remission	1	7	70026.5
IGHG1	GTAALGC[57.0215]LVK	2	NA	NA	L	c_remission	2	8	83193.3
IGHG1	GTAALGC[57.0215]LVK	2	NA	NA	L	c_remission	3	9	49822.4
IGHG1	GTAALGC[57.0215]LVK	2	NA	NA	L	b_ulcer	1	4	65954.4
IGHG1	GTAALGC[57.0215]LVK	2	NA	NA	L	b_ulcer	2	5	99187.3
IGHG1	GTAALGC[57.0215]LVK	2	NA	NA	L	b_ulcer	3	6	69049.7
IGHG1	TVLHQDWLNGK	3	NA	NA	L	a_healthy	1	1	40582.3
IGHG1	TVLHQDWLNGK	3	NA	NA	L	a_healthy	2	2	20131.6
IGHG1	TVLHQDWLNGK	3	NA	NA	L	a_healthy	3	3	51567.5
IGHG1	TVLHQDWLNGK	3	NA	NA	L	c_remission	1	7	63008.7
IGHG1	TVLHQDWLNGK	3	NA	NA	L	c_remission	2	8	33446.9
IGHG1	TVLHQDWLNGK	3	NA	NA	L	c_remission	3	9	53393.4
IGHG1	TVLHQDWLNGK	3	NA	NA	L	b_ulcer	1	4	41833.3
IGHG1	TVLHQDWLNGK	3	NA	NA	L	b_ulcer	2	5	39147.5
IGHG1	TVLHQDWLNGK	3	NA	NA	L	b_ulcer	3	6	37037.8
IGHG1	TVLHQDWLNGKEYK	3	NA	NA	L	a_healthy	1	1	63912.5
IGHG1	TVLHQDWLNGKEYK	3	NA	NA	L	a_healthy	2	2	24753.4
IGHG1	TVLHQDWLNGKEYK	3	NA	NA	L	a_healthy	3	3	51038.8
IGHG1	TVLHQDWLNGKEYK	3	NA	NA	L	c_remission	1	7	54967.1
IGHG1	TVLHQDWLNGKEYK	3	NA	NA	L	c_remission	2	8	52483.4
IGHG1	TVLHQDWLNGKEYK	3	NA	NA	L	c_remission	3	9	46126.1
IGHG1	TVLHQDWLNGKEYK	3	NA	NA	L	b_ulcer	1	4	58154.1
IGHG1	TVLHQDWLNGKEYK	3	NA	NA	L	b_ulcer	2	5	122615
IGHG1	TVLHQDWLNGKEYK	3	NA	NA	L	b_ulcer	3	6	43148.2
IGHG1	WESNGQPENNYK	2	NA	NA	L	a_healthy	1	1	17974.6
IGHG1	WESNGQPENNYK	2	NA	NA	L	a_healthy	2	2	NA
IGHG1	WESNGQPENNYK	2	NA	NA	L	a_healthy	3	3	25394.7
IGHG1	WESNGQPENNYK	2	NA	NA	L	c_remission	1	7	39600.8
IGHG1	WESNGQPENNYK	2	NA	NA	L	c_remission	2	8	12084.3
IGHG1	WESNGQPENNYK	2	NA	NA	L	c_remission	3	9	26541.7
IGHG1	WESNGQPENNYK	2	NA	NA	L	b_ulcer	1	4	23106.2
IGHG1	WESNGQPENNYK	2	NA	NA	L	b_ulcer	2	5	53372.5
IGHG1	WESNGQPENNYK	2	NA	NA	L	b_ulcer	3	6	22736
IGHG1	LHQDWLNGK	2	NA	NA	L	a_healthy	1	1	30069.9
IGHG1	LHQDWLNGK	2	NA	NA	L	a_healthy	2	2	9258.77
IGHG1	LHQDWLNGK	2	NA	NA	L	a_healthy	3	3	52691.4
IGHG1	LHQDWLNGK	2	NA	NA	L	c_remission	1	7	61805.9
IGHG1	LHQDWLNGK	2	NA	NA	L	c_remission	2	8	19656.4
IGHG1	LHQDWLNGK	2	NA	NA	L	c_remission	3	9	47120.8
IGHG1	LHQDWLNGK	2	NA	NA	L	b_ulcer	1	4	52155.3
IGHG1	LHQDWLNGK	2	NA	NA	L	b_ulcer	2	5	87409.6
IGHG1	LHQDWLNGK	2	NA	NA	L	b_ulcer	3	6	61313.7
IGHG1	LHQDWLNGKEYK	3	NA	NA	L	a_healthy	1	1	32603.6
IGHG1	LHQDWLNGKEYK	3	NA	NA	L	a_healthy	2	2	19207.4
IGHG1	LHQDWLNGKEYK	3	NA	NA	L	a_healthy	3	3	30115.4
IGHG1	LHQDWLNGKEYK	3	NA	NA	L	c_remission	1	7	28269.4
IGHG1	LHQDWLNGKEYK	3	NA	NA	L	c_remission	2	8	23909.6
IGHG1	LHQDWLNGKEYK	3	NA	NA	L	c_remission	3	9	27284.6
IGHG1	LHQDWLNGKEYK	3	NA	NA	L	b_ulcer	1	4	35901.2
IGHG1	LHQDWLNGKEYK	3	NA	NA	L	b_ulcer	2	5	63555.6
IGHG1	LHQDWLNGKEYK	3	NA	NA	L	b_ulcer	3	6	30733.3
IGHG1	DTLMISR	2	NA	NA	L	a_healthy	1	1	113904
IGHG1	DTLMISR	2	NA	NA	L	a_healthy	2	2	93241.7
IGHG1	DTLMISR	2	NA	NA	L	a_healthy	3	3	NA
IGHG1	DTLMISR	2	NA	NA	L	c_remission	1	7	52022
IGHG1	DTLMISR	2	NA	NA	L	c_remission	2	8	395019
IGHG1	DTLMISR	2	NA	NA	L	c_remission	3	9	NA
IGHG1	DTLMISR	2	NA	NA	L	b_ulcer	1	4	98061.2
IGHG1	DTLMISR	2	NA	NA	L	b_ulcer	2	5	NA
IGHG1	DTLMISR	2	NA	NA	L	b_ulcer	3	6	54222.1
IGHG1	DTLMISRTPEVTC[57.0215]VVVDVSHEDPEVK	3	NA	NA	L	a_healthy	1	1	38417
IGHG1	DTLMISRTPEVTC[57.0215]VVVDVSHEDPEVK	3	NA	NA	L	a_healthy	2	2	43954.2
IGHG1	DTLMISRTPEVTC[57.0215]VVVDVSHEDPEVK	3	NA	NA	L	a_healthy	3	3	NA
IGHG1	DTLMISRTPEVTC[57.0215]VVVDVSHEDPEVK	3	NA	NA	L	c_remission	1	7	NA
IGHG1	DTLMISRTPEVTC[57.0215]VVVDVSHEDPEVK	3	NA	NA	L	c_remission	2	8	41627.5
IGHG1	DTLMISRTPEVTC[57.0215]VVVDVSHEDPEVK	3	NA	NA	L	c_remission	3	9	NA
IGHG1	DTLMISRTPEVTC[57.0215]VVVDVSHEDPEVK	3	NA	NA	L	b_ulcer	1	4	15524.1
IGHG1	DTLMISRTPEVTC[57.0215]VVVDVSHEDPEVK	3	NA	NA	L	b_ulcer	2	5	48965
IGHG1	DTLMISRTPEVTC[57.0215]VVVDVSHEDPEVK	3	NA	NA	L	b_ulcer	3	6	8616.7
IGHG1	EVTC[57.0215]VVVDVSHEDPEVK	2	NA	NA	L	a_healthy	1	1	49211
IGHG1	EVTC[57.0215]VVVDVSHEDPEVK	2	NA	NA	L	a_healthy	2	2	26389
IGHG1	EVTC[57.0215]VVVDVSHEDPEVK	2	NA	NA	L	a_healthy	3	3	46581.6
IGHG1	EVTC[57.0215]VVVDVSHEDPEVK	2	NA	NA	L	c_remission	1	7	34055.3
IGHG1	EVTC[57.0215]VVVDVSHEDPEVK	2	NA	NA	L	c_remission	2	8	31191.9
IGHG1	EVTC[57.0215]VVVDVSHEDPEVK	2	NA	NA	L	c_remission	3	9	51889
IGHG1	EVTC[57.0215]VVVDVSHEDPEVK	2	NA	NA	L	b_ulcer	1	4	61844.5
IGHG1	EVTC[57.0215]VVVDVSHEDPEVK	2	NA	NA	L	b_ulcer	2	5	177633
IGHG1	EVTC[57.0215]VVVDVSHEDPEVK	2	NA	NA	L	b_ulcer	3	6	101751
IGHG1	EVTC[57.0215]VVVDVSHEDPEVK	3	NA	NA	L	a_healthy	1	1	87396.8
IGHG1	EVTC[57.0215]VVVDVSHEDPEVK	3	NA	NA	L	a_healthy	2	2	81606.2
IGHG1	EVTC[57.0215]VVVDVSHEDPEVK	3	NA	NA	L	a_healthy	3	3	70355.2
IGHG1	EVTC[57.0215]VVVDVSHEDPEVK	3	NA	NA	L	c_remission	1	7	61584.3
IGHG1	EVTC[57.0215]VVVDVSHEDPEVK	3	NA	NA	L	c_remission	2	8	107676
IGHG1	EVTC[57.0215]VVVDVSHEDPEVK	3	NA	NA	L	c_remission	3	9	78433.1
IGHG1	EVTC[57.0215]VVVDVSHEDPEVK	3	NA	NA	L	b_ulcer	1	4	147907
IGHG1	EVTC[57.0215]VVVDVSHEDPEVK	3	NA	NA	L	b_ulcer	2	5	251650
IGHG1	EVTC[57.0215]VVVDVSHEDPEVK	3	NA	NA	L	b_ulcer	3	6	89887.1
IGHG1	DTLM[15.9949]ISR	2	NA	NA	L	a_healthy	1	1	465350
IGHG1	DTLM[15.9949]ISR	2	NA	NA	L	a_healthy	2	2	845068
IGHG1	DTLM[15.9949]ISR	2	NA	NA	L	a_healthy	3	3	1.04733e+06
IGHG1	DTLM[15.9949]ISR	2	NA	NA	L	c_remission	1	7	NA
IGHG1	DTLM[15.9949]ISR	2	NA	NA	L	c_remission	2	8	1.19628e+06
IGHG1	DTLM[15.9949]ISR	2	NA	NA	L	c_remission	3	9	NA
IGHG1	DTLM[15.9949]ISR	2	NA	NA	L	b_ulcer	1	4	1.21337e+06
IGHG1	DTLM[15.9949]ISR	2	NA	NA	L	b_ulcer	2	5	780344
IGHG1	DTLM[15.9949]ISR	2	NA	NA	L	b_ulcer	3	6	581203
IGHG1	SSVVTVPSSSLGTQTYIC[57.0215]NVNHKPSNTK	3	NA	NA	L	a_healthy	1	1	NA
IGHG1	SSVVTVPSSSLGTQTYIC[57.0215]NVNHKPSNTK	3	NA	NA	L	a_healthy	2	2	NA
IGHG1	SSVVTVPSSSLGTQTYIC[57.0215]NVNHKPSNTK	3	NA	NA	L	a_healthy	3	3	10164.8
IGHG1	SSVVTVPSSSLGTQTYIC[57.0215]NVNHKPSNTK	3	NA	NA	L	c_remission	1	7	NA
IGHG1	SSVVTVPSSSLGTQTYIC[57.0215]NVNHKPSNTK	3	NA	NA	L	c_remission	2	8	NA
IGHG1	SSVVTVPSSSLGTQTYIC[57.0215]NVNHKPSNTK	3	NA	NA	L	c_remission	3	9	NA
IGHG1	SSVVTVPSSSLGTQTYIC[57.0215]NVNHKPSNTK	3	NA	NA	L	b_ulcer	1	4	NA
IGHG1	SSVVTVPSSSLGTQTYIC[57.0215]NVNHKPSNTK	3	NA	NA	L	b_ulcer	2	5	NA
IGHG1	SSVVTVPSSSLGTQTYIC[57.0215]NVNHKPSNTK	3	NA	NA	L	b_ulcer	3	6	NA
IGHG1	SSVVTVPSSSLGTQTYIC[57.0215]NVNHKPSNTK	4	NA	NA	L	a_healthy	1	1	42141.8
IGHG1	SSVVTVPSSSLGTQTYIC[57.0215]NVNHKPSNTK	4	NA	NA	L	a_healthy	2	2	26925
IGHG1	SSVVTVPSSSLGTQTYIC[57.0215]NVNHKPSNTK	4	NA	NA	L	a_healthy	3	3	36268.2
IGHG1	SSVVTVPSSSLGTQTYIC[57.0215]NVNHKPSNTK	4	NA	NA	L	c_remission	1	7	38123.8
IGHG1	SSVVTVPSSSLGTQTYIC[57.0215]NVNHKPSNTK	4	NA	NA	L	c_remission	2	8	33760.6
IGHG1	SSVVTVPSSSLGTQTYIC[57.0215]NVNHKPSNTK	4	NA	NA	L	c_remission	3	9	52255.2
IGHG1	SSVVTVPSSSLGTQTYIC[57.0215]NVNHKPSNTK	4	NA	NA	L	b_ulcer	1	4	57190.8
IGHG1	SSVVTVPSSSLGTQTYIC[57.0215]NVNHKPSNTK	4	NA	NA	L	b_ulcer	2	5	49837.3
IGHG1	SSVVTVPSSSLGTQTYIC[57.0215]NVNHKPSNTK	4	NA	NA	L	b_ulcer	3	6	50036.2
IGHG1	TVPSSSLGTQTYIC[57.0215]NVNHKPSNTK	3	NA	NA	L	a_healthy	1	1	NA
IGHG1	TVPSSSLGTQTYIC[57.0215]NVNHKPSNTK	3	NA	NA	L	a_healthy	2	2	NA
IGHG1	TVPSSSLGTQTYIC[57.0215]NVNHKPSNTK	3	NA	NA	L	a_healthy	3	3	NA
IGHG1	TVPSSSLGTQTYIC[57.0215]NVNHKPSNTK	3	NA	NA	L	c_remission	1	7	NA
IGHG1	TVPSSSLGTQTYIC[57.0215]NVNHKPSNTK	3	NA	NA	L	c_remission	2	8	NA
IGHG1	TVPSSSLGTQTYIC[57.0215]NVNHKPSNTK	3	NA	NA	L	c_remission	3	9	NA
IGHG1	TVPSSSLGTQTYIC[57.0215]NVNHKPSNTK	3	NA	NA	L	b_ulcer	1	4	NA
IGHG1	TVPSSSLGTQTYIC[57.0215]NVNHKPSNTK	3	NA	NA	L	b_ulcer	2	5	39749.9
IGHG1	TVPSSSLGTQTYIC[57.0215]NVNHKPSNTK	3	NA	NA	L	b_ulcer	3	6	NA
IGHG1	TKPREEQYNSTYR	3	NA	NA	L	a_healthy	1	1	80378
IGHG1	TKPREEQYNSTYR	3	NA	NA	L	a_healthy	2	2	77322.2
IGHG1	TKPREEQYNSTYR	3	NA	NA	L	a_healthy	3	3	80713.1
IGHG1	TKPREEQYNSTYR	3	NA	NA	L	c_remission	1	7	84225.7
IGHG1	TKPREEQYNSTYR	3	NA	NA	L	c_remission	2	8	98704.5
IGHG1	TKPREEQYNSTYR	3	NA	NA	L	c_remission	3	9	70404.1
IGHG1	TKPREEQYNSTYR	3	NA	NA	L	b_ulcer	1	4	76625.8
IGHG1	TKPREEQYNSTYR	3	NA	NA	L	b_ulcer	2	5	94947
IGHG1	TKPREEQYNSTYR	3	NA	NA	L	b_ulcer	3	6	90997.3
IGHG1	TAALGC[57.0215]LVK	2	NA	NA	L	a_healthy	1	1	NA
IGHG1	TAALGC[57.0215]LVK	2	NA	NA	L	a_healthy	2	2	NA
IGHG1	TAALGC[57.0215]LVK	2	NA	NA	L	a_healthy	3	3	NA
IGHG1	TAALGC[57.0215]LVK	2	NA	NA	L	c_remission	1	7	NA
IGHG1	TAALGC[57.0215]LVK	2	NA	NA	L	c_remission	2	8	77369.6
IGHG1	TAALGC[57.0215]LVK	2	NA	NA	L	c_remission	3	9	NA
IGHG1	TAALGC[57.0215]LVK	2	NA	NA	L	b_ulcer	1	4	NA
IGHG1	TAALGC[57.0215]LVK	2	NA	NA	L	b_ulcer	2	5	46663.7
IGHG1	TAALGC[57.0215]LVK	2	NA	NA	L	b_ulcer	3	6	NA
IGHG1	VDGVEVHNAK	2	NA	NA	L	a_healthy	1	1	18298.7
IGHG1	VDGVEVHNAK	2	NA	NA	L	a_healthy	2	2	NA
IGHG1	VDGVEVHNAK	2	NA	NA	L	a_healthy	3	3	14423.3
IGHG1	VDGVEVHNAK	2	NA	NA	L	c_remission	1	7	16814.4
IGHG1	VDGVEVHNAK	2	NA	NA	L	c_remission	2	8	33518.1
IGHG1	VDGVEVHNAK	2	NA	NA	L	c_remission	3	9	78600.4
IGHG1	VDGVEVHNAK	2	NA	NA	L	b_ulcer	1	4	21583.1
IGHG1	VDGVEVHNAK	2	NA	NA	L	b_ulcer	2	5	135127
IGHG1	VDGVEVHNAK	2	NA	NA	L	b_ulcer	3	6	32312.4
IGHG1	EWESNGQPENNYK	2	NA	NA	L	a_healthy	1	1	64766.3
IGHG1	EWESNGQPENNYK	2	NA	NA	L	a_healthy	2	2	38120.7
IGHG1	EWESNGQPENNYK	2	NA	NA	L	a_healthy	3	3	111213
IGHG1	EWESNGQPENNYK	2	NA	NA	L	c_remission	1	7	105534
IGHG1	EWESNGQPENNYK	2	NA	NA	L	c_remission	2	8	75218.9
IGHG1	EWESNGQPENNYK	2	NA	NA	L	c_remission	3	9	91668.6
IGHG1	EWESNGQPENNYK	2	NA	NA	L	b_ulcer	1	4	140699
IGHG1	EWESNGQPENNYK	2	NA	NA	L	b_ulcer	2	5	205172
IGHG1	EWESNGQPENNYK	2	NA	NA	L	b_ulcer	3	6	108315
IGHG1	LTVDKSRWQQGNVFSC[57.0215]SVMHEALHNHYTQK	4	NA	NA	L	a_healthy	1	1	14408.7
IGHG1	LTVDKSRWQQGNVFSC[57.0215]SVMHEALHNHYTQK	4	NA	NA	L	a_healthy	2	2	NA
IGHG1	LTVDKSRWQQGNVFSC[57.0215]SVMHEALHNHYTQK	4	NA	NA	L	a_healthy	3	3	NA
IGHG1	LTVDKSRWQQGNVFSC[57.0215]SVMHEALHNHYTQK	4	NA	NA	L	c_remission	1	7	NA
IGHG1	LTVDKSRWQQGNVFSC[57.0215]SVMHEALHNHYTQK	4	NA	NA	L	c_remission	2	8	NA
IGHG1	LTVDKSRWQQGNVFSC[57.0215]SVMHEALHNHYTQK	4	NA	NA	L	c_remission	3	9	NA
IGHG1	LTVDKSRWQQGNVFSC[57.0215]SVMHEALHNHYTQK	4	NA	NA	L	b_ulcer	1	4	NA
IGHG1	LTVDKSRWQQGNVFSC[57.0215]SVMHEALHNHYTQK	4	NA	NA	L	b_ulcer	2	5	25814
IGHG1	LTVDKSRWQQGNVFSC[57.0215]SVMHEALHNHYTQK	4	NA	NA	L	b_ulcer	3	6	4256.65
IGHG1	LTVDKSRWQQGNVFSC[57.0215]SVMHEALHNHYTQK	5	NA	NA	L	a_healthy	1	1	83806.9
IGHG1	LTVDKSRWQQGNVFSC[57.0215]SVMHEALHNHYTQK	5	NA	NA	L	a_healthy	2	2	63820.6
IGHG1	LTVDKSRWQQGNVFSC[57.0215]SVMHEALHNHYTQK	5	NA	NA	L	a_healthy	3	3	46952.2
IGHG1	LTVDKSRWQQGNVFSC[57.0215]SVMHEALHNHYTQK	5	NA	NA	L	c_remission	1	7	39764.1
IGHG1	LTVDKSRWQQGNVFSC[57.0215]SVMHEALHNHYTQK	5	NA	NA	L	c_remission	2	8	93536.8
IGHG1	LTVDKSRWQQGNVFSC[57.0215]SVMHEALHNHYTQK	5	NA	NA	L	c_remission	3	9	72957.4
IGHG1	LTVDKSRWQQGNVFSC[57.0215]SVMHEALHNHYTQK	5	NA	NA	L	b_ulcer	1	4	43961.6
IGHG1	LTVDKSRWQQGNVFSC[57.0215]SVMHEALHNHYTQK	5	NA	NA	L	b_ulcer	2	5	137661
IGHG1	LTVDKSRWQQGNVFSC[57.0215]SVMHEALHNHYTQK	5	NA	NA	L	b_ulcer	3	6	34933.3
IGHG1	VTVPSSSLGTQTYIC[57.0215]NVNHKPSNTK	3	NA	NA	L	a_healthy	1	1	42080.2
IGHG1	VTVPSSSLGTQTYIC[57.0215]NVNHKPSNTK	3	NA	NA	L	a_healthy	2	2	NA
IGHG1	VTVPSSSLGTQTYIC[57.0215]NVNHKPSNTK	3	NA	NA	L	a_healthy	3	3	25409.8
IGHG1	VTVPSSSLGTQTYIC[57.0215]NVNHKPSNTK	3	NA	NA	L	c_remission	1	7	44658.1
IGHG1	VTVPSSSLGTQTYIC[57.0215]NVNHKPSNTK	3	NA	NA	L	c_remission	2	8	NA
IGHG1	VTVPSSSLGTQTYIC[57.0215]NVNHKPSNTK	3	NA	NA	L	c_remission	3	9	38922.1
IGHG1	VTVPSSSLGTQTYIC[57.0215]NVNHKPSNTK	3	NA	NA	L	b_ulcer	1	4	NA
IGHG1	VTVPSSSLGTQTYIC[57.0215]NVNHKPSNTK	3	NA	NA	L	b_ulcer	2	5	136690
IGHG1	VTVPSSSLGTQTYIC[57.0215]NVNHKPSNTK	3	NA	NA	L	b_ulcer	3	6	39870.5
IGHG1	LTVLHQDWLNGK	2	NA	NA	L	a_healthy	1	1	33211.1
IGHG1	LTVLHQDWLNGK	2	NA	NA	L	a_healthy	2	2	14140.2
IGHG1	LTVLHQDWLNGK	2	NA	NA	L	a_healthy	3	3	61741.6
IGHG1	LTVLHQDWLNGK	2	NA	NA	L	c_remission	1	7	80613.1
IGHG1	LTVLHQDWLNGK	2	NA	NA	L	c_remission	2	8	21757.5
IGHG1	LTVLHQDWLNGK	2	NA	NA	L	c_remission	3	9	56406.8
IGHG1	LTVLHQDWLNGK	2	NA	NA	L	b_ulcer	1	4	66824.8
IGHG1	LTVLHQDWLNGK	2	NA	NA	L	b_ulcer	2	5	107224
IGHG1	LTVLHQDWLNGK	2	NA	NA	L	b_ulcer	3	6	72082.2
IGHG1	VTVPSSSLGTQTYIC[57.0215]NVNHKPSNTK	4	NA	NA	L	a_healthy	1	1	NA
IGHG1	VTVPSSSLGTQTYIC[57.0215]NVNHKPSNTK	4	NA	NA	L	a_healthy	2	2	NA
IGHG1	VTVPSSSLGTQTYIC[57.0215]NVNHKPSNTK	4	NA	NA	L	a_healthy	3	3	NA
IGHG1	VTVPSSSLGTQTYIC[57.0215]NVNHKPSNTK	4	NA	NA	L	c_remission	1	7	NA
IGHG1	VTVPSSSLGTQTYIC[57.0215]NVNHKPSNTK	4	NA	NA	L	c_remission	2	8	NA
IGHG1	VTVPSSSLGTQTYIC[57.0215]NVNHKPSNTK	4	NA	NA	L	c_remission	3	9	NA
IGHG1	VTVPSSSLGTQTYIC[57.0215]NVNHKPSNTK	4	NA	NA	L	b_ulcer	1	4	NA
IGHG1	VTVPSSSLGTQTYIC[57.0215]NVNHKPSNTK	4	NA	NA	L	b_ulcer	2	5	NA
IGHG1	VTVPSSSLGTQTYIC[57.0215]NVNHKPSNTK	4	NA	NA	L	b_ulcer	3	6	NA
IGHG1	LTVLHQDWLNGKEYK	3	NA	NA	L	a_healthy	1	1	101615
IGHG1	LTVLHQDWLNGKEYK	3	NA	NA	L	a_healthy	2	2	NA
IGHG1	LTVLHQDWLNGKEYK	3	NA	NA	L	a_healthy	3	3	105446
IGHG1	LTVLHQDWLNGKEYK	3	NA	NA	L	c_remission	1	7	94109.4
IGHG1	LTVLHQDWLNGKEYK	3	NA	NA	L	c_remission	2	8	104236
IGHG1	LTVLHQDWLNGKEYK	3	NA	NA	L	c_remission	3	9	99889.6
IGHG1	LTVLHQDWLNGKEYK	3	NA	NA	L	b_ulcer	1	4	125530
IGHG1	LTVLHQDWLNGKEYK	3	NA	NA	L	b_ulcer	2	5	249031
IGHG1	LTVLHQDWLNGKEYK	3	NA	NA	L	b_ulcer	3	6	101579
IGHG1	GPSVFPLAPSSK	2	NA	NA	L	a_healthy	1	1	6.06315e+06
IGHG1	GPSVFPLAPSSK	2	NA	NA	L	a_healthy	2	2	5740829
IGHG1	GPSVFPLAPSSK	2	NA	NA	L	a_healthy	3	3	9418106
IGHG1	GPSVFPLAPSSK	2	NA	NA	L	c_remission	1	7	5572934
IGHG1	GPSVFPLAPSSK	2	NA	NA	L	c_remission	2	8	7519226
IGHG1	GPSVFPLAPSSK	2	NA	NA	L	c_remission	3	9	7193749
IGHG1	GPSVFPLAPSSK	2	NA	NA	L	b_ulcer	1	4	7.78989e+06
IGHG1	GPSVFPLAPSSK	2	NA	NA	L	b_ulcer	2	5	11900000
IGHG1	GPSVFPLAPSSK	2	NA	NA	L	b_ulcer	3	6	8180839
IGHG1	GPSVFPLAPSSKSTSGGTAALGC[57.0215]LVK	3	NA	NA	L	a_healthy	1	1	18695.7
IGHG1	GPSVFPLAPSSKSTSGGTAALGC[57.0215]LVK	3	NA	NA	L	a_healthy	2	2	12447.4
IGHG1	GPSVFPLAPSSKSTSGGTAALGC[57.0215]LVK	3	NA	NA	L	a_healthy	3	3	35324.5
IGHG1	GPSVFPLAPSSKSTSGGTAALGC[57.0215]LVK	3	NA	NA	L	c_remission	1	7	14290.8
IGHG1	GPSVFPLAPSSKSTSGGTAALGC[57.0215]LVK	3	NA	NA	L	c_remission	2	8	20070.4
IGHG1	GPSVFPLAPSSKSTSGGTAALGC[57.0215]LVK	3	NA	NA	L	c_remission	3	9	9973.34
IGHG1	GPSVFPLAPSSKSTSGGTAALGC[57.0215]LVK	3	NA	NA	L	b_ulcer	1	4	44455.1
IGHG1	GPSVFPLAPSSKSTSGGTAALGC[57.0215]LVK	3	NA	NA	L	b_ulcer	2	5	51544.7
IGHG1	GPSVFPLAPSSKSTSGGTAALGC[57.0215]LVK	3	NA	NA	L	b_ulcer	3	6	32147
IGHG1	VLHQDWLNGK	2	NA	NA	L	a_healthy	1	1	10335.5
IGHG1	VLHQDWLNGK	2	NA	NA	L	a_healthy	2	2	NA
IGHG1	VLHQDWLNGK	2	NA	NA	L	a_healthy	3	3	21252.9
IGHG1	VLHQDWLNGK	2	NA	NA	L	c_remission	1	7	22010.9
IGHG1	VLHQDWLNGK	2	NA	NA	L	c_remission	2	8	NA
IGHG1	VLHQDWLNGK	2	NA	NA	L	c_remission	3	9	17013.1
IGHG1	VLHQDWLNGK	2	NA	NA	L	b_ulcer	1	4	21774.6
IGHG1	VLHQDWLNGK	2	NA	NA	L	b_ulcer	2	5	35915.9
IGHG1	VLHQDWLNGK	2	NA	NA	L	b_ulcer	3	6	24137.1
IGHG1	VLHQDWLNGKEYK	3	NA	NA	L	a_healthy	1	1	19775.6
IGHG1	VLHQDWLNGKEYK	3	NA	NA	L	a_healthy	2	2	11322.6
IGHG1	VLHQDWLNGKEYK	3	NA	NA	L	a_healthy	3	3	15907
IGHG1	VLHQDWLNGKEYK	3	NA	NA	L	c_remission	1	7	16334.4
IGHG1	VLHQDWLNGKEYK	3	NA	NA	L	c_remission	2	8	14327.1
IGHG1	VLHQDWLNGKEYK	3	NA	NA	L	c_remission	3	9	16285.9
IGHG1	VLHQDWLNGKEYK	3	NA	NA	L	b_ulcer	1	4	24809.7
IGHG1	VLHQDWLNGKEYK	3	NA	NA	L	b_ulcer	2	5	40351.4
IGHG1	VLHQDWLNGKEYK	3	NA	NA	L	b_ulcer	3	6	20631.1
IGHG1	STKGPSVFPLAPSSK	2	NA	NA	L	a_healthy	1	1	NA
IGHG1	STKGPSVFPLAPSSK	2	NA	NA	L	a_healthy	2	2	NA
IGHG1	STKGPSVFPLAPSSK	2	NA	NA	L	a_healthy	3	3	17348.6
IGHG1	STKGPSVFPLAPSSK	2	NA	NA	L	c_remission	1	7	NA
IGHG1	STKGPSVFPLAPSSK	2	NA	NA	L	c_remission	2	8	NA
IGHG1	STKGPSVFPLAPSSK	2	NA	NA	L	c_remission	3	9	NA
IGHG1	STKGPSVFPLAPSSK	2	NA	NA	L	b_ulcer	1	4	NA
IGHG1	STKGPSVFPLAPSSK	2	NA	NA	L	b_ulcer	2	5	NA
IGHG1	STKGPSVFPLAPSSK	2	NA	NA	L	b_ulcer	3	6	NA
IGHG1	STKGPSVFPLAPSSK	3	NA	NA	L	a_healthy	1	1	50889.5
IGHG1	STKGPSVFPLAPSSK	3	NA	NA	L	a_healthy	2	2	50096.4
IGHG1	STKGPSVFPLAPSSK	3	NA	NA	L	a_healthy	3	3	66269.6
IGHG1	STKGPSVFPLAPSSK	3	NA	NA	L	c_remission	1	7	38351.9
IGHG1	STKGPSVFPLAPSSK	3	NA	NA	L	c_remission	2	8	82706.6
IGHG1	STKGPSVFPLAPSSK	3	NA	NA	L	c_remission	3	9	72420.8
IGHG1	STKGPSVFPLAPSSK	3	NA	NA	L	b_ulcer	1	4	45250.2
IGHG1	STKGPSVFPLAPSSK	3	NA	NA	L	b_ulcer	2	5	33720.3
IGHG1	STKGPSVFPLAPSSK	3	NA	NA	L	b_ulcer	3	6	43388.6
IGHG1	PPVLDSDGSFFLYSK	2	NA	NA	L	a_healthy	1	1	842448
IGHG1	PPVLDSDGSFFLYSK	2	NA	NA	L	a_healthy	2	2	217495
IGHG1	PPVLDSDGSFFLYSK	2	NA	NA	L	a_healthy	3	3	1.208e+06
IGHG1	PPVLDSDGSFFLYSK	2	NA	NA	L	c_remission	1	7	921923
IGHG1	PPVLDSDGSFFLYSK	2	NA	NA	L	c_remission	2	8	379441
IGHG1	PPVLDSDGSFFLYSK	2	NA	NA	L	c_remission	3	9	868397
IGHG1	PPVLDSDGSFFLYSK	2	NA	NA	L	b_ulcer	1	4	1.00659e+06
IGHG1	PPVLDSDGSFFLYSK	2	NA	NA	L	b_ulcer	2	5	1.84417e+06
IGHG1	PPVLDSDGSFFLYSK	2	NA	NA	L	b_ulcer	3	6	1.14717e+06
IGHG1	IC[57.0215]NVNHKPSNTK	3	NA	NA	L	a_healthy	1	1	47803
IGHG1	IC[57.0215]NVNHKPSNTK	3	NA	NA	L	a_healthy	2	2	41035.9
IGHG1	IC[57.0215]NVNHKPSNTK	3	NA	NA	L	a_healthy	3	3	NA
IGHG1	IC[57.0215]NVNHKPSNTK	3	NA	NA	L	c_remission	1	7	59215.7
IGHG1	IC[57.0215]NVNHKPSNTK	3	NA	NA	L	c_remission	2	8	43664.8
IGHG1	IC[57.0215]NVNHKPSNTK	3	NA	NA	L	c_remission	3	9	79002.2
IGHG1	IC[57.0215]NVNHKPSNTK	3	NA	NA	L	b_ulcer	1	4	42388.5
IGHG1	IC[57.0215]NVNHKPSNTK	3	NA	NA	L	b_ulcer	2	5	50512.8
IGHG1	IC[57.0215]NVNHKPSNTK	3	NA	NA	L	b_ulcer	3	6	60833
IGHG1	GVEVHNAK	2	NA	NA	L	a_healthy	1	1	NA
IGHG1	GVEVHNAK	2	NA	NA	L	a_healthy	2	2	NA
IGHG1	GVEVHNAK	2	NA	NA	L	a_healthy	3	3	NA
IGHG1	GVEVHNAK	2	NA	NA	L	c_remission	1	7	NA
IGHG1	GVEVHNAK	2	NA	NA	L	c_remission	2	8	NA
IGHG1	GVEVHNAK	2	NA	NA	L	c_remission	3	9	70319.8
IGHG1	GVEVHNAK	2	NA	NA	L	b_ulcer	1	4	NA
IGHG1	GVEVHNAK	2	NA	NA	L	b_ulcer	2	5	96191.4
IGHG1	GVEVHNAK	2	NA	NA	L	b_ulcer	3	6	31410.4
IGHG1	VVDVSHEDPEVK	3	NA	NA	L	a_healthy	1	1	NA
IGHG1	VVDVSHEDPEVK	3	NA	NA	L	a_healthy	2	2	NA
IGHG1	VVDVSHEDPEVK	3	NA	NA	L	a_healthy	3	3	NA
IGHG1	VVDVSHEDPEVK	3	NA	NA	L	c_remission	1	7	NA
IGHG1	VVDVSHEDPEVK	3	NA	NA	L	c_remission	2	8	NA
IGHG1	VVDVSHEDPEVK	3	NA	NA	L	c_remission	3	9	81856.9
IGHG1	VVDVSHEDPEVK	3	NA	NA	L	b_ulcer	1	4	NA
IGHG1	VVDVSHEDPEVK	3	NA	NA	L	b_ulcer	2	5	NA
IGHG1	VVDVSHEDPEVK	3	NA	NA	L	b_ulcer	3	6	NA
IGHG1	LFPPKPKDTLMISR	4	NA	NA	L	a_healthy	1	1	NA
IGHG1	LFPPKPKDTLMISR	4	NA	NA	L	a_healthy	2	2	NA
IGHG1	LFPPKPKDTLMISR	4	NA	NA	L	a_healthy	3	3	NA
IGHG1	LFPPKPKDTLMISR	4	NA	NA	L	c_remission	1	7	NA
IGHG1	LFPPKPKDTLMISR	4	NA	NA	L	c_remission	2	8	NA
IGHG1	LFPPKPKDTLMISR	4	NA	NA	L	c_remission	3	9	NA
IGHG1	LFPPKPKDTLMISR	4	NA	NA	L	b_ulcer	1	4	NA
IGHG1	LFPPKPKDTLMISR	4	NA	NA	L	b_ulcer	2	5	NA
IGHG1	LFPPKPKDTLMISR	4	NA	NA	L	b_ulcer	3	6	NA
IGHG1	GFYPSDIAVEWESNGQPENNYK	2	NA	NA	L	a_healthy	1	1	881171
IGHG1	GFYPSDIAVEWESNGQPENNYK	2	NA	NA	L	a_healthy	2	2	691947
IGHG1	GFYPSDIAVEWESNGQPENNYK	2	NA	NA	L	a_healthy	3	3	1.13181e+06
IGHG1	GFYPSDIAVEWESNGQPENNYK	2	NA	NA	L	c_remission	1	7	871837
IGHG1	GFYPSDIAVEWESNGQPENNYK	2	NA	NA	L	c_remission	2	8	738569
IGHG1	GFYPSDIAVEWESNGQPENNYK	2	NA	NA	L	c_remission	3	9	874456
IGHG1	GFYPSDIAVEWESNGQPENNYK	2	NA	NA	L	b_ulcer	1	4	1.34231e+06
IGHG1	GFYPSDIAVEWESNGQPENNYK	2	NA	NA	L	b_ulcer	2	5	1.79325e+06
IGHG1	GFYPSDIAVEWESNGQPENNYK	2	NA	NA	L	b_ulcer	3	6	1.12406e+06
IGHG1	NWYVDGVEVHNAK	2	NA	NA	L	a_healthy	1	1	43357.6
IGHG1	NWYVDGVEVHNAK	2	NA	NA	L	a_healthy	2	2	28435.8
IGHG1	NWYVDGVEVHNAK	2	NA	NA	L	a_healthy	3	3	47425
IGHG1	NWYVDGVEVHNAK	2	NA	NA	L	c_remission	1	7	51554.1
IGHG1	NWYVDGVEVHNAK	2	NA	NA	L	c_remission	2	8	80456.3
IGHG1	NWYVDGVEVHNAK	2	NA	NA	L	c_remission	3	9	139667
IGHG1	NWYVDGVEVHNAK	2	NA	NA	L	b_ulcer	1	4	68880.3
IGHG1	NWYVDGVEVHNAK	2	NA	NA	L	b_ulcer	2	5	209636
IGHG1	NWYVDGVEVHNAK	2	NA	NA	L	b_ulcer	3	6	80918.6
IGHG1	GFYPSDIAVEWESNGQPENNYK	3	NA	NA	L	a_healthy	1	1	855577
IGHG1	GFYPSDIAVEWESNGQPENNYK	3	NA	NA	L	a_healthy	2	2	903897
IGHG1	GFYPSDIAVEWESNGQPENNYK	3	NA	NA	L	a_healthy	3	3	1.02324e+06
IGHG1	GFYPSDIAVEWESNGQPENNYK	3	NA	NA	L	c_remission	1	7	644312
IGHG1	GFYPSDIAVEWESNGQPENNYK	3	NA	NA	L	c_remission	2	8	940732
IGHG1	GFYPSDIAVEWESNGQPENNYK	3	NA	NA	L	c_remission	3	9	812878
IGHG1	GFYPSDIAVEWESNGQPENNYK	3	NA	NA	L	b_ulcer	1	4	1.40767e+06
IGHG1	GFYPSDIAVEWESNGQPENNYK	3	NA	NA	L	b_ulcer	2	5	1.42366e+06
IGHG1	GFYPSDIAVEWESNGQPENNYK	3	NA	NA	L	b_ulcer	3	6	1.18541e+06
IGHG1	SLSLSPGK	2	NA	NA	L	a_healthy	1	1	NA
IGHG1	SLSLSPGK	2	NA	NA	L	a_healthy	2	2	NA
IGHG1	SLSLSPGK	2	NA	NA	L	a_healthy	3	3	NA
IGHG1	SLSLSPGK	2	NA	NA	L	c_remission	1	7	NA
IGHG1	SLSLSPGK	2	NA	NA	L	c_remission	2	8	NA
IGHG1	SLSLSPGK	2	NA	NA	L	c_remission	3	9	NA
IGHG1	SLSLSPGK	2	NA	NA	L	b_ulcer	1	4	60907.2
IGHG1	SLSLSPGK	2	NA	NA	L	b_ulcer	2	5	NA
IGHG1	SLSLSPGK	2	NA	NA	L	b_ulcer	3	6	NA
IGHG1	GFYPSDIAVEWESNGQPENNYKTTPPVLDSDGSFFLYSK	4	NA	NA	L	a_healthy	1	1	NA
IGHG1	GFYPSDIAVEWESNGQPENNYKTTPPVLDSDGSFFLYSK	4	NA	NA	L	a_healthy	2	2	NA
IGHG1	GFYPSDIAVEWESNGQPENNYKTTPPVLDSDGSFFLYSK	4	NA	NA	L	a_healthy	3	3	34128.7
IGHG1	GFYPSDIAVEWESNGQPENNYKTTPPVLDSDGSFFLYSK	4	NA	NA	L	c_remission	1	7	NA
IGHG1	GFYPSDIAVEWESNGQPENNYKTTPPVLDSDGSFFLYSK	4	NA	NA	L	c_remission	2	8	NA
IGHG1	GFYPSDIAVEWESNGQPENNYKTTPPVLDSDGSFFLYSK	4	NA	NA	L	c_remission	3	9	22670.3
IGHG1	GFYPSDIAVEWESNGQPENNYKTTPPVLDSDGSFFLYSK	4	NA	NA	L	b_ulcer	1	4	NA
IGHG1	GFYPSDIAVEWESNGQPENNYKTTPPVLDSDGSFFLYSK	4	NA	NA	L	b_ulcer	2	5	NA
IGHG1	GFYPSDIAVEWESNGQPENNYKTTPPVLDSDGSFFLYSK	4	NA	NA	L	b_ulcer	3	6	29064.3
IGHG1	STSGGTAALGC[57.0215]LVK	2	NA	NA	L	a_healthy	1	1	3.92238e+06
IGHG1	STSGGTAALGC[57.0215]LVK	2	NA	NA	L	a_healthy	2	2	3.26095e+06
IGHG1	STSGGTAALGC[57.0215]LVK	2	NA	NA	L	a_healthy	3	3	5.99825e+06
IGHG1	STSGGTAALGC[57.0215]LVK	2	NA	NA	L	c_remission	1	7	4.19526e+06
IGHG1	STSGGTAALGC[57.0215]LVK	2	NA	NA	L	c_remission	2	8	4.56703e+06
IGHG1	STSGGTAALGC[57.0215]LVK	2	NA	NA	L	c_remission	3	9	4686020
IGHG1	STSGGTAALGC[57.0215]LVK	2	NA	NA	L	b_ulcer	1	4	5.85491e+06
IGHG1	STSGGTAALGC[57.0215]LVK	2	NA	NA	L	b_ulcer	2	5	7.37259e+06
IGHG1	STSGGTAALGC[57.0215]LVK	2	NA	NA	L	b_ulcer	3	6	5859131
IGHG1	STSGGTAALGC[57.0215]LVK	3	NA	NA	L	a_healthy	1	1	NA
IGHG1	STSGGTAALGC[57.0215]LVK	3	NA	NA	L	a_healthy	2	2	50348.8
IGHG1	STSGGTAALGC[57.0215]LVK	3	NA	NA	L	a_healthy	3	3	NA
IGHG1	STSGGTAALGC[57.0215]LVK	3	NA	NA	L	c_remission	1	7	NA
IGHG1	STSGGTAALGC[57.0215]LVK	3	NA	NA	L	c_remission	2	8	22355.7
IGHG1	STSGGTAALGC[57.0215]LVK	3	NA	NA	L	c_remission	3	9	NA
IGHG1	STSGGTAALGC[57.0215]LVK	3	NA	NA	L	b_ulcer	1	4	NA
IGHG1	STSGGTAALGC[57.0215]LVK	3	NA	NA	L	b_ulcer	2	5	NA
IGHG1	STSGGTAALGC[57.0215]LVK	3	NA	NA	L	b_ulcer	3	6	NA
IGHG1	STSGGTAALGC[57.0215]LVKDYFPEPV	2	NA	NA	L	a_healthy	1	1	592496
IGHG1	STSGGTAALGC[57.0215]LVKDYFPEPV	2	NA	NA	L	a_healthy	2	2	506633
IGHG1	STSGGTAALGC[57.0215]LVKDYFPEPV	2	NA	NA	L	a_healthy	3	3	544910
IGHG1	STSGGTAALGC[57.0215]LVKDYFPEPV	2	NA	NA	L	c_remission	1	7	344645
IGHG1	STSGGTAALGC[57.0215]LVKDYFPEPV	2	NA	NA	L	c_remission	2	8	474994
IGHG1	STSGGTAALGC[57.0215]LVKDYFPEPV	2	NA	NA	L	c_remission	3	9	1.74165e+06
IGHG1	STSGGTAALGC[57.0215]LVKDYFPEPV	2	NA	NA	L	b_ulcer	1	4	820980
IGHG1	STSGGTAALGC[57.0215]LVKDYFPEPV	2	NA	NA	L	b_ulcer	2	5	346140
IGHG1	STSGGTAALGC[57.0215]LVKDYFPEPV	2	NA	NA	L	b_ulcer	3	6	735822
IGHG1	STSGGTAALGC[57.0215]LVKDYFPEPV	3	NA	NA	L	a_healthy	1	1	NA
IGHG1	STSGGTAALGC[57.0215]LVKDYFPEPV	3	NA	NA	L	a_healthy	2	2	NA
IGHG1	STSGGTAALGC[57.0215]LVKDYFPEPV	3	NA	NA	L	a_healthy	3	3	80712.2
IGHG1	STSGGTAALGC[57.0215]LVKDYFPEPV	3	NA	NA	L	c_remission	1	7	NA
IGHG1	STSGGTAALGC[57.0215]LVKDYFPEPV	3	NA	NA	L	c_remission	2	8	NA
IGHG1	STSGGTAALGC[57.0215]LVKDYFPEPV	3	NA	NA	L	c_remission	3	9	241450
IGHG1	STSGGTAALGC[57.0215]LVKDYFPEPV	3	NA	NA	L	b_ulcer	1	4	118023
IGHG1	STSGGTAALGC[57.0215]LVKDYFPEPV	3	NA	NA	L	b_ulcer	2	5	NA
IGHG1	STSGGTAALGC[57.0215]LVKDYFPEPV	3	NA	NA	L	b_ulcer	3	6	105695
IGHG1	STSGGTAALGC[57.0215]LVKDYFPEPVTV	2	NA	NA	L	a_healthy	1	1	431595
IGHG1	STSGGTAALGC[57.0215]LVKDYFPEPVTV	2	NA	NA	L	a_healthy	2	2	312876
IGHG1	STSGGTAALGC[57.0215]LVKDYFPEPVTV	2	NA	NA	L	a_healthy	3	3	295982
IGHG1	STSGGTAALGC[57.0215]LVKDYFPEPVTV	2	NA	NA	L	c_remission	1	7	178976
IGHG1	STSGGTAALGC[57.0215]LVKDYFPEPVTV	2	NA	NA	L	c_remission	2	8	250134
IGHG1	STSGGTAALGC[57.0215]LVKDYFPEPVTV	2	NA	NA	L	c_remission	3	9	1.02509e+06
IGHG1	STSGGTAALGC[57.0215]LVKDYFPEPVTV	2	NA	NA	L	b_ulcer	1	4	466568
IGHG1	STSGGTAALGC[57.0215]LVKDYFPEPVTV	2	NA	NA	L	b_ulcer	2	5	198406
IGHG1	STSGGTAALGC[57.0215]LVKDYFPEPVTV	2	NA	NA	L	b_ulcer	3	6	448356
IGHG1	STSGGTAALGC[57.0215]LVKDYFPEPVTV	3	NA	NA	L	a_healthy	1	1	164643
IGHG1	STSGGTAALGC[57.0215]LVKDYFPEPVTV	3	NA	NA	L	a_healthy	2	2	157418
IGHG1	STSGGTAALGC[57.0215]LVKDYFPEPVTV	3	NA	NA	L	a_healthy	3	3	135930
IGHG1	STSGGTAALGC[57.0215]LVKDYFPEPVTV	3	NA	NA	L	c_remission	1	7	86700.8
IGHG1	STSGGTAALGC[57.0215]LVKDYFPEPVTV	3	NA	NA	L	c_remission	2	8	133811
IGHG1	STSGGTAALGC[57.0215]LVKDYFPEPVTV	3	NA	NA	L	c_remission	3	9	507172
IGHG1	STSGGTAALGC[57.0215]LVKDYFPEPVTV	3	NA	NA	L	b_ulcer	1	4	213628
IGHG1	STSGGTAALGC[57.0215]LVKDYFPEPVTV	3	NA	NA	L	b_ulcer	2	5	69989.1
IGHG1	STSGGTAALGC[57.0215]LVKDYFPEPVTV	3	NA	NA	L	b_ulcer	3	6	159070
IGHG1	FNWYVDGVEVHNAK	2	NA	NA	L	a_healthy	1	1	2.49445e+06
IGHG1	FNWYVDGVEVHNAK	2	NA	NA	L	a_healthy	2	2	2.05598e+06
IGHG1	FNWYVDGVEVHNAK	2	NA	NA	L	a_healthy	3	3	3720690
IGHG1	FNWYVDGVEVHNAK	2	NA	NA	L	c_remission	1	7	2671820
IGHG1	FNWYVDGVEVHNAK	2	NA	NA	L	c_remission	2	8	3.03302e+06
IGHG1	FNWYVDGVEVHNAK	2	NA	NA	L	c_remission	3	9	3.09134e+06
IGHG1	FNWYVDGVEVHNAK	2	NA	NA	L	b_ulcer	1	4	3.42029e+06
IGHG1	FNWYVDGVEVHNAK	2	NA	NA	L	b_ulcer	2	5	5013135
IGHG1	FNWYVDGVEVHNAK	2	NA	NA	L	b_ulcer	3	6	3.90716e+06
IGHG1	STSGGTAALGC[57.0215]LVKDYFPEPVTVS	2	NA	NA	L	a_healthy	1	1	27850.4
IGHG1	STSGGTAALGC[57.0215]LVKDYFPEPVTVS	2	NA	NA	L	a_healthy	2	2	NA
IGHG1	STSGGTAALGC[57.0215]LVKDYFPEPVTVS	2	NA	NA	L	a_healthy	3	3	NA
IGHG1	STSGGTAALGC[57.0215]LVKDYFPEPVTVS	2	NA	NA	L	c_remission	1	7	NA
IGHG1	STSGGTAALGC[57.0215]LVKDYFPEPVTVS	2	NA	NA	L	c_remission	2	8	NA
IGHG1	STSGGTAALGC[57.0215]LVKDYFPEPVTVS	2	NA	NA	L	c_remission	3	9	11723.1
IGHG1	STSGGTAALGC[57.0215]LVKDYFPEPVTVS	2	NA	NA	L	b_ulcer	1	4	NA
IGHG1	STSGGTAALGC[57.0215]LVKDYFPEPVTVS	2	NA	NA	L	b_ulcer	2	5	3488.38
IGHG1	STSGGTAALGC[57.0215]LVKDYFPEPVTVS	2	NA	NA	L	b_ulcer	3	6	13651.6
IGHG1	FNWYVDGVEVHNAK	3	NA	NA	L	a_healthy	1	1	3191694
IGHG1	FNWYVDGVEVHNAK	3	NA	NA	L	a_healthy	2	2	2.15734e+06
IGHG1	FNWYVDGVEVHNAK	3	NA	NA	L	a_healthy	3	3	4.13663e+06
IGHG1	FNWYVDGVEVHNAK	3	NA	NA	L	c_remission	1	7	4158570
IGHG1	FNWYVDGVEVHNAK	3	NA	NA	L	c_remission	2	8	3642483
IGHG1	FNWYVDGVEVHNAK	3	NA	NA	L	c_remission	3	9	4.61398e+06
IGHG1	FNWYVDGVEVHNAK	3	NA	NA	L	b_ulcer	1	4	4.27827e+06
IGHG1	FNWYVDGVEVHNAK	3	NA	NA	L	b_ulcer	2	5	7.07149e+06
IGHG1	FNWYVDGVEVHNAK	3	NA	NA	L	b_ulcer	3	6	5.04916e+06
IGHG1	QQGNVFSC[57.0215]SVMHEALHNHYTQK	4	NA	NA	L	a_healthy	1	1	20394.7
IGHG1	QQGNVFSC[57.0215]SVMHEALHNHYTQK	4	NA	NA	L	a_healthy	2	2	NA
IGHG1	QQGNVFSC[57.0215]SVMHEALHNHYTQK	4	NA	NA	L	a_healthy	3	3	NA
IGHG1	QQGNVFSC[57.0215]SVMHEALHNHYTQK	4	NA	NA	L	c_remission	1	7	NA
IGHG1	QQGNVFSC[57.0215]SVMHEALHNHYTQK	4	NA	NA	L	c_remission	2	8	NA
IGHG1	QQGNVFSC[57.0215]SVMHEALHNHYTQK	4	NA	NA	L	c_remission	3	9	NA
IGHG1	QQGNVFSC[57.0215]SVMHEALHNHYTQK	4	NA	NA	L	b_ulcer	1	4	20132.7
IGHG1	QQGNVFSC[57.0215]SVMHEALHNHYTQK	4	NA	NA	L	b_ulcer	2	5	28885.6
IGHG1	QQGNVFSC[57.0215]SVMHEALHNHYTQK	4	NA	NA	L	b_ulcer	3	6	NA
IGHG1	STSGGTAALGC[57.0215]LVKDYFPEPVTVSWNSGALTSGVHTFPA	4	NA	NA	L	a_healthy	1	1	NA
IGHG1	STSGGTAALGC[57.0215]LVKDYFPEPVTVSWNSGALTSGVHTFPA	4	NA	NA	L	a_healthy	2	2	NA
IGHG1	STSGGTAALGC[57.0215]LVKDYFPEPVTVSWNSGALTSGVHTFPA	4	NA	NA	L	a_healthy	3	3	NA
IGHG1	STSGGTAALGC[57.0215]LVKDYFPEPVTVSWNSGALTSGVHTFPA	4	NA	NA	L	c_remission	1	7	NA
IGHG1	STSGGTAALGC[57.0215]LVKDYFPEPVTVSWNSGALTSGVHTFPA	4	NA	NA	L	c_remission	2	8	NA
IGHG1	STSGGTAALGC[57.0215]LVKDYFPEPVTVSWNSGALTSGVHTFPA	4	NA	NA	L	c_remission	3	9	28981.6
IGHG1	STSGGTAALGC[57.0215]LVKDYFPEPVTVSWNSGALTSGVHTFPA	4	NA	NA	L	b_ulcer	1	4	NA
IGHG1	STSGGTAALGC[57.0215]LVKDYFPEPVTVSWNSGALTSGVHTFPA	4	NA	NA	L	b_ulcer	2	5	NA
IGHG1	STSGGTAALGC[57.0215]LVKDYFPEPVTVSWNSGALTSGVHTFPA	4	NA	NA	L	b_ulcer	3	6	NA
IGHG1	SLSSVVTVPSSSLGTQTYIC[57.0215]NVNHKPSNTK	3	NA	NA	L	a_healthy	1	1	62497.9
IGHG1	SLSSVVTVPSSSLGTQTYIC[57.0215]NVNHKPSNTK	3	NA	NA	L	a_healthy	2	2	12436
IGHG1	SLSSVVTVPSSSLGTQTYIC[57.0215]NVNHKPSNTK	3	NA	NA	L	a_healthy	3	3	89818.1
IGHG1	SLSSVVTVPSSSLGTQTYIC[57.0215]NVNHKPSNTK	3	NA	NA	L	c_remission	1	7	96621.5
IGHG1	SLSSVVTVPSSSLGTQTYIC[57.0215]NVNHKPSNTK	3	NA	NA	L	c_remission	2	8	62226.8
IGHG1	SLSSVVTVPSSSLGTQTYIC[57.0215]NVNHKPSNTK	3	NA	NA	L	c_remission	3	9	183328
IGHG1	SLSSVVTVPSSSLGTQTYIC[57.0215]NVNHKPSNTK	3	NA	NA	L	b_ulcer	1	4	61995.1
IGHG1	SLSSVVTVPSSSLGTQTYIC[57.0215]NVNHKPSNTK	3	NA	NA	L	b_ulcer	2	5	95931.3
IGHG1	SLSSVVTVPSSSLGTQTYIC[57.0215]NVNHKPSNTK	3	NA	NA	L	b_ulcer	3	6	91277.4
IGHG1	SLSSVVTVPSSSLGTQTYIC[57.0215]NVNHKPSNTK	4	NA	NA	L	a_healthy	1	1	70912.6
IGHG1	SLSSVVTVPSSSLGTQTYIC[57.0215]NVNHKPSNTK	4	NA	NA	L	a_healthy	2	2	93134.1
IGHG1	SLSSVVTVPSSSLGTQTYIC[57.0215]NVNHKPSNTK	4	NA	NA	L	a_healthy	3	3	156991
IGHG1	SLSSVVTVPSSSLGTQTYIC[57.0215]NVNHKPSNTK	4	NA	NA	L	c_remission	1	7	150976
IGHG1	SLSSVVTVPSSSLGTQTYIC[57.0215]NVNHKPSNTK	4	NA	NA	L	c_remission	2	8	96404.4
IGHG1	SLSSVVTVPSSSLGTQTYIC[57.0215]NVNHKPSNTK	4	NA	NA	L	c_remission	3	9	203007
IGHG1	SLSSVVTVPSSSLGTQTYIC[57.0215]NVNHKPSNTK	4	NA	NA	L	b_ulcer	1	4	92218.4
IGHG1	SLSSVVTVPSSSLGTQTYIC[57.0215]NVNHKPSNTK	4	NA	NA	L	b_ulcer	2	5	83531.2
IGHG1	SLSSVVTVPSSSLGTQTYIC[57.0215]NVNHKPSNTK	4	NA	NA	L	b_ulcer	3	6	94209.9
IGHG1	C[-17.0265]PAPELLGGPSVF	2	NA	NA	L	a_healthy	1	1	34480.3
IGHG1	C[-17.0265]PAPELLGGPSVF	2	NA	NA	L	a_healthy	2	2	26517.3
IGHG1	C[-17.0265]PAPELLGGPSVF	2	NA	NA	L	a_healthy	3	3	27854.8
IGHG1	C[-17.0265]PAPELLGGPSVF	2	NA	NA	L	c_remission	1	7	38143
IGHG1	C[-17.0265]PAPELLGGPSVF	2	NA	NA	L	c_remission	2	8	NA
IGHG1	C[-17.0265]PAPELLGGPSVF	2	NA	NA	L	c_remission	3	9	28455.7
IGHG1	C[-17.0265]PAPELLGGPSVF	2	NA	NA	L	b_ulcer	1	4	44764.8
IGHG1	C[-17.0265]PAPELLGGPSVF	2	NA	NA	L	b_ulcer	2	5	51936.2
IGHG1	C[-17.0265]PAPELLGGPSVF	2	NA	NA	L	b_ulcer	3	6	25124
IGHG1	STSGGTAALGC[57.0215]LVKDYFPEPVTVSWNSGALTSGVHTFPAVLQSSGLY	4	NA	NA	L	a_healthy	1	1	NA
IGHG1	STSGGTAALGC[57.0215]LVKDYFPEPVTVSWNSGALTSGVHTFPAVLQSSGLY	4	NA	NA	L	a_healthy	2	2	13590
IGHG1	STSGGTAALGC[57.0215]LVKDYFPEPVTVSWNSGALTSGVHTFPAVLQSSGLY	4	NA	NA	L	a_healthy	3	3	NA
IGHG1	STSGGTAALGC[57.0215]LVKDYFPEPVTVSWNSGALTSGVHTFPAVLQSSGLY	4	NA	NA	L	c_remission	1	7	NA
IGHG1	STSGGTAALGC[57.0215]LVKDYFPEPVTVSWNSGALTSGVHTFPAVLQSSGLY	4	NA	NA	L	c_remission	2	8	13050.5
IGHG1	STSGGTAALGC[57.0215]LVKDYFPEPVTVSWNSGALTSGVHTFPAVLQSSGLY	4	NA	NA	L	c_remission	3	9	NA
IGHG1	STSGGTAALGC[57.0215]LVKDYFPEPVTVSWNSGALTSGVHTFPAVLQSSGLY	4	NA	NA	L	b_ulcer	1	4	NA
IGHG1	STSGGTAALGC[57.0215]LVKDYFPEPVTVSWNSGALTSGVHTFPAVLQSSGLY	4	NA	NA	L	b_ulcer	2	5	NA
IGHG1	STSGGTAALGC[57.0215]LVKDYFPEPVTVSWNSGALTSGVHTFPAVLQSSGLY	4	NA	NA	L	b_ulcer	3	6	NA
IGHG1	SLSSVVTVPSSSLGTQTYIC[57.0215]NVNHKPSNTKVDK	5	NA	NA	L	a_healthy	1	1	NA
IGHG1	SLSSVVTVPSSSLGTQTYIC[57.0215]NVNHKPSNTKVDK	5	NA	NA	L	a_healthy	2	2	NA
IGHG1	SLSSVVTVPSSSLGTQTYIC[57.0215]NVNHKPSNTKVDK	5	NA	NA	L	a_healthy	3	3	22168.9
IGHG1	SLSSVVTVPSSSLGTQTYIC[57.0215]NVNHKPSNTKVDK	5	NA	NA	L	c_remission	1	7	NA
IGHG1	SLSSVVTVPSSSLGTQTYIC[57.0215]NVNHKPSNTKVDK	5	NA	NA	L	c_remission	2	8	NA
IGHG1	SLSSVVTVPSSSLGTQTYIC[57.0215]NVNHKPSNTKVDK	5	NA	NA	L	c_remission	3	9	NA
IGHG1	SLSSVVTVPSSSLGTQTYIC[57.0215]NVNHKPSNTKVDK	5	NA	NA	L	b_ulcer	1	4	20177.2
IGHG1	SLSSVVTVPSSSLGTQTYIC[57.0215]NVNHKPSNTKVDK	5	NA	NA	L	b_ulcer	2	5	18096.3
IGHG1	SLSSVVTVPSSSLGTQTYIC[57.0215]NVNHKPSNTKVDK	5	NA	NA	L	b_ulcer	3	6	18852.8
IGHG1	C[-17.0265]PAPELLGGPSVFLFPPKPK	2	NA	NA	L	a_healthy	1	1	806230
IGHG1	C[-17.0265]PAPELLGGPSVFLFPPKPK	2	NA	NA	L	a_healthy	2	2	613026
IGHG1	C[-17.0265]PAPELLGGPSVFLFPPKPK	2	NA	NA	L	a_healthy	3	3	556809
IGHG1	C[-17.0265]PAPELLGGPSVFLFPPKPK	2	NA	NA	L	c_remission	1	7	531519
IGHG1	C[-17.0265]PAPELLGGPSVFLFPPKPK	2	NA	NA	L	c_remission	2	8	408615
IGHG1	C[-17.0265]PAPELLGGPSVFLFPPKPK	2	NA	NA	L	c_remission	3	9	430684
IGHG1	C[-17.0265]PAPELLGGPSVFLFPPKPK	2	NA	NA	L	b_ulcer	1	4	1.1157e+06
IGHG1	C[-17.0265]PAPELLGGPSVFLFPPKPK	2	NA	NA	L	b_ulcer	2	5	1.34362e+06
IGHG1	C[-17.0265]PAPELLGGPSVFLFPPKPK	2	NA	NA	L	b_ulcer	3	6	665942
IGHG1	C[-17.0265]PAPELLGGPSVFLFPPKPK	3	NA	NA	L	a_healthy	1	1	208530
IGHG1	C[-17.0265]PAPELLGGPSVFLFPPKPK	3	NA	NA	L	a_healthy	2	2	131138
IGHG1	C[-17.0265]PAPELLGGPSVFLFPPKPK	3	NA	NA	L	a_healthy	3	3	148054
IGHG1	C[-17.0265]PAPELLGGPSVFLFPPKPK	3	NA	NA	L	c_remission	1	7	151274
IGHG1	C[-17.0265]PAPELLGGPSVFLFPPKPK	3	NA	NA	L	c_remission	2	8	131543
IGHG1	C[-17.0265]PAPELLGGPSVFLFPPKPK	3	NA	NA	L	c_remission	3	9	127591
IGHG1	C[-17.0265]PAPELLGGPSVFLFPPKPK	3	NA	NA	L	b_ulcer	1	4	237599
IGHG1	C[-17.0265]PAPELLGGPSVFLFPPKPK	3	NA	NA	L	b_ulcer	2	5	394521
IGHG1	C[-17.0265]PAPELLGGPSVFLFPPKPK	3	NA	NA	L	b_ulcer	3	6	138117
IGHG1	VDVSHEDPEVK	2	NA	NA	L	a_healthy	1	1	NA
IGHG1	VDVSHEDPEVK	2	NA	NA	L	a_healthy	2	2	NA
IGHG1	VDVSHEDPEVK	2	NA	NA	L	a_healthy	3	3	NA
IGHG1	VDVSHEDPEVK	2	NA	NA	L	c_remission	1	7	NA
IGHG1	VDVSHEDPEVK	2	NA	NA	L	c_remission	2	8	NA
IGHG1	VDVSHEDPEVK	2	NA	NA	L	c_remission	3	9	NA
IGHG1	VDVSHEDPEVK	2	NA	NA	L	b_ulcer	1	4	NA
IGHG1	VDVSHEDPEVK	2	NA	NA	L	b_ulcer	2	5	34568.8
IGHG1	VDVSHEDPEVK	2	NA	NA	L	b_ulcer	3	6	11276.1
IGHG1	GQPREPQVY	2	NA	NA	L	a_healthy	1	1	84337.4
IGHG1	GQPREPQVY	2	NA	NA	L	a_healthy	2	2	73813.6
IGHG1	GQPREPQVY	2	NA	NA	L	a_healthy	3	3	91409.4
IGHG1	GQPREPQVY	2	NA	NA	L	c_remission	1	7	97986.1
IGHG1	GQPREPQVY	2	NA	NA	L	c_remission	2	8	93565.9
IGHG1	GQPREPQVY	2	NA	NA	L	c_remission	3	9	NA
IGHG1	GQPREPQVY	2	NA	NA	L	b_ulcer	1	4	70994
IGHG1	GQPREPQVY	2	NA	NA	L	b_ulcer	2	5	107210
IGHG1	GQPREPQVY	2	NA	NA	L	b_ulcer	3	6	85733
IGHG1	EPQVYTLPPSRDELTK	2	NA	NA	L	a_healthy	1	1	NA
IGHG1	EPQVYTLPPSRDELTK	2	NA	NA	L	a_healthy	2	2	NA
IGHG1	EPQVYTLPPSRDELTK	2	NA	NA	L	a_healthy	3	3	55815.8
IGHG1	EPQVYTLPPSRDELTK	2	NA	NA	L	c_remission	1	7	35490.1
IGHG1	EPQVYTLPPSRDELTK	2	NA	NA	L	c_remission	2	8	NA
IGHG1	EPQVYTLPPSRDELTK	2	NA	NA	L	c_remission	3	9	43714
IGHG1	EPQVYTLPPSRDELTK	2	NA	NA	L	b_ulcer	1	4	49544.9
IGHG1	EPQVYTLPPSRDELTK	2	NA	NA	L	b_ulcer	2	5	35155.8
IGHG1	EPQVYTLPPSRDELTK	2	NA	NA	L	b_ulcer	3	6	78701
IGHG1	EPQVYTLPPSRDELTK	3	NA	NA	L	a_healthy	1	1	43445.5
IGHG1	EPQVYTLPPSRDELTK	3	NA	NA	L	a_healthy	2	2	35546.4
IGHG1	EPQVYTLPPSRDELTK	3	NA	NA	L	a_healthy	3	3	180030
IGHG1	EPQVYTLPPSRDELTK	3	NA	NA	L	c_remission	1	7	208456
IGHG1	EPQVYTLPPSRDELTK	3	NA	NA	L	c_remission	2	8	NA
IGHG1	EPQVYTLPPSRDELTK	3	NA	NA	L	c_remission	3	9	166938
IGHG1	EPQVYTLPPSRDELTK	3	NA	NA	L	b_ulcer	1	4	136053
IGHG1	EPQVYTLPPSRDELTK	3	NA	NA	L	b_ulcer	2	5	80613.3
IGHG1	EPQVYTLPPSRDELTK	3	NA	NA	L	b_ulcer	3	6	250618
IGHG1	DELTKNQVSLTC[57.0215]LVK	3	NA	NA	L	a_healthy	1	1	14554.4
IGHG1	DELTKNQVSLTC[57.0215]LVK	3	NA	NA	L	a_healthy	2	2	20101.5
IGHG1	DELTKNQVSLTC[57.0215]LVK	3	NA	NA	L	a_healthy	3	3	21403.9
IGHG1	DELTKNQVSLTC[57.0215]LVK	3	NA	NA	L	c_remission	1	7	14930.1
IGHG1	DELTKNQVSLTC[57.0215]LVK	3	NA	NA	L	c_remission	2	8	23632.1
IGHG1	DELTKNQVSLTC[57.0215]LVK	3	NA	NA	L	c_remission	3	9	29251.3
IGHG1	DELTKNQVSLTC[57.0215]LVK	3	NA	NA	L	b_ulcer	1	4	20932.5
IGHG1	DELTKNQVSLTC[57.0215]LVK	3	NA	NA	L	b_ulcer	2	5	19835.7
IGHG1	DELTKNQVSLTC[57.0215]LVK	3	NA	NA	L	b_ulcer	3	6	26953.3
IGHG1	GQPREPQVYTLPPSRDELTK	3	NA	NA	L	a_healthy	1	1	168303
IGHG1	GQPREPQVYTLPPSRDELTK	3	NA	NA	L	a_healthy	2	2	150908
IGHG1	GQPREPQVYTLPPSRDELTK	3	NA	NA	L	a_healthy	3	3	257127
IGHG1	GQPREPQVYTLPPSRDELTK	3	NA	NA	L	c_remission	1	7	136679
IGHG1	GQPREPQVYTLPPSRDELTK	3	NA	NA	L	c_remission	2	8	122199
IGHG1	GQPREPQVYTLPPSRDELTK	3	NA	NA	L	c_remission	3	9	270842
IGHG1	GQPREPQVYTLPPSRDELTK	3	NA	NA	L	b_ulcer	1	4	270044
IGHG1	GQPREPQVYTLPPSRDELTK	3	NA	NA	L	b_ulcer	2	5	193082
IGHG1	GQPREPQVYTLPPSRDELTK	3	NA	NA	L	b_ulcer	3	6	334544
IGHG1	GQPREPQVYTLPPSRDELTK	4	NA	NA	L	a_healthy	1	1	680598
IGHG1	GQPREPQVYTLPPSRDELTK	4	NA	NA	L	a_healthy	2	2	706442
IGHG1	GQPREPQVYTLPPSRDELTK	4	NA	NA	L	a_healthy	3	3	1.05551e+06
IGHG1	GQPREPQVYTLPPSRDELTK	4	NA	NA	L	c_remission	1	7	918954
IGHG1	GQPREPQVYTLPPSRDELTK	4	NA	NA	L	c_remission	2	8	560291
IGHG1	GQPREPQVYTLPPSRDELTK	4	NA	NA	L	c_remission	3	9	1.39916e+06
IGHG1	GQPREPQVYTLPPSRDELTK	4	NA	NA	L	b_ulcer	1	4	1124759
IGHG1	GQPREPQVYTLPPSRDELTK	4	NA	NA	L	b_ulcer	2	5	885379
IGHG1	GQPREPQVYTLPPSRDELTK	4	NA	NA	L	b_ulcer	3	6	1.35549e+06
IGHG1	FPLAPSSK	2	NA	NA	L	a_healthy	1	1	615519
IGHG1	FPLAPSSK	2	NA	NA	L	a_healthy	2	2	169765
IGHG1	FPLAPSSK	2	NA	NA	L	a_healthy	3	3	448015
IGHG1	FPLAPSSK	2	NA	NA	L	c_remission	1	7	505025
IGHG1	FPLAPSSK	2	NA	NA	L	c_remission	2	8	267685
IGHG1	FPLAPSSK	2	NA	NA	L	c_remission	3	9	670027
IGHG1	FPLAPSSK	2	NA	NA	L	b_ulcer	1	4	944843
IGHG1	FPLAPSSK	2	NA	NA	L	b_ulcer	2	5	649945
IGHG1	FPLAPSSK	2	NA	NA	L	b_ulcer	3	6	769935
IGHG1	HQDWLNGK	2	NA	NA	L	a_healthy	1	1	47052.6
IGHG1	HQDWLNGK	2	NA	NA	L	a_healthy	2	2	NA
IGHG1	HQDWLNGK	2	NA	NA	L	a_healthy	3	3	81956.7
IGHG1	HQDWLNGK	2	NA	NA	L	c_remission	1	7	101715
IGHG1	HQDWLNGK	2	NA	NA	L	c_remission	2	8	30792.8
IGHG1	HQDWLNGK	2	NA	NA	L	c_remission	3	9	70605.1
IGHG1	HQDWLNGK	2	NA	NA	L	b_ulcer	1	4	78507.6
IGHG1	HQDWLNGK	2	NA	NA	L	b_ulcer	2	5	142350
IGHG1	HQDWLNGK	2	NA	NA	L	b_ulcer	3	6	101129
IGHG1	VLQSSGLYSLSSVVTVPSSSLGTQTYIC[57.0215]NVNHKPSNTK	4	NA	NA	L	a_healthy	1	1	63356
IGHG1	VLQSSGLYSLSSVVTVPSSSLGTQTYIC[57.0215]NVNHKPSNTK	4	NA	NA	L	a_healthy	2	2	32201.6
IGHG1	VLQSSGLYSLSSVVTVPSSSLGTQTYIC[57.0215]NVNHKPSNTK	4	NA	NA	L	a_healthy	3	3	52350.2
IGHG1	VLQSSGLYSLSSVVTVPSSSLGTQTYIC[57.0215]NVNHKPSNTK	4	NA	NA	L	c_remission	1	7	37639.6
IGHG1	VLQSSGLYSLSSVVTVPSSSLGTQTYIC[57.0215]NVNHKPSNTK	4	NA	NA	L	c_remission	2	8	NA
IGHG1	VLQSSGLYSLSSVVTVPSSSLGTQTYIC[57.0215]NVNHKPSNTK	4	NA	NA	L	c_remission	3	9	161379
IGHG1	VLQSSGLYSLSSVVTVPSSSLGTQTYIC[57.0215]NVNHKPSNTK	4	NA	NA	L	b_ulcer	1	4	72384.6
IGHG1	VLQSSGLYSLSSVVTVPSSSLGTQTYIC[57.0215]NVNHKPSNTK	4	NA	NA	L	b_ulcer	2	5	36900
IGHG1	VLQSSGLYSLSSVVTVPSSSLGTQTYIC[57.0215]NVNHKPSNTK	4	NA	NA	L	b_ulcer	3	6	70231.3
IGHG1	HQDWLNGKEYK	3	NA	NA	L	a_healthy	1	1	29107.2
IGHG1	HQDWLNGKEYK	3	NA	NA	L	a_healthy	2	2	11344.8
IGHG1	HQDWLNGKEYK	3	NA	NA	L	a_healthy	3	3	25690.4
IGHG1	HQDWLNGKEYK	3	NA	NA	L	c_remission	1	7	20695.3
IGHG1	HQDWLNGKEYK	3	NA	NA	L	c_remission	2	8	24017.8
IGHG1	HQDWLNGKEYK	3	NA	NA	L	c_remission	3	9	25172.5
IGHG1	HQDWLNGKEYK	3	NA	NA	L	b_ulcer	1	4	31964.8
IGHG1	HQDWLNGKEYK	3	NA	NA	L	b_ulcer	2	5	56992.4
IGHG1	HQDWLNGKEYK	3	NA	NA	L	b_ulcer	3	6	27521.8
IGHG1	VLQSSGLYSLSSVVTVPSSSLGTQTYIC[57.0215]NVNHKPSNTK	5	NA	NA	L	a_healthy	1	1	NA
IGHG1	VLQSSGLYSLSSVVTVPSSSLGTQTYIC[57.0215]NVNHKPSNTK	5	NA	NA	L	a_healthy	2	2	NA
IGHG1	VLQSSGLYSLSSVVTVPSSSLGTQTYIC[57.0215]NVNHKPSNTK	5	NA	NA	L	a_healthy	3	3	NA
IGHG1	VLQSSGLYSLSSVVTVPSSSLGTQTYIC[57.0215]NVNHKPSNTK	5	NA	NA	L	c_remission	1	7	NA
IGHG1	VLQSSGLYSLSSVVTVPSSSLGTQTYIC[57.0215]NVNHKPSNTK	5	NA	NA	L	c_remission	2	8	NA
IGHG1	VLQSSGLYSLSSVVTVPSSSLGTQTYIC[57.0215]NVNHKPSNTK	5	NA	NA	L	c_remission	3	9	NA
IGHG1	VLQSSGLYSLSSVVTVPSSSLGTQTYIC[57.0215]NVNHKPSNTK	5	NA	NA	L	b_ulcer	1	4	NA
IGHG1	VLQSSGLYSLSSVVTVPSSSLGTQTYIC[57.0215]NVNHKPSNTK	5	NA	NA	L	b_ulcer	2	5	NA
IGHG1	VLQSSGLYSLSSVVTVPSSSLGTQTYIC[57.0215]NVNHKPSNTK	5	NA	NA	L	b_ulcer	3	6	NA
IGHG1	C[-17.0265]PPC[57.0215]PAPELLGGPSVFLFPPKPK	2	NA	NA	L	a_healthy	1	1	12671.2
IGHG1	C[-17.0265]PPC[57.0215]PAPELLGGPSVFLFPPKPK	2	NA	NA	L	a_healthy	2	2	37080.4
IGHG1	C[-17.0265]PPC[57.0215]PAPELLGGPSVFLFPPKPK	2	NA	NA	L	a_healthy	3	3	NA
IGHG1	C[-17.0265]PPC[57.0215]PAPELLGGPSVFLFPPKPK	2	NA	NA	L	c_remission	1	7	NA
IGHG1	C[-17.0265]PPC[57.0215]PAPELLGGPSVFLFPPKPK	2	NA	NA	L	c_remission	2	8	NA
IGHG1	C[-17.0265]PPC[57.0215]PAPELLGGPSVFLFPPKPK	2	NA	NA	L	c_remission	3	9	30624
IGHG1	C[-17.0265]PPC[57.0215]PAPELLGGPSVFLFPPKPK	2	NA	NA	L	b_ulcer	1	4	19653.5
IGHG1	C[-17.0265]PPC[57.0215]PAPELLGGPSVFLFPPKPK	2	NA	NA	L	b_ulcer	2	5	27559.9
IGHG1	C[-17.0265]PPC[57.0215]PAPELLGGPSVFLFPPKPK	2	NA	NA	L	b_ulcer	3	6	26250.7
IGHG1	WQQGNVFSC[57.0215]	2	NA	NA	L	a_healthy	1	1	48153.1
IGHG1	WQQGNVFSC[57.0215]	2	NA	NA	L	a_healthy	2	2	29198.5
IGHG1	WQQGNVFSC[57.0215]	2	NA	NA	L	a_healthy	3	3	39016.1
IGHG1	WQQGNVFSC[57.0215]	2	NA	NA	L	c_remission	1	7	38818.3
IGHG1	WQQGNVFSC[57.0215]	2	NA	NA	L	c_remission	2	8	24896.9
IGHG1	WQQGNVFSC[57.0215]	2	NA	NA	L	c_remission	3	9	67036.1
IGHG1	WQQGNVFSC[57.0215]	2	NA	NA	L	b_ulcer	1	4	58243.5
IGHG1	WQQGNVFSC[57.0215]	2	NA	NA	L	b_ulcer	2	5	38209.9
IGHG1	WQQGNVFSC[57.0215]	2	NA	NA	L	b_ulcer	3	6	29022.3
IGHG1	WQQGNVFSC[57.0215]SVMHE	2	NA	NA	L	a_healthy	1	1	34510.7
IGHG1	WQQGNVFSC[57.0215]SVMHE	2	NA	NA	L	a_healthy	2	2	36498.8
IGHG1	WQQGNVFSC[57.0215]SVMHE	2	NA	NA	L	a_healthy	3	3	56206.1
IGHG1	WQQGNVFSC[57.0215]SVMHE	2	NA	NA	L	c_remission	1	7	38013
IGHG1	WQQGNVFSC[57.0215]SVMHE	2	NA	NA	L	c_remission	2	8	43066.2
IGHG1	WQQGNVFSC[57.0215]SVMHE	2	NA	NA	L	c_remission	3	9	46495
IGHG1	WQQGNVFSC[57.0215]SVMHE	2	NA	NA	L	b_ulcer	1	4	40764.5
IGHG1	WQQGNVFSC[57.0215]SVMHE	2	NA	NA	L	b_ulcer	2	5	37527.1
IGHG1	WQQGNVFSC[57.0215]SVMHE	2	NA	NA	L	b_ulcer	3	6	39628.1
IGHG1	WQQGNVFSC[57.0215]SVMHEA	2	NA	NA	L	a_healthy	1	1	NA
IGHG1	WQQGNVFSC[57.0215]SVMHEA	2	NA	NA	L	a_healthy	2	2	NA
IGHG1	WQQGNVFSC[57.0215]SVMHEA	2	NA	NA	L	a_healthy	3	3	NA
IGHG1	WQQGNVFSC[57.0215]SVMHEA	2	NA	NA	L	c_remission	1	7	NA
IGHG1	WQQGNVFSC[57.0215]SVMHEA	2	NA	NA	L	c_remission	2	8	24330.5
IGHG1	WQQGNVFSC[57.0215]SVMHEA	2	NA	NA	L	c_remission	3	9	33224.4
IGHG1	WQQGNVFSC[57.0215]SVMHEA	2	NA	NA	L	b_ulcer	1	4	NA
IGHG1	WQQGNVFSC[57.0215]SVMHEA	2	NA	NA	L	b_ulcer	2	5	NA
IGHG1	WQQGNVFSC[57.0215]SVMHEA	2	NA	NA	L	b_ulcer	3	6	NA
IGHG1	WQQGNVFSC[57.0215]SVMHEALHN	2	NA	NA	L	a_healthy	1	1	26205.8
IGHG1	WQQGNVFSC[57.0215]SVMHEALHN	2	NA	NA	L	a_healthy	2	2	26139.3
IGHG1	WQQGNVFSC[57.0215]SVMHEALHN	2	NA	NA	L	a_healthy	3	3	19893.7
IGHG1	WQQGNVFSC[57.0215]SVMHEALHN	2	NA	NA	L	c_remission	1	7	30122.2
IGHG1	WQQGNVFSC[57.0215]SVMHEALHN	2	NA	NA	L	c_remission	2	8	NA
IGHG1	WQQGNVFSC[57.0215]SVMHEALHN	2	NA	NA	L	c_remission	3	9	10594.9
IGHG1	WQQGNVFSC[57.0215]SVMHEALHN	2	NA	NA	L	b_ulcer	1	4	26148
IGHG1	WQQGNVFSC[57.0215]SVMHEALHN	2	NA	NA	L	b_ulcer	2	5	32342.9
IGHG1	WQQGNVFSC[57.0215]SVMHEALHN	2	NA	NA	L	b_ulcer	3	6	28278.2
IGHG1	WQQGNVFSC[57.0215]SVMHEALHN	3	NA	NA	L	a_healthy	1	1	39951.8
IGHG1	WQQGNVFSC[57.0215]SVMHEALHN	3	NA	NA	L	a_healthy	2	2	31491.2
IGHG1	WQQGNVFSC[57.0215]SVMHEALHN	3	NA	NA	L	a_healthy	3	3	41171
IGHG1	WQQGNVFSC[57.0215]SVMHEALHN	3	NA	NA	L	c_remission	1	7	40054.2
IGHG1	WQQGNVFSC[57.0215]SVMHEALHN	3	NA	NA	L	c_remission	2	8	30120.8
IGHG1	WQQGNVFSC[57.0215]SVMHEALHN	3	NA	NA	L	c_remission	3	9	34265.9
IGHG1	WQQGNVFSC[57.0215]SVMHEALHN	3	NA	NA	L	b_ulcer	1	4	42627.9
IGHG1	WQQGNVFSC[57.0215]SVMHEALHN	3	NA	NA	L	b_ulcer	2	5	73000.2
IGHG1	WQQGNVFSC[57.0215]SVMHEALHN	3	NA	NA	L	b_ulcer	3	6	36901.7
IGHG1	WQQGNVFSC[57.0215]SVMHEALHNHY	4	NA	NA	L	a_healthy	1	1	NA
IGHG1	WQQGNVFSC[57.0215]SVMHEALHNHY	4	NA	NA	L	a_healthy	2	2	NA
IGHG1	WQQGNVFSC[57.0215]SVMHEALHNHY	4	NA	NA	L	a_healthy	3	3	17307.9
IGHG1	WQQGNVFSC[57.0215]SVMHEALHNHY	4	NA	NA	L	c_remission	1	7	NA
IGHG1	WQQGNVFSC[57.0215]SVMHEALHNHY	4	NA	NA	L	c_remission	2	8	31706.4
IGHG1	WQQGNVFSC[57.0215]SVMHEALHNHY	4	NA	NA	L	c_remission	3	9	NA
IGHG1	WQQGNVFSC[57.0215]SVMHEALHNHY	4	NA	NA	L	b_ulcer	1	4	NA
IGHG1	WQQGNVFSC[57.0215]SVMHEALHNHY	4	NA	NA	L	b_ulcer	2	5	NA
IGHG1	WQQGNVFSC[57.0215]SVMHEALHNHY	4	NA	NA	L	b_ulcer	3	6	15772
IGHG1	WQQGNVFSC[57.0215]SVMHEALHNHYTQK	2	NA	NA	L	a_healthy	1	1	141147
IGHG1	WQQGNVFSC[57.0215]SVMHEALHNHYTQK	2	NA	NA	L	a_healthy	2	2	NA
IGHG1	WQQGNVFSC[57.0215]SVMHEALHNHYTQK	2	NA	NA	L	a_healthy	3	3	22101.9
IGHG1	WQQGNVFSC[57.0215]SVMHEALHNHYTQK	2	NA	NA	L	c_remission	1	7	NA
IGHG1	WQQGNVFSC[57.0215]SVMHEALHNHYTQK	2	NA	NA	L	c_remission	2	8	NA
IGHG1	WQQGNVFSC[57.0215]SVMHEALHNHYTQK	2	NA	NA	L	c_remission	3	9	NA
IGHG1	WQQGNVFSC[57.0215]SVMHEALHNHYTQK	2	NA	NA	L	b_ulcer	1	4	138982
IGHG1	WQQGNVFSC[57.0215]SVMHEALHNHYTQK	2	NA	NA	L	b_ulcer	2	5	189536
IGHG1	WQQGNVFSC[57.0215]SVMHEALHNHYTQK	2	NA	NA	L	b_ulcer	3	6	NA
IGHG1	TSGGTAALGC[57.0215]LVK	2	NA	NA	L	a_healthy	1	1	16417.9
IGHG1	TSGGTAALGC[57.0215]LVK	2	NA	NA	L	a_healthy	2	2	NA
IGHG1	TSGGTAALGC[57.0215]LVK	2	NA	NA	L	a_healthy	3	3	NA
IGHG1	TSGGTAALGC[57.0215]LVK	2	NA	NA	L	c_remission	1	7	NA
IGHG1	TSGGTAALGC[57.0215]LVK	2	NA	NA	L	c_remission	2	8	NA
IGHG1	TSGGTAALGC[57.0215]LVK	2	NA	NA	L	c_remission	3	9	NA
IGHG1	TSGGTAALGC[57.0215]LVK	2	NA	NA	L	b_ulcer	1	4	NA
IGHG1	TSGGTAALGC[57.0215]LVK	2	NA	NA	L	b_ulcer	2	5	35760.4
IGHG1	TSGGTAALGC[57.0215]LVK	2	NA	NA	L	b_ulcer	3	6	22763.3
IGHG1	WQQGNVFSC[57.0215]SVMHEALHNHYTQK	3	NA	NA	L	a_healthy	1	1	2.95629e+06
IGHG1	WQQGNVFSC[57.0215]SVMHEALHNHYTQK	3	NA	NA	L	a_healthy	2	2	2.00605e+06
IGHG1	WQQGNVFSC[57.0215]SVMHEALHNHYTQK	3	NA	NA	L	a_healthy	3	3	2.31671e+06
IGHG1	WQQGNVFSC[57.0215]SVMHEALHNHYTQK	3	NA	NA	L	c_remission	1	7	1.89588e+06
IGHG1	WQQGNVFSC[57.0215]SVMHEALHNHYTQK	3	NA	NA	L	c_remission	2	8	1.76431e+06
IGHG1	WQQGNVFSC[57.0215]SVMHEALHNHYTQK	3	NA	NA	L	c_remission	3	9	2.10671e+06
IGHG1	WQQGNVFSC[57.0215]SVMHEALHNHYTQK	3	NA	NA	L	b_ulcer	1	4	3096177
IGHG1	WQQGNVFSC[57.0215]SVMHEALHNHYTQK	3	NA	NA	L	b_ulcer	2	5	3.82734e+06
IGHG1	WQQGNVFSC[57.0215]SVMHEALHNHYTQK	3	NA	NA	L	b_ulcer	3	6	2.01466e+06
IGHG1	WQQGNVFSC[57.0215]SVMHEALHNHYTQK	4	NA	NA	L	a_healthy	1	1	9096387
IGHG1	WQQGNVFSC[57.0215]SVMHEALHNHYTQK	4	NA	NA	L	a_healthy	2	2	7321529
IGHG1	WQQGNVFSC[57.0215]SVMHEALHNHYTQK	4	NA	NA	L	a_healthy	3	3	6400206
IGHG1	WQQGNVFSC[57.0215]SVMHEALHNHYTQK	4	NA	NA	L	c_remission	1	7	6.1583e+06
IGHG1	WQQGNVFSC[57.0215]SVMHEALHNHYTQK	4	NA	NA	L	c_remission	2	8	6350079
IGHG1	WQQGNVFSC[57.0215]SVMHEALHNHYTQK	4	NA	NA	L	c_remission	3	9	7075366
IGHG1	WQQGNVFSC[57.0215]SVMHEALHNHYTQK	4	NA	NA	L	b_ulcer	1	4	9842043
IGHG1	WQQGNVFSC[57.0215]SVMHEALHNHYTQK	4	NA	NA	L	b_ulcer	2	5	10200000
IGHG1	WQQGNVFSC[57.0215]SVMHEALHNHYTQK	4	NA	NA	L	b_ulcer	3	6	5.4061e+06
IGHG1	WQQGNVFSC[57.0215]SVMHEALHNHYTQK	5	NA	NA	L	a_healthy	1	1	6262107
IGHG1	WQQGNVFSC[57.0215]SVMHEALHNHYTQK	5	NA	NA	L	a_healthy	2	2	5345658
IGHG1	WQQGNVFSC[57.0215]SVMHEALHNHYTQK	5	NA	NA	L	a_healthy	3	3	5.99594e+06
IGHG1	WQQGNVFSC[57.0215]SVMHEALHNHYTQK	5	NA	NA	L	c_remission	1	7	6292338
IGHG1	WQQGNVFSC[57.0215]SVMHEALHNHYTQK	5	NA	NA	L	c_remission	2	8	5.26178e+06
IGHG1	WQQGNVFSC[57.0215]SVMHEALHNHYTQK	5	NA	NA	L	c_remission	3	9	6066574
IGHG1	WQQGNVFSC[57.0215]SVMHEALHNHYTQK	5	NA	NA	L	b_ulcer	1	4	7203974
IGHG1	WQQGNVFSC[57.0215]SVMHEALHNHYTQK	5	NA	NA	L	b_ulcer	2	5	9032519
IGHG1	WQQGNVFSC[57.0215]SVMHEALHNHYTQK	5	NA	NA	L	b_ulcer	3	6	6366010
IGHG1	WQQGNVFSC[57.0215]SVM[15.9949]HEALHNHYTQK	3	NA	NA	L	a_healthy	1	1	109465
IGHG1	WQQGNVFSC[57.0215]SVM[15.9949]HEALHNHYTQK	3	NA	NA	L	a_healthy	2	2	120503
IGHG1	WQQGNVFSC[57.0215]SVM[15.9949]HEALHNHYTQK	3	NA	NA	L	a_healthy	3	3	133505
IGHG1	WQQGNVFSC[57.0215]SVM[15.9949]HEALHNHYTQK	3	NA	NA	L	c_remission	1	7	100201
IGHG1	WQQGNVFSC[57.0215]SVM[15.9949]HEALHNHYTQK	3	NA	NA	L	c_remission	2	8	100585
IGHG1	WQQGNVFSC[57.0215]SVM[15.9949]HEALHNHYTQK	3	NA	NA	L	c_remission	3	9	73703
IGHG1	WQQGNVFSC[57.0215]SVM[15.9949]HEALHNHYTQK	3	NA	NA	L	b_ulcer	1	4	144051
IGHG1	WQQGNVFSC[57.0215]SVM[15.9949]HEALHNHYTQK	3	NA	NA	L	b_ulcer	2	5	153894
IGHG1	WQQGNVFSC[57.0215]SVM[15.9949]HEALHNHYTQK	3	NA	NA	L	b_ulcer	3	6	101489
IGHG1	WQQGNVFSC[57.0215]SVM[15.9949]HEALHNHYTQK	4	NA	NA	L	a_healthy	1	1	436730
IGHG1	WQQGNVFSC[57.0215]SVM[15.9949]HEALHNHYTQK	4	NA	NA	L	a_healthy	2	2	508310
IGHG1	WQQGNVFSC[57.0215]SVM[15.9949]HEALHNHYTQK	4	NA	NA	L	a_healthy	3	3	527229
IGHG1	WQQGNVFSC[57.0215]SVM[15.9949]HEALHNHYTQK	4	NA	NA	L	c_remission	1	7	423445
IGHG1	WQQGNVFSC[57.0215]SVM[15.9949]HEALHNHYTQK	4	NA	NA	L	c_remission	2	8	434464
IGHG1	WQQGNVFSC[57.0215]SVM[15.9949]HEALHNHYTQK	4	NA	NA	L	c_remission	3	9	255571
IGHG1	WQQGNVFSC[57.0215]SVM[15.9949]HEALHNHYTQK	4	NA	NA	L	b_ulcer	1	4	521248
IGHG1	WQQGNVFSC[57.0215]SVM[15.9949]HEALHNHYTQK	4	NA	NA	L	b_ulcer	2	5	478515
IGHG1	WQQGNVFSC[57.0215]SVM[15.9949]HEALHNHYTQK	4	NA	NA	L	b_ulcer	3	6	401468
IGHG1	WQQGNVFSC[57.0215]SVM[15.9949]HEALHNHYTQK	5	NA	NA	L	a_healthy	1	1	434063
IGHG1	WQQGNVFSC[57.0215]SVM[15.9949]HEALHNHYTQK	5	NA	NA	L	a_healthy	2	2	484735
IGHG1	WQQGNVFSC[57.0215]SVM[15.9949]HEALHNHYTQK	5	NA	NA	L	a_healthy	3	3	467643
IGHG1	WQQGNVFSC[57.0215]SVM[15.9949]HEALHNHYTQK	5	NA	NA	L	c_remission	1	7	452972
IGHG1	WQQGNVFSC[57.0215]SVM[15.9949]HEALHNHYTQK	5	NA	NA	L	c_remission	2	8	378744
IGHG1	WQQGNVFSC[57.0215]SVM[15.9949]HEALHNHYTQK	5	NA	NA	L	c_remission	3	9	241773
IGHG1	WQQGNVFSC[57.0215]SVM[15.9949]HEALHNHYTQK	5	NA	NA	L	b_ulcer	1	4	458725
IGHG1	WQQGNVFSC[57.0215]SVM[15.9949]HEALHNHYTQK	5	NA	NA	L	b_ulcer	2	5	404065
IGHG1	WQQGNVFSC[57.0215]SVM[15.9949]HEALHNHYTQK	5	NA	NA	L	b_ulcer	3	6	339789
IGHG1	DYFPEPVTVSWNSGALTSGVHTFPA	3	NA	NA	L	a_healthy	1	1	NA
IGHG1	DYFPEPVTVSWNSGALTSGVHTFPA	3	NA	NA	L	a_healthy	2	2	NA
IGHG1	DYFPEPVTVSWNSGALTSGVHTFPA	3	NA	NA	L	a_healthy	3	3	NA
IGHG1	DYFPEPVTVSWNSGALTSGVHTFPA	3	NA	NA	L	c_remission	1	7	NA
IGHG1	DYFPEPVTVSWNSGALTSGVHTFPA	3	NA	NA	L	c_remission	2	8	NA
IGHG1	DYFPEPVTVSWNSGALTSGVHTFPA	3	NA	NA	L	c_remission	3	9	NA
IGHG1	DYFPEPVTVSWNSGALTSGVHTFPA	3	NA	NA	L	b_ulcer	1	4	NA
IGHG1	DYFPEPVTVSWNSGALTSGVHTFPA	3	NA	NA	L	b_ulcer	2	5	NA
IGHG1	DYFPEPVTVSWNSGALTSGVHTFPA	3	NA	NA	L	b_ulcer	3	6	NA
IGHG1	DYFPEPVTVSWNSGALTSGVHTFPAVLQ	3	NA	NA	L	a_healthy	1	1	17255.3
IGHG1	DYFPEPVTVSWNSGALTSGVHTFPAVLQ	3	NA	NA	L	a_healthy	2	2	NA
IGHG1	DYFPEPVTVSWNSGALTSGVHTFPAVLQ	3	NA	NA	L	a_healthy	3	3	21839.9
IGHG1	DYFPEPVTVSWNSGALTSGVHTFPAVLQ	3	NA	NA	L	c_remission	1	7	28919.6
IGHG1	DYFPEPVTVSWNSGALTSGVHTFPAVLQ	3	NA	NA	L	c_remission	2	8	24798.5
IGHG1	DYFPEPVTVSWNSGALTSGVHTFPAVLQ	3	NA	NA	L	c_remission	3	9	15704.6
IGHG1	DYFPEPVTVSWNSGALTSGVHTFPAVLQ	3	NA	NA	L	b_ulcer	1	4	44813.8
IGHG1	DYFPEPVTVSWNSGALTSGVHTFPAVLQ	3	NA	NA	L	b_ulcer	2	5	15557.3
IGHG1	DYFPEPVTVSWNSGALTSGVHTFPAVLQ	3	NA	NA	L	b_ulcer	3	6	24921.6
IGHG1	DYFPEPVTVSWNSGALTSGVHTFPAVLQSSGLY	3	NA	NA	L	a_healthy	1	1	54985.6
IGHG1	DYFPEPVTVSWNSGALTSGVHTFPAVLQSSGLY	3	NA	NA	L	a_healthy	2	2	24400.9
IGHG1	DYFPEPVTVSWNSGALTSGVHTFPAVLQSSGLY	3	NA	NA	L	a_healthy	3	3	110886
IGHG1	DYFPEPVTVSWNSGALTSGVHTFPAVLQSSGLY	3	NA	NA	L	c_remission	1	7	132361
IGHG1	DYFPEPVTVSWNSGALTSGVHTFPAVLQSSGLY	3	NA	NA	L	c_remission	2	8	34311.6
IGHG1	DYFPEPVTVSWNSGALTSGVHTFPAVLQSSGLY	3	NA	NA	L	c_remission	3	9	83882.8
IGHG1	DYFPEPVTVSWNSGALTSGVHTFPAVLQSSGLY	3	NA	NA	L	b_ulcer	1	4	72385.8
IGHG1	DYFPEPVTVSWNSGALTSGVHTFPAVLQSSGLY	3	NA	NA	L	b_ulcer	2	5	87976
IGHG1	DYFPEPVTVSWNSGALTSGVHTFPAVLQSSGLY	3	NA	NA	L	b_ulcer	3	6	72123.9
IGHG1	SVFPLAPSSK	2	NA	NA	L	a_healthy	1	1	415579
IGHG1	SVFPLAPSSK	2	NA	NA	L	a_healthy	2	2	968300
IGHG1	SVFPLAPSSK	2	NA	NA	L	a_healthy	3	3	239982
IGHG1	SVFPLAPSSK	2	NA	NA	L	c_remission	1	7	276224
IGHG1	SVFPLAPSSK	2	NA	NA	L	c_remission	2	8	489537
IGHG1	SVFPLAPSSK	2	NA	NA	L	c_remission	3	9	617923
IGHG1	SVFPLAPSSK	2	NA	NA	L	b_ulcer	1	4	1.31462e+06
IGHG1	SVFPLAPSSK	2	NA	NA	L	b_ulcer	2	5	310492
IGHG1	SVFPLAPSSK	2	NA	NA	L	b_ulcer	3	6	596791
IGHG1	QGNVFSC[57.0215]SVMHEALHNHYTQK	3	NA	NA	L	a_healthy	1	1	69490
IGHG1	QGNVFSC[57.0215]SVMHEALHNHYTQK	3	NA	NA	L	a_healthy	2	2	28445.8
IGHG1	QGNVFSC[57.0215]SVMHEALHNHYTQK	3	NA	NA	L	a_healthy	3	3	67994.6
IGHG1	QGNVFSC[57.0215]SVMHEALHNHYTQK	3	NA	NA	L	c_remission	1	7	39326.6
IGHG1	QGNVFSC[57.0215]SVMHEALHNHYTQK	3	NA	NA	L	c_remission	2	8	24323.2
IGHG1	QGNVFSC[57.0215]SVMHEALHNHYTQK	3	NA	NA	L	c_remission	3	9	NA
IGHG1	QGNVFSC[57.0215]SVMHEALHNHYTQK	3	NA	NA	L	b_ulcer	1	4	54413.6
IGHG1	QGNVFSC[57.0215]SVMHEALHNHYTQK	3	NA	NA	L	b_ulcer	2	5	60007.9
IGHG1	QGNVFSC[57.0215]SVMHEALHNHYTQK	3	NA	NA	L	b_ulcer	3	6	28611.3
IGHG1	C[57.0215]PAPELLGGPSVFLFPPKPK	3	NA	NA	L	a_healthy	1	1	59046.8
IGHG1	C[57.0215]PAPELLGGPSVFLFPPKPK	3	NA	NA	L	a_healthy	2	2	NA
IGHG1	C[57.0215]PAPELLGGPSVFLFPPKPK	3	NA	NA	L	a_healthy	3	3	NA
IGHG1	C[57.0215]PAPELLGGPSVFLFPPKPK	3	NA	NA	L	c_remission	1	7	51286.4
IGHG1	C[57.0215]PAPELLGGPSVFLFPPKPK	3	NA	NA	L	c_remission	2	8	69947
IGHG1	C[57.0215]PAPELLGGPSVFLFPPKPK	3	NA	NA	L	c_remission	3	9	50727.1
IGHG1	C[57.0215]PAPELLGGPSVFLFPPKPK	3	NA	NA	L	b_ulcer	1	4	113503
IGHG1	C[57.0215]PAPELLGGPSVFLFPPKPK	3	NA	NA	L	b_ulcer	2	5	132538
IGHG1	C[57.0215]PAPELLGGPSVFLFPPKPK	3	NA	NA	L	b_ulcer	3	6	45460.7
IGHG1	VLTVLHQDWLNGKEYK	3	NA	NA	L	a_healthy	1	1	63367.9
IGHG1	VLTVLHQDWLNGKEYK	3	NA	NA	L	a_healthy	2	2	26518.1
IGHG1	VLTVLHQDWLNGKEYK	3	NA	NA	L	a_healthy	3	3	49984.2
IGHG1	VLTVLHQDWLNGKEYK	3	NA	NA	L	c_remission	1	7	49428.8
IGHG1	VLTVLHQDWLNGKEYK	3	NA	NA	L	c_remission	2	8	56779.1
IGHG1	VLTVLHQDWLNGKEYK	3	NA	NA	L	c_remission	3	9	51322.2
IGHG1	VLTVLHQDWLNGKEYK	3	NA	NA	L	b_ulcer	1	4	67108.1
IGHG1	VLTVLHQDWLNGKEYK	3	NA	NA	L	b_ulcer	2	5	136547
IGHG1	VLTVLHQDWLNGKEYK	3	NA	NA	L	b_ulcer	3	6	54404.9
IGHG1	PREPQVYTLPPSRDELTK	3	NA	NA	L	a_healthy	1	1	64522.7
IGHG1	PREPQVYTLPPSRDELTK	3	NA	NA	L	a_healthy	2	2	53002.6
IGHG1	PREPQVYTLPPSRDELTK	3	NA	NA	L	a_healthy	3	3	122211
IGHG1	PREPQVYTLPPSRDELTK	3	NA	NA	L	c_remission	1	7	140227
IGHG1	PREPQVYTLPPSRDELTK	3	NA	NA	L	c_remission	2	8	26266.8
IGHG1	PREPQVYTLPPSRDELTK	3	NA	NA	L	c_remission	3	9	174046
IGHG1	PREPQVYTLPPSRDELTK	3	NA	NA	L	b_ulcer	1	4	85246.9
IGHG1	PREPQVYTLPPSRDELTK	3	NA	NA	L	b_ulcer	2	5	132896
IGHG1	PREPQVYTLPPSRDELTK	3	NA	NA	L	b_ulcer	3	6	187498
IGHG1	TC[57.0215]PPC[57.0215]PAPELLGGPSVFLFPPKPK	2	NA	NA	L	a_healthy	1	1	28444
IGHG1	TC[57.0215]PPC[57.0215]PAPELLGGPSVFLFPPKPK	2	NA	NA	L	a_healthy	2	2	NA
IGHG1	TC[57.0215]PPC[57.0215]PAPELLGGPSVFLFPPKPK	2	NA	NA	L	a_healthy	3	3	24669
IGHG1	TC[57.0215]PPC[57.0215]PAPELLGGPSVFLFPPKPK	2	NA	NA	L	c_remission	1	7	NA
IGHG1	TC[57.0215]PPC[57.0215]PAPELLGGPSVFLFPPKPK	2	NA	NA	L	c_remission	2	8	NA
IGHG1	TC[57.0215]PPC[57.0215]PAPELLGGPSVFLFPPKPK	2	NA	NA	L	c_remission	3	9	19096.6
IGHG1	TC[57.0215]PPC[57.0215]PAPELLGGPSVFLFPPKPK	2	NA	NA	L	b_ulcer	1	4	NA
IGHG1	TC[57.0215]PPC[57.0215]PAPELLGGPSVFLFPPKPK	2	NA	NA	L	b_ulcer	2	5	24642.7
IGHG1	TC[57.0215]PPC[57.0215]PAPELLGGPSVFLFPPKPK	2	NA	NA	L	b_ulcer	3	6	NA
IGHG1	SVLTVLHQDWLNGK	2	NA	NA	L	a_healthy	1	1	133195
IGHG1	SVLTVLHQDWLNGK	2	NA	NA	L	a_healthy	2	2	47133.4
IGHG1	SVLTVLHQDWLNGK	2	NA	NA	L	a_healthy	3	3	276496
IGHG1	SVLTVLHQDWLNGK	2	NA	NA	L	c_remission	1	7	321913
IGHG1	SVLTVLHQDWLNGK	2	NA	NA	L	c_remission	2	8	82340.6
IGHG1	SVLTVLHQDWLNGK	2	NA	NA	L	c_remission	3	9	259402
IGHG1	SVLTVLHQDWLNGK	2	NA	NA	L	b_ulcer	1	4	280107
IGHG1	SVLTVLHQDWLNGK	2	NA	NA	L	b_ulcer	2	5	418075
IGHG1	SVLTVLHQDWLNGK	2	NA	NA	L	b_ulcer	3	6	302710
IGHG1	TC[57.0215]PPC[57.0215]PAPELLGGPSVFLFPPKPK	3	NA	NA	L	a_healthy	1	1	404776
IGHG1	TC[57.0215]PPC[57.0215]PAPELLGGPSVFLFPPKPK	3	NA	NA	L	a_healthy	2	2	307158
IGHG1	TC[57.0215]PPC[57.0215]PAPELLGGPSVFLFPPKPK	3	NA	NA	L	a_healthy	3	3	446220
IGHG1	TC[57.0215]PPC[57.0215]PAPELLGGPSVFLFPPKPK	3	NA	NA	L	c_remission	1	7	158035
IGHG1	TC[57.0215]PPC[57.0215]PAPELLGGPSVFLFPPKPK	3	NA	NA	L	c_remission	2	8	300324
IGHG1	TC[57.0215]PPC[57.0215]PAPELLGGPSVFLFPPKPK	3	NA	NA	L	c_remission	3	9	416688
IGHG1	TC[57.0215]PPC[57.0215]PAPELLGGPSVFLFPPKPK	3	NA	NA	L	b_ulcer	1	4	249561
IGHG1	TC[57.0215]PPC[57.0215]PAPELLGGPSVFLFPPKPK	3	NA	NA	L	b_ulcer	2	5	334262
IGHG1	TC[57.0215]PPC[57.0215]PAPELLGGPSVFLFPPKPK	3	NA	NA	L	b_ulcer	3	6	258763
IGHG1	SVLTVLHQDWLNGK	3	NA	NA	L	a_healthy	1	1	NA
IGHG1	SVLTVLHQDWLNGK	3	NA	NA	L	a_healthy	2	2	NA
IGHG1	SVLTVLHQDWLNGK	3	NA	NA	L	a_healthy	3	3	8952.69
IGHG1	SVLTVLHQDWLNGK	3	NA	NA	L	c_remission	1	7	NA
IGHG1	SVLTVLHQDWLNGK	3	NA	NA	L	c_remission	2	8	NA
IGHG1	SVLTVLHQDWLNGK	3	NA	NA	L	c_remission	3	9	49463.6
IGHG1	SVLTVLHQDWLNGK	3	NA	NA	L	b_ulcer	1	4	24911.1
IGHG1	SVLTVLHQDWLNGK	3	NA	NA	L	b_ulcer	2	5	19282.8
IGHG1	SVLTVLHQDWLNGK	3	NA	NA	L	b_ulcer	3	6	NA
IGHG1	VVSVLTVLH	2	NA	NA	L	a_healthy	1	1	58252
IGHG1	VVSVLTVLH	2	NA	NA	L	a_healthy	2	2	30449.7
IGHG1	VVSVLTVLH	2	NA	NA	L	a_healthy	3	3	32501
IGHG1	VVSVLTVLH	2	NA	NA	L	c_remission	1	7	19027.5
IGHG1	VVSVLTVLH	2	NA	NA	L	c_remission	2	8	51307.3
IGHG1	VVSVLTVLH	2	NA	NA	L	c_remission	3	9	54418.4
IGHG1	VVSVLTVLH	2	NA	NA	L	b_ulcer	1	4	25810.6
IGHG1	VVSVLTVLH	2	NA	NA	L	b_ulcer	2	5	29320.1
IGHG1	VVSVLTVLH	2	NA	NA	L	b_ulcer	3	6	36687.5
IGHG1	TC[57.0215]PPC[57.0215]PAPELLGGPSVFLFPPKPKDTLMISR	4	NA	NA	L	a_healthy	1	1	37956.8
IGHG1	TC[57.0215]PPC[57.0215]PAPELLGGPSVFLFPPKPKDTLMISR	4	NA	NA	L	a_healthy	2	2	26958.1
IGHG1	TC[57.0215]PPC[57.0215]PAPELLGGPSVFLFPPKPKDTLMISR	4	NA	NA	L	a_healthy	3	3	NA
IGHG1	TC[57.0215]PPC[57.0215]PAPELLGGPSVFLFPPKPKDTLMISR	4	NA	NA	L	c_remission	1	7	NA
IGHG1	TC[57.0215]PPC[57.0215]PAPELLGGPSVFLFPPKPKDTLMISR	4	NA	NA	L	c_remission	2	8	25203.2
IGHG1	TC[57.0215]PPC[57.0215]PAPELLGGPSVFLFPPKPKDTLMISR	4	NA	NA	L	c_remission	3	9	NA
IGHG1	TC[57.0215]PPC[57.0215]PAPELLGGPSVFLFPPKPKDTLMISR	4	NA	NA	L	b_ulcer	1	4	NA
IGHG1	TC[57.0215]PPC[57.0215]PAPELLGGPSVFLFPPKPKDTLMISR	4	NA	NA	L	b_ulcer	2	5	NA
IGHG1	TC[57.0215]PPC[57.0215]PAPELLGGPSVFLFPPKPKDTLMISR	4	NA	NA	L	b_ulcer	3	6	NA
IGHG1	SVLTVLHQDWLNGKEYK	2	NA	NA	L	a_healthy	1	1	50012.3
IGHG1	SVLTVLHQDWLNGKEYK	2	NA	NA	L	a_healthy	2	2	23866
IGHG1	SVLTVLHQDWLNGKEYK	2	NA	NA	L	a_healthy	3	3	45523.8
IGHG1	SVLTVLHQDWLNGKEYK	2	NA	NA	L	c_remission	1	7	43139.7
IGHG1	SVLTVLHQDWLNGKEYK	2	NA	NA	L	c_remission	2	8	23670.6
IGHG1	SVLTVLHQDWLNGKEYK	2	NA	NA	L	c_remission	3	9	46857.9
IGHG1	SVLTVLHQDWLNGKEYK	2	NA	NA	L	b_ulcer	1	4	58266.3
IGHG1	SVLTVLHQDWLNGKEYK	2	NA	NA	L	b_ulcer	2	5	161002
IGHG1	SVLTVLHQDWLNGKEYK	2	NA	NA	L	b_ulcer	3	6	45213.5
IGHG1	VVSVLTVLHQDWLN	2	NA	NA	L	a_healthy	1	1	NA
IGHG1	VVSVLTVLHQDWLN	2	NA	NA	L	a_healthy	2	2	NA
IGHG1	VVSVLTVLHQDWLN	2	NA	NA	L	a_healthy	3	3	NA
IGHG1	VVSVLTVLHQDWLN	2	NA	NA	L	c_remission	1	7	NA
IGHG1	VVSVLTVLHQDWLN	2	NA	NA	L	c_remission	2	8	23930
IGHG1	VVSVLTVLHQDWLN	2	NA	NA	L	c_remission	3	9	NA
IGHG1	VVSVLTVLHQDWLN	2	NA	NA	L	b_ulcer	1	4	NA
IGHG1	VVSVLTVLHQDWLN	2	NA	NA	L	b_ulcer	2	5	NA
IGHG1	VVSVLTVLHQDWLN	2	NA	NA	L	b_ulcer	3	6	NA
IGHG1	SVLTVLHQDWLNGKEYK	3	NA	NA	L	a_healthy	1	1	1.50592e+06
IGHG1	SVLTVLHQDWLNGKEYK	3	NA	NA	L	a_healthy	2	2	631721
IGHG1	SVLTVLHQDWLNGKEYK	3	NA	NA	L	a_healthy	3	3	1.37921e+06
IGHG1	SVLTVLHQDWLNGKEYK	3	NA	NA	L	c_remission	1	7	1.04501e+06
IGHG1	SVLTVLHQDWLNGKEYK	3	NA	NA	L	c_remission	2	8	980232
IGHG1	SVLTVLHQDWLNGKEYK	3	NA	NA	L	c_remission	3	9	1.2573e+06
IGHG1	SVLTVLHQDWLNGKEYK	3	NA	NA	L	b_ulcer	1	4	1.55564e+06
IGHG1	SVLTVLHQDWLNGKEYK	3	NA	NA	L	b_ulcer	2	5	3469549
IGHG1	SVLTVLHQDWLNGKEYK	3	NA	NA	L	b_ulcer	3	6	1.43956e+06
IGHG1	SVLTVLHQDWLNGKEYK	4	NA	NA	L	a_healthy	1	1	NA
IGHG1	SVLTVLHQDWLNGKEYK	4	NA	NA	L	a_healthy	2	2	NA
IGHG1	SVLTVLHQDWLNGKEYK	4	NA	NA	L	a_healthy	3	3	NA
IGHG1	SVLTVLHQDWLNGKEYK	4	NA	NA	L	c_remission	1	7	NA
IGHG1	SVLTVLHQDWLNGKEYK	4	NA	NA	L	c_remission	2	8	NA
IGHG1	SVLTVLHQDWLNGKEYK	4	NA	NA	L	c_remission	3	9	NA
IGHG1	SVLTVLHQDWLNGKEYK	4	NA	NA	L	b_ulcer	1	4	NA
IGHG1	SVLTVLHQDWLNGKEYK	4	NA	NA	L	b_ulcer	2	5	NA
IGHG1	SVLTVLHQDWLNGKEYK	4	NA	NA	L	b_ulcer	3	6	NA
IGHG1	VVSVLTVLHQDWLNGK	2	NA	NA	L	a_healthy	1	1	145575
IGHG1	VVSVLTVLHQDWLNGK	2	NA	NA	L	a_healthy	2	2	144253
IGHG1	VVSVLTVLHQDWLNGK	2	NA	NA	L	a_healthy	3	3	228536
IGHG1	VVSVLTVLHQDWLNGK	2	NA	NA	L	c_remission	1	7	205739
IGHG1	VVSVLTVLHQDWLNGK	2	NA	NA	L	c_remission	2	8	152158
IGHG1	VVSVLTVLHQDWLNGK	2	NA	NA	L	c_remission	3	9	190146
IGHG1	VVSVLTVLHQDWLNGK	2	NA	NA	L	b_ulcer	1	4	362945
IGHG1	VVSVLTVLHQDWLNGK	2	NA	NA	L	b_ulcer	2	5	420853
IGHG1	VVSVLTVLHQDWLNGK	2	NA	NA	L	b_ulcer	3	6	252062
IGHG1	PAPELLGGPSVFLFPPKPK	2	NA	NA	L	a_healthy	1	1	10136
IGHG1	PAPELLGGPSVFLFPPKPK	2	NA	NA	L	a_healthy	2	2	NA
IGHG1	PAPELLGGPSVFLFPPKPK	2	NA	NA	L	a_healthy	3	3	28963.5
IGHG1	PAPELLGGPSVFLFPPKPK	2	NA	NA	L	c_remission	1	7	18071.9
IGHG1	PAPELLGGPSVFLFPPKPK	2	NA	NA	L	c_remission	2	8	NA
IGHG1	PAPELLGGPSVFLFPPKPK	2	NA	NA	L	c_remission	3	9	18427
IGHG1	PAPELLGGPSVFLFPPKPK	2	NA	NA	L	b_ulcer	1	4	18478.3
IGHG1	PAPELLGGPSVFLFPPKPK	2	NA	NA	L	b_ulcer	2	5	58190.2
IGHG1	PAPELLGGPSVFLFPPKPK	2	NA	NA	L	b_ulcer	3	6	11376.6
IGHG1	VVSVLTVLHQDWLNGK	3	NA	NA	L	a_healthy	1	1	1.31561e+06
IGHG1	VVSVLTVLHQDWLNGK	3	NA	NA	L	a_healthy	2	2	1.23071e+06
IGHG1	VVSVLTVLHQDWLNGK	3	NA	NA	L	a_healthy	3	3	1.48779e+06
IGHG1	VVSVLTVLHQDWLNGK	3	NA	NA	L	c_remission	1	7	1.37375e+06
IGHG1	VVSVLTVLHQDWLNGK	3	NA	NA	L	c_remission	2	8	1.40914e+06
IGHG1	VVSVLTVLHQDWLNGK	3	NA	NA	L	c_remission	3	9	1.14722e+06
IGHG1	VVSVLTVLHQDWLNGK	3	NA	NA	L	b_ulcer	1	4	1.78992e+06
IGHG1	VVSVLTVLHQDWLNGK	3	NA	NA	L	b_ulcer	2	5	2.36628e+06
IGHG1	VVSVLTVLHQDWLNGK	3	NA	NA	L	b_ulcer	3	6	1.50699e+06
IGHG1	VVSVLTVLHQDWLNGKEYK	2	NA	NA	L	a_healthy	1	1	171523
IGHG1	VVSVLTVLHQDWLNGKEYK	2	NA	NA	L	a_healthy	2	2	178788
IGHG1	VVSVLTVLHQDWLNGKEYK	2	NA	NA	L	a_healthy	3	3	188274
IGHG1	VVSVLTVLHQDWLNGKEYK	2	NA	NA	L	c_remission	1	7	158144
IGHG1	VVSVLTVLHQDWLNGKEYK	2	NA	NA	L	c_remission	2	8	148998
IGHG1	VVSVLTVLHQDWLNGKEYK	2	NA	NA	L	c_remission	3	9	172617
IGHG1	VVSVLTVLHQDWLNGKEYK	2	NA	NA	L	b_ulcer	1	4	224665
IGHG1	VVSVLTVLHQDWLNGKEYK	2	NA	NA	L	b_ulcer	2	5	355684
IGHG1	VVSVLTVLHQDWLNGKEYK	2	NA	NA	L	b_ulcer	3	6	176860
IGHG1	VVSVLTVLHQDWLNGKEYK	3	NA	NA	L	a_healthy	1	1	1.36864e+06
IGHG1	VVSVLTVLHQDWLNGKEYK	3	NA	NA	L	a_healthy	2	2	1.15868e+06
IGHG1	VVSVLTVLHQDWLNGKEYK	3	NA	NA	L	a_healthy	3	3	1.38262e+06
IGHG1	VVSVLTVLHQDWLNGKEYK	3	NA	NA	L	c_remission	1	7	1.26272e+06
IGHG1	VVSVLTVLHQDWLNGKEYK	3	NA	NA	L	c_remission	2	8	1.36493e+06
IGHG1	VVSVLTVLHQDWLNGKEYK	3	NA	NA	L	c_remission	3	9	1.34036e+06
IGHG1	VVSVLTVLHQDWLNGKEYK	3	NA	NA	L	b_ulcer	1	4	1.72396e+06
IGHG1	VVSVLTVLHQDWLNGKEYK	3	NA	NA	L	b_ulcer	2	5	2586817
IGHG1	VVSVLTVLHQDWLNGKEYK	3	NA	NA	L	b_ulcer	3	6	1.52701e+06
IGHG1	VVSVLTVLHQDWLNGKEYK	4	NA	NA	L	a_healthy	1	1	2.40086e+06
IGHG1	VVSVLTVLHQDWLNGKEYK	4	NA	NA	L	a_healthy	2	2	2932193
IGHG1	VVSVLTVLHQDWLNGKEYK	4	NA	NA	L	a_healthy	3	3	2.69289e+06
IGHG1	VVSVLTVLHQDWLNGKEYK	4	NA	NA	L	c_remission	1	7	3.0254e+06
IGHG1	VVSVLTVLHQDWLNGKEYK	4	NA	NA	L	c_remission	2	8	3.73816e+06
IGHG1	VVSVLTVLHQDWLNGKEYK	4	NA	NA	L	c_remission	3	9	2.94494e+06
IGHG1	VVSVLTVLHQDWLNGKEYK	4	NA	NA	L	b_ulcer	1	4	3.31387e+06
IGHG1	VVSVLTVLHQDWLNGKEYK	4	NA	NA	L	b_ulcer	2	5	3.09735e+06
IGHG1	VVSVLTVLHQDWLNGKEYK	4	NA	NA	L	b_ulcer	3	6	3.00558e+06
IGHG1	VVSVLTVLHQDWLNGKEYKC[57.0215]K	5	NA	NA	L	a_healthy	1	1	NA
IGHG1	VVSVLTVLHQDWLNGKEYKC[57.0215]K	5	NA	NA	L	a_healthy	2	2	NA
IGHG1	VVSVLTVLHQDWLNGKEYKC[57.0215]K	5	NA	NA	L	a_healthy	3	3	19435.1
IGHG1	VVSVLTVLHQDWLNGKEYKC[57.0215]K	5	NA	NA	L	c_remission	1	7	NA
IGHG1	VVSVLTVLHQDWLNGKEYKC[57.0215]K	5	NA	NA	L	c_remission	2	8	35947.2
IGHG1	VVSVLTVLHQDWLNGKEYKC[57.0215]K	5	NA	NA	L	c_remission	3	9	21098.8
IGHG1	VVSVLTVLHQDWLNGKEYKC[57.0215]K	5	NA	NA	L	b_ulcer	1	4	NA
IGHG1	VVSVLTVLHQDWLNGKEYKC[57.0215]K	5	NA	NA	L	b_ulcer	2	5	35151.9
IGHG1	VVSVLTVLHQDWLNGKEYKC[57.0215]K	5	NA	NA	L	b_ulcer	3	6	NA
IGHG1	PSDIAVEWESNGQPENNYK	2	NA	NA	L	a_healthy	1	1	54609
IGHG1	PSDIAVEWESNGQPENNYK	2	NA	NA	L	a_healthy	2	2	NA
IGHG1	PSDIAVEWESNGQPENNYK	2	NA	NA	L	a_healthy	3	3	57054.8
IGHG1	PSDIAVEWESNGQPENNYK	2	NA	NA	L	c_remission	1	7	72626.5
IGHG1	PSDIAVEWESNGQPENNYK	2	NA	NA	L	c_remission	2	8	37946.6
IGHG1	PSDIAVEWESNGQPENNYK	2	NA	NA	L	c_remission	3	9	64217.9
IGHG1	PSDIAVEWESNGQPENNYK	2	NA	NA	L	b_ulcer	1	4	66100.6
IGHG1	PSDIAVEWESNGQPENNYK	2	NA	NA	L	b_ulcer	2	5	143320
IGHG1	PSDIAVEWESNGQPENNYK	2	NA	NA	L	b_ulcer	3	6	50427.3
IGHG1	ISRTPEVTC[57.0215]VVVDVSHEDPEVK	4	NA	NA	L	a_healthy	1	1	NA
IGHG1	ISRTPEVTC[57.0215]VVVDVSHEDPEVK	4	NA	NA	L	a_healthy	2	2	NA
IGHG1	ISRTPEVTC[57.0215]VVVDVSHEDPEVK	4	NA	NA	L	a_healthy	3	3	NA
IGHG1	ISRTPEVTC[57.0215]VVVDVSHEDPEVK	4	NA	NA	L	c_remission	1	7	NA
IGHG1	ISRTPEVTC[57.0215]VVVDVSHEDPEVK	4	NA	NA	L	c_remission	2	8	NA
IGHG1	ISRTPEVTC[57.0215]VVVDVSHEDPEVK	4	NA	NA	L	c_remission	3	9	NA
IGHG1	ISRTPEVTC[57.0215]VVVDVSHEDPEVK	4	NA	NA	L	b_ulcer	1	4	NA
IGHG1	ISRTPEVTC[57.0215]VVVDVSHEDPEVK	4	NA	NA	L	b_ulcer	2	5	NA
IGHG1	ISRTPEVTC[57.0215]VVVDVSHEDPEVK	4	NA	NA	L	b_ulcer	3	6	NA
IGHG1	NQVSLTC[57.0215]LVK	1	NA	NA	L	a_healthy	1	1	76275.4
IGHG1	NQVSLTC[57.0215]LVK	1	NA	NA	L	a_healthy	2	2	NA
IGHG1	NQVSLTC[57.0215]LVK	1	NA	NA	L	a_healthy	3	3	96420.6
IGHG1	NQVSLTC[57.0215]LVK	1	NA	NA	L	c_remission	1	7	87183.2
IGHG1	NQVSLTC[57.0215]LVK	1	NA	NA	L	c_remission	2	8	67424.5
IGHG1	NQVSLTC[57.0215]LVK	1	NA	NA	L	c_remission	3	9	79700.8
IGHG1	NQVSLTC[57.0215]LVK	1	NA	NA	L	b_ulcer	1	4	100052
IGHG1	NQVSLTC[57.0215]LVK	1	NA	NA	L	b_ulcer	2	5	166854
IGHG1	NQVSLTC[57.0215]LVK	1	NA	NA	L	b_ulcer	3	6	116632
IGHG1	NQVSLTC[57.0215]LVK	2	NA	NA	L	a_healthy	1	1	10200000
IGHG1	NQVSLTC[57.0215]LVK	2	NA	NA	L	a_healthy	2	2	7259384
IGHG1	NQVSLTC[57.0215]LVK	2	NA	NA	L	a_healthy	3	3	11400000
IGHG1	NQVSLTC[57.0215]LVK	2	NA	NA	L	c_remission	1	7	10300000
IGHG1	NQVSLTC[57.0215]LVK	2	NA	NA	L	c_remission	2	8	7849702
IGHG1	NQVSLTC[57.0215]LVK	2	NA	NA	L	c_remission	3	9	10200000
IGHG1	NQVSLTC[57.0215]LVK	2	NA	NA	L	b_ulcer	1	4	12100000
IGHG1	NQVSLTC[57.0215]LVK	2	NA	NA	L	b_ulcer	2	5	16400000
IGHG1	NQVSLTC[57.0215]LVK	2	NA	NA	L	b_ulcer	3	6	11500000
IGHG1	GGPSVFLFPPKPKDTLMISR	2	NA	NA	L	a_healthy	1	1	38680.7
IGHG1	GGPSVFLFPPKPKDTLMISR	2	NA	NA	L	a_healthy	2	2	36151.5
IGHG1	GGPSVFLFPPKPKDTLMISR	2	NA	NA	L	a_healthy	3	3	NA
IGHG1	GGPSVFLFPPKPKDTLMISR	2	NA	NA	L	c_remission	1	7	NA
IGHG1	GGPSVFLFPPKPKDTLMISR	2	NA	NA	L	c_remission	2	8	22875.1
IGHG1	GGPSVFLFPPKPKDTLMISR	2	NA	NA	L	c_remission	3	9	NA
IGHG1	GGPSVFLFPPKPKDTLMISR	2	NA	NA	L	b_ulcer	1	4	13874
IGHG1	GGPSVFLFPPKPKDTLMISR	2	NA	NA	L	b_ulcer	2	5	32275
IGHG1	GGPSVFLFPPKPKDTLMISR	2	NA	NA	L	b_ulcer	3	6	NA
IGHG1	THTC[57.0215]PPC[57.0215]PAPELL	2	NA	NA	L	a_healthy	1	1	46540.3
IGHG1	THTC[57.0215]PPC[57.0215]PAPELL	2	NA	NA	L	a_healthy	2	2	NA
IGHG1	THTC[57.0215]PPC[57.0215]PAPELL	2	NA	NA	L	a_healthy	3	3	103651
IGHG1	THTC[57.0215]PPC[57.0215]PAPELL	2	NA	NA	L	c_remission	1	7	120016
IGHG1	THTC[57.0215]PPC[57.0215]PAPELL	2	NA	NA	L	c_remission	2	8	35208.6
IGHG1	THTC[57.0215]PPC[57.0215]PAPELL	2	NA	NA	L	c_remission	3	9	100660
IGHG1	THTC[57.0215]PPC[57.0215]PAPELL	2	NA	NA	L	b_ulcer	1	4	86240.9
IGHG1	THTC[57.0215]PPC[57.0215]PAPELL	2	NA	NA	L	b_ulcer	2	5	97189.2
IGHG1	THTC[57.0215]PPC[57.0215]PAPELL	2	NA	NA	L	b_ulcer	3	6	75517.5
IGHG1	THTC[57.0215]PPC[57.0215]PAPELLGGPSVF	2	NA	NA	L	a_healthy	1	1	89203.6
IGHG1	THTC[57.0215]PPC[57.0215]PAPELLGGPSVF	2	NA	NA	L	a_healthy	2	2	85749.1
IGHG1	THTC[57.0215]PPC[57.0215]PAPELLGGPSVF	2	NA	NA	L	a_healthy	3	3	226478
IGHG1	THTC[57.0215]PPC[57.0215]PAPELLGGPSVF	2	NA	NA	L	c_remission	1	7	166261
IGHG1	THTC[57.0215]PPC[57.0215]PAPELLGGPSVF	2	NA	NA	L	c_remission	2	8	67857.8
IGHG1	THTC[57.0215]PPC[57.0215]PAPELLGGPSVF	2	NA	NA	L	c_remission	3	9	201905
IGHG1	THTC[57.0215]PPC[57.0215]PAPELLGGPSVF	2	NA	NA	L	b_ulcer	1	4	166334
IGHG1	THTC[57.0215]PPC[57.0215]PAPELLGGPSVF	2	NA	NA	L	b_ulcer	2	5	152486
IGHG1	THTC[57.0215]PPC[57.0215]PAPELLGGPSVF	2	NA	NA	L	b_ulcer	3	6	186921
IGHG1	VSNKALPAPIEK	2	NA	NA	L	a_healthy	1	1	99317.7
IGHG1	VSNKALPAPIEK	2	NA	NA	L	a_healthy	2	2	156548
IGHG1	VSNKALPAPIEK	2	NA	NA	L	a_healthy	3	3	39793.6
IGHG1	VSNKALPAPIEK	2	NA	NA	L	c_remission	1	7	20030.7
IGHG1	VSNKALPAPIEK	2	NA	NA	L	c_remission	2	8	137114
IGHG1	VSNKALPAPIEK	2	NA	NA	L	c_remission	3	9	44732.7
IGHG1	VSNKALPAPIEK	2	NA	NA	L	b_ulcer	1	4	34046
IGHG1	VSNKALPAPIEK	2	NA	NA	L	b_ulcer	2	5	86561.1
IGHG1	VSNKALPAPIEK	2	NA	NA	L	b_ulcer	3	6	26507.8
IGHG1	THTC[57.0215]PPC[57.0215]PAPELLGGPSVF	3	NA	NA	L	a_healthy	1	1	NA
IGHG1	THTC[57.0215]PPC[57.0215]PAPELLGGPSVF	3	NA	NA	L	a_healthy	2	2	24011.6
IGHG1	THTC[57.0215]PPC[57.0215]PAPELLGGPSVF	3	NA	NA	L	a_healthy	3	3	64288.3
IGHG1	THTC[57.0215]PPC[57.0215]PAPELLGGPSVF	3	NA	NA	L	c_remission	1	7	NA
IGHG1	THTC[57.0215]PPC[57.0215]PAPELLGGPSVF	3	NA	NA	L	c_remission	2	8	58983.7
IGHG1	THTC[57.0215]PPC[57.0215]PAPELLGGPSVF	3	NA	NA	L	c_remission	3	9	103152
IGHG1	THTC[57.0215]PPC[57.0215]PAPELLGGPSVF	3	NA	NA	L	b_ulcer	1	4	NA
IGHG1	THTC[57.0215]PPC[57.0215]PAPELLGGPSVF	3	NA	NA	L	b_ulcer	2	5	NA
IGHG1	THTC[57.0215]PPC[57.0215]PAPELLGGPSVF	3	NA	NA	L	b_ulcer	3	6	NA
IGHG1	THTC[57.0215]PPC[57.0215]PAPELLGGPSVFLFPPKPK	3	NA	NA	L	a_healthy	1	1	748177
IGHG1	THTC[57.0215]PPC[57.0215]PAPELLGGPSVFLFPPKPK	3	NA	NA	L	a_healthy	2	2	556545
IGHG1	THTC[57.0215]PPC[57.0215]PAPELLGGPSVFLFPPKPK	3	NA	NA	L	a_healthy	3	3	1.33167e+06
IGHG1	THTC[57.0215]PPC[57.0215]PAPELLGGPSVFLFPPKPK	3	NA	NA	L	c_remission	1	7	1.10738e+06
IGHG1	THTC[57.0215]PPC[57.0215]PAPELLGGPSVFLFPPKPK	3	NA	NA	L	c_remission	2	8	537276
IGHG1	THTC[57.0215]PPC[57.0215]PAPELLGGPSVFLFPPKPK	3	NA	NA	L	c_remission	3	9	1122278
IGHG1	THTC[57.0215]PPC[57.0215]PAPELLGGPSVFLFPPKPK	3	NA	NA	L	b_ulcer	1	4	1.3266e+06
IGHG1	THTC[57.0215]PPC[57.0215]PAPELLGGPSVFLFPPKPK	3	NA	NA	L	b_ulcer	2	5	2.31353e+06
IGHG1	THTC[57.0215]PPC[57.0215]PAPELLGGPSVFLFPPKPK	3	NA	NA	L	b_ulcer	3	6	1.40942e+06
IGHG1	VSNKALPAPIEK	3	NA	NA	L	a_healthy	1	1	311685
IGHG1	VSNKALPAPIEK	3	NA	NA	L	a_healthy	2	2	585727
IGHG1	VSNKALPAPIEK	3	NA	NA	L	a_healthy	3	3	127948
IGHG1	VSNKALPAPIEK	3	NA	NA	L	c_remission	1	7	74560.1
IGHG1	VSNKALPAPIEK	3	NA	NA	L	c_remission	2	8	488700
IGHG1	VSNKALPAPIEK	3	NA	NA	L	c_remission	3	9	129057
IGHG1	VSNKALPAPIEK	3	NA	NA	L	b_ulcer	1	4	143220
IGHG1	VSNKALPAPIEK	3	NA	NA	L	b_ulcer	2	5	206510
IGHG1	VSNKALPAPIEK	3	NA	NA	L	b_ulcer	3	6	58944.5
IGHG1	THTC[57.0215]PPC[57.0215]PAPELLGGPSVFLFPPKPK	4	NA	NA	L	a_healthy	1	1	1.08744e+06
IGHG1	THTC[57.0215]PPC[57.0215]PAPELLGGPSVFLFPPKPK	4	NA	NA	L	a_healthy	2	2	801239
IGHG1	THTC[57.0215]PPC[57.0215]PAPELLGGPSVFLFPPKPK	4	NA	NA	L	a_healthy	3	3	1719539
IGHG1	THTC[57.0215]PPC[57.0215]PAPELLGGPSVFLFPPKPK	4	NA	NA	L	c_remission	1	7	1629861
IGHG1	THTC[57.0215]PPC[57.0215]PAPELLGGPSVFLFPPKPK	4	NA	NA	L	c_remission	2	8	895138
IGHG1	THTC[57.0215]PPC[57.0215]PAPELLGGPSVFLFPPKPK	4	NA	NA	L	c_remission	3	9	1.56109e+06
IGHG1	THTC[57.0215]PPC[57.0215]PAPELLGGPSVFLFPPKPK	4	NA	NA	L	b_ulcer	1	4	1.5416e+06
IGHG1	THTC[57.0215]PPC[57.0215]PAPELLGGPSVFLFPPKPK	4	NA	NA	L	b_ulcer	2	5	2.37171e+06
IGHG1	THTC[57.0215]PPC[57.0215]PAPELLGGPSVFLFPPKPK	4	NA	NA	L	b_ulcer	3	6	1.6549e+06
IGHG1	HTC[57.0215]PPC[57.0215]PAPELLGGPSVFLFPPKPK	3	NA	NA	L	a_healthy	1	1	52454
IGHG1	HTC[57.0215]PPC[57.0215]PAPELLGGPSVFLFPPKPK	3	NA	NA	L	a_healthy	2	2	65912.7
IGHG1	HTC[57.0215]PPC[57.0215]PAPELLGGPSVFLFPPKPK	3	NA	NA	L	a_healthy	3	3	92405.9
IGHG1	HTC[57.0215]PPC[57.0215]PAPELLGGPSVFLFPPKPK	3	NA	NA	L	c_remission	1	7	41959.1
IGHG1	HTC[57.0215]PPC[57.0215]PAPELLGGPSVFLFPPKPK	3	NA	NA	L	c_remission	2	8	59772.2
IGHG1	HTC[57.0215]PPC[57.0215]PAPELLGGPSVFLFPPKPK	3	NA	NA	L	c_remission	3	9	70736.1
IGHG1	HTC[57.0215]PPC[57.0215]PAPELLGGPSVFLFPPKPK	3	NA	NA	L	b_ulcer	1	4	63547.9
IGHG1	HTC[57.0215]PPC[57.0215]PAPELLGGPSVFLFPPKPK	3	NA	NA	L	b_ulcer	2	5	103318
IGHG1	HTC[57.0215]PPC[57.0215]PAPELLGGPSVFLFPPKPK	3	NA	NA	L	b_ulcer	3	6	119882
IGHG1	THTC[57.0215]PPC[57.0215]PAPELLGGPSVFLFPPKPK	5	NA	NA	L	a_healthy	1	1	112746
IGHG1	THTC[57.0215]PPC[57.0215]PAPELLGGPSVFLFPPKPK	5	NA	NA	L	a_healthy	2	2	78203.4
IGHG1	THTC[57.0215]PPC[57.0215]PAPELLGGPSVFLFPPKPK	5	NA	NA	L	a_healthy	3	3	178770
IGHG1	THTC[57.0215]PPC[57.0215]PAPELLGGPSVFLFPPKPK	5	NA	NA	L	c_remission	1	7	241394
IGHG1	THTC[57.0215]PPC[57.0215]PAPELLGGPSVFLFPPKPK	5	NA	NA	L	c_remission	2	8	75390
IGHG1	THTC[57.0215]PPC[57.0215]PAPELLGGPSVFLFPPKPK	5	NA	NA	L	c_remission	3	9	197473
IGHG1	THTC[57.0215]PPC[57.0215]PAPELLGGPSVFLFPPKPK	5	NA	NA	L	b_ulcer	1	4	167320
IGHG1	THTC[57.0215]PPC[57.0215]PAPELLGGPSVFLFPPKPK	5	NA	NA	L	b_ulcer	2	5	328258
IGHG1	THTC[57.0215]PPC[57.0215]PAPELLGGPSVFLFPPKPK	5	NA	NA	L	b_ulcer	3	6	257231
IGHG1	HTC[57.0215]PPC[57.0215]PAPELLGGPSVFLFPPKPK	4	NA	NA	L	a_healthy	1	1	61220.8
IGHG1	HTC[57.0215]PPC[57.0215]PAPELLGGPSVFLFPPKPK	4	NA	NA	L	a_healthy	2	2	67937.9
IGHG1	HTC[57.0215]PPC[57.0215]PAPELLGGPSVFLFPPKPK	4	NA	NA	L	a_healthy	3	3	49121.2
IGHG1	HTC[57.0215]PPC[57.0215]PAPELLGGPSVFLFPPKPK	4	NA	NA	L	c_remission	1	7	58792
IGHG1	HTC[57.0215]PPC[57.0215]PAPELLGGPSVFLFPPKPK	4	NA	NA	L	c_remission	2	8	68354
IGHG1	HTC[57.0215]PPC[57.0215]PAPELLGGPSVFLFPPKPK	4	NA	NA	L	c_remission	3	9	66756.8
IGHG1	HTC[57.0215]PPC[57.0215]PAPELLGGPSVFLFPPKPK	4	NA	NA	L	b_ulcer	1	4	58076.6
IGHG1	HTC[57.0215]PPC[57.0215]PAPELLGGPSVFLFPPKPK	4	NA	NA	L	b_ulcer	2	5	61325.9
IGHG1	HTC[57.0215]PPC[57.0215]PAPELLGGPSVFLFPPKPK	4	NA	NA	L	b_ulcer	3	6	86472.2
IGHG1	THTC[57.0215]PPC[57.0215]PAPELLGGPSVFLFPPKPKDTLMISR	4	NA	NA	L	a_healthy	1	1	91424.6
IGHG1	THTC[57.0215]PPC[57.0215]PAPELLGGPSVFLFPPKPKDTLMISR	4	NA	NA	L	a_healthy	2	2	58023.6
IGHG1	THTC[57.0215]PPC[57.0215]PAPELLGGPSVFLFPPKPKDTLMISR	4	NA	NA	L	a_healthy	3	3	38915.5
IGHG1	THTC[57.0215]PPC[57.0215]PAPELLGGPSVFLFPPKPKDTLMISR	4	NA	NA	L	c_remission	1	7	NA
IGHG1	THTC[57.0215]PPC[57.0215]PAPELLGGPSVFLFPPKPKDTLMISR	4	NA	NA	L	c_remission	2	8	61191.1
IGHG1	THTC[57.0215]PPC[57.0215]PAPELLGGPSVFLFPPKPKDTLMISR	4	NA	NA	L	c_remission	3	9	48793.2
IGHG1	THTC[57.0215]PPC[57.0215]PAPELLGGPSVFLFPPKPKDTLMISR	4	NA	NA	L	b_ulcer	1	4	38405.6
IGHG1	THTC[57.0215]PPC[57.0215]PAPELLGGPSVFLFPPKPKDTLMISR	4	NA	NA	L	b_ulcer	2	5	105157
IGHG1	THTC[57.0215]PPC[57.0215]PAPELLGGPSVFLFPPKPKDTLMISR	4	NA	NA	L	b_ulcer	3	6	NA
IGHG1	THTC[57.0215]PPC[57.0215]PAPELLGGPSVFLFPPKPKDTLMISR	5	NA	NA	L	a_healthy	1	1	98244.3
IGHG1	THTC[57.0215]PPC[57.0215]PAPELLGGPSVFLFPPKPKDTLMISR	5	NA	NA	L	a_healthy	2	2	NA
IGHG1	THTC[57.0215]PPC[57.0215]PAPELLGGPSVFLFPPKPKDTLMISR	5	NA	NA	L	a_healthy	3	3	22261.4
IGHG1	THTC[57.0215]PPC[57.0215]PAPELLGGPSVFLFPPKPKDTLMISR	5	NA	NA	L	c_remission	1	7	NA
IGHG1	THTC[57.0215]PPC[57.0215]PAPELLGGPSVFLFPPKPKDTLMISR	5	NA	NA	L	c_remission	2	8	72202.6
IGHG1	THTC[57.0215]PPC[57.0215]PAPELLGGPSVFLFPPKPKDTLMISR	5	NA	NA	L	c_remission	3	9	24925.7
IGHG1	THTC[57.0215]PPC[57.0215]PAPELLGGPSVFLFPPKPKDTLMISR	5	NA	NA	L	b_ulcer	1	4	20052.3
IGHG1	THTC[57.0215]PPC[57.0215]PAPELLGGPSVFLFPPKPKDTLMISR	5	NA	NA	L	b_ulcer	2	5	117929
IGHG1	THTC[57.0215]PPC[57.0215]PAPELLGGPSVFLFPPKPKDTLMISR	5	NA	NA	L	b_ulcer	3	6	NA
IGHG1	TC[57.0215]VVVDVSHEDPEVK	2	NA	NA	L	a_healthy	1	1	30915.6
IGHG1	TC[57.0215]VVVDVSHEDPEVK	2	NA	NA	L	a_healthy	2	2	NA
IGHG1	TC[57.0215]VVVDVSHEDPEVK	2	NA	NA	L	a_healthy	3	3	45762.4
IGHG1	TC[57.0215]VVVDVSHEDPEVK	2	NA	NA	L	c_remission	1	7	56853.8
IGHG1	TC[57.0215]VVVDVSHEDPEVK	2	NA	NA	L	c_remission	2	8	NA
IGHG1	TC[57.0215]VVVDVSHEDPEVK	2	NA	NA	L	c_remission	3	9	76779.6
IGHG1	TC[57.0215]VVVDVSHEDPEVK	2	NA	NA	L	b_ulcer	1	4	48296.1
IGHG1	TC[57.0215]VVVDVSHEDPEVK	2	NA	NA	L	b_ulcer	2	5	222805
IGHG1	TC[57.0215]VVVDVSHEDPEVK	2	NA	NA	L	b_ulcer	3	6	134914
IGHG1	SRWQQGNVFSC[57.0215]SVMHEALHNHYTQK	3	NA	NA	L	a_healthy	1	1	171070
IGHG1	SRWQQGNVFSC[57.0215]SVMHEALHNHYTQK	3	NA	NA	L	a_healthy	2	2	31289.2
IGHG1	SRWQQGNVFSC[57.0215]SVMHEALHNHYTQK	3	NA	NA	L	a_healthy	3	3	62635.9
IGHG1	SRWQQGNVFSC[57.0215]SVMHEALHNHYTQK	3	NA	NA	L	c_remission	1	7	106962
IGHG1	SRWQQGNVFSC[57.0215]SVMHEALHNHYTQK	3	NA	NA	L	c_remission	2	8	32984.8
IGHG1	SRWQQGNVFSC[57.0215]SVMHEALHNHYTQK	3	NA	NA	L	c_remission	3	9	110935
IGHG1	SRWQQGNVFSC[57.0215]SVMHEALHNHYTQK	3	NA	NA	L	b_ulcer	1	4	106544
IGHG1	SRWQQGNVFSC[57.0215]SVMHEALHNHYTQK	3	NA	NA	L	b_ulcer	2	5	319838
IGHG1	SRWQQGNVFSC[57.0215]SVMHEALHNHYTQK	3	NA	NA	L	b_ulcer	3	6	88184.8
IGHG1	PSSSLGTQTYIC[57.0215]NVNHKPSNTK	3	NA	NA	L	a_healthy	1	1	68629.4
IGHG1	PSSSLGTQTYIC[57.0215]NVNHKPSNTK	3	NA	NA	L	a_healthy	2	2	38592.1
IGHG1	PSSSLGTQTYIC[57.0215]NVNHKPSNTK	3	NA	NA	L	a_healthy	3	3	49056.8
IGHG1	PSSSLGTQTYIC[57.0215]NVNHKPSNTK	3	NA	NA	L	c_remission	1	7	48339.7
IGHG1	PSSSLGTQTYIC[57.0215]NVNHKPSNTK	3	NA	NA	L	c_remission	2	8	NA
IGHG1	PSSSLGTQTYIC[57.0215]NVNHKPSNTK	3	NA	NA	L	c_remission	3	9	56793.7
IGHG1	PSSSLGTQTYIC[57.0215]NVNHKPSNTK	3	NA	NA	L	b_ulcer	1	4	46779
IGHG1	PSSSLGTQTYIC[57.0215]NVNHKPSNTK	3	NA	NA	L	b_ulcer	2	5	176092
IGHG1	PSSSLGTQTYIC[57.0215]NVNHKPSNTK	3	NA	NA	L	b_ulcer	3	6	58715.8
IGHG1	SRWQQGNVFSC[57.0215]SVMHEALHNHYTQK	4	NA	NA	L	a_healthy	1	1	464343
IGHG1	SRWQQGNVFSC[57.0215]SVMHEALHNHYTQK	4	NA	NA	L	a_healthy	2	2	296658
IGHG1	SRWQQGNVFSC[57.0215]SVMHEALHNHYTQK	4	NA	NA	L	a_healthy	3	3	412555
IGHG1	SRWQQGNVFSC[57.0215]SVMHEALHNHYTQK	4	NA	NA	L	c_remission	1	7	305009
IGHG1	SRWQQGNVFSC[57.0215]SVMHEALHNHYTQK	4	NA	NA	L	c_remission	2	8	234205
IGHG1	SRWQQGNVFSC[57.0215]SVMHEALHNHYTQK	4	NA	NA	L	c_remission	3	9	304856
IGHG1	SRWQQGNVFSC[57.0215]SVMHEALHNHYTQK	4	NA	NA	L	b_ulcer	1	4	431775
IGHG1	SRWQQGNVFSC[57.0215]SVMHEALHNHYTQK	4	NA	NA	L	b_ulcer	2	5	782067
IGHG1	SRWQQGNVFSC[57.0215]SVMHEALHNHYTQK	4	NA	NA	L	b_ulcer	3	6	338092
IGHG1	PSSSLGTQTYIC[57.0215]NVNHKPSNTK	4	NA	NA	L	a_healthy	1	1	13893
IGHG1	PSSSLGTQTYIC[57.0215]NVNHKPSNTK	4	NA	NA	L	a_healthy	2	2	NA
IGHG1	PSSSLGTQTYIC[57.0215]NVNHKPSNTK	4	NA	NA	L	a_healthy	3	3	12810.9
IGHG1	PSSSLGTQTYIC[57.0215]NVNHKPSNTK	4	NA	NA	L	c_remission	1	7	NA
IGHG1	PSSSLGTQTYIC[57.0215]NVNHKPSNTK	4	NA	NA	L	c_remission	2	8	NA
IGHG1	PSSSLGTQTYIC[57.0215]NVNHKPSNTK	4	NA	NA	L	c_remission	3	9	NA
IGHG1	PSSSLGTQTYIC[57.0215]NVNHKPSNTK	4	NA	NA	L	b_ulcer	1	4	NA
IGHG1	PSSSLGTQTYIC[57.0215]NVNHKPSNTK	4	NA	NA	L	b_ulcer	2	5	40427.5
IGHG1	PSSSLGTQTYIC[57.0215]NVNHKPSNTK	4	NA	NA	L	b_ulcer	3	6	11299.2
IGHG1	SRWQQGNVFSC[57.0215]SVMHEALHNHYTQK	5	NA	NA	L	a_healthy	1	1	1.01155e+06
IGHG1	SRWQQGNVFSC[57.0215]SVMHEALHNHYTQK	5	NA	NA	L	a_healthy	2	2	817085
IGHG1	SRWQQGNVFSC[57.0215]SVMHEALHNHYTQK	5	NA	NA	L	a_healthy	3	3	870721
IGHG1	SRWQQGNVFSC[57.0215]SVMHEALHNHYTQK	5	NA	NA	L	c_remission	1	7	795119
IGHG1	SRWQQGNVFSC[57.0215]SVMHEALHNHYTQK	5	NA	NA	L	c_remission	2	8	749107
IGHG1	SRWQQGNVFSC[57.0215]SVMHEALHNHYTQK	5	NA	NA	L	c_remission	3	9	827638
IGHG1	SRWQQGNVFSC[57.0215]SVMHEALHNHYTQK	5	NA	NA	L	b_ulcer	1	4	1.07311e+06
IGHG1	SRWQQGNVFSC[57.0215]SVMHEALHNHYTQK	5	NA	NA	L	b_ulcer	2	5	1.577e+06
IGHG1	SRWQQGNVFSC[57.0215]SVMHEALHNHYTQK	5	NA	NA	L	b_ulcer	3	6	866047
IGHG1	SC[57.0215]DKTHTC[57.0215]PPC[57.0215]PAPELL	2	NA	NA	L	a_healthy	1	1	37083.4
IGHG1	SC[57.0215]DKTHTC[57.0215]PPC[57.0215]PAPELL	2	NA	NA	L	a_healthy	2	2	NA
IGHG1	SC[57.0215]DKTHTC[57.0215]PPC[57.0215]PAPELL	2	NA	NA	L	a_healthy	3	3	61648.2
IGHG1	SC[57.0215]DKTHTC[57.0215]PPC[57.0215]PAPELL	2	NA	NA	L	c_remission	1	7	60911.4
IGHG1	SC[57.0215]DKTHTC[57.0215]PPC[57.0215]PAPELL	2	NA	NA	L	c_remission	2	8	NA
IGHG1	SC[57.0215]DKTHTC[57.0215]PPC[57.0215]PAPELL	2	NA	NA	L	c_remission	3	9	65750.4
IGHG1	SC[57.0215]DKTHTC[57.0215]PPC[57.0215]PAPELL	2	NA	NA	L	b_ulcer	1	4	60039.7
IGHG1	SC[57.0215]DKTHTC[57.0215]PPC[57.0215]PAPELL	2	NA	NA	L	b_ulcer	2	5	104996
IGHG1	SC[57.0215]DKTHTC[57.0215]PPC[57.0215]PAPELL	2	NA	NA	L	b_ulcer	3	6	51113.1
IGHG1	PSSSLGTQTYIC[57.0215]NVNHKPSNTKVDK	4	NA	NA	L	a_healthy	1	1	26516
IGHG1	PSSSLGTQTYIC[57.0215]NVNHKPSNTKVDK	4	NA	NA	L	a_healthy	2	2	NA
IGHG1	PSSSLGTQTYIC[57.0215]NVNHKPSNTKVDK	4	NA	NA	L	a_healthy	3	3	NA
IGHG1	PSSSLGTQTYIC[57.0215]NVNHKPSNTKVDK	4	NA	NA	L	c_remission	1	7	NA
IGHG1	PSSSLGTQTYIC[57.0215]NVNHKPSNTKVDK	4	NA	NA	L	c_remission	2	8	NA
IGHG1	PSSSLGTQTYIC[57.0215]NVNHKPSNTKVDK	4	NA	NA	L	c_remission	3	9	NA
IGHG1	PSSSLGTQTYIC[57.0215]NVNHKPSNTKVDK	4	NA	NA	L	b_ulcer	1	4	NA
IGHG1	PSSSLGTQTYIC[57.0215]NVNHKPSNTKVDK	4	NA	NA	L	b_ulcer	2	5	38606.4
IGHG1	PSSSLGTQTYIC[57.0215]NVNHKPSNTKVDK	4	NA	NA	L	b_ulcer	3	6	NA
IGHG1	SRWQQGNVFSC[57.0215]SVM[15.9949]HEALHNHYTQK	4	NA	NA	L	a_healthy	1	1	NA
IGHG1	SRWQQGNVFSC[57.0215]SVM[15.9949]HEALHNHYTQK	4	NA	NA	L	a_healthy	2	2	NA
IGHG1	SRWQQGNVFSC[57.0215]SVM[15.9949]HEALHNHYTQK	4	NA	NA	L	a_healthy	3	3	20184.1
IGHG1	SRWQQGNVFSC[57.0215]SVM[15.9949]HEALHNHYTQK	4	NA	NA	L	c_remission	1	7	NA
IGHG1	SRWQQGNVFSC[57.0215]SVM[15.9949]HEALHNHYTQK	4	NA	NA	L	c_remission	2	8	NA
IGHG1	SRWQQGNVFSC[57.0215]SVM[15.9949]HEALHNHYTQK	4	NA	NA	L	c_remission	3	9	NA
IGHG1	SRWQQGNVFSC[57.0215]SVM[15.9949]HEALHNHYTQK	4	NA	NA	L	b_ulcer	1	4	16386.1
IGHG1	SRWQQGNVFSC[57.0215]SVM[15.9949]HEALHNHYTQK	4	NA	NA	L	b_ulcer	2	5	NA
IGHG1	SRWQQGNVFSC[57.0215]SVM[15.9949]HEALHNHYTQK	4	NA	NA	L	b_ulcer	3	6	NA
IGHG1	SC[57.0215]DKTHTC[57.0215]PPC[57.0215]PAPELL	3	NA	NA	L	a_healthy	1	1	437567
IGHG1	SC[57.0215]DKTHTC[57.0215]PPC[57.0215]PAPELL	3	NA	NA	L	a_healthy	2	2	369667
IGHG1	SC[57.0215]DKTHTC[57.0215]PPC[57.0215]PAPELL	3	NA	NA	L	a_healthy	3	3	563926
IGHG1	SC[57.0215]DKTHTC[57.0215]PPC[57.0215]PAPELL	3	NA	NA	L	c_remission	1	7	579601
IGHG1	SC[57.0215]DKTHTC[57.0215]PPC[57.0215]PAPELL	3	NA	NA	L	c_remission	2	8	382004
IGHG1	SC[57.0215]DKTHTC[57.0215]PPC[57.0215]PAPELL	3	NA	NA	L	c_remission	3	9	571595
IGHG1	SC[57.0215]DKTHTC[57.0215]PPC[57.0215]PAPELL	3	NA	NA	L	b_ulcer	1	4	628713
IGHG1	SC[57.0215]DKTHTC[57.0215]PPC[57.0215]PAPELL	3	NA	NA	L	b_ulcer	2	5	653541
IGHG1	SC[57.0215]DKTHTC[57.0215]PPC[57.0215]PAPELL	3	NA	NA	L	b_ulcer	3	6	448108
IGHG1	SRWQQGNVFSC[57.0215]SVM[15.9949]HEALHNHYTQK	5	NA	NA	L	a_healthy	1	1	46654.8
IGHG1	SRWQQGNVFSC[57.0215]SVM[15.9949]HEALHNHYTQK	5	NA	NA	L	a_healthy	2	2	46717.9
IGHG1	SRWQQGNVFSC[57.0215]SVM[15.9949]HEALHNHYTQK	5	NA	NA	L	a_healthy	3	3	47665
IGHG1	SRWQQGNVFSC[57.0215]SVM[15.9949]HEALHNHYTQK	5	NA	NA	L	c_remission	1	7	39568.9
IGHG1	SRWQQGNVFSC[57.0215]SVM[15.9949]HEALHNHYTQK	5	NA	NA	L	c_remission	2	8	49423.9
IGHG1	SRWQQGNVFSC[57.0215]SVM[15.9949]HEALHNHYTQK	5	NA	NA	L	c_remission	3	9	18207.7
IGHG1	SRWQQGNVFSC[57.0215]SVM[15.9949]HEALHNHYTQK	5	NA	NA	L	b_ulcer	1	4	49299.1
IGHG1	SRWQQGNVFSC[57.0215]SVM[15.9949]HEALHNHYTQK	5	NA	NA	L	b_ulcer	2	5	45215.7
IGHG1	SRWQQGNVFSC[57.0215]SVM[15.9949]HEALHNHYTQK	5	NA	NA	L	b_ulcer	3	6	36036
IGHG1	SC[57.0215]DKTHTC[57.0215]PPC[57.0215]PAPELLGGPS	3	NA	NA	L	a_healthy	1	1	NA
IGHG1	SC[57.0215]DKTHTC[57.0215]PPC[57.0215]PAPELLGGPS	3	NA	NA	L	a_healthy	2	2	NA
IGHG1	SC[57.0215]DKTHTC[57.0215]PPC[57.0215]PAPELLGGPS	3	NA	NA	L	a_healthy	3	3	29125.7
IGHG1	SC[57.0215]DKTHTC[57.0215]PPC[57.0215]PAPELLGGPS	3	NA	NA	L	c_remission	1	7	63029.1
IGHG1	SC[57.0215]DKTHTC[57.0215]PPC[57.0215]PAPELLGGPS	3	NA	NA	L	c_remission	2	8	NA
IGHG1	SC[57.0215]DKTHTC[57.0215]PPC[57.0215]PAPELLGGPS	3	NA	NA	L	c_remission	3	9	NA
IGHG1	SC[57.0215]DKTHTC[57.0215]PPC[57.0215]PAPELLGGPS	3	NA	NA	L	b_ulcer	1	4	28753.4
IGHG1	SC[57.0215]DKTHTC[57.0215]PPC[57.0215]PAPELLGGPS	3	NA	NA	L	b_ulcer	2	5	62954.3
IGHG1	SC[57.0215]DKTHTC[57.0215]PPC[57.0215]PAPELLGGPS	3	NA	NA	L	b_ulcer	3	6	18000.1
IGHG1	SC[57.0215]DKTHTC[57.0215]PPC[57.0215]PAPELLGGPSVF	2	NA	NA	L	a_healthy	1	1	63620.5
IGHG1	SC[57.0215]DKTHTC[57.0215]PPC[57.0215]PAPELLGGPSVF	2	NA	NA	L	a_healthy	2	2	58169
IGHG1	SC[57.0215]DKTHTC[57.0215]PPC[57.0215]PAPELLGGPSVF	2	NA	NA	L	a_healthy	3	3	89273.8
IGHG1	SC[57.0215]DKTHTC[57.0215]PPC[57.0215]PAPELLGGPSVF	2	NA	NA	L	c_remission	1	7	76583.3
IGHG1	SC[57.0215]DKTHTC[57.0215]PPC[57.0215]PAPELLGGPSVF	2	NA	NA	L	c_remission	2	8	47019.6
IGHG1	SC[57.0215]DKTHTC[57.0215]PPC[57.0215]PAPELLGGPSVF	2	NA	NA	L	c_remission	3	9	80544.8
IGHG1	SC[57.0215]DKTHTC[57.0215]PPC[57.0215]PAPELLGGPSVF	2	NA	NA	L	b_ulcer	1	4	77036.3
IGHG1	SC[57.0215]DKTHTC[57.0215]PPC[57.0215]PAPELLGGPSVF	2	NA	NA	L	b_ulcer	2	5	83176.4
IGHG1	SC[57.0215]DKTHTC[57.0215]PPC[57.0215]PAPELLGGPSVF	2	NA	NA	L	b_ulcer	3	6	77011.9
IGHG1	PSVFLFPPKPK	2	NA	NA	L	a_healthy	1	1	NA
IGHG1	PSVFLFPPKPK	2	NA	NA	L	a_healthy	2	2	NA
IGHG1	PSVFLFPPKPK	2	NA	NA	L	a_healthy	3	3	6206.49
IGHG1	PSVFLFPPKPK	2	NA	NA	L	c_remission	1	7	NA
IGHG1	PSVFLFPPKPK	2	NA	NA	L	c_remission	2	8	NA
IGHG1	PSVFLFPPKPK	2	NA	NA	L	c_remission	3	9	NA
IGHG1	PSVFLFPPKPK	2	NA	NA	L	b_ulcer	1	4	8492
IGHG1	PSVFLFPPKPK	2	NA	NA	L	b_ulcer	2	5	NA
IGHG1	PSVFLFPPKPK	2	NA	NA	L	b_ulcer	3	6	NA
IGHG1	SC[57.0215]DKTHTC[57.0215]PPC[57.0215]PAPELLGGPSVF	3	NA	NA	L	a_healthy	1	1	516446
IGHG1	SC[57.0215]DKTHTC[57.0215]PPC[57.0215]PAPELLGGPSVF	3	NA	NA	L	a_healthy	2	2	514266
IGHG1	SC[57.0215]DKTHTC[57.0215]PPC[57.0215]PAPELLGGPSVF	3	NA	NA	L	a_healthy	3	3	696405
IGHG1	SC[57.0215]DKTHTC[57.0215]PPC[57.0215]PAPELLGGPSVF	3	NA	NA	L	c_remission	1	7	655991
IGHG1	SC[57.0215]DKTHTC[57.0215]PPC[57.0215]PAPELLGGPSVF	3	NA	NA	L	c_remission	2	8	495449
IGHG1	SC[57.0215]DKTHTC[57.0215]PPC[57.0215]PAPELLGGPSVF	3	NA	NA	L	c_remission	3	9	912307
IGHG1	SC[57.0215]DKTHTC[57.0215]PPC[57.0215]PAPELLGGPSVF	3	NA	NA	L	b_ulcer	1	4	760086
IGHG1	SC[57.0215]DKTHTC[57.0215]PPC[57.0215]PAPELLGGPSVF	3	NA	NA	L	b_ulcer	2	5	719264
IGHG1	SC[57.0215]DKTHTC[57.0215]PPC[57.0215]PAPELLGGPSVF	3	NA	NA	L	b_ulcer	3	6	671356
IGHG1	WYVDGVEVHNAK	2	NA	NA	L	a_healthy	1	1	164823
IGHG1	WYVDGVEVHNAK	2	NA	NA	L	a_healthy	2	2	147034
IGHG1	WYVDGVEVHNAK	2	NA	NA	L	a_healthy	3	3	161363
IGHG1	WYVDGVEVHNAK	2	NA	NA	L	c_remission	1	7	167070
IGHG1	WYVDGVEVHNAK	2	NA	NA	L	c_remission	2	8	273328
IGHG1	WYVDGVEVHNAK	2	NA	NA	L	c_remission	3	9	649209
IGHG1	WYVDGVEVHNAK	2	NA	NA	L	b_ulcer	1	4	245288
IGHG1	WYVDGVEVHNAK	2	NA	NA	L	b_ulcer	2	5	954931
IGHG1	WYVDGVEVHNAK	2	NA	NA	L	b_ulcer	3	6	369555
IGHG1	SC[57.0215]DKTHTC[57.0215]PPC[57.0215]PAPELLGGPSVFLFPPKPK	3	NA	NA	L	a_healthy	1	1	117728
IGHG1	SC[57.0215]DKTHTC[57.0215]PPC[57.0215]PAPELLGGPSVFLFPPKPK	3	NA	NA	L	a_healthy	2	2	345568
IGHG1	SC[57.0215]DKTHTC[57.0215]PPC[57.0215]PAPELLGGPSVFLFPPKPK	3	NA	NA	L	a_healthy	3	3	392471
IGHG1	SC[57.0215]DKTHTC[57.0215]PPC[57.0215]PAPELLGGPSVFLFPPKPK	3	NA	NA	L	c_remission	1	7	279924
IGHG1	SC[57.0215]DKTHTC[57.0215]PPC[57.0215]PAPELLGGPSVFLFPPKPK	3	NA	NA	L	c_remission	2	8	303571
IGHG1	SC[57.0215]DKTHTC[57.0215]PPC[57.0215]PAPELLGGPSVFLFPPKPK	3	NA	NA	L	c_remission	3	9	304252
IGHG1	SC[57.0215]DKTHTC[57.0215]PPC[57.0215]PAPELLGGPSVFLFPPKPK	3	NA	NA	L	b_ulcer	1	4	501826
IGHG1	SC[57.0215]DKTHTC[57.0215]PPC[57.0215]PAPELLGGPSVFLFPPKPK	3	NA	NA	L	b_ulcer	2	5	697840
IGHG1	SC[57.0215]DKTHTC[57.0215]PPC[57.0215]PAPELLGGPSVFLFPPKPK	3	NA	NA	L	b_ulcer	3	6	474787
IGHG1	WYVDGVEVHNAK	3	NA	NA	L	a_healthy	1	1	334403
IGHG1	WYVDGVEVHNAK	3	NA	NA	L	a_healthy	2	2	304681
IGHG1	WYVDGVEVHNAK	3	NA	NA	L	a_healthy	3	3	302471
IGHG1	WYVDGVEVHNAK	3	NA	NA	L	c_remission	1	7	326490
IGHG1	WYVDGVEVHNAK	3	NA	NA	L	c_remission	2	8	261509
IGHG1	WYVDGVEVHNAK	3	NA	NA	L	c_remission	3	9	99753
IGHG1	WYVDGVEVHNAK	3	NA	NA	L	b_ulcer	1	4	520850
IGHG1	WYVDGVEVHNAK	3	NA	NA	L	b_ulcer	2	5	538006
IGHG1	WYVDGVEVHNAK	3	NA	NA	L	b_ulcer	3	6	358707
IGHG1	SC[57.0215]DKTHTC[57.0215]PPC[57.0215]PAPELLGGPSVFLFPPKPK	4	NA	NA	L	a_healthy	1	1	1.72575e+06
IGHG1	SC[57.0215]DKTHTC[57.0215]PPC[57.0215]PAPELLGGPSVFLFPPKPK	4	NA	NA	L	a_healthy	2	2	1.76515e+06
IGHG1	SC[57.0215]DKTHTC[57.0215]PPC[57.0215]PAPELLGGPSVFLFPPKPK	4	NA	NA	L	a_healthy	3	3	2.28735e+06
IGHG1	SC[57.0215]DKTHTC[57.0215]PPC[57.0215]PAPELLGGPSVFLFPPKPK	4	NA	NA	L	c_remission	1	7	1.53567e+06
IGHG1	SC[57.0215]DKTHTC[57.0215]PPC[57.0215]PAPELLGGPSVFLFPPKPK	4	NA	NA	L	c_remission	2	8	1.09933e+06
IGHG1	SC[57.0215]DKTHTC[57.0215]PPC[57.0215]PAPELLGGPSVFLFPPKPK	4	NA	NA	L	c_remission	3	9	2469129
IGHG1	SC[57.0215]DKTHTC[57.0215]PPC[57.0215]PAPELLGGPSVFLFPPKPK	4	NA	NA	L	b_ulcer	1	4	2.86582e+06
IGHG1	SC[57.0215]DKTHTC[57.0215]PPC[57.0215]PAPELLGGPSVFLFPPKPK	4	NA	NA	L	b_ulcer	2	5	4.03047e+06
IGHG1	SC[57.0215]DKTHTC[57.0215]PPC[57.0215]PAPELLGGPSVFLFPPKPK	4	NA	NA	L	b_ulcer	3	6	2.42495e+06
IGHG1	SC[57.0215]DKTHTC[57.0215]PPC[57.0215]PAPELLGGPSVFLFPPKPK	5	NA	NA	L	a_healthy	1	1	651341
IGHG1	SC[57.0215]DKTHTC[57.0215]PPC[57.0215]PAPELLGGPSVFLFPPKPK	5	NA	NA	L	a_healthy	2	2	1093603
IGHG1	SC[57.0215]DKTHTC[57.0215]PPC[57.0215]PAPELLGGPSVFLFPPKPK	5	NA	NA	L	a_healthy	3	3	815690
IGHG1	SC[57.0215]DKTHTC[57.0215]PPC[57.0215]PAPELLGGPSVFLFPPKPK	5	NA	NA	L	c_remission	1	7	368582
IGHG1	SC[57.0215]DKTHTC[57.0215]PPC[57.0215]PAPELLGGPSVFLFPPKPK	5	NA	NA	L	c_remission	2	8	938672
IGHG1	SC[57.0215]DKTHTC[57.0215]PPC[57.0215]PAPELLGGPSVFLFPPKPK	5	NA	NA	L	c_remission	3	9	670039
IGHG1	SC[57.0215]DKTHTC[57.0215]PPC[57.0215]PAPELLGGPSVFLFPPKPK	5	NA	NA	L	b_ulcer	1	4	1.33822e+06
IGHG1	SC[57.0215]DKTHTC[57.0215]PPC[57.0215]PAPELLGGPSVFLFPPKPK	5	NA	NA	L	b_ulcer	2	5	1.14968e+06
IGHG1	SC[57.0215]DKTHTC[57.0215]PPC[57.0215]PAPELLGGPSVFLFPPKPK	5	NA	NA	L	b_ulcer	3	6	820249
IGHG1	SC[57.0215]DKTHTC[57.0215]PPC[57.0215]PAPELLGGPSVFLFPPKPKDTLMISR	4	NA	NA	L	a_healthy	1	1	NA
IGHG1	SC[57.0215]DKTHTC[57.0215]PPC[57.0215]PAPELLGGPSVFLFPPKPKDTLMISR	4	NA	NA	L	a_healthy	2	2	64607
IGHG1	SC[57.0215]DKTHTC[57.0215]PPC[57.0215]PAPELLGGPSVFLFPPKPKDTLMISR	4	NA	NA	L	a_healthy	3	3	NA
IGHG1	SC[57.0215]DKTHTC[57.0215]PPC[57.0215]PAPELLGGPSVFLFPPKPKDTLMISR	4	NA	NA	L	c_remission	1	7	NA
IGHG1	SC[57.0215]DKTHTC[57.0215]PPC[57.0215]PAPELLGGPSVFLFPPKPKDTLMISR	4	NA	NA	L	c_remission	2	8	25001.1
IGHG1	SC[57.0215]DKTHTC[57.0215]PPC[57.0215]PAPELLGGPSVFLFPPKPKDTLMISR	4	NA	NA	L	c_remission	3	9	NA
IGHG1	SC[57.0215]DKTHTC[57.0215]PPC[57.0215]PAPELLGGPSVFLFPPKPKDTLMISR	4	NA	NA	L	b_ulcer	1	4	NA
IGHG1	SC[57.0215]DKTHTC[57.0215]PPC[57.0215]PAPELLGGPSVFLFPPKPKDTLMISR	4	NA	NA	L	b_ulcer	2	5	NA
IGHG1	SC[57.0215]DKTHTC[57.0215]PPC[57.0215]PAPELLGGPSVFLFPPKPKDTLMISR	4	NA	NA	L	b_ulcer	3	6	NA
IGHG1	SC[57.0215]DKTHTC[57.0215]PPC[57.0215]PAPELLGGPSVFLFPPKPKDTLMISR	5	NA	NA	L	a_healthy	1	1	537493
IGHG1	SC[57.0215]DKTHTC[57.0215]PPC[57.0215]PAPELLGGPSVFLFPPKPKDTLMISR	5	NA	NA	L	a_healthy	2	2	721631
IGHG1	SC[57.0215]DKTHTC[57.0215]PPC[57.0215]PAPELLGGPSVFLFPPKPKDTLMISR	5	NA	NA	L	a_healthy	3	3	178927
IGHG1	SC[57.0215]DKTHTC[57.0215]PPC[57.0215]PAPELLGGPSVFLFPPKPKDTLMISR	5	NA	NA	L	c_remission	1	7	109394
IGHG1	SC[57.0215]DKTHTC[57.0215]PPC[57.0215]PAPELLGGPSVFLFPPKPKDTLMISR	5	NA	NA	L	c_remission	2	8	513866
IGHG1	SC[57.0215]DKTHTC[57.0215]PPC[57.0215]PAPELLGGPSVFLFPPKPKDTLMISR	5	NA	NA	L	c_remission	3	9	357182
IGHG1	SC[57.0215]DKTHTC[57.0215]PPC[57.0215]PAPELLGGPSVFLFPPKPKDTLMISR	5	NA	NA	L	b_ulcer	1	4	332142
IGHG1	SC[57.0215]DKTHTC[57.0215]PPC[57.0215]PAPELLGGPSVFLFPPKPKDTLMISR	5	NA	NA	L	b_ulcer	2	5	507935
IGHG1	SC[57.0215]DKTHTC[57.0215]PPC[57.0215]PAPELLGGPSVFLFPPKPKDTLMISR	5	NA	NA	L	b_ulcer	3	6	148489
IGHG1	SC[57.0215]DKTHTC[57.0215]PPC[57.0215]PAPELLGGPSVFLFPPKPKDTLM[15.9949]ISR	5	NA	NA	L	a_healthy	1	1	NA
IGHG1	SC[57.0215]DKTHTC[57.0215]PPC[57.0215]PAPELLGGPSVFLFPPKPKDTLM[15.9949]ISR	5	NA	NA	L	a_healthy	2	2	NA
IGHG1	SC[57.0215]DKTHTC[57.0215]PPC[57.0215]PAPELLGGPSVFLFPPKPKDTLM[15.9949]ISR	5	NA	NA	L	a_healthy	3	3	NA
IGHG1	SC[57.0215]DKTHTC[57.0215]PPC[57.0215]PAPELLGGPSVFLFPPKPKDTLM[15.9949]ISR	5	NA	NA	L	c_remission	1	7	NA
IGHG1	SC[57.0215]DKTHTC[57.0215]PPC[57.0215]PAPELLGGPSVFLFPPKPKDTLM[15.9949]ISR	5	NA	NA	L	c_remission	2	8	70855
IGHG1	SC[57.0215]DKTHTC[57.0215]PPC[57.0215]PAPELLGGPSVFLFPPKPKDTLM[15.9949]ISR	5	NA	NA	L	c_remission	3	9	NA
IGHG1	SC[57.0215]DKTHTC[57.0215]PPC[57.0215]PAPELLGGPSVFLFPPKPKDTLM[15.9949]ISR	5	NA	NA	L	b_ulcer	1	4	NA
IGHG1	SC[57.0215]DKTHTC[57.0215]PPC[57.0215]PAPELLGGPSVFLFPPKPKDTLM[15.9949]ISR	5	NA	NA	L	b_ulcer	2	5	NA
IGHG1	SC[57.0215]DKTHTC[57.0215]PPC[57.0215]PAPELLGGPSVFLFPPKPKDTLM[15.9949]ISR	5	NA	NA	L	b_ulcer	3	6	NA
IGHG1	FSC[57.0215]SVMHEALHNHYTQK	3	NA	NA	L	a_healthy	1	1	205154
IGHG1	FSC[57.0215]SVMHEALHNHYTQK	3	NA	NA	L	a_healthy	2	2	78725.2
IGHG1	FSC[57.0215]SVMHEALHNHYTQK	3	NA	NA	L	a_healthy	3	3	75706.8
IGHG1	FSC[57.0215]SVMHEALHNHYTQK	3	NA	NA	L	c_remission	1	7	76358.5
IGHG1	FSC[57.0215]SVMHEALHNHYTQK	3	NA	NA	L	c_remission	2	8	79117.6
IGHG1	FSC[57.0215]SVMHEALHNHYTQK	3	NA	NA	L	c_remission	3	9	96604.9
IGHG1	FSC[57.0215]SVMHEALHNHYTQK	3	NA	NA	L	b_ulcer	1	4	167982
IGHG1	FSC[57.0215]SVMHEALHNHYTQK	3	NA	NA	L	b_ulcer	2	5	530511
IGHG1	FSC[57.0215]SVMHEALHNHYTQK	3	NA	NA	L	b_ulcer	3	6	84134.9
IGHG1	FSC[57.0215]SVMHEALHNHYTQK	4	NA	NA	L	a_healthy	1	1	139087
IGHG1	FSC[57.0215]SVMHEALHNHYTQK	4	NA	NA	L	a_healthy	2	2	NA
IGHG1	FSC[57.0215]SVMHEALHNHYTQK	4	NA	NA	L	a_healthy	3	3	30752.6
IGHG1	FSC[57.0215]SVMHEALHNHYTQK	4	NA	NA	L	c_remission	1	7	35331.2
IGHG1	FSC[57.0215]SVMHEALHNHYTQK	4	NA	NA	L	c_remission	2	8	NA
IGHG1	FSC[57.0215]SVMHEALHNHYTQK	4	NA	NA	L	c_remission	3	9	55450.9
IGHG1	FSC[57.0215]SVMHEALHNHYTQK	4	NA	NA	L	b_ulcer	1	4	88479.3
IGHG1	FSC[57.0215]SVMHEALHNHYTQK	4	NA	NA	L	b_ulcer	2	5	366781
IGHG1	FSC[57.0215]SVMHEALHNHYTQK	4	NA	NA	L	b_ulcer	3	6	43808.5
IGHG1	FSC[57.0215]SVM[15.9949]HEALHNHYTQK	3	NA	NA	L	a_healthy	1	1	18135.6
IGHG1	FSC[57.0215]SVM[15.9949]HEALHNHYTQK	3	NA	NA	L	a_healthy	2	2	14205.7
IGHG1	FSC[57.0215]SVM[15.9949]HEALHNHYTQK	3	NA	NA	L	a_healthy	3	3	23865.3
IGHG1	FSC[57.0215]SVM[15.9949]HEALHNHYTQK	3	NA	NA	L	c_remission	1	7	17703.1
IGHG1	FSC[57.0215]SVM[15.9949]HEALHNHYTQK	3	NA	NA	L	c_remission	2	8	17773.7
IGHG1	FSC[57.0215]SVM[15.9949]HEALHNHYTQK	3	NA	NA	L	c_remission	3	9	NA
IGHG1	FSC[57.0215]SVM[15.9949]HEALHNHYTQK	3	NA	NA	L	b_ulcer	1	4	21090.9
IGHG1	FSC[57.0215]SVM[15.9949]HEALHNHYTQK	3	NA	NA	L	b_ulcer	2	5	26771.2
IGHG1	FSC[57.0215]SVM[15.9949]HEALHNHYTQK	3	NA	NA	L	b_ulcer	3	6	16915.2
IGHG1	DGVEVHNAK	2	NA	NA	L	a_healthy	1	1	NA
IGHG1	DGVEVHNAK	2	NA	NA	L	a_healthy	2	2	NA
IGHG1	DGVEVHNAK	2	NA	NA	L	a_healthy	3	3	NA
IGHG1	DGVEVHNAK	2	NA	NA	L	c_remission	1	7	NA
IGHG1	DGVEVHNAK	2	NA	NA	L	c_remission	2	8	NA
IGHG1	DGVEVHNAK	2	NA	NA	L	c_remission	3	9	47605.5
IGHG1	DGVEVHNAK	2	NA	NA	L	b_ulcer	1	4	NA
IGHG1	DGVEVHNAK	2	NA	NA	L	b_ulcer	2	5	70718.3
IGHG1	DGVEVHNAK	2	NA	NA	L	b_ulcer	3	6	NA
IGHG1	YVDGVEVHNAK	2	NA	NA	L	a_healthy	1	1	47702.9
IGHG1	YVDGVEVHNAK	2	NA	NA	L	a_healthy	2	2	28686.6
IGHG1	YVDGVEVHNAK	2	NA	NA	L	a_healthy	3	3	46786.5
IGHG1	YVDGVEVHNAK	2	NA	NA	L	c_remission	1	7	56098.3
IGHG1	YVDGVEVHNAK	2	NA	NA	L	c_remission	2	8	82609.1
IGHG1	YVDGVEVHNAK	2	NA	NA	L	c_remission	3	9	164558
IGHG1	YVDGVEVHNAK	2	NA	NA	L	b_ulcer	1	4	68721.3
IGHG1	YVDGVEVHNAK	2	NA	NA	L	b_ulcer	2	5	243877
IGHG1	YVDGVEVHNAK	2	NA	NA	L	b_ulcer	3	6	108272
IGHG1	TTPPVLDSDGSFFLYSK	2	NA	NA	L	a_healthy	1	1	836109
IGHG1	TTPPVLDSDGSFFLYSK	2	NA	NA	L	a_healthy	2	2	2.12335e+06
IGHG1	TTPPVLDSDGSFFLYSK	2	NA	NA	L	a_healthy	3	3	950264
IGHG1	TTPPVLDSDGSFFLYSK	2	NA	NA	L	c_remission	1	7	1.18805e+06
IGHG1	TTPPVLDSDGSFFLYSK	2	NA	NA	L	c_remission	2	8	1.88613e+06
IGHG1	TTPPVLDSDGSFFLYSK	2	NA	NA	L	c_remission	3	9	1.55214e+06
IGHG1	TTPPVLDSDGSFFLYSK	2	NA	NA	L	b_ulcer	1	4	1.33356e+06
IGHG1	TTPPVLDSDGSFFLYSK	2	NA	NA	L	b_ulcer	2	5	820282
IGHG1	TTPPVLDSDGSFFLYSK	2	NA	NA	L	b_ulcer	3	6	884801
IGHG1	TTPPVLDSDGSFFLYSK	3	NA	NA	L	a_healthy	1	1	78814.5
IGHG1	TTPPVLDSDGSFFLYSK	3	NA	NA	L	a_healthy	2	2	174813
IGHG1	TTPPVLDSDGSFFLYSK	3	NA	NA	L	a_healthy	3	3	48416.9
IGHG1	TTPPVLDSDGSFFLYSK	3	NA	NA	L	c_remission	1	7	24668.1
IGHG1	TTPPVLDSDGSFFLYSK	3	NA	NA	L	c_remission	2	8	144162
IGHG1	TTPPVLDSDGSFFLYSK	3	NA	NA	L	c_remission	3	9	55491.8
IGHG1	TTPPVLDSDGSFFLYSK	3	NA	NA	L	b_ulcer	1	4	50136.7
IGHG1	TTPPVLDSDGSFFLYSK	3	NA	NA	L	b_ulcer	2	5	31961.8
IGHG1	TTPPVLDSDGSFFLYSK	3	NA	NA	L	b_ulcer	3	6	22030
IGHG1	C[-17.0265]VVVDVSHEDPEVK	2	NA	NA	L	a_healthy	1	1	31937.3
IGHG1	C[-17.0265]VVVDVSHEDPEVK	2	NA	NA	L	a_healthy	2	2	NA
IGHG1	C[-17.0265]VVVDVSHEDPEVK	2	NA	NA	L	a_healthy	3	3	34170
IGHG1	C[-17.0265]VVVDVSHEDPEVK	2	NA	NA	L	c_remission	1	7	26985.7
IGHG1	C[-17.0265]VVVDVSHEDPEVK	2	NA	NA	L	c_remission	2	8	NA
IGHG1	C[-17.0265]VVVDVSHEDPEVK	2	NA	NA	L	c_remission	3	9	82306.3
IGHG1	C[-17.0265]VVVDVSHEDPEVK	2	NA	NA	L	b_ulcer	1	4	39280.2
IGHG1	C[-17.0265]VVVDVSHEDPEVK	2	NA	NA	L	b_ulcer	2	5	25341.6
IGHG1	C[-17.0265]VVVDVSHEDPEVK	2	NA	NA	L	b_ulcer	3	6	37388
IGHG1	SGGTAALGC[57.0215]LVK	2	NA	NA	L	a_healthy	1	1	74656.4
IGHG1	SGGTAALGC[57.0215]LVK	2	NA	NA	L	a_healthy	2	2	24836.7
IGHG1	SGGTAALGC[57.0215]LVK	2	NA	NA	L	a_healthy	3	3	46361.1
IGHG1	SGGTAALGC[57.0215]LVK	2	NA	NA	L	c_remission	1	7	82142
IGHG1	SGGTAALGC[57.0215]LVK	2	NA	NA	L	c_remission	2	8	30031.2
IGHG1	SGGTAALGC[57.0215]LVK	2	NA	NA	L	c_remission	3	9	76697.6
IGHG1	SGGTAALGC[57.0215]LVK	2	NA	NA	L	b_ulcer	1	4	65185.4
IGHG1	SGGTAALGC[57.0215]LVK	2	NA	NA	L	b_ulcer	2	5	133093
IGHG1	SGGTAALGC[57.0215]LVK	2	NA	NA	L	b_ulcer	3	6	91663.1
IGHG1	SVVTVPSSSLGTQTYIC[57.0215]NVNHKPSNTK	3	NA	NA	L	a_healthy	1	1	NA
IGHG1	SVVTVPSSSLGTQTYIC[57.0215]NVNHKPSNTK	3	NA	NA	L	a_healthy	2	2	NA
IGHG1	SVVTVPSSSLGTQTYIC[57.0215]NVNHKPSNTK	3	NA	NA	L	a_healthy	3	3	44548.4
IGHG1	SVVTVPSSSLGTQTYIC[57.0215]NVNHKPSNTK	3	NA	NA	L	c_remission	1	7	NA
IGHG1	SVVTVPSSSLGTQTYIC[57.0215]NVNHKPSNTK	3	NA	NA	L	c_remission	2	8	NA
IGHG1	SVVTVPSSSLGTQTYIC[57.0215]NVNHKPSNTK	3	NA	NA	L	c_remission	3	9	50019
IGHG1	SVVTVPSSSLGTQTYIC[57.0215]NVNHKPSNTK	3	NA	NA	L	b_ulcer	1	4	81855.5
IGHG1	SVVTVPSSSLGTQTYIC[57.0215]NVNHKPSNTK	3	NA	NA	L	b_ulcer	2	5	67505.8
IGHG1	SVVTVPSSSLGTQTYIC[57.0215]NVNHKPSNTK	3	NA	NA	L	b_ulcer	3	6	36018.6
IGHG1	SVVTVPSSSLGTQTYIC[57.0215]NVNHKPSNTK	4	NA	NA	L	a_healthy	1	1	179618
IGHG1	SVVTVPSSSLGTQTYIC[57.0215]NVNHKPSNTK	4	NA	NA	L	a_healthy	2	2	76124.5
IGHG1	SVVTVPSSSLGTQTYIC[57.0215]NVNHKPSNTK	4	NA	NA	L	a_healthy	3	3	137492
IGHG1	SVVTVPSSSLGTQTYIC[57.0215]NVNHKPSNTK	4	NA	NA	L	c_remission	1	7	153068
IGHG1	SVVTVPSSSLGTQTYIC[57.0215]NVNHKPSNTK	4	NA	NA	L	c_remission	2	8	79267.9
IGHG1	SVVTVPSSSLGTQTYIC[57.0215]NVNHKPSNTK	4	NA	NA	L	c_remission	3	9	168025
IGHG1	SVVTVPSSSLGTQTYIC[57.0215]NVNHKPSNTK	4	NA	NA	L	b_ulcer	1	4	161516
IGHG1	SVVTVPSSSLGTQTYIC[57.0215]NVNHKPSNTK	4	NA	NA	L	b_ulcer	2	5	132350
IGHG1	SVVTVPSSSLGTQTYIC[57.0215]NVNHKPSNTK	4	NA	NA	L	b_ulcer	3	6	124717
IGHG1	VSVLTVLHQDWLNGKEYK	3	NA	NA	L	a_healthy	1	1	76983.4
IGHG1	VSVLTVLHQDWLNGKEYK	3	NA	NA	L	a_healthy	2	2	36048
IGHG1	VSVLTVLHQDWLNGKEYK	3	NA	NA	L	a_healthy	3	3	61278.2
IGHG1	VSVLTVLHQDWLNGKEYK	3	NA	NA	L	c_remission	1	7	55327.7
IGHG1	VSVLTVLHQDWLNGKEYK	3	NA	NA	L	c_remission	2	8	53520.6
IGHG1	VSVLTVLHQDWLNGKEYK	3	NA	NA	L	c_remission	3	9	58881.4
IGHG1	VSVLTVLHQDWLNGKEYK	3	NA	NA	L	b_ulcer	1	4	78507.8
IGHG1	VSVLTVLHQDWLNGKEYK	3	NA	NA	L	b_ulcer	2	5	151682
IGHG1	VSVLTVLHQDWLNGKEYK	3	NA	NA	L	b_ulcer	3	6	67737.2
IGHG1	C[57.0215]SVMHEALHNHYTQK	3	NA	NA	L	a_healthy	1	1	60110.2
IGHG1	C[57.0215]SVMHEALHNHYTQK	3	NA	NA	L	a_healthy	2	2	27732.1
IGHG1	C[57.0215]SVMHEALHNHYTQK	3	NA	NA	L	a_healthy	3	3	28486.9
IGHG1	C[57.0215]SVMHEALHNHYTQK	3	NA	NA	L	c_remission	1	7	34371.1
IGHG1	C[57.0215]SVMHEALHNHYTQK	3	NA	NA	L	c_remission	2	8	NA
IGHG1	C[57.0215]SVMHEALHNHYTQK	3	NA	NA	L	c_remission	3	9	37154.6
IGHG1	C[57.0215]SVMHEALHNHYTQK	3	NA	NA	L	b_ulcer	1	4	57084.4
IGHG1	C[57.0215]SVMHEALHNHYTQK	3	NA	NA	L	b_ulcer	2	5	145849
IGHG1	C[57.0215]SVMHEALHNHYTQK	3	NA	NA	L	b_ulcer	3	6	26271.5
IGHG1	SSGLYSLSSVVTVPSSSLGTQTYIC[57.0215]NVNHKPSNTK	4	NA	NA	L	a_healthy	1	1	NA
IGHG1	SSGLYSLSSVVTVPSSSLGTQTYIC[57.0215]NVNHKPSNTK	4	NA	NA	L	a_healthy	2	2	NA
IGHG1	SSGLYSLSSVVTVPSSSLGTQTYIC[57.0215]NVNHKPSNTK	4	NA	NA	L	a_healthy	3	3	18530.2
IGHG1	SSGLYSLSSVVTVPSSSLGTQTYIC[57.0215]NVNHKPSNTK	4	NA	NA	L	c_remission	1	7	NA
IGHG1	SSGLYSLSSVVTVPSSSLGTQTYIC[57.0215]NVNHKPSNTK	4	NA	NA	L	c_remission	2	8	NA
IGHG1	SSGLYSLSSVVTVPSSSLGTQTYIC[57.0215]NVNHKPSNTK	4	NA	NA	L	c_remission	3	9	NA
IGHG1	SSGLYSLSSVVTVPSSSLGTQTYIC[57.0215]NVNHKPSNTK	4	NA	NA	L	b_ulcer	1	4	22263.7
IGHG1	SSGLYSLSSVVTVPSSSLGTQTYIC[57.0215]NVNHKPSNTK	4	NA	NA	L	b_ulcer	2	5	17953.6
IGHG1	SSGLYSLSSVVTVPSSSLGTQTYIC[57.0215]NVNHKPSNTK	4	NA	NA	L	b_ulcer	3	6	15837.8
IGHG2	STSESTAALGC[57.0215]LVKDYFPEPVTVSWNSGALTSGVHTFPAVLQ	4	NA	NA	L	a_healthy	1	1	17236
IGHG2	STSESTAALGC[57.0215]LVKDYFPEPVTVSWNSGALTSGVHTFPAVLQ	4	NA	NA	L	a_healthy	2	2	NA
IGHG2	STSESTAALGC[57.0215]LVKDYFPEPVTVSWNSGALTSGVHTFPAVLQ	4	NA	NA	L	a_healthy	3	3	NA
IGHG2	STSESTAALGC[57.0215]LVKDYFPEPVTVSWNSGALTSGVHTFPAVLQ	4	NA	NA	L	c_remission	1	7	13461.2
IGHG2	STSESTAALGC[57.0215]LVKDYFPEPVTVSWNSGALTSGVHTFPAVLQ	4	NA	NA	L	c_remission	2	8	NA
IGHG2	STSESTAALGC[57.0215]LVKDYFPEPVTVSWNSGALTSGVHTFPAVLQ	4	NA	NA	L	c_remission	3	9	NA
IGHG2	STSESTAALGC[57.0215]LVKDYFPEPVTVSWNSGALTSGVHTFPAVLQ	4	NA	NA	L	b_ulcer	1	4	NA
IGHG2	STSESTAALGC[57.0215]LVKDYFPEPVTVSWNSGALTSGVHTFPAVLQ	4	NA	NA	L	b_ulcer	2	5	NA
IGHG2	STSESTAALGC[57.0215]LVKDYFPEPVTVSWNSGALTSGVHTFPAVLQ	4	NA	NA	L	b_ulcer	3	6	NA
IGHG2	STSESTAALGC[57.0215]LVKDYFPEPVTVSWNSGALTSGVHTFPAVLQSSGLY	4	NA	NA	L	a_healthy	1	1	NA
IGHG2	STSESTAALGC[57.0215]LVKDYFPEPVTVSWNSGALTSGVHTFPAVLQSSGLY	4	NA	NA	L	a_healthy	2	2	NA
IGHG2	STSESTAALGC[57.0215]LVKDYFPEPVTVSWNSGALTSGVHTFPAVLQSSGLY	4	NA	NA	L	a_healthy	3	3	NA
IGHG2	STSESTAALGC[57.0215]LVKDYFPEPVTVSWNSGALTSGVHTFPAVLQSSGLY	4	NA	NA	L	c_remission	1	7	NA
IGHG2	STSESTAALGC[57.0215]LVKDYFPEPVTVSWNSGALTSGVHTFPAVLQSSGLY	4	NA	NA	L	c_remission	2	8	NA
IGHG2	STSESTAALGC[57.0215]LVKDYFPEPVTVSWNSGALTSGVHTFPAVLQSSGLY	4	NA	NA	L	c_remission	3	9	16089
IGHG2	STSESTAALGC[57.0215]LVKDYFPEPVTVSWNSGALTSGVHTFPAVLQSSGLY	4	NA	NA	L	b_ulcer	1	4	NA
IGHG2	STSESTAALGC[57.0215]LVKDYFPEPVTVSWNSGALTSGVHTFPAVLQSSGLY	4	NA	NA	L	b_ulcer	2	5	NA
IGHG2	STSESTAALGC[57.0215]LVKDYFPEPVTVSWNSGALTSGVHTFPAVLQSSGLY	4	NA	NA	L	b_ulcer	3	6	13189.7
IGHG2	SESTAALGC[57.0215]LVK	2	NA	NA	L	a_healthy	1	1	NA
IGHG2	SESTAALGC[57.0215]LVK	2	NA	NA	L	a_healthy	2	2	NA
IGHG2	SESTAALGC[57.0215]LVK	2	NA	NA	L	a_healthy	3	3	NA
IGHG2	SESTAALGC[57.0215]LVK	2	NA	NA	L	c_remission	1	7	NA
IGHG2	SESTAALGC[57.0215]LVK	2	NA	NA	L	c_remission	2	8	NA
IGHG2	SESTAALGC[57.0215]LVK	2	NA	NA	L	c_remission	3	9	NA
IGHG2	SESTAALGC[57.0215]LVK	2	NA	NA	L	b_ulcer	1	4	NA
IGHG2	SESTAALGC[57.0215]LVK	2	NA	NA	L	b_ulcer	2	5	42035.6
IGHG2	SESTAALGC[57.0215]LVK	2	NA	NA	L	b_ulcer	3	6	NA
IGHG2	SLSSVVTVPSSNFGTQTYTC[57.0215]NVDHKPSNTK	3	NA	NA	L	a_healthy	1	1	NA
IGHG2	SLSSVVTVPSSNFGTQTYTC[57.0215]NVDHKPSNTK	3	NA	NA	L	a_healthy	2	2	12382.3
IGHG2	SLSSVVTVPSSNFGTQTYTC[57.0215]NVDHKPSNTK	3	NA	NA	L	a_healthy	3	3	33223
IGHG2	SLSSVVTVPSSNFGTQTYTC[57.0215]NVDHKPSNTK	3	NA	NA	L	c_remission	1	7	45669.9
IGHG2	SLSSVVTVPSSNFGTQTYTC[57.0215]NVDHKPSNTK	3	NA	NA	L	c_remission	2	8	22439.6
IGHG2	SLSSVVTVPSSNFGTQTYTC[57.0215]NVDHKPSNTK	3	NA	NA	L	c_remission	3	9	39447.6
IGHG2	SLSSVVTVPSSNFGTQTYTC[57.0215]NVDHKPSNTK	3	NA	NA	L	b_ulcer	1	4	34614.9
IGHG2	SLSSVVTVPSSNFGTQTYTC[57.0215]NVDHKPSNTK	3	NA	NA	L	b_ulcer	2	5	29250.3
IGHG2	SLSSVVTVPSSNFGTQTYTC[57.0215]NVDHKPSNTK	3	NA	NA	L	b_ulcer	3	6	31728.1
IGHG2	VHQDWLNGK	2	NA	NA	L	a_healthy	1	1	NA
IGHG2	VHQDWLNGK	2	NA	NA	L	a_healthy	2	2	NA
IGHG2	VHQDWLNGK	2	NA	NA	L	a_healthy	3	3	NA
IGHG2	VHQDWLNGK	2	NA	NA	L	c_remission	1	7	NA
IGHG2	VHQDWLNGK	2	NA	NA	L	c_remission	2	8	NA
IGHG2	VHQDWLNGK	2	NA	NA	L	c_remission	3	9	26273.3
IGHG2	VHQDWLNGK	2	NA	NA	L	b_ulcer	1	4	NA
IGHG2	VHQDWLNGK	2	NA	NA	L	b_ulcer	2	5	52948.3
IGHG2	VHQDWLNGK	2	NA	NA	L	b_ulcer	3	6	NA
IGHG2	SLSSVVTVPSSNFGTQTYTC[57.0215]NVDHKPSNTK	4	NA	NA	L	a_healthy	1	1	42645.2
IGHG2	SLSSVVTVPSSNFGTQTYTC[57.0215]NVDHKPSNTK	4	NA	NA	L	a_healthy	2	2	76372.9
IGHG2	SLSSVVTVPSSNFGTQTYTC[57.0215]NVDHKPSNTK	4	NA	NA	L	a_healthy	3	3	110971
IGHG2	SLSSVVTVPSSNFGTQTYTC[57.0215]NVDHKPSNTK	4	NA	NA	L	c_remission	1	7	111600
IGHG2	SLSSVVTVPSSNFGTQTYTC[57.0215]NVDHKPSNTK	4	NA	NA	L	c_remission	2	8	75719.6
IGHG2	SLSSVVTVPSSNFGTQTYTC[57.0215]NVDHKPSNTK	4	NA	NA	L	c_remission	3	9	111965
IGHG2	SLSSVVTVPSSNFGTQTYTC[57.0215]NVDHKPSNTK	4	NA	NA	L	b_ulcer	1	4	88128.1
IGHG2	SLSSVVTVPSSNFGTQTYTC[57.0215]NVDHKPSNTK	4	NA	NA	L	b_ulcer	2	5	67026.5
IGHG2	SLSSVVTVPSSNFGTQTYTC[57.0215]NVDHKPSNTK	4	NA	NA	L	b_ulcer	3	6	77845.4
IGHG2	VHQDWLNGKEYK	3	NA	NA	L	a_healthy	1	1	17621.8
IGHG2	VHQDWLNGKEYK	3	NA	NA	L	a_healthy	2	2	NA
IGHG2	VHQDWLNGKEYK	3	NA	NA	L	a_healthy	3	3	20234.1
IGHG2	VHQDWLNGKEYK	3	NA	NA	L	c_remission	1	7	17190.6
IGHG2	VHQDWLNGKEYK	3	NA	NA	L	c_remission	2	8	20537.3
IGHG2	VHQDWLNGKEYK	3	NA	NA	L	c_remission	3	9	15375.3
IGHG2	VHQDWLNGKEYK	3	NA	NA	L	b_ulcer	1	4	44170.8
IGHG2	VHQDWLNGKEYK	3	NA	NA	L	b_ulcer	2	5	39802.8
IGHG2	VHQDWLNGKEYK	3	NA	NA	L	b_ulcer	3	6	20675.1
IGHG2	VHQDWLNGKEYK	4	NA	NA	L	a_healthy	1	1	NA
IGHG2	VHQDWLNGKEYK	4	NA	NA	L	a_healthy	2	2	NA
IGHG2	VHQDWLNGKEYK	4	NA	NA	L	a_healthy	3	3	NA
IGHG2	VHQDWLNGKEYK	4	NA	NA	L	c_remission	1	7	NA
IGHG2	VHQDWLNGKEYK	4	NA	NA	L	c_remission	2	8	NA
IGHG2	VHQDWLNGKEYK	4	NA	NA	L	c_remission	3	9	NA
IGHG2	VHQDWLNGKEYK	4	NA	NA	L	b_ulcer	1	4	NA
IGHG2	VHQDWLNGKEYK	4	NA	NA	L	b_ulcer	2	5	NA
IGHG2	VHQDWLNGKEYK	4	NA	NA	L	b_ulcer	3	6	NA
IGHG2	PPMLDSDGSFFLYSK	2	NA	NA	L	a_healthy	1	1	388781
IGHG2	PPMLDSDGSFFLYSK	2	NA	NA	L	a_healthy	2	2	172244
IGHG2	PPMLDSDGSFFLYSK	2	NA	NA	L	a_healthy	3	3	435349
IGHG2	PPMLDSDGSFFLYSK	2	NA	NA	L	c_remission	1	7	515892
IGHG2	PPMLDSDGSFFLYSK	2	NA	NA	L	c_remission	2	8	210675
IGHG2	PPMLDSDGSFFLYSK	2	NA	NA	L	c_remission	3	9	380721
IGHG2	PPMLDSDGSFFLYSK	2	NA	NA	L	b_ulcer	1	4	415331
IGHG2	PPMLDSDGSFFLYSK	2	NA	NA	L	b_ulcer	2	5	932113
IGHG2	PPMLDSDGSFFLYSK	2	NA	NA	L	b_ulcer	3	6	556514
IGHG2	PPM[15.9949]LDSDGSFFLYSK	2	NA	NA	L	a_healthy	1	1	38311.2
IGHG2	PPM[15.9949]LDSDGSFFLYSK	2	NA	NA	L	a_healthy	2	2	NA
IGHG2	PPM[15.9949]LDSDGSFFLYSK	2	NA	NA	L	a_healthy	3	3	62278.9
IGHG2	PPM[15.9949]LDSDGSFFLYSK	2	NA	NA	L	c_remission	1	7	NA
IGHG2	PPM[15.9949]LDSDGSFFLYSK	2	NA	NA	L	c_remission	2	8	NA
IGHG2	PPM[15.9949]LDSDGSFFLYSK	2	NA	NA	L	c_remission	3	9	NA
IGHG2	PPM[15.9949]LDSDGSFFLYSK	2	NA	NA	L	b_ulcer	1	4	80610.3
IGHG2	PPM[15.9949]LDSDGSFFLYSK	2	NA	NA	L	b_ulcer	2	5	76552.7
IGHG2	PPM[15.9949]LDSDGSFFLYSK	2	NA	NA	L	b_ulcer	3	6	38296.7
IGHG2	VVHQDWLNGKEYK	3	NA	NA	L	a_healthy	1	1	13768.3
IGHG2	VVHQDWLNGKEYK	3	NA	NA	L	a_healthy	2	2	NA
IGHG2	VVHQDWLNGKEYK	3	NA	NA	L	a_healthy	3	3	11215.4
IGHG2	VVHQDWLNGKEYK	3	NA	NA	L	c_remission	1	7	13759.3
IGHG2	VVHQDWLNGKEYK	3	NA	NA	L	c_remission	2	8	NA
IGHG2	VVHQDWLNGKEYK	3	NA	NA	L	c_remission	3	9	NA
IGHG2	VVHQDWLNGKEYK	3	NA	NA	L	b_ulcer	1	4	11925.3
IGHG2	VVHQDWLNGKEYK	3	NA	NA	L	b_ulcer	2	5	35003.7
IGHG2	VVHQDWLNGKEYK	3	NA	NA	L	b_ulcer	3	6	7575.01
IGHG2	EPQVYTLPPSREEMTK	2	NA	NA	L	a_healthy	1	1	135162
IGHG2	EPQVYTLPPSREEMTK	2	NA	NA	L	a_healthy	2	2	59508.9
IGHG2	EPQVYTLPPSREEMTK	2	NA	NA	L	a_healthy	3	3	148784
IGHG2	EPQVYTLPPSREEMTK	2	NA	NA	L	c_remission	1	7	170418
IGHG2	EPQVYTLPPSREEMTK	2	NA	NA	L	c_remission	2	8	93629.7
IGHG2	EPQVYTLPPSREEMTK	2	NA	NA	L	c_remission	3	9	66552.2
IGHG2	EPQVYTLPPSREEMTK	2	NA	NA	L	b_ulcer	1	4	289097
IGHG2	EPQVYTLPPSREEMTK	2	NA	NA	L	b_ulcer	2	5	518566
IGHG2	EPQVYTLPPSREEMTK	2	NA	NA	L	b_ulcer	3	6	242510
IGHG2	EPQVYTLPPSREEMTK	3	NA	NA	L	a_healthy	1	1	365324
IGHG2	EPQVYTLPPSREEMTK	3	NA	NA	L	a_healthy	2	2	143949
IGHG2	EPQVYTLPPSREEMTK	3	NA	NA	L	a_healthy	3	3	584492
IGHG2	EPQVYTLPPSREEMTK	3	NA	NA	L	c_remission	1	7	478356
IGHG2	EPQVYTLPPSREEMTK	3	NA	NA	L	c_remission	2	8	230310
IGHG2	EPQVYTLPPSREEMTK	3	NA	NA	L	c_remission	3	9	280492
IGHG2	EPQVYTLPPSREEMTK	3	NA	NA	L	b_ulcer	1	4	611995
IGHG2	EPQVYTLPPSREEMTK	3	NA	NA	L	b_ulcer	2	5	807032
IGHG2	EPQVYTLPPSREEMTK	3	NA	NA	L	b_ulcer	3	6	727031
IGHG2	EPQVYTLPPSREEMTKNQVSLTC[57.0215]LVK	4	NA	NA	L	a_healthy	1	1	324606
IGHG2	EPQVYTLPPSREEMTKNQVSLTC[57.0215]LVK	4	NA	NA	L	a_healthy	2	2	178979
IGHG2	EPQVYTLPPSREEMTKNQVSLTC[57.0215]LVK	4	NA	NA	L	a_healthy	3	3	205554
IGHG2	EPQVYTLPPSREEMTKNQVSLTC[57.0215]LVK	4	NA	NA	L	c_remission	1	7	110514
IGHG2	EPQVYTLPPSREEMTKNQVSLTC[57.0215]LVK	4	NA	NA	L	c_remission	2	8	162541
IGHG2	EPQVYTLPPSREEMTKNQVSLTC[57.0215]LVK	4	NA	NA	L	c_remission	3	9	141108
IGHG2	EPQVYTLPPSREEMTKNQVSLTC[57.0215]LVK	4	NA	NA	L	b_ulcer	1	4	344039
IGHG2	EPQVYTLPPSREEMTKNQVSLTC[57.0215]LVK	4	NA	NA	L	b_ulcer	2	5	609230
IGHG2	EPQVYTLPPSREEMTKNQVSLTC[57.0215]LVK	4	NA	NA	L	b_ulcer	3	6	170564
IGHG2	FPLAPC[57.0215]SR	2	NA	NA	L	a_healthy	1	1	104736
IGHG2	FPLAPC[57.0215]SR	2	NA	NA	L	a_healthy	2	2	26240.3
IGHG2	FPLAPC[57.0215]SR	2	NA	NA	L	a_healthy	3	3	89080.1
IGHG2	FPLAPC[57.0215]SR	2	NA	NA	L	c_remission	1	7	93722.3
IGHG2	FPLAPC[57.0215]SR	2	NA	NA	L	c_remission	2	8	17219.9
IGHG2	FPLAPC[57.0215]SR	2	NA	NA	L	c_remission	3	9	53028
IGHG2	FPLAPC[57.0215]SR	2	NA	NA	L	b_ulcer	1	4	104984
IGHG2	FPLAPC[57.0215]SR	2	NA	NA	L	b_ulcer	2	5	300613
IGHG2	FPLAPC[57.0215]SR	2	NA	NA	L	b_ulcer	3	6	78469
IGHG2	GQPREPQVYTLPPSREEMTK	3	NA	NA	L	a_healthy	1	1	1271536
IGHG2	GQPREPQVYTLPPSREEMTK	3	NA	NA	L	a_healthy	2	2	674745
IGHG2	GQPREPQVYTLPPSREEMTK	3	NA	NA	L	a_healthy	3	3	1.29833e+06
IGHG2	GQPREPQVYTLPPSREEMTK	3	NA	NA	L	c_remission	1	7	668061
IGHG2	GQPREPQVYTLPPSREEMTK	3	NA	NA	L	c_remission	2	8	1.03144e+06
IGHG2	GQPREPQVYTLPPSREEMTK	3	NA	NA	L	c_remission	3	9	918555
IGHG2	GQPREPQVYTLPPSREEMTK	3	NA	NA	L	b_ulcer	1	4	1.71719e+06
IGHG2	GQPREPQVYTLPPSREEMTK	3	NA	NA	L	b_ulcer	2	5	3172267
IGHG2	GQPREPQVYTLPPSREEMTK	3	NA	NA	L	b_ulcer	3	6	978352
IGHG2	GQPREPQVYTLPPSREEMTK	4	NA	NA	L	a_healthy	1	1	3416907
IGHG2	GQPREPQVYTLPPSREEMTK	4	NA	NA	L	a_healthy	2	2	2.02029e+06
IGHG2	GQPREPQVYTLPPSREEMTK	4	NA	NA	L	a_healthy	3	3	3.71694e+06
IGHG2	GQPREPQVYTLPPSREEMTK	4	NA	NA	L	c_remission	1	7	2.83906e+06
IGHG2	GQPREPQVYTLPPSREEMTK	4	NA	NA	L	c_remission	2	8	3.61387e+06
IGHG2	GQPREPQVYTLPPSREEMTK	4	NA	NA	L	c_remission	3	9	2.53766e+06
IGHG2	GQPREPQVYTLPPSREEMTK	4	NA	NA	L	b_ulcer	1	4	4.011e+06
IGHG2	GQPREPQVYTLPPSREEMTK	4	NA	NA	L	b_ulcer	2	5	7692861
IGHG2	GQPREPQVYTLPPSREEMTK	4	NA	NA	L	b_ulcer	3	6	3.48456e+06
IGHG2	GQPREPQVYTLPPSREEM[15.9949]TK	4	NA	NA	L	a_healthy	1	1	NA
IGHG2	GQPREPQVYTLPPSREEM[15.9949]TK	4	NA	NA	L	a_healthy	2	2	NA
IGHG2	GQPREPQVYTLPPSREEM[15.9949]TK	4	NA	NA	L	a_healthy	3	3	74543.1
IGHG2	GQPREPQVYTLPPSREEM[15.9949]TK	4	NA	NA	L	c_remission	1	7	NA
IGHG2	GQPREPQVYTLPPSREEM[15.9949]TK	4	NA	NA	L	c_remission	2	8	NA
IGHG2	GQPREPQVYTLPPSREEM[15.9949]TK	4	NA	NA	L	c_remission	3	9	NA
IGHG2	GQPREPQVYTLPPSREEM[15.9949]TK	4	NA	NA	L	b_ulcer	1	4	NA
IGHG2	GQPREPQVYTLPPSREEM[15.9949]TK	4	NA	NA	L	b_ulcer	2	5	98559.2
IGHG2	GQPREPQVYTLPPSREEM[15.9949]TK	4	NA	NA	L	b_ulcer	3	6	NA
IGHG2	SSNFGTQTYTC[57.0215]NVDHKPSNTK	4	NA	NA	L	a_healthy	1	1	NA
IGHG2	SSNFGTQTYTC[57.0215]NVDHKPSNTK	4	NA	NA	L	a_healthy	2	2	NA
IGHG2	SSNFGTQTYTC[57.0215]NVDHKPSNTK	4	NA	NA	L	a_healthy	3	3	NA
IGHG2	SSNFGTQTYTC[57.0215]NVDHKPSNTK	4	NA	NA	L	c_remission	1	7	NA
IGHG2	SSNFGTQTYTC[57.0215]NVDHKPSNTK	4	NA	NA	L	c_remission	2	8	NA
IGHG2	SSNFGTQTYTC[57.0215]NVDHKPSNTK	4	NA	NA	L	c_remission	3	9	NA
IGHG2	SSNFGTQTYTC[57.0215]NVDHKPSNTK	4	NA	NA	L	b_ulcer	1	4	NA
IGHG2	SSNFGTQTYTC[57.0215]NVDHKPSNTK	4	NA	NA	L	b_ulcer	2	5	NA
IGHG2	SSNFGTQTYTC[57.0215]NVDHKPSNTK	4	NA	NA	L	b_ulcer	3	6	NA
IGHG2	ASTKGPSVFPLAPC[57.0215]SR	3	NA	NA	L	a_healthy	1	1	64341
IGHG2	ASTKGPSVFPLAPC[57.0215]SR	3	NA	NA	L	a_healthy	2	2	49569.5
IGHG2	ASTKGPSVFPLAPC[57.0215]SR	3	NA	NA	L	a_healthy	3	3	32113
IGHG2	ASTKGPSVFPLAPC[57.0215]SR	3	NA	NA	L	c_remission	1	7	39573.9
IGHG2	ASTKGPSVFPLAPC[57.0215]SR	3	NA	NA	L	c_remission	2	8	59998.1
IGHG2	ASTKGPSVFPLAPC[57.0215]SR	3	NA	NA	L	c_remission	3	9	21939.9
IGHG2	ASTKGPSVFPLAPC[57.0215]SR	3	NA	NA	L	b_ulcer	1	4	61664.7
IGHG2	ASTKGPSVFPLAPC[57.0215]SR	3	NA	NA	L	b_ulcer	2	5	30904.6
IGHG2	ASTKGPSVFPLAPC[57.0215]SR	3	NA	NA	L	b_ulcer	3	6	22987.5
IGHG2	SVFPLAPC[57.0215]SR	2	NA	NA	L	a_healthy	1	1	4.78297e+06
IGHG2	SVFPLAPC[57.0215]SR	2	NA	NA	L	a_healthy	2	2	2.53276e+06
IGHG2	SVFPLAPC[57.0215]SR	2	NA	NA	L	a_healthy	3	3	3.25276e+06
IGHG2	SVFPLAPC[57.0215]SR	2	NA	NA	L	c_remission	1	7	5880247
IGHG2	SVFPLAPC[57.0215]SR	2	NA	NA	L	c_remission	2	8	2.71817e+06
IGHG2	SVFPLAPC[57.0215]SR	2	NA	NA	L	c_remission	3	9	4.23244e+06
IGHG2	SVFPLAPC[57.0215]SR	2	NA	NA	L	b_ulcer	1	4	5.63793e+06
IGHG2	SVFPLAPC[57.0215]SR	2	NA	NA	L	b_ulcer	2	5	6.25779e+06
IGHG2	SVFPLAPC[57.0215]SR	2	NA	NA	L	b_ulcer	3	6	4844155
IGHG2	PLAPC[57.0215]SR	2	NA	NA	L	a_healthy	1	1	63722.5
IGHG2	PLAPC[57.0215]SR	2	NA	NA	L	a_healthy	2	2	NA
IGHG2	PLAPC[57.0215]SR	2	NA	NA	L	a_healthy	3	3	51603.5
IGHG2	PLAPC[57.0215]SR	2	NA	NA	L	c_remission	1	7	NA
IGHG2	PLAPC[57.0215]SR	2	NA	NA	L	c_remission	2	8	NA
IGHG2	PLAPC[57.0215]SR	2	NA	NA	L	c_remission	3	9	NA
IGHG2	PLAPC[57.0215]SR	2	NA	NA	L	b_ulcer	1	4	66228.9
IGHG2	PLAPC[57.0215]SR	2	NA	NA	L	b_ulcer	2	5	NA
IGHG2	PLAPC[57.0215]SR	2	NA	NA	L	b_ulcer	3	6	44218.3
IGHG2	TPEVTC[57.0215]VVVDVSHEDPEVQ	2	NA	NA	L	a_healthy	1	1	17151.5
IGHG2	TPEVTC[57.0215]VVVDVSHEDPEVQ	2	NA	NA	L	a_healthy	2	2	NA
IGHG2	TPEVTC[57.0215]VVVDVSHEDPEVQ	2	NA	NA	L	a_healthy	3	3	NA
IGHG2	TPEVTC[57.0215]VVVDVSHEDPEVQ	2	NA	NA	L	c_remission	1	7	27746.6
IGHG2	TPEVTC[57.0215]VVVDVSHEDPEVQ	2	NA	NA	L	c_remission	2	8	NA
IGHG2	TPEVTC[57.0215]VVVDVSHEDPEVQ	2	NA	NA	L	c_remission	3	9	19556.9
IGHG2	TPEVTC[57.0215]VVVDVSHEDPEVQ	2	NA	NA	L	b_ulcer	1	4	33676.7
IGHG2	TPEVTC[57.0215]VVVDVSHEDPEVQ	2	NA	NA	L	b_ulcer	2	5	NA
IGHG2	TPEVTC[57.0215]VVVDVSHEDPEVQ	2	NA	NA	L	b_ulcer	3	6	15971.6
IGHG2	TPEVTC[57.0215]VVVDVSHEDPEVQFNWYVDGVEVHNAK	4	NA	NA	L	a_healthy	1	1	416938
IGHG2	TPEVTC[57.0215]VVVDVSHEDPEVQFNWYVDGVEVHNAK	4	NA	NA	L	a_healthy	2	2	360724
IGHG2	TPEVTC[57.0215]VVVDVSHEDPEVQFNWYVDGVEVHNAK	4	NA	NA	L	a_healthy	3	3	701354
IGHG2	TPEVTC[57.0215]VVVDVSHEDPEVQFNWYVDGVEVHNAK	4	NA	NA	L	c_remission	1	7	456192
IGHG2	TPEVTC[57.0215]VVVDVSHEDPEVQFNWYVDGVEVHNAK	4	NA	NA	L	c_remission	2	8	855626
IGHG2	TPEVTC[57.0215]VVVDVSHEDPEVQFNWYVDGVEVHNAK	4	NA	NA	L	c_remission	3	9	367700
IGHG2	TPEVTC[57.0215]VVVDVSHEDPEVQFNWYVDGVEVHNAK	4	NA	NA	L	b_ulcer	1	4	488605
IGHG2	TPEVTC[57.0215]VVVDVSHEDPEVQFNWYVDGVEVHNAK	4	NA	NA	L	b_ulcer	2	5	628323
IGHG2	TPEVTC[57.0215]VVVDVSHEDPEVQFNWYVDGVEVHNAK	4	NA	NA	L	b_ulcer	3	6	605503
IGHG2	C[57.0215]C[57.0215]VEC[57.0215]PPC[57.0215]PAPPVAGPS	2	NA	NA	L	a_healthy	1	1	NA
IGHG2	C[57.0215]C[57.0215]VEC[57.0215]PPC[57.0215]PAPPVAGPS	2	NA	NA	L	a_healthy	2	2	NA
IGHG2	C[57.0215]C[57.0215]VEC[57.0215]PPC[57.0215]PAPPVAGPS	2	NA	NA	L	a_healthy	3	3	25162.3
IGHG2	C[57.0215]C[57.0215]VEC[57.0215]PPC[57.0215]PAPPVAGPS	2	NA	NA	L	c_remission	1	7	NA
IGHG2	C[57.0215]C[57.0215]VEC[57.0215]PPC[57.0215]PAPPVAGPS	2	NA	NA	L	c_remission	2	8	NA
IGHG2	C[57.0215]C[57.0215]VEC[57.0215]PPC[57.0215]PAPPVAGPS	2	NA	NA	L	c_remission	3	9	NA
IGHG2	C[57.0215]C[57.0215]VEC[57.0215]PPC[57.0215]PAPPVAGPS	2	NA	NA	L	b_ulcer	1	4	NA
IGHG2	C[57.0215]C[57.0215]VEC[57.0215]PPC[57.0215]PAPPVAGPS	2	NA	NA	L	b_ulcer	2	5	27955.5
IGHG2	C[57.0215]C[57.0215]VEC[57.0215]PPC[57.0215]PAPPVAGPS	2	NA	NA	L	b_ulcer	3	6	17024.6
IGHG2	TPEVTC[57.0215]VVVDVSHEDPEVQFNWYVDGVEVHNAK	5	NA	NA	L	a_healthy	1	1	54914.6
IGHG2	TPEVTC[57.0215]VVVDVSHEDPEVQFNWYVDGVEVHNAK	5	NA	NA	L	a_healthy	2	2	54431
IGHG2	TPEVTC[57.0215]VVVDVSHEDPEVQFNWYVDGVEVHNAK	5	NA	NA	L	a_healthy	3	3	NA
IGHG2	TPEVTC[57.0215]VVVDVSHEDPEVQFNWYVDGVEVHNAK	5	NA	NA	L	c_remission	1	7	25110.1
IGHG2	TPEVTC[57.0215]VVVDVSHEDPEVQFNWYVDGVEVHNAK	5	NA	NA	L	c_remission	2	8	88447
IGHG2	TPEVTC[57.0215]VVVDVSHEDPEVQFNWYVDGVEVHNAK	5	NA	NA	L	c_remission	3	9	NA
IGHG2	TPEVTC[57.0215]VVVDVSHEDPEVQFNWYVDGVEVHNAK	5	NA	NA	L	b_ulcer	1	4	NA
IGHG2	TPEVTC[57.0215]VVVDVSHEDPEVQFNWYVDGVEVHNAK	5	NA	NA	L	b_ulcer	2	5	NA
IGHG2	TPEVTC[57.0215]VVVDVSHEDPEVQFNWYVDGVEVHNAK	5	NA	NA	L	b_ulcer	3	6	142489
IGHG2	TC[57.0215]NVDHKPSNTK	3	NA	NA	L	a_healthy	1	1	NA
IGHG2	TC[57.0215]NVDHKPSNTK	3	NA	NA	L	a_healthy	2	2	NA
IGHG2	TC[57.0215]NVDHKPSNTK	3	NA	NA	L	a_healthy	3	3	29310.8
IGHG2	TC[57.0215]NVDHKPSNTK	3	NA	NA	L	c_remission	1	7	32353.3
IGHG2	TC[57.0215]NVDHKPSNTK	3	NA	NA	L	c_remission	2	8	NA
IGHG2	TC[57.0215]NVDHKPSNTK	3	NA	NA	L	c_remission	3	9	30305
IGHG2	TC[57.0215]NVDHKPSNTK	3	NA	NA	L	b_ulcer	1	4	NA
IGHG2	TC[57.0215]NVDHKPSNTK	3	NA	NA	L	b_ulcer	2	5	61045.8
IGHG2	TC[57.0215]NVDHKPSNTK	3	NA	NA	L	b_ulcer	3	6	40228.5
IGHG2	C[57.0215]C[57.0215]VEC[57.0215]PPC[57.0215]PAPPVAGPSVF	2	NA	NA	L	a_healthy	1	1	NA
IGHG2	C[57.0215]C[57.0215]VEC[57.0215]PPC[57.0215]PAPPVAGPSVF	2	NA	NA	L	a_healthy	2	2	17223.3
IGHG2	C[57.0215]C[57.0215]VEC[57.0215]PPC[57.0215]PAPPVAGPSVF	2	NA	NA	L	a_healthy	3	3	NA
IGHG2	C[57.0215]C[57.0215]VEC[57.0215]PPC[57.0215]PAPPVAGPSVF	2	NA	NA	L	c_remission	1	7	NA
IGHG2	C[57.0215]C[57.0215]VEC[57.0215]PPC[57.0215]PAPPVAGPSVF	2	NA	NA	L	c_remission	2	8	NA
IGHG2	C[57.0215]C[57.0215]VEC[57.0215]PPC[57.0215]PAPPVAGPSVF	2	NA	NA	L	c_remission	3	9	NA
IGHG2	C[57.0215]C[57.0215]VEC[57.0215]PPC[57.0215]PAPPVAGPSVF	2	NA	NA	L	b_ulcer	1	4	NA
IGHG2	C[57.0215]C[57.0215]VEC[57.0215]PPC[57.0215]PAPPVAGPSVF	2	NA	NA	L	b_ulcer	2	5	14715.1
IGHG2	C[57.0215]C[57.0215]VEC[57.0215]PPC[57.0215]PAPPVAGPSVF	2	NA	NA	L	b_ulcer	3	6	18781
IGHG2	TC[57.0215]NVDHKPSNTKVDK	3	NA	NA	L	a_healthy	1	1	NA
IGHG2	TC[57.0215]NVDHKPSNTKVDK	3	NA	NA	L	a_healthy	2	2	33582.4
IGHG2	TC[57.0215]NVDHKPSNTKVDK	3	NA	NA	L	a_healthy	3	3	NA
IGHG2	TC[57.0215]NVDHKPSNTKVDK	3	NA	NA	L	c_remission	1	7	NA
IGHG2	TC[57.0215]NVDHKPSNTKVDK	3	NA	NA	L	c_remission	2	8	25850.1
IGHG2	TC[57.0215]NVDHKPSNTKVDK	3	NA	NA	L	c_remission	3	9	NA
IGHG2	TC[57.0215]NVDHKPSNTKVDK	3	NA	NA	L	b_ulcer	1	4	NA
IGHG2	TC[57.0215]NVDHKPSNTKVDK	3	NA	NA	L	b_ulcer	2	5	51736.4
IGHG2	TC[57.0215]NVDHKPSNTKVDK	3	NA	NA	L	b_ulcer	3	6	NA
IGHG2	C[57.0215]C[57.0215]VEC[57.0215]PPC[57.0215]PAPPVAGPSVFLFPPKPK	3	NA	NA	L	a_healthy	1	1	437068
IGHG2	C[57.0215]C[57.0215]VEC[57.0215]PPC[57.0215]PAPPVAGPSVFLFPPKPK	3	NA	NA	L	a_healthy	2	2	416754
IGHG2	C[57.0215]C[57.0215]VEC[57.0215]PPC[57.0215]PAPPVAGPSVFLFPPKPK	3	NA	NA	L	a_healthy	3	3	648177
IGHG2	C[57.0215]C[57.0215]VEC[57.0215]PPC[57.0215]PAPPVAGPSVFLFPPKPK	3	NA	NA	L	c_remission	1	7	374364
IGHG2	C[57.0215]C[57.0215]VEC[57.0215]PPC[57.0215]PAPPVAGPSVFLFPPKPK	3	NA	NA	L	c_remission	2	8	200177
IGHG2	C[57.0215]C[57.0215]VEC[57.0215]PPC[57.0215]PAPPVAGPSVFLFPPKPK	3	NA	NA	L	c_remission	3	9	565306
IGHG2	C[57.0215]C[57.0215]VEC[57.0215]PPC[57.0215]PAPPVAGPSVFLFPPKPK	3	NA	NA	L	b_ulcer	1	4	780140
IGHG2	C[57.0215]C[57.0215]VEC[57.0215]PPC[57.0215]PAPPVAGPSVFLFPPKPK	3	NA	NA	L	b_ulcer	2	5	629424
IGHG2	C[57.0215]C[57.0215]VEC[57.0215]PPC[57.0215]PAPPVAGPSVFLFPPKPK	3	NA	NA	L	b_ulcer	3	6	711076
IGHG2	C[57.0215]C[57.0215]VEC[57.0215]PPC[57.0215]PAPPVAGPSVFLFPPKPK	4	NA	NA	L	a_healthy	1	1	76415.4
IGHG2	C[57.0215]C[57.0215]VEC[57.0215]PPC[57.0215]PAPPVAGPSVFLFPPKPK	4	NA	NA	L	a_healthy	2	2	114875
IGHG2	C[57.0215]C[57.0215]VEC[57.0215]PPC[57.0215]PAPPVAGPSVFLFPPKPK	4	NA	NA	L	a_healthy	3	3	87980.8
IGHG2	C[57.0215]C[57.0215]VEC[57.0215]PPC[57.0215]PAPPVAGPSVFLFPPKPK	4	NA	NA	L	c_remission	1	7	99154.4
IGHG2	C[57.0215]C[57.0215]VEC[57.0215]PPC[57.0215]PAPPVAGPSVFLFPPKPK	4	NA	NA	L	c_remission	2	8	72901.4
IGHG2	C[57.0215]C[57.0215]VEC[57.0215]PPC[57.0215]PAPPVAGPSVFLFPPKPK	4	NA	NA	L	c_remission	3	9	111537
IGHG2	C[57.0215]C[57.0215]VEC[57.0215]PPC[57.0215]PAPPVAGPSVFLFPPKPK	4	NA	NA	L	b_ulcer	1	4	159528
IGHG2	C[57.0215]C[57.0215]VEC[57.0215]PPC[57.0215]PAPPVAGPSVFLFPPKPK	4	NA	NA	L	b_ulcer	2	5	115465
IGHG2	C[57.0215]C[57.0215]VEC[57.0215]PPC[57.0215]PAPPVAGPSVFLFPPKPK	4	NA	NA	L	b_ulcer	3	6	101310
IGHG2	C[57.0215]C[57.0215]VEC[57.0215]PPC[57.0215]PAPPVAGPSVFLFPPKPK	5	NA	NA	L	a_healthy	1	1	NA
IGHG2	C[57.0215]C[57.0215]VEC[57.0215]PPC[57.0215]PAPPVAGPSVFLFPPKPK	5	NA	NA	L	a_healthy	2	2	NA
IGHG2	C[57.0215]C[57.0215]VEC[57.0215]PPC[57.0215]PAPPVAGPSVFLFPPKPK	5	NA	NA	L	a_healthy	3	3	NA
IGHG2	C[57.0215]C[57.0215]VEC[57.0215]PPC[57.0215]PAPPVAGPSVFLFPPKPK	5	NA	NA	L	c_remission	1	7	NA
IGHG2	C[57.0215]C[57.0215]VEC[57.0215]PPC[57.0215]PAPPVAGPSVFLFPPKPK	5	NA	NA	L	c_remission	2	8	NA
IGHG2	C[57.0215]C[57.0215]VEC[57.0215]PPC[57.0215]PAPPVAGPSVFLFPPKPK	5	NA	NA	L	c_remission	3	9	NA
IGHG2	C[57.0215]C[57.0215]VEC[57.0215]PPC[57.0215]PAPPVAGPSVFLFPPKPK	5	NA	NA	L	b_ulcer	1	4	NA
IGHG2	C[57.0215]C[57.0215]VEC[57.0215]PPC[57.0215]PAPPVAGPSVFLFPPKPK	5	NA	NA	L	b_ulcer	2	5	NA
IGHG2	C[57.0215]C[57.0215]VEC[57.0215]PPC[57.0215]PAPPVAGPSVFLFPPKPK	5	NA	NA	L	b_ulcer	3	6	NA
IGHG2	C[57.0215]C[57.0215]VEC[57.0215]PPC[57.0215]PAPPVAGPSVFLFPPKPKDTLMISR	4	NA	NA	L	a_healthy	1	1	87231.8
IGHG2	C[57.0215]C[57.0215]VEC[57.0215]PPC[57.0215]PAPPVAGPSVFLFPPKPKDTLMISR	4	NA	NA	L	a_healthy	2	2	76734.8
IGHG2	C[57.0215]C[57.0215]VEC[57.0215]PPC[57.0215]PAPPVAGPSVFLFPPKPKDTLMISR	4	NA	NA	L	a_healthy	3	3	NA
IGHG2	C[57.0215]C[57.0215]VEC[57.0215]PPC[57.0215]PAPPVAGPSVFLFPPKPKDTLMISR	4	NA	NA	L	c_remission	1	7	NA
IGHG2	C[57.0215]C[57.0215]VEC[57.0215]PPC[57.0215]PAPPVAGPSVFLFPPKPKDTLMISR	4	NA	NA	L	c_remission	2	8	61395.1
IGHG2	C[57.0215]C[57.0215]VEC[57.0215]PPC[57.0215]PAPPVAGPSVFLFPPKPKDTLMISR	4	NA	NA	L	c_remission	3	9	50106.2
IGHG2	C[57.0215]C[57.0215]VEC[57.0215]PPC[57.0215]PAPPVAGPSVFLFPPKPKDTLMISR	4	NA	NA	L	b_ulcer	1	4	61579.3
IGHG2	C[57.0215]C[57.0215]VEC[57.0215]PPC[57.0215]PAPPVAGPSVFLFPPKPKDTLMISR	4	NA	NA	L	b_ulcer	2	5	85736.1
IGHG2	C[57.0215]C[57.0215]VEC[57.0215]PPC[57.0215]PAPPVAGPSVFLFPPKPKDTLMISR	4	NA	NA	L	b_ulcer	3	6	21891.7
IGHG2	TYTC[57.0215]NVDHKPSNTK	2	NA	NA	L	a_healthy	1	1	37207.9
IGHG2	TYTC[57.0215]NVDHKPSNTK	2	NA	NA	L	a_healthy	2	2	44164.6
IGHG2	TYTC[57.0215]NVDHKPSNTK	2	NA	NA	L	a_healthy	3	3	13363.7
IGHG2	TYTC[57.0215]NVDHKPSNTK	2	NA	NA	L	c_remission	1	7	38527
IGHG2	TYTC[57.0215]NVDHKPSNTK	2	NA	NA	L	c_remission	2	8	78109.7
IGHG2	TYTC[57.0215]NVDHKPSNTK	2	NA	NA	L	c_remission	3	9	61706.5
IGHG2	TYTC[57.0215]NVDHKPSNTK	2	NA	NA	L	b_ulcer	1	4	56235.4
IGHG2	TYTC[57.0215]NVDHKPSNTK	2	NA	NA	L	b_ulcer	2	5	119119
IGHG2	TYTC[57.0215]NVDHKPSNTK	2	NA	NA	L	b_ulcer	3	6	34767.9
IGHG2	TYTC[57.0215]NVDHKPSNTK	3	NA	NA	L	a_healthy	1	1	282131
IGHG2	TYTC[57.0215]NVDHKPSNTK	3	NA	NA	L	a_healthy	2	2	400920
IGHG2	TYTC[57.0215]NVDHKPSNTK	3	NA	NA	L	a_healthy	3	3	174418
IGHG2	TYTC[57.0215]NVDHKPSNTK	3	NA	NA	L	c_remission	1	7	175978
IGHG2	TYTC[57.0215]NVDHKPSNTK	3	NA	NA	L	c_remission	2	8	290250
IGHG2	TYTC[57.0215]NVDHKPSNTK	3	NA	NA	L	c_remission	3	9	99832.9
IGHG2	TYTC[57.0215]NVDHKPSNTK	3	NA	NA	L	b_ulcer	1	4	409283
IGHG2	TYTC[57.0215]NVDHKPSNTK	3	NA	NA	L	b_ulcer	2	5	276623
IGHG2	TYTC[57.0215]NVDHKPSNTK	3	NA	NA	L	b_ulcer	3	6	198443
IGHG2	VLTVVHQDWLNGKEYK	3	NA	NA	L	a_healthy	1	1	28428.8
IGHG2	VLTVVHQDWLNGKEYK	3	NA	NA	L	a_healthy	2	2	18255
IGHG2	VLTVVHQDWLNGKEYK	3	NA	NA	L	a_healthy	3	3	25368.7
IGHG2	VLTVVHQDWLNGKEYK	3	NA	NA	L	c_remission	1	7	33523.4
IGHG2	VLTVVHQDWLNGKEYK	3	NA	NA	L	c_remission	2	8	23039.1
IGHG2	VLTVVHQDWLNGKEYK	3	NA	NA	L	c_remission	3	9	26627.5
IGHG2	VLTVVHQDWLNGKEYK	3	NA	NA	L	b_ulcer	1	4	35779.6
IGHG2	VLTVVHQDWLNGKEYK	3	NA	NA	L	b_ulcer	2	5	79210.4
IGHG2	VLTVVHQDWLNGKEYK	3	NA	NA	L	b_ulcer	3	6	27610.5
IGHG2	PREPQVYTLPPSREEMTK	3	NA	NA	L	a_healthy	1	1	203838
IGHG2	PREPQVYTLPPSREEMTK	3	NA	NA	L	a_healthy	2	2	54972.7
IGHG2	PREPQVYTLPPSREEMTK	3	NA	NA	L	a_healthy	3	3	122432
IGHG2	PREPQVYTLPPSREEMTK	3	NA	NA	L	c_remission	1	7	275564
IGHG2	PREPQVYTLPPSREEMTK	3	NA	NA	L	c_remission	2	8	63999.6
IGHG2	PREPQVYTLPPSREEMTK	3	NA	NA	L	c_remission	3	9	81161.2
IGHG2	PREPQVYTLPPSREEMTK	3	NA	NA	L	b_ulcer	1	4	151240
IGHG2	PREPQVYTLPPSREEMTK	3	NA	NA	L	b_ulcer	2	5	547408
IGHG2	PREPQVYTLPPSREEMTK	3	NA	NA	L	b_ulcer	3	6	82683.2
IGHG2	TYTC[57.0215]NVDHKPSNTK	4	NA	NA	L	a_healthy	1	1	207698
IGHG2	TYTC[57.0215]NVDHKPSNTK	4	NA	NA	L	a_healthy	2	2	289378
IGHG2	TYTC[57.0215]NVDHKPSNTK	4	NA	NA	L	a_healthy	3	3	50295.1
IGHG2	TYTC[57.0215]NVDHKPSNTK	4	NA	NA	L	c_remission	1	7	39031.4
IGHG2	TYTC[57.0215]NVDHKPSNTK	4	NA	NA	L	c_remission	2	8	69317.2
IGHG2	TYTC[57.0215]NVDHKPSNTK	4	NA	NA	L	c_remission	3	9	24050.7
IGHG2	TYTC[57.0215]NVDHKPSNTK	4	NA	NA	L	b_ulcer	1	4	125919
IGHG2	TYTC[57.0215]NVDHKPSNTK	4	NA	NA	L	b_ulcer	2	5	43120.7
IGHG2	TYTC[57.0215]NVDHKPSNTK	4	NA	NA	L	b_ulcer	3	6	48154.3
IGHG2	TYTC[57.0215]NVDHKPSNTKVDK	2	NA	NA	L	a_healthy	1	1	27387.1
IGHG2	TYTC[57.0215]NVDHKPSNTKVDK	2	NA	NA	L	a_healthy	2	2	20679.1
IGHG2	TYTC[57.0215]NVDHKPSNTKVDK	2	NA	NA	L	a_healthy	3	3	15093.8
IGHG2	TYTC[57.0215]NVDHKPSNTKVDK	2	NA	NA	L	c_remission	1	7	13843.1
IGHG2	TYTC[57.0215]NVDHKPSNTKVDK	2	NA	NA	L	c_remission	2	8	9692.75
IGHG2	TYTC[57.0215]NVDHKPSNTKVDK	2	NA	NA	L	c_remission	3	9	10325.5
IGHG2	TYTC[57.0215]NVDHKPSNTKVDK	2	NA	NA	L	b_ulcer	1	4	9766.13
IGHG2	TYTC[57.0215]NVDHKPSNTKVDK	2	NA	NA	L	b_ulcer	2	5	32207.6
IGHG2	TYTC[57.0215]NVDHKPSNTKVDK	2	NA	NA	L	b_ulcer	3	6	15079.8
IGHG2	TYTC[57.0215]NVDHKPSNTKVDK	3	NA	NA	L	a_healthy	1	1	59720
IGHG2	TYTC[57.0215]NVDHKPSNTKVDK	3	NA	NA	L	a_healthy	2	2	63566.3
IGHG2	TYTC[57.0215]NVDHKPSNTKVDK	3	NA	NA	L	a_healthy	3	3	30696.2
IGHG2	TYTC[57.0215]NVDHKPSNTKVDK	3	NA	NA	L	c_remission	1	7	41490.8
IGHG2	TYTC[57.0215]NVDHKPSNTKVDK	3	NA	NA	L	c_remission	2	8	62064
IGHG2	TYTC[57.0215]NVDHKPSNTKVDK	3	NA	NA	L	c_remission	3	9	32671.1
IGHG2	TYTC[57.0215]NVDHKPSNTKVDK	3	NA	NA	L	b_ulcer	1	4	58571.1
IGHG2	TYTC[57.0215]NVDHKPSNTKVDK	3	NA	NA	L	b_ulcer	2	5	73743.2
IGHG2	TYTC[57.0215]NVDHKPSNTKVDK	3	NA	NA	L	b_ulcer	3	6	57259.1
IGHG2	TYTC[57.0215]NVDHKPSNTKVDK	4	NA	NA	L	a_healthy	1	1	NA
IGHG2	TYTC[57.0215]NVDHKPSNTKVDK	4	NA	NA	L	a_healthy	2	2	NA
IGHG2	TYTC[57.0215]NVDHKPSNTKVDK	4	NA	NA	L	a_healthy	3	3	37946.6
IGHG2	TYTC[57.0215]NVDHKPSNTKVDK	4	NA	NA	L	c_remission	1	7	40196.1
IGHG2	TYTC[57.0215]NVDHKPSNTKVDK	4	NA	NA	L	c_remission	2	8	39429.8
IGHG2	TYTC[57.0215]NVDHKPSNTKVDK	4	NA	NA	L	c_remission	3	9	NA
IGHG2	TYTC[57.0215]NVDHKPSNTKVDK	4	NA	NA	L	b_ulcer	1	4	90275.4
IGHG2	TYTC[57.0215]NVDHKPSNTKVDK	4	NA	NA	L	b_ulcer	2	5	76391.6
IGHG2	TYTC[57.0215]NVDHKPSNTKVDK	4	NA	NA	L	b_ulcer	3	6	34313.8
IGHG2	SVLTVVHQDWLNGK	2	NA	NA	L	a_healthy	1	1	46054.2
IGHG2	SVLTVVHQDWLNGK	2	NA	NA	L	a_healthy	2	2	NA
IGHG2	SVLTVVHQDWLNGK	2	NA	NA	L	a_healthy	3	3	78203.4
IGHG2	SVLTVVHQDWLNGK	2	NA	NA	L	c_remission	1	7	76597.4
IGHG2	SVLTVVHQDWLNGK	2	NA	NA	L	c_remission	2	8	NA
IGHG2	SVLTVVHQDWLNGK	2	NA	NA	L	c_remission	3	9	48814.8
IGHG2	SVLTVVHQDWLNGK	2	NA	NA	L	b_ulcer	1	4	68712.3
IGHG2	SVLTVVHQDWLNGK	2	NA	NA	L	b_ulcer	2	5	179647
IGHG2	SVLTVVHQDWLNGK	2	NA	NA	L	b_ulcer	3	6	78842.4
IGHG2	SVLTVVHQDWLNGK	3	NA	NA	L	a_healthy	1	1	24109.5
IGHG2	SVLTVVHQDWLNGK	3	NA	NA	L	a_healthy	2	2	NA
IGHG2	SVLTVVHQDWLNGK	3	NA	NA	L	a_healthy	3	3	15697.6
IGHG2	SVLTVVHQDWLNGK	3	NA	NA	L	c_remission	1	7	NA
IGHG2	SVLTVVHQDWLNGK	3	NA	NA	L	c_remission	2	8	NA
IGHG2	SVLTVVHQDWLNGK	3	NA	NA	L	c_remission	3	9	148559
IGHG2	SVLTVVHQDWLNGK	3	NA	NA	L	b_ulcer	1	4	51069.1
IGHG2	SVLTVVHQDWLNGK	3	NA	NA	L	b_ulcer	2	5	NA
IGHG2	SVLTVVHQDWLNGK	3	NA	NA	L	b_ulcer	3	6	10410
IGHG2	SVLTVVHQDWLNGKEYK	3	NA	NA	L	a_healthy	1	1	849428
IGHG2	SVLTVVHQDWLNGKEYK	3	NA	NA	L	a_healthy	2	2	391041
IGHG2	SVLTVVHQDWLNGKEYK	3	NA	NA	L	a_healthy	3	3	762029
IGHG2	SVLTVVHQDWLNGKEYK	3	NA	NA	L	c_remission	1	7	856006
IGHG2	SVLTVVHQDWLNGKEYK	3	NA	NA	L	c_remission	2	8	555778
IGHG2	SVLTVVHQDWLNGKEYK	3	NA	NA	L	c_remission	3	9	693889
IGHG2	SVLTVVHQDWLNGKEYK	3	NA	NA	L	b_ulcer	1	4	970558
IGHG2	SVLTVVHQDWLNGKEYK	3	NA	NA	L	b_ulcer	2	5	2.01172e+06
IGHG2	SVLTVVHQDWLNGKEYK	3	NA	NA	L	b_ulcer	3	6	851546
IGHG2	SVLTVVHQDWLNGKEYK	4	NA	NA	L	a_healthy	1	1	42607.1
IGHG2	SVLTVVHQDWLNGKEYK	4	NA	NA	L	a_healthy	2	2	NA
IGHG2	SVLTVVHQDWLNGKEYK	4	NA	NA	L	a_healthy	3	3	NA
IGHG2	SVLTVVHQDWLNGKEYK	4	NA	NA	L	c_remission	1	7	NA
IGHG2	SVLTVVHQDWLNGKEYK	4	NA	NA	L	c_remission	2	8	NA
IGHG2	SVLTVVHQDWLNGKEYK	4	NA	NA	L	c_remission	3	9	NA
IGHG2	SVLTVVHQDWLNGKEYK	4	NA	NA	L	b_ulcer	1	4	59331.3
IGHG2	SVLTVVHQDWLNGKEYK	4	NA	NA	L	b_ulcer	2	5	NA
IGHG2	SVLTVVHQDWLNGKEYK	4	NA	NA	L	b_ulcer	3	6	22951.2
IGHG2	VVSVLTVVHQD	2	NA	NA	L	a_healthy	1	1	NA
IGHG2	VVSVLTVVHQD	2	NA	NA	L	a_healthy	2	2	NA
IGHG2	VVSVLTVVHQD	2	NA	NA	L	a_healthy	3	3	NA
IGHG2	VVSVLTVVHQD	2	NA	NA	L	c_remission	1	7	NA
IGHG2	VVSVLTVVHQD	2	NA	NA	L	c_remission	2	8	27319
IGHG2	VVSVLTVVHQD	2	NA	NA	L	c_remission	3	9	NA
IGHG2	VVSVLTVVHQD	2	NA	NA	L	b_ulcer	1	4	NA
IGHG2	VVSVLTVVHQD	2	NA	NA	L	b_ulcer	2	5	NA
IGHG2	VVSVLTVVHQD	2	NA	NA	L	b_ulcer	3	6	NA
IGHG2	PAPPVAGPSVFLFPPKPK	2	NA	NA	L	a_healthy	1	1	502451
IGHG2	PAPPVAGPSVFLFPPKPK	2	NA	NA	L	a_healthy	2	2	NA
IGHG2	PAPPVAGPSVFLFPPKPK	2	NA	NA	L	a_healthy	3	3	163260
IGHG2	PAPPVAGPSVFLFPPKPK	2	NA	NA	L	c_remission	1	7	118316
IGHG2	PAPPVAGPSVFLFPPKPK	2	NA	NA	L	c_remission	2	8	63239.7
IGHG2	PAPPVAGPSVFLFPPKPK	2	NA	NA	L	c_remission	3	9	345281
IGHG2	PAPPVAGPSVFLFPPKPK	2	NA	NA	L	b_ulcer	1	4	186347
IGHG2	PAPPVAGPSVFLFPPKPK	2	NA	NA	L	b_ulcer	2	5	949799
IGHG2	PAPPVAGPSVFLFPPKPK	2	NA	NA	L	b_ulcer	3	6	445957
IGHG2	VVSVLTVVHQDWLNGK	2	NA	NA	L	a_healthy	1	1	75756.6
IGHG2	VVSVLTVVHQDWLNGK	2	NA	NA	L	a_healthy	2	2	67322.9
IGHG2	VVSVLTVVHQDWLNGK	2	NA	NA	L	a_healthy	3	3	132929
IGHG2	VVSVLTVVHQDWLNGK	2	NA	NA	L	c_remission	1	7	91289.7
IGHG2	VVSVLTVVHQDWLNGK	2	NA	NA	L	c_remission	2	8	56163
IGHG2	VVSVLTVVHQDWLNGK	2	NA	NA	L	c_remission	3	9	60776.9
IGHG2	VVSVLTVVHQDWLNGK	2	NA	NA	L	b_ulcer	1	4	158298
IGHG2	VVSVLTVVHQDWLNGK	2	NA	NA	L	b_ulcer	2	5	268825
IGHG2	VVSVLTVVHQDWLNGK	2	NA	NA	L	b_ulcer	3	6	154791
IGHG2	VVSVLTVVHQDWLNGK	3	NA	NA	L	a_healthy	1	1	903860
IGHG2	VVSVLTVVHQDWLNGK	3	NA	NA	L	a_healthy	2	2	743921
IGHG2	VVSVLTVVHQDWLNGK	3	NA	NA	L	a_healthy	3	3	1223308
IGHG2	VVSVLTVVHQDWLNGK	3	NA	NA	L	c_remission	1	7	970151
IGHG2	VVSVLTVVHQDWLNGK	3	NA	NA	L	c_remission	2	8	893891
IGHG2	VVSVLTVVHQDWLNGK	3	NA	NA	L	c_remission	3	9	831821
IGHG2	VVSVLTVVHQDWLNGK	3	NA	NA	L	b_ulcer	1	4	1.48783e+06
IGHG2	VVSVLTVVHQDWLNGK	3	NA	NA	L	b_ulcer	2	5	1.75178e+06
IGHG2	VVSVLTVVHQDWLNGK	3	NA	NA	L	b_ulcer	3	6	1227456
IGHG2	FGTQTYTC[57.0215]NVDHKPSNTK	3	NA	NA	L	a_healthy	1	1	42591.9
IGHG2	FGTQTYTC[57.0215]NVDHKPSNTK	3	NA	NA	L	a_healthy	2	2	32242.9
IGHG2	FGTQTYTC[57.0215]NVDHKPSNTK	3	NA	NA	L	a_healthy	3	3	45311.7
IGHG2	FGTQTYTC[57.0215]NVDHKPSNTK	3	NA	NA	L	c_remission	1	7	39679
IGHG2	FGTQTYTC[57.0215]NVDHKPSNTK	3	NA	NA	L	c_remission	2	8	37459.1
IGHG2	FGTQTYTC[57.0215]NVDHKPSNTK	3	NA	NA	L	c_remission	3	9	33165.5
IGHG2	FGTQTYTC[57.0215]NVDHKPSNTK	3	NA	NA	L	b_ulcer	1	4	38330.1
IGHG2	FGTQTYTC[57.0215]NVDHKPSNTK	3	NA	NA	L	b_ulcer	2	5	75174.8
IGHG2	FGTQTYTC[57.0215]NVDHKPSNTK	3	NA	NA	L	b_ulcer	3	6	50454.7
IGHG2	VVSVLTVVHQDWLNGKEYK	2	NA	NA	L	a_healthy	1	1	93198.4
IGHG2	VVSVLTVVHQDWLNGKEYK	2	NA	NA	L	a_healthy	2	2	78905.6
IGHG2	VVSVLTVVHQDWLNGKEYK	2	NA	NA	L	a_healthy	3	3	73849
IGHG2	VVSVLTVVHQDWLNGKEYK	2	NA	NA	L	c_remission	1	7	74105.6
IGHG2	VVSVLTVVHQDWLNGKEYK	2	NA	NA	L	c_remission	2	8	100663
IGHG2	VVSVLTVVHQDWLNGKEYK	2	NA	NA	L	c_remission	3	9	70944.1
IGHG2	VVSVLTVVHQDWLNGKEYK	2	NA	NA	L	b_ulcer	1	4	102645
IGHG2	VVSVLTVVHQDWLNGKEYK	2	NA	NA	L	b_ulcer	2	5	180243
IGHG2	VVSVLTVVHQDWLNGKEYK	2	NA	NA	L	b_ulcer	3	6	83692.7
IGHG2	FGTQTYTC[57.0215]NVDHKPSNTK	4	NA	NA	L	a_healthy	1	1	60483.1
IGHG2	FGTQTYTC[57.0215]NVDHKPSNTK	4	NA	NA	L	a_healthy	2	2	40802.8
IGHG2	FGTQTYTC[57.0215]NVDHKPSNTK	4	NA	NA	L	a_healthy	3	3	39721.9
IGHG2	FGTQTYTC[57.0215]NVDHKPSNTK	4	NA	NA	L	c_remission	1	7	52760.3
IGHG2	FGTQTYTC[57.0215]NVDHKPSNTK	4	NA	NA	L	c_remission	2	8	50106.9
IGHG2	FGTQTYTC[57.0215]NVDHKPSNTK	4	NA	NA	L	c_remission	3	9	58005.3
IGHG2	FGTQTYTC[57.0215]NVDHKPSNTK	4	NA	NA	L	b_ulcer	1	4	33210.9
IGHG2	FGTQTYTC[57.0215]NVDHKPSNTK	4	NA	NA	L	b_ulcer	2	5	56004.6
IGHG2	FGTQTYTC[57.0215]NVDHKPSNTK	4	NA	NA	L	b_ulcer	3	6	50003.8
IGHG2	VVSVLTVVHQDWLNGKEYK	3	NA	NA	L	a_healthy	1	1	789940
IGHG2	VVSVLTVVHQDWLNGKEYK	3	NA	NA	L	a_healthy	2	2	714634
IGHG2	VVSVLTVVHQDWLNGKEYK	3	NA	NA	L	a_healthy	3	3	782680
IGHG2	VVSVLTVVHQDWLNGKEYK	3	NA	NA	L	c_remission	1	7	680374
IGHG2	VVSVLTVVHQDWLNGKEYK	3	NA	NA	L	c_remission	2	8	868681
IGHG2	VVSVLTVVHQDWLNGKEYK	3	NA	NA	L	c_remission	3	9	713690
IGHG2	VVSVLTVVHQDWLNGKEYK	3	NA	NA	L	b_ulcer	1	4	1.20853e+06
IGHG2	VVSVLTVVHQDWLNGKEYK	3	NA	NA	L	b_ulcer	2	5	1.60291e+06
IGHG2	VVSVLTVVHQDWLNGKEYK	3	NA	NA	L	b_ulcer	3	6	848513
IGHG2	VVSVLTVVHQDWLNGKEYK	4	NA	NA	L	a_healthy	1	1	1.10802e+06
IGHG2	VVSVLTVVHQDWLNGKEYK	4	NA	NA	L	a_healthy	2	2	1.47288e+06
IGHG2	VVSVLTVVHQDWLNGKEYK	4	NA	NA	L	a_healthy	3	3	1.06762e+06
IGHG2	VVSVLTVVHQDWLNGKEYK	4	NA	NA	L	c_remission	1	7	739249
IGHG2	VVSVLTVVHQDWLNGKEYK	4	NA	NA	L	c_remission	2	8	1.70965e+06
IGHG2	VVSVLTVVHQDWLNGKEYK	4	NA	NA	L	c_remission	3	9	1.15931e+06
IGHG2	VVSVLTVVHQDWLNGKEYK	4	NA	NA	L	b_ulcer	1	4	1.75883e+06
IGHG2	VVSVLTVVHQDWLNGKEYK	4	NA	NA	L	b_ulcer	2	5	1271841
IGHG2	VVSVLTVVHQDWLNGKEYK	4	NA	NA	L	b_ulcer	3	6	1162020
IGHG2	VVSVLTVVHQDWLNGKEYKC[57.0215]K	5	NA	NA	L	a_healthy	1	1	38224
IGHG2	VVSVLTVVHQDWLNGKEYKC[57.0215]K	5	NA	NA	L	a_healthy	2	2	31127.2
IGHG2	VVSVLTVVHQDWLNGKEYKC[57.0215]K	5	NA	NA	L	a_healthy	3	3	23382.8
IGHG2	VVSVLTVVHQDWLNGKEYKC[57.0215]K	5	NA	NA	L	c_remission	1	7	NA
IGHG2	VVSVLTVVHQDWLNGKEYKC[57.0215]K	5	NA	NA	L	c_remission	2	8	47487.5
IGHG2	VVSVLTVVHQDWLNGKEYKC[57.0215]K	5	NA	NA	L	c_remission	3	9	NA
IGHG2	VVSVLTVVHQDWLNGKEYKC[57.0215]K	5	NA	NA	L	b_ulcer	1	4	NA
IGHG2	VVSVLTVVHQDWLNGKEYKC[57.0215]K	5	NA	NA	L	b_ulcer	2	5	30745.9
IGHG2	VVSVLTVVHQDWLNGKEYKC[57.0215]K	5	NA	NA	L	b_ulcer	3	6	NA
IGHG2	EEMTKNQVSLTC[57.0215]LVK	2	NA	NA	L	a_healthy	1	1	26283.8
IGHG2	EEMTKNQVSLTC[57.0215]LVK	2	NA	NA	L	a_healthy	2	2	16581.9
IGHG2	EEMTKNQVSLTC[57.0215]LVK	2	NA	NA	L	a_healthy	3	3	24193.4
IGHG2	EEMTKNQVSLTC[57.0215]LVK	2	NA	NA	L	c_remission	1	7	19411.5
IGHG2	EEMTKNQVSLTC[57.0215]LVK	2	NA	NA	L	c_remission	2	8	25097.2
IGHG2	EEMTKNQVSLTC[57.0215]LVK	2	NA	NA	L	c_remission	3	9	NA
IGHG2	EEMTKNQVSLTC[57.0215]LVK	2	NA	NA	L	b_ulcer	1	4	30155.6
IGHG2	EEMTKNQVSLTC[57.0215]LVK	2	NA	NA	L	b_ulcer	2	5	53995.2
IGHG2	EEMTKNQVSLTC[57.0215]LVK	2	NA	NA	L	b_ulcer	3	6	20978.2
IGHG2	EEMTKNQVSLTC[57.0215]LVK	3	NA	NA	L	a_healthy	1	1	85768.2
IGHG2	EEMTKNQVSLTC[57.0215]LVK	3	NA	NA	L	a_healthy	2	2	75364.1
IGHG2	EEMTKNQVSLTC[57.0215]LVK	3	NA	NA	L	a_healthy	3	3	63577.3
IGHG2	EEMTKNQVSLTC[57.0215]LVK	3	NA	NA	L	c_remission	1	7	67113.2
IGHG2	EEMTKNQVSLTC[57.0215]LVK	3	NA	NA	L	c_remission	2	8	61840.4
IGHG2	EEMTKNQVSLTC[57.0215]LVK	3	NA	NA	L	c_remission	3	9	49365.8
IGHG2	EEMTKNQVSLTC[57.0215]LVK	3	NA	NA	L	b_ulcer	1	4	97435.5
IGHG2	EEMTKNQVSLTC[57.0215]LVK	3	NA	NA	L	b_ulcer	2	5	133989
IGHG2	EEMTKNQVSLTC[57.0215]LVK	3	NA	NA	L	b_ulcer	3	6	60506
IGHG2	C[57.0215]PPC[57.0215]PAPPVAGPSVFLFPPKPK	2	NA	NA	L	a_healthy	1	1	59524.5
IGHG2	C[57.0215]PPC[57.0215]PAPPVAGPSVFLFPPKPK	2	NA	NA	L	a_healthy	2	2	NA
IGHG2	C[57.0215]PPC[57.0215]PAPPVAGPSVFLFPPKPK	2	NA	NA	L	a_healthy	3	3	NA
IGHG2	C[57.0215]PPC[57.0215]PAPPVAGPSVFLFPPKPK	2	NA	NA	L	c_remission	1	7	NA
IGHG2	C[57.0215]PPC[57.0215]PAPPVAGPSVFLFPPKPK	2	NA	NA	L	c_remission	2	8	NA
IGHG2	C[57.0215]PPC[57.0215]PAPPVAGPSVFLFPPKPK	2	NA	NA	L	c_remission	3	9	18780.6
IGHG2	C[57.0215]PPC[57.0215]PAPPVAGPSVFLFPPKPK	2	NA	NA	L	b_ulcer	1	4	NA
IGHG2	C[57.0215]PPC[57.0215]PAPPVAGPSVFLFPPKPK	2	NA	NA	L	b_ulcer	2	5	102618
IGHG2	C[57.0215]PPC[57.0215]PAPPVAGPSVFLFPPKPK	2	NA	NA	L	b_ulcer	3	6	51705.2
IGHG2	C[57.0215]PPC[57.0215]PAPPVAGPSVFLFPPKPK	3	NA	NA	L	a_healthy	1	1	NA
IGHG2	C[57.0215]PPC[57.0215]PAPPVAGPSVFLFPPKPK	3	NA	NA	L	a_healthy	2	2	NA
IGHG2	C[57.0215]PPC[57.0215]PAPPVAGPSVFLFPPKPK	3	NA	NA	L	a_healthy	3	3	NA
IGHG2	C[57.0215]PPC[57.0215]PAPPVAGPSVFLFPPKPK	3	NA	NA	L	c_remission	1	7	NA
IGHG2	C[57.0215]PPC[57.0215]PAPPVAGPSVFLFPPKPK	3	NA	NA	L	c_remission	2	8	NA
IGHG2	C[57.0215]PPC[57.0215]PAPPVAGPSVFLFPPKPK	3	NA	NA	L	c_remission	3	9	28696.3
IGHG2	C[57.0215]PPC[57.0215]PAPPVAGPSVFLFPPKPK	3	NA	NA	L	b_ulcer	1	4	NA
IGHG2	C[57.0215]PPC[57.0215]PAPPVAGPSVFLFPPKPK	3	NA	NA	L	b_ulcer	2	5	90670.1
IGHG2	C[57.0215]PPC[57.0215]PAPPVAGPSVFLFPPKPK	3	NA	NA	L	b_ulcer	3	6	38986.5
IGHG2	TKPREEQFNSTFR	3	NA	NA	L	a_healthy	1	1	72002.4
IGHG2	TKPREEQFNSTFR	3	NA	NA	L	a_healthy	2	2	71770.2
IGHG2	TKPREEQFNSTFR	3	NA	NA	L	a_healthy	3	3	72086.4
IGHG2	TKPREEQFNSTFR	3	NA	NA	L	c_remission	1	7	53448.6
IGHG2	TKPREEQFNSTFR	3	NA	NA	L	c_remission	2	8	104884
IGHG2	TKPREEQFNSTFR	3	NA	NA	L	c_remission	3	9	72185.2
IGHG2	TKPREEQFNSTFR	3	NA	NA	L	b_ulcer	1	4	45739.9
IGHG2	TKPREEQFNSTFR	3	NA	NA	L	b_ulcer	2	5	119502
IGHG2	TKPREEQFNSTFR	3	NA	NA	L	b_ulcer	3	6	56111.2
IGHG2	VSNKGLPAPIEK	2	NA	NA	L	a_healthy	1	1	899939
IGHG2	VSNKGLPAPIEK	2	NA	NA	L	a_healthy	2	2	786625
IGHG2	VSNKGLPAPIEK	2	NA	NA	L	a_healthy	3	3	778783
IGHG2	VSNKGLPAPIEK	2	NA	NA	L	c_remission	1	7	566576
IGHG2	VSNKGLPAPIEK	2	NA	NA	L	c_remission	2	8	961404
IGHG2	VSNKGLPAPIEK	2	NA	NA	L	c_remission	3	9	568333
IGHG2	VSNKGLPAPIEK	2	NA	NA	L	b_ulcer	1	4	742268
IGHG2	VSNKGLPAPIEK	2	NA	NA	L	b_ulcer	2	5	1.49251e+06
IGHG2	VSNKGLPAPIEK	2	NA	NA	L	b_ulcer	3	6	685258
IGHG2	VSNKGLPAPIEK	3	NA	NA	L	a_healthy	1	1	2.89988e+06
IGHG2	VSNKGLPAPIEK	3	NA	NA	L	a_healthy	2	2	3.36645e+06
IGHG2	VSNKGLPAPIEK	3	NA	NA	L	a_healthy	3	3	2.42842e+06
IGHG2	VSNKGLPAPIEK	3	NA	NA	L	c_remission	1	7	2.39837e+06
IGHG2	VSNKGLPAPIEK	3	NA	NA	L	c_remission	2	8	4.09863e+06
IGHG2	VSNKGLPAPIEK	3	NA	NA	L	c_remission	3	9	2.04181e+06
IGHG2	VSNKGLPAPIEK	3	NA	NA	L	b_ulcer	1	4	3.59934e+06
IGHG2	VSNKGLPAPIEK	3	NA	NA	L	b_ulcer	2	5	4008558
IGHG2	VSNKGLPAPIEK	3	NA	NA	L	b_ulcer	3	6	2302984
IGHG2	C[-17.0265]KVSNKGLPAPIEK	3	NA	NA	L	a_healthy	1	1	183850
IGHG2	C[-17.0265]KVSNKGLPAPIEK	3	NA	NA	L	a_healthy	2	2	311423
IGHG2	C[-17.0265]KVSNKGLPAPIEK	3	NA	NA	L	a_healthy	3	3	59573.7
IGHG2	C[-17.0265]KVSNKGLPAPIEK	3	NA	NA	L	c_remission	1	7	NA
IGHG2	C[-17.0265]KVSNKGLPAPIEK	3	NA	NA	L	c_remission	2	8	209184
IGHG2	C[-17.0265]KVSNKGLPAPIEK	3	NA	NA	L	c_remission	3	9	96910.2
IGHG2	C[-17.0265]KVSNKGLPAPIEK	3	NA	NA	L	b_ulcer	1	4	77960.5
IGHG2	C[-17.0265]KVSNKGLPAPIEK	3	NA	NA	L	b_ulcer	2	5	147723
IGHG2	C[-17.0265]KVSNKGLPAPIEK	3	NA	NA	L	b_ulcer	3	6	27179.2
IGHG2	YTLPPSREEMTK	2	NA	NA	L	a_healthy	1	1	63843.5
IGHG2	YTLPPSREEMTK	2	NA	NA	L	a_healthy	2	2	NA
IGHG2	YTLPPSREEMTK	2	NA	NA	L	a_healthy	3	3	NA
IGHG2	YTLPPSREEMTK	2	NA	NA	L	c_remission	1	7	118802
IGHG2	YTLPPSREEMTK	2	NA	NA	L	c_remission	2	8	NA
IGHG2	YTLPPSREEMTK	2	NA	NA	L	c_remission	3	9	NA
IGHG2	YTLPPSREEMTK	2	NA	NA	L	b_ulcer	1	4	81108.2
IGHG2	YTLPPSREEMTK	2	NA	NA	L	b_ulcer	2	5	148560
IGHG2	YTLPPSREEMTK	2	NA	NA	L	b_ulcer	3	6	113855
IGHG2	PC[57.0215]PAPPVAGPSVFLFPPKPK	2	NA	NA	L	a_healthy	1	1	82415.4
IGHG2	PC[57.0215]PAPPVAGPSVFLFPPKPK	2	NA	NA	L	a_healthy	2	2	NA
IGHG2	PC[57.0215]PAPPVAGPSVFLFPPKPK	2	NA	NA	L	a_healthy	3	3	NA
IGHG2	PC[57.0215]PAPPVAGPSVFLFPPKPK	2	NA	NA	L	c_remission	1	7	NA
IGHG2	PC[57.0215]PAPPVAGPSVFLFPPKPK	2	NA	NA	L	c_remission	2	8	NA
IGHG2	PC[57.0215]PAPPVAGPSVFLFPPKPK	2	NA	NA	L	c_remission	3	9	41757.4
IGHG2	PC[57.0215]PAPPVAGPSVFLFPPKPK	2	NA	NA	L	b_ulcer	1	4	NA
IGHG2	PC[57.0215]PAPPVAGPSVFLFPPKPK	2	NA	NA	L	b_ulcer	2	5	198297
IGHG2	PC[57.0215]PAPPVAGPSVFLFPPKPK	2	NA	NA	L	b_ulcer	3	6	60682.6
IGHG2	E[-18.0106]PQVYTLPPSREEMTK	3	NA	NA	L	a_healthy	1	1	62700.5
IGHG2	E[-18.0106]PQVYTLPPSREEMTK	3	NA	NA	L	a_healthy	2	2	26778.2
IGHG2	E[-18.0106]PQVYTLPPSREEMTK	3	NA	NA	L	a_healthy	3	3	123386
IGHG2	E[-18.0106]PQVYTLPPSREEMTK	3	NA	NA	L	c_remission	1	7	122770
IGHG2	E[-18.0106]PQVYTLPPSREEMTK	3	NA	NA	L	c_remission	2	8	45811.6
IGHG2	E[-18.0106]PQVYTLPPSREEMTK	3	NA	NA	L	c_remission	3	9	107959
IGHG2	E[-18.0106]PQVYTLPPSREEMTK	3	NA	NA	L	b_ulcer	1	4	130435
IGHG2	E[-18.0106]PQVYTLPPSREEMTK	3	NA	NA	L	b_ulcer	2	5	285081
IGHG2	E[-18.0106]PQVYTLPPSREEMTK	3	NA	NA	L	b_ulcer	3	6	121270
IGHG2	GPSVFPLAPC[57.0215]SR	2	NA	NA	L	a_healthy	1	1	3235334
IGHG2	GPSVFPLAPC[57.0215]SR	2	NA	NA	L	a_healthy	2	2	3.47045e+06
IGHG2	GPSVFPLAPC[57.0215]SR	2	NA	NA	L	a_healthy	3	3	5215944
IGHG2	GPSVFPLAPC[57.0215]SR	2	NA	NA	L	c_remission	1	7	3.42737e+06
IGHG2	GPSVFPLAPC[57.0215]SR	2	NA	NA	L	c_remission	2	8	4972985
IGHG2	GPSVFPLAPC[57.0215]SR	2	NA	NA	L	c_remission	3	9	3.87464e+06
IGHG2	GPSVFPLAPC[57.0215]SR	2	NA	NA	L	b_ulcer	1	4	4.88021e+06
IGHG2	GPSVFPLAPC[57.0215]SR	2	NA	NA	L	b_ulcer	2	5	6017383
IGHG2	GPSVFPLAPC[57.0215]SR	2	NA	NA	L	b_ulcer	3	6	5.11323e+06
IGHG2	KC[57.0215]C[57.0215]VEC[57.0215]PPC[57.0215]PAPPVAGPS	2	NA	NA	L	a_healthy	1	1	NA
IGHG2	KC[57.0215]C[57.0215]VEC[57.0215]PPC[57.0215]PAPPVAGPS	2	NA	NA	L	a_healthy	2	2	NA
IGHG2	KC[57.0215]C[57.0215]VEC[57.0215]PPC[57.0215]PAPPVAGPS	2	NA	NA	L	a_healthy	3	3	NA
IGHG2	KC[57.0215]C[57.0215]VEC[57.0215]PPC[57.0215]PAPPVAGPS	2	NA	NA	L	c_remission	1	7	30125
IGHG2	KC[57.0215]C[57.0215]VEC[57.0215]PPC[57.0215]PAPPVAGPS	2	NA	NA	L	c_remission	2	8	NA
IGHG2	KC[57.0215]C[57.0215]VEC[57.0215]PPC[57.0215]PAPPVAGPS	2	NA	NA	L	c_remission	3	9	19871.3
IGHG2	KC[57.0215]C[57.0215]VEC[57.0215]PPC[57.0215]PAPPVAGPS	2	NA	NA	L	b_ulcer	1	4	35289.3
IGHG2	KC[57.0215]C[57.0215]VEC[57.0215]PPC[57.0215]PAPPVAGPS	2	NA	NA	L	b_ulcer	2	5	29579.4
IGHG2	KC[57.0215]C[57.0215]VEC[57.0215]PPC[57.0215]PAPPVAGPS	2	NA	NA	L	b_ulcer	3	6	21880.2
IGHG2	GPSVFPLAPC[57.0215]SR	3	NA	NA	L	a_healthy	1	1	NA
IGHG2	GPSVFPLAPC[57.0215]SR	3	NA	NA	L	a_healthy	2	2	NA
IGHG2	GPSVFPLAPC[57.0215]SR	3	NA	NA	L	a_healthy	3	3	NA
IGHG2	GPSVFPLAPC[57.0215]SR	3	NA	NA	L	c_remission	1	7	NA
IGHG2	GPSVFPLAPC[57.0215]SR	3	NA	NA	L	c_remission	2	8	NA
IGHG2	GPSVFPLAPC[57.0215]SR	3	NA	NA	L	c_remission	3	9	NA
IGHG2	GPSVFPLAPC[57.0215]SR	3	NA	NA	L	b_ulcer	1	4	NA
IGHG2	GPSVFPLAPC[57.0215]SR	3	NA	NA	L	b_ulcer	2	5	NA
IGHG2	GPSVFPLAPC[57.0215]SR	3	NA	NA	L	b_ulcer	3	6	NA
IGHG2	KC[57.0215]C[57.0215]VEC[57.0215]PPC[57.0215]PAPPVAGPSVF	2	NA	NA	L	a_healthy	1	1	99429.7
IGHG2	KC[57.0215]C[57.0215]VEC[57.0215]PPC[57.0215]PAPPVAGPSVF	2	NA	NA	L	a_healthy	2	2	80536.4
IGHG2	KC[57.0215]C[57.0215]VEC[57.0215]PPC[57.0215]PAPPVAGPSVF	2	NA	NA	L	a_healthy	3	3	114085
IGHG2	KC[57.0215]C[57.0215]VEC[57.0215]PPC[57.0215]PAPPVAGPSVF	2	NA	NA	L	c_remission	1	7	107998
IGHG2	KC[57.0215]C[57.0215]VEC[57.0215]PPC[57.0215]PAPPVAGPSVF	2	NA	NA	L	c_remission	2	8	78485.7
IGHG2	KC[57.0215]C[57.0215]VEC[57.0215]PPC[57.0215]PAPPVAGPSVF	2	NA	NA	L	c_remission	3	9	114667
IGHG2	KC[57.0215]C[57.0215]VEC[57.0215]PPC[57.0215]PAPPVAGPSVF	2	NA	NA	L	b_ulcer	1	4	134595
IGHG2	KC[57.0215]C[57.0215]VEC[57.0215]PPC[57.0215]PAPPVAGPSVF	2	NA	NA	L	b_ulcer	2	5	97118.5
IGHG2	KC[57.0215]C[57.0215]VEC[57.0215]PPC[57.0215]PAPPVAGPSVF	2	NA	NA	L	b_ulcer	3	6	118190
IGHG2	LTVVHQDWLNGKEYK	3	NA	NA	L	a_healthy	1	1	73029.2
IGHG2	LTVVHQDWLNGKEYK	3	NA	NA	L	a_healthy	2	2	NA
IGHG2	LTVVHQDWLNGKEYK	3	NA	NA	L	a_healthy	3	3	58378.7
IGHG2	LTVVHQDWLNGKEYK	3	NA	NA	L	c_remission	1	7	77177.3
IGHG2	LTVVHQDWLNGKEYK	3	NA	NA	L	c_remission	2	8	47025.4
IGHG2	LTVVHQDWLNGKEYK	3	NA	NA	L	c_remission	3	9	53698.3
IGHG2	LTVVHQDWLNGKEYK	3	NA	NA	L	b_ulcer	1	4	72090.9
IGHG2	LTVVHQDWLNGKEYK	3	NA	NA	L	b_ulcer	2	5	183006
IGHG2	LTVVHQDWLNGKEYK	3	NA	NA	L	b_ulcer	3	6	65426.3
IGHG2	KC[57.0215]C[57.0215]VEC[57.0215]PPC[57.0215]PAPPVAGPSVF	3	NA	NA	L	a_healthy	1	1	114935
IGHG2	KC[57.0215]C[57.0215]VEC[57.0215]PPC[57.0215]PAPPVAGPSVF	3	NA	NA	L	a_healthy	2	2	91015.7
IGHG2	KC[57.0215]C[57.0215]VEC[57.0215]PPC[57.0215]PAPPVAGPSVF	3	NA	NA	L	a_healthy	3	3	137504
IGHG2	KC[57.0215]C[57.0215]VEC[57.0215]PPC[57.0215]PAPPVAGPSVF	3	NA	NA	L	c_remission	1	7	133915
IGHG2	KC[57.0215]C[57.0215]VEC[57.0215]PPC[57.0215]PAPPVAGPSVF	3	NA	NA	L	c_remission	2	8	97069.8
IGHG2	KC[57.0215]C[57.0215]VEC[57.0215]PPC[57.0215]PAPPVAGPSVF	3	NA	NA	L	c_remission	3	9	140063
IGHG2	KC[57.0215]C[57.0215]VEC[57.0215]PPC[57.0215]PAPPVAGPSVF	3	NA	NA	L	b_ulcer	1	4	153021
IGHG2	KC[57.0215]C[57.0215]VEC[57.0215]PPC[57.0215]PAPPVAGPSVF	3	NA	NA	L	b_ulcer	2	5	94962.9
IGHG2	KC[57.0215]C[57.0215]VEC[57.0215]PPC[57.0215]PAPPVAGPSVF	3	NA	NA	L	b_ulcer	3	6	125090
IGHG2	KC[57.0215]C[57.0215]VEC[57.0215]PPC[57.0215]PAPPVAGPSVFLFPPKPK	3	NA	NA	L	a_healthy	1	1	889981
IGHG2	KC[57.0215]C[57.0215]VEC[57.0215]PPC[57.0215]PAPPVAGPSVFLFPPKPK	3	NA	NA	L	a_healthy	2	2	379100
IGHG2	KC[57.0215]C[57.0215]VEC[57.0215]PPC[57.0215]PAPPVAGPSVFLFPPKPK	3	NA	NA	L	a_healthy	3	3	550186
IGHG2	KC[57.0215]C[57.0215]VEC[57.0215]PPC[57.0215]PAPPVAGPSVFLFPPKPK	3	NA	NA	L	c_remission	1	7	409446
IGHG2	KC[57.0215]C[57.0215]VEC[57.0215]PPC[57.0215]PAPPVAGPSVFLFPPKPK	3	NA	NA	L	c_remission	2	8	608497
IGHG2	KC[57.0215]C[57.0215]VEC[57.0215]PPC[57.0215]PAPPVAGPSVFLFPPKPK	3	NA	NA	L	c_remission	3	9	828183
IGHG2	KC[57.0215]C[57.0215]VEC[57.0215]PPC[57.0215]PAPPVAGPSVFLFPPKPK	3	NA	NA	L	b_ulcer	1	4	632346
IGHG2	KC[57.0215]C[57.0215]VEC[57.0215]PPC[57.0215]PAPPVAGPSVFLFPPKPK	3	NA	NA	L	b_ulcer	2	5	948979
IGHG2	KC[57.0215]C[57.0215]VEC[57.0215]PPC[57.0215]PAPPVAGPSVFLFPPKPK	3	NA	NA	L	b_ulcer	3	6	631095
IGHG2	KC[57.0215]C[57.0215]VEC[57.0215]PPC[57.0215]PAPPVAGPSVFLFPPKPK	4	NA	NA	L	a_healthy	1	1	1091130
IGHG2	KC[57.0215]C[57.0215]VEC[57.0215]PPC[57.0215]PAPPVAGPSVFLFPPKPK	4	NA	NA	L	a_healthy	2	2	1.06184e+06
IGHG2	KC[57.0215]C[57.0215]VEC[57.0215]PPC[57.0215]PAPPVAGPSVFLFPPKPK	4	NA	NA	L	a_healthy	3	3	1098305
IGHG2	KC[57.0215]C[57.0215]VEC[57.0215]PPC[57.0215]PAPPVAGPSVFLFPPKPK	4	NA	NA	L	c_remission	1	7	938427
IGHG2	KC[57.0215]C[57.0215]VEC[57.0215]PPC[57.0215]PAPPVAGPSVFLFPPKPK	4	NA	NA	L	c_remission	2	8	1219587
IGHG2	KC[57.0215]C[57.0215]VEC[57.0215]PPC[57.0215]PAPPVAGPSVFLFPPKPK	4	NA	NA	L	c_remission	3	9	1.03709e+06
IGHG2	KC[57.0215]C[57.0215]VEC[57.0215]PPC[57.0215]PAPPVAGPSVFLFPPKPK	4	NA	NA	L	b_ulcer	1	4	1.70043e+06
IGHG2	KC[57.0215]C[57.0215]VEC[57.0215]PPC[57.0215]PAPPVAGPSVFLFPPKPK	4	NA	NA	L	b_ulcer	2	5	1631429
IGHG2	KC[57.0215]C[57.0215]VEC[57.0215]PPC[57.0215]PAPPVAGPSVFLFPPKPK	4	NA	NA	L	b_ulcer	3	6	1.22718e+06
IGHG2	SNKGLPAPIEK	2	NA	NA	L	a_healthy	1	1	291605
IGHG2	SNKGLPAPIEK	2	NA	NA	L	a_healthy	2	2	142539
IGHG2	SNKGLPAPIEK	2	NA	NA	L	a_healthy	3	3	176462
IGHG2	SNKGLPAPIEK	2	NA	NA	L	c_remission	1	7	135406
IGHG2	SNKGLPAPIEK	2	NA	NA	L	c_remission	2	8	218062
IGHG2	SNKGLPAPIEK	2	NA	NA	L	c_remission	3	9	204586
IGHG2	SNKGLPAPIEK	2	NA	NA	L	b_ulcer	1	4	125719
IGHG2	SNKGLPAPIEK	2	NA	NA	L	b_ulcer	2	5	352702
IGHG2	SNKGLPAPIEK	2	NA	NA	L	b_ulcer	3	6	152862
IGHG2	KC[57.0215]C[57.0215]VEC[57.0215]PPC[57.0215]PAPPVAGPSVFLFPPKPK	5	NA	NA	L	a_healthy	1	1	76841.6
IGHG2	KC[57.0215]C[57.0215]VEC[57.0215]PPC[57.0215]PAPPVAGPSVFLFPPKPK	5	NA	NA	L	a_healthy	2	2	77371.6
IGHG2	KC[57.0215]C[57.0215]VEC[57.0215]PPC[57.0215]PAPPVAGPSVFLFPPKPK	5	NA	NA	L	a_healthy	3	3	51055.1
IGHG2	KC[57.0215]C[57.0215]VEC[57.0215]PPC[57.0215]PAPPVAGPSVFLFPPKPK	5	NA	NA	L	c_remission	1	7	57925.2
IGHG2	KC[57.0215]C[57.0215]VEC[57.0215]PPC[57.0215]PAPPVAGPSVFLFPPKPK	5	NA	NA	L	c_remission	2	8	80836
IGHG2	KC[57.0215]C[57.0215]VEC[57.0215]PPC[57.0215]PAPPVAGPSVFLFPPKPK	5	NA	NA	L	c_remission	3	9	52457.4
IGHG2	KC[57.0215]C[57.0215]VEC[57.0215]PPC[57.0215]PAPPVAGPSVFLFPPKPK	5	NA	NA	L	b_ulcer	1	4	122519
IGHG2	KC[57.0215]C[57.0215]VEC[57.0215]PPC[57.0215]PAPPVAGPSVFLFPPKPK	5	NA	NA	L	b_ulcer	2	5	85741.9
IGHG2	KC[57.0215]C[57.0215]VEC[57.0215]PPC[57.0215]PAPPVAGPSVFLFPPKPK	5	NA	NA	L	b_ulcer	3	6	65367.4
IGHG2	PPSREEMTKNQVSLTC[57.0215]LVK	3	NA	NA	L	a_healthy	1	1	16576.3
IGHG2	PPSREEMTKNQVSLTC[57.0215]LVK	3	NA	NA	L	a_healthy	2	2	NA
IGHG2	PPSREEMTKNQVSLTC[57.0215]LVK	3	NA	NA	L	a_healthy	3	3	7311.08
IGHG2	PPSREEMTKNQVSLTC[57.0215]LVK	3	NA	NA	L	c_remission	1	7	NA
IGHG2	PPSREEMTKNQVSLTC[57.0215]LVK	3	NA	NA	L	c_remission	2	8	NA
IGHG2	PPSREEMTKNQVSLTC[57.0215]LVK	3	NA	NA	L	c_remission	3	9	NA
IGHG2	PPSREEMTKNQVSLTC[57.0215]LVK	3	NA	NA	L	b_ulcer	1	4	11758.2
IGHG2	PPSREEMTKNQVSLTC[57.0215]LVK	3	NA	NA	L	b_ulcer	2	5	67804.6
IGHG2	PPSREEMTKNQVSLTC[57.0215]LVK	3	NA	NA	L	b_ulcer	3	6	13083.1
IGHG2	TTPPMLDSDGSFFLYSK	2	NA	NA	L	a_healthy	1	1	2.91856e+06
IGHG2	TTPPMLDSDGSFFLYSK	2	NA	NA	L	a_healthy	2	2	2507227
IGHG2	TTPPMLDSDGSFFLYSK	2	NA	NA	L	a_healthy	3	3	3654544
IGHG2	TTPPMLDSDGSFFLYSK	2	NA	NA	L	c_remission	1	7	3.21018e+06
IGHG2	TTPPMLDSDGSFFLYSK	2	NA	NA	L	c_remission	2	8	4.05779e+06
IGHG2	TTPPMLDSDGSFFLYSK	2	NA	NA	L	c_remission	3	9	3.35043e+06
IGHG2	TTPPMLDSDGSFFLYSK	2	NA	NA	L	b_ulcer	1	4	4673477
IGHG2	TTPPMLDSDGSFFLYSK	2	NA	NA	L	b_ulcer	2	5	5.62108e+06
IGHG2	TTPPMLDSDGSFFLYSK	2	NA	NA	L	b_ulcer	3	6	3758494
IGHG2	TTPPMLDSDGSFFLYSK	3	NA	NA	L	a_healthy	1	1	647460
IGHG2	TTPPMLDSDGSFFLYSK	3	NA	NA	L	a_healthy	2	2	558984
IGHG2	TTPPMLDSDGSFFLYSK	3	NA	NA	L	a_healthy	3	3	674800
IGHG2	TTPPMLDSDGSFFLYSK	3	NA	NA	L	c_remission	1	7	566714
IGHG2	TTPPMLDSDGSFFLYSK	3	NA	NA	L	c_remission	2	8	576535
IGHG2	TTPPMLDSDGSFFLYSK	3	NA	NA	L	c_remission	3	9	644113
IGHG2	TTPPMLDSDGSFFLYSK	3	NA	NA	L	b_ulcer	1	4	728142
IGHG2	TTPPMLDSDGSFFLYSK	3	NA	NA	L	b_ulcer	2	5	567697
IGHG2	TTPPMLDSDGSFFLYSK	3	NA	NA	L	b_ulcer	3	6	521544
IGHG2	TTPPM[15.9949]LDSDGSFFLYSK	2	NA	NA	L	a_healthy	1	1	38884.3
IGHG2	TTPPM[15.9949]LDSDGSFFLYSK	2	NA	NA	L	a_healthy	2	2	69741.8
IGHG2	TTPPM[15.9949]LDSDGSFFLYSK	2	NA	NA	L	a_healthy	3	3	115436
IGHG2	TTPPM[15.9949]LDSDGSFFLYSK	2	NA	NA	L	c_remission	1	7	NA
IGHG2	TTPPM[15.9949]LDSDGSFFLYSK	2	NA	NA	L	c_remission	2	8	263266
IGHG2	TTPPM[15.9949]LDSDGSFFLYSK	2	NA	NA	L	c_remission	3	9	NA
IGHG2	TTPPM[15.9949]LDSDGSFFLYSK	2	NA	NA	L	b_ulcer	1	4	119590
IGHG2	TTPPM[15.9949]LDSDGSFFLYSK	2	NA	NA	L	b_ulcer	2	5	170460
IGHG2	TTPPM[15.9949]LDSDGSFFLYSK	2	NA	NA	L	b_ulcer	3	6	148513
IGHG2	TTPPM[15.9949]LDSDGSFFLYSK	3	NA	NA	L	a_healthy	1	1	NA
IGHG2	TTPPM[15.9949]LDSDGSFFLYSK	3	NA	NA	L	a_healthy	2	2	NA
IGHG2	TTPPM[15.9949]LDSDGSFFLYSK	3	NA	NA	L	a_healthy	3	3	NA
IGHG2	TTPPM[15.9949]LDSDGSFFLYSK	3	NA	NA	L	c_remission	1	7	NA
IGHG2	TTPPM[15.9949]LDSDGSFFLYSK	3	NA	NA	L	c_remission	2	8	24498
IGHG2	TTPPM[15.9949]LDSDGSFFLYSK	3	NA	NA	L	c_remission	3	9	NA
IGHG2	TTPPM[15.9949]LDSDGSFFLYSK	3	NA	NA	L	b_ulcer	1	4	NA
IGHG2	TTPPM[15.9949]LDSDGSFFLYSK	3	NA	NA	L	b_ulcer	2	5	NA
IGHG2	TTPPM[15.9949]LDSDGSFFLYSK	3	NA	NA	L	b_ulcer	3	6	NA
IGHG2	TVVHQDWLNGKEYK	3	NA	NA	L	a_healthy	1	1	46378.8
IGHG2	TVVHQDWLNGKEYK	3	NA	NA	L	a_healthy	2	2	26744.2
IGHG2	TVVHQDWLNGKEYK	3	NA	NA	L	a_healthy	3	3	33630.6
IGHG2	TVVHQDWLNGKEYK	3	NA	NA	L	c_remission	1	7	40321.4
IGHG2	TVVHQDWLNGKEYK	3	NA	NA	L	c_remission	2	8	26293.1
IGHG2	TVVHQDWLNGKEYK	3	NA	NA	L	c_remission	3	9	42809
IGHG2	TVVHQDWLNGKEYK	3	NA	NA	L	b_ulcer	1	4	41373.4
IGHG2	TVVHQDWLNGKEYK	3	NA	NA	L	b_ulcer	2	5	88332.7
IGHG2	TVVHQDWLNGKEYK	3	NA	NA	L	b_ulcer	3	6	39182.2
IGHG2	PPVAGPSVFLFPPKPK	2	NA	NA	L	a_healthy	1	1	109134
IGHG2	PPVAGPSVFLFPPKPK	2	NA	NA	L	a_healthy	2	2	NA
IGHG2	PPVAGPSVFLFPPKPK	2	NA	NA	L	a_healthy	3	3	34329.8
IGHG2	PPVAGPSVFLFPPKPK	2	NA	NA	L	c_remission	1	7	56483.6
IGHG2	PPVAGPSVFLFPPKPK	2	NA	NA	L	c_remission	2	8	NA
IGHG2	PPVAGPSVFLFPPKPK	2	NA	NA	L	c_remission	3	9	89797.8
IGHG2	PPVAGPSVFLFPPKPK	2	NA	NA	L	b_ulcer	1	4	47009.2
IGHG2	PPVAGPSVFLFPPKPK	2	NA	NA	L	b_ulcer	2	5	211397
IGHG2	PPVAGPSVFLFPPKPK	2	NA	NA	L	b_ulcer	3	6	134522
IGHG2	C[-17.0265]C[57.0215]VEC[57.0215]PPC[57.0215]PAPPVAGPSVF	2	NA	NA	L	a_healthy	1	1	NA
IGHG2	C[-17.0265]C[57.0215]VEC[57.0215]PPC[57.0215]PAPPVAGPSVF	2	NA	NA	L	a_healthy	2	2	91535.3
IGHG2	C[-17.0265]C[57.0215]VEC[57.0215]PPC[57.0215]PAPPVAGPSVF	2	NA	NA	L	a_healthy	3	3	NA
IGHG2	C[-17.0265]C[57.0215]VEC[57.0215]PPC[57.0215]PAPPVAGPSVF	2	NA	NA	L	c_remission	1	7	54691
IGHG2	C[-17.0265]C[57.0215]VEC[57.0215]PPC[57.0215]PAPPVAGPSVF	2	NA	NA	L	c_remission	2	8	91473.5
IGHG2	C[-17.0265]C[57.0215]VEC[57.0215]PPC[57.0215]PAPPVAGPSVF	2	NA	NA	L	c_remission	3	9	51655.6
IGHG2	C[-17.0265]C[57.0215]VEC[57.0215]PPC[57.0215]PAPPVAGPSVF	2	NA	NA	L	b_ulcer	1	4	203559
IGHG2	C[-17.0265]C[57.0215]VEC[57.0215]PPC[57.0215]PAPPVAGPSVF	2	NA	NA	L	b_ulcer	2	5	NA
IGHG2	C[-17.0265]C[57.0215]VEC[57.0215]PPC[57.0215]PAPPVAGPSVF	2	NA	NA	L	b_ulcer	3	6	37550.1
IGHG2	C[-17.0265]C[57.0215]VEC[57.0215]PPC[57.0215]PAPPVAGPSVF	3	NA	NA	L	a_healthy	1	1	9450.8
IGHG2	C[-17.0265]C[57.0215]VEC[57.0215]PPC[57.0215]PAPPVAGPSVF	3	NA	NA	L	a_healthy	2	2	30106.8
IGHG2	C[-17.0265]C[57.0215]VEC[57.0215]PPC[57.0215]PAPPVAGPSVF	3	NA	NA	L	a_healthy	3	3	NA
IGHG2	C[-17.0265]C[57.0215]VEC[57.0215]PPC[57.0215]PAPPVAGPSVF	3	NA	NA	L	c_remission	1	7	32420
IGHG2	C[-17.0265]C[57.0215]VEC[57.0215]PPC[57.0215]PAPPVAGPSVF	3	NA	NA	L	c_remission	2	8	16127.1
IGHG2	C[-17.0265]C[57.0215]VEC[57.0215]PPC[57.0215]PAPPVAGPSVF	3	NA	NA	L	c_remission	3	9	39422.8
IGHG2	C[-17.0265]C[57.0215]VEC[57.0215]PPC[57.0215]PAPPVAGPSVF	3	NA	NA	L	b_ulcer	1	4	32535.1
IGHG2	C[-17.0265]C[57.0215]VEC[57.0215]PPC[57.0215]PAPPVAGPSVF	3	NA	NA	L	b_ulcer	2	5	NA
IGHG2	C[-17.0265]C[57.0215]VEC[57.0215]PPC[57.0215]PAPPVAGPSVF	3	NA	NA	L	b_ulcer	3	6	NA
IGHG2	C[-17.0265]C[57.0215]VEC[57.0215]PPC[57.0215]PAPPVAGPSVFLFPPKPK	2	NA	NA	L	a_healthy	1	1	86744.4
IGHG2	C[-17.0265]C[57.0215]VEC[57.0215]PPC[57.0215]PAPPVAGPSVFLFPPKPK	2	NA	NA	L	a_healthy	2	2	31458.8
IGHG2	C[-17.0265]C[57.0215]VEC[57.0215]PPC[57.0215]PAPPVAGPSVFLFPPKPK	2	NA	NA	L	a_healthy	3	3	106591
IGHG2	C[-17.0265]C[57.0215]VEC[57.0215]PPC[57.0215]PAPPVAGPSVFLFPPKPK	2	NA	NA	L	c_remission	1	7	61208.1
IGHG2	C[-17.0265]C[57.0215]VEC[57.0215]PPC[57.0215]PAPPVAGPSVFLFPPKPK	2	NA	NA	L	c_remission	2	8	NA
IGHG2	C[-17.0265]C[57.0215]VEC[57.0215]PPC[57.0215]PAPPVAGPSVFLFPPKPK	2	NA	NA	L	c_remission	3	9	71628.7
IGHG2	C[-17.0265]C[57.0215]VEC[57.0215]PPC[57.0215]PAPPVAGPSVFLFPPKPK	2	NA	NA	L	b_ulcer	1	4	110141
IGHG2	C[-17.0265]C[57.0215]VEC[57.0215]PPC[57.0215]PAPPVAGPSVFLFPPKPK	2	NA	NA	L	b_ulcer	2	5	285806
IGHG2	C[-17.0265]C[57.0215]VEC[57.0215]PPC[57.0215]PAPPVAGPSVFLFPPKPK	2	NA	NA	L	b_ulcer	3	6	119634
IGHG2	NKGLPAPIEK	2	NA	NA	L	a_healthy	1	1	69211.2
IGHG2	NKGLPAPIEK	2	NA	NA	L	a_healthy	2	2	NA
IGHG2	NKGLPAPIEK	2	NA	NA	L	a_healthy	3	3	49035.2
IGHG2	NKGLPAPIEK	2	NA	NA	L	c_remission	1	7	29567.1
IGHG2	NKGLPAPIEK	2	NA	NA	L	c_remission	2	8	64028.9
IGHG2	NKGLPAPIEK	2	NA	NA	L	c_remission	3	9	58260.5
IGHG2	NKGLPAPIEK	2	NA	NA	L	b_ulcer	1	4	NA
IGHG2	NKGLPAPIEK	2	NA	NA	L	b_ulcer	2	5	80770.8
IGHG2	NKGLPAPIEK	2	NA	NA	L	b_ulcer	3	6	44055.6
IGHG2	C[-17.0265]C[57.0215]VEC[57.0215]PPC[57.0215]PAPPVAGPSVFLFPPKPK	3	NA	NA	L	a_healthy	1	1	927324
IGHG2	C[-17.0265]C[57.0215]VEC[57.0215]PPC[57.0215]PAPPVAGPSVFLFPPKPK	3	NA	NA	L	a_healthy	2	2	2.64646e+06
IGHG2	C[-17.0265]C[57.0215]VEC[57.0215]PPC[57.0215]PAPPVAGPSVFLFPPKPK	3	NA	NA	L	a_healthy	3	3	1754125
IGHG2	C[-17.0265]C[57.0215]VEC[57.0215]PPC[57.0215]PAPPVAGPSVFLFPPKPK	3	NA	NA	L	c_remission	1	7	1.5882e+06
IGHG2	C[-17.0265]C[57.0215]VEC[57.0215]PPC[57.0215]PAPPVAGPSVFLFPPKPK	3	NA	NA	L	c_remission	2	8	1.21394e+06
IGHG2	C[-17.0265]C[57.0215]VEC[57.0215]PPC[57.0215]PAPPVAGPSVFLFPPKPK	3	NA	NA	L	c_remission	3	9	1.23766e+06
IGHG2	C[-17.0265]C[57.0215]VEC[57.0215]PPC[57.0215]PAPPVAGPSVFLFPPKPK	3	NA	NA	L	b_ulcer	1	4	2.69409e+06
IGHG2	C[-17.0265]C[57.0215]VEC[57.0215]PPC[57.0215]PAPPVAGPSVFLFPPKPK	3	NA	NA	L	b_ulcer	2	5	1303030
IGHG2	C[-17.0265]C[57.0215]VEC[57.0215]PPC[57.0215]PAPPVAGPSVFLFPPKPK	3	NA	NA	L	b_ulcer	3	6	1.46649e+06
IGHG2	C[-17.0265]C[57.0215]VEC[57.0215]PPC[57.0215]PAPPVAGPSVFLFPPKPK	4	NA	NA	L	a_healthy	1	1	104141
IGHG2	C[-17.0265]C[57.0215]VEC[57.0215]PPC[57.0215]PAPPVAGPSVFLFPPKPK	4	NA	NA	L	a_healthy	2	2	95333
IGHG2	C[-17.0265]C[57.0215]VEC[57.0215]PPC[57.0215]PAPPVAGPSVFLFPPKPK	4	NA	NA	L	a_healthy	3	3	188848
IGHG2	C[-17.0265]C[57.0215]VEC[57.0215]PPC[57.0215]PAPPVAGPSVFLFPPKPK	4	NA	NA	L	c_remission	1	7	168035
IGHG2	C[-17.0265]C[57.0215]VEC[57.0215]PPC[57.0215]PAPPVAGPSVFLFPPKPK	4	NA	NA	L	c_remission	2	8	62213.2
IGHG2	C[-17.0265]C[57.0215]VEC[57.0215]PPC[57.0215]PAPPVAGPSVFLFPPKPK	4	NA	NA	L	c_remission	3	9	113747
IGHG2	C[-17.0265]C[57.0215]VEC[57.0215]PPC[57.0215]PAPPVAGPSVFLFPPKPK	4	NA	NA	L	b_ulcer	1	4	263125
IGHG2	C[-17.0265]C[57.0215]VEC[57.0215]PPC[57.0215]PAPPVAGPSVFLFPPKPK	4	NA	NA	L	b_ulcer	2	5	233079
IGHG2	C[-17.0265]C[57.0215]VEC[57.0215]PPC[57.0215]PAPPVAGPSVFLFPPKPK	4	NA	NA	L	b_ulcer	3	6	131259
IGHG2	PPC[57.0215]PAPPVAGPSVFLFPPKPK	2	NA	NA	L	a_healthy	1	1	1.75664e+06
IGHG2	PPC[57.0215]PAPPVAGPSVFLFPPKPK	2	NA	NA	L	a_healthy	2	2	NA
IGHG2	PPC[57.0215]PAPPVAGPSVFLFPPKPK	2	NA	NA	L	a_healthy	3	3	363061
IGHG2	PPC[57.0215]PAPPVAGPSVFLFPPKPK	2	NA	NA	L	c_remission	1	7	468672
IGHG2	PPC[57.0215]PAPPVAGPSVFLFPPKPK	2	NA	NA	L	c_remission	2	8	43965.9
IGHG2	PPC[57.0215]PAPPVAGPSVFLFPPKPK	2	NA	NA	L	c_remission	3	9	849611
IGHG2	PPC[57.0215]PAPPVAGPSVFLFPPKPK	2	NA	NA	L	b_ulcer	1	4	372860
IGHG2	PPC[57.0215]PAPPVAGPSVFLFPPKPK	2	NA	NA	L	b_ulcer	2	5	3.07095e+06
IGHG2	PPC[57.0215]PAPPVAGPSVFLFPPKPK	2	NA	NA	L	b_ulcer	3	6	1.34772e+06
IGHG2	C[-17.0265]C[57.0215]VEC[57.0215]PPC[57.0215]PAPPVAGPSVFLFPPKPKDTLMISR	3	NA	NA	L	a_healthy	1	1	244115
IGHG2	C[-17.0265]C[57.0215]VEC[57.0215]PPC[57.0215]PAPPVAGPSVFLFPPKPKDTLMISR	3	NA	NA	L	a_healthy	2	2	343669
IGHG2	C[-17.0265]C[57.0215]VEC[57.0215]PPC[57.0215]PAPPVAGPSVFLFPPKPKDTLMISR	3	NA	NA	L	a_healthy	3	3	78163.6
IGHG2	C[-17.0265]C[57.0215]VEC[57.0215]PPC[57.0215]PAPPVAGPSVFLFPPKPKDTLMISR	3	NA	NA	L	c_remission	1	7	39451.9
IGHG2	C[-17.0265]C[57.0215]VEC[57.0215]PPC[57.0215]PAPPVAGPSVFLFPPKPKDTLMISR	3	NA	NA	L	c_remission	2	8	164738
IGHG2	C[-17.0265]C[57.0215]VEC[57.0215]PPC[57.0215]PAPPVAGPSVFLFPPKPKDTLMISR	3	NA	NA	L	c_remission	3	9	124661
IGHG2	C[-17.0265]C[57.0215]VEC[57.0215]PPC[57.0215]PAPPVAGPSVFLFPPKPKDTLMISR	3	NA	NA	L	b_ulcer	1	4	176471
IGHG2	C[-17.0265]C[57.0215]VEC[57.0215]PPC[57.0215]PAPPVAGPSVFLFPPKPKDTLMISR	3	NA	NA	L	b_ulcer	2	5	274192
IGHG2	C[-17.0265]C[57.0215]VEC[57.0215]PPC[57.0215]PAPPVAGPSVFLFPPKPKDTLMISR	3	NA	NA	L	b_ulcer	3	6	49063.7
IGHG2	PPC[57.0215]PAPPVAGPSVFLFPPKPK	3	NA	NA	L	a_healthy	1	1	NA
IGHG2	PPC[57.0215]PAPPVAGPSVFLFPPKPK	3	NA	NA	L	a_healthy	2	2	NA
IGHG2	PPC[57.0215]PAPPVAGPSVFLFPPKPK	3	NA	NA	L	a_healthy	3	3	NA
IGHG2	PPC[57.0215]PAPPVAGPSVFLFPPKPK	3	NA	NA	L	c_remission	1	7	NA
IGHG2	PPC[57.0215]PAPPVAGPSVFLFPPKPK	3	NA	NA	L	c_remission	2	8	NA
IGHG2	PPC[57.0215]PAPPVAGPSVFLFPPKPK	3	NA	NA	L	c_remission	3	9	NA
IGHG2	PPC[57.0215]PAPPVAGPSVFLFPPKPK	3	NA	NA	L	b_ulcer	1	4	NA
IGHG2	PPC[57.0215]PAPPVAGPSVFLFPPKPK	3	NA	NA	L	b_ulcer	2	5	72502.3
IGHG2	PPC[57.0215]PAPPVAGPSVFLFPPKPK	3	NA	NA	L	b_ulcer	3	6	36166.3
IGHG2	C[-17.0265]C[57.0215]VEC[57.0215]PPC[57.0215]PAPPVAGPSVFLFPPKPKDTLMISR	4	NA	NA	L	a_healthy	1	1	282829
IGHG2	C[-17.0265]C[57.0215]VEC[57.0215]PPC[57.0215]PAPPVAGPSVFLFPPKPKDTLMISR	4	NA	NA	L	a_healthy	2	2	492475
IGHG2	C[-17.0265]C[57.0215]VEC[57.0215]PPC[57.0215]PAPPVAGPSVFLFPPKPKDTLMISR	4	NA	NA	L	a_healthy	3	3	122303
IGHG2	C[-17.0265]C[57.0215]VEC[57.0215]PPC[57.0215]PAPPVAGPSVFLFPPKPKDTLMISR	4	NA	NA	L	c_remission	1	7	86381.2
IGHG2	C[-17.0265]C[57.0215]VEC[57.0215]PPC[57.0215]PAPPVAGPSVFLFPPKPKDTLMISR	4	NA	NA	L	c_remission	2	8	161594
IGHG2	C[-17.0265]C[57.0215]VEC[57.0215]PPC[57.0215]PAPPVAGPSVFLFPPKPKDTLMISR	4	NA	NA	L	c_remission	3	9	173214
IGHG2	C[-17.0265]C[57.0215]VEC[57.0215]PPC[57.0215]PAPPVAGPSVFLFPPKPKDTLMISR	4	NA	NA	L	b_ulcer	1	4	231856
IGHG2	C[-17.0265]C[57.0215]VEC[57.0215]PPC[57.0215]PAPPVAGPSVFLFPPKPKDTLMISR	4	NA	NA	L	b_ulcer	2	5	291273
IGHG2	C[-17.0265]C[57.0215]VEC[57.0215]PPC[57.0215]PAPPVAGPSVFLFPPKPKDTLMISR	4	NA	NA	L	b_ulcer	3	6	88014.3
IGHG2	C[-17.0265]C[57.0215]VEC[57.0215]PPC[57.0215]PAPPVAGPSVFLFPPKPKDTLM[15.9949]ISR	4	NA	NA	L	a_healthy	1	1	49341.1
IGHG2	C[-17.0265]C[57.0215]VEC[57.0215]PPC[57.0215]PAPPVAGPSVFLFPPKPKDTLM[15.9949]ISR	4	NA	NA	L	a_healthy	2	2	76110.3
IGHG2	C[-17.0265]C[57.0215]VEC[57.0215]PPC[57.0215]PAPPVAGPSVFLFPPKPKDTLM[15.9949]ISR	4	NA	NA	L	a_healthy	3	3	25987.3
IGHG2	C[-17.0265]C[57.0215]VEC[57.0215]PPC[57.0215]PAPPVAGPSVFLFPPKPKDTLM[15.9949]ISR	4	NA	NA	L	c_remission	1	7	NA
IGHG2	C[-17.0265]C[57.0215]VEC[57.0215]PPC[57.0215]PAPPVAGPSVFLFPPKPKDTLM[15.9949]ISR	4	NA	NA	L	c_remission	2	8	NA
IGHG2	C[-17.0265]C[57.0215]VEC[57.0215]PPC[57.0215]PAPPVAGPSVFLFPPKPKDTLM[15.9949]ISR	4	NA	NA	L	c_remission	3	9	NA
IGHG2	C[-17.0265]C[57.0215]VEC[57.0215]PPC[57.0215]PAPPVAGPSVFLFPPKPKDTLM[15.9949]ISR	4	NA	NA	L	b_ulcer	1	4	55697.7
IGHG2	C[-17.0265]C[57.0215]VEC[57.0215]PPC[57.0215]PAPPVAGPSVFLFPPKPKDTLM[15.9949]ISR	4	NA	NA	L	b_ulcer	2	5	NA
IGHG2	C[-17.0265]C[57.0215]VEC[57.0215]PPC[57.0215]PAPPVAGPSVFLFPPKPKDTLM[15.9949]ISR	4	NA	NA	L	b_ulcer	3	6	NA
IGHG2	SVVTVPSSNFGTQTYTC[57.0215]NVDHKPSNTK	4	NA	NA	L	a_healthy	1	1	32730.1
IGHG2	SVVTVPSSNFGTQTYTC[57.0215]NVDHKPSNTK	4	NA	NA	L	a_healthy	2	2	34759.5
IGHG2	SVVTVPSSNFGTQTYTC[57.0215]NVDHKPSNTK	4	NA	NA	L	a_healthy	3	3	23291.6
IGHG2	SVVTVPSSNFGTQTYTC[57.0215]NVDHKPSNTK	4	NA	NA	L	c_remission	1	7	NA
IGHG2	SVVTVPSSNFGTQTYTC[57.0215]NVDHKPSNTK	4	NA	NA	L	c_remission	2	8	41266.6
IGHG2	SVVTVPSSNFGTQTYTC[57.0215]NVDHKPSNTK	4	NA	NA	L	c_remission	3	9	26660.5
IGHG2	SVVTVPSSNFGTQTYTC[57.0215]NVDHKPSNTK	4	NA	NA	L	b_ulcer	1	4	76966
IGHG2	SVVTVPSSNFGTQTYTC[57.0215]NVDHKPSNTK	4	NA	NA	L	b_ulcer	2	5	25959.1
IGHG2	SVVTVPSSNFGTQTYTC[57.0215]NVDHKPSNTK	4	NA	NA	L	b_ulcer	3	6	24439.5
IGHG2	VSVLTVVHQDWLNGKEYK	3	NA	NA	L	a_healthy	1	1	43289.6
IGHG2	VSVLTVVHQDWLNGKEYK	3	NA	NA	L	a_healthy	2	2	27067.5
IGHG2	VSVLTVVHQDWLNGKEYK	3	NA	NA	L	a_healthy	3	3	40119.9
IGHG2	VSVLTVVHQDWLNGKEYK	3	NA	NA	L	c_remission	1	7	44913.9
IGHG2	VSVLTVVHQDWLNGKEYK	3	NA	NA	L	c_remission	2	8	30674.2
IGHG2	VSVLTVVHQDWLNGKEYK	3	NA	NA	L	c_remission	3	9	38954.8
IGHG2	VSVLTVVHQDWLNGKEYK	3	NA	NA	L	b_ulcer	1	4	50743.2
IGHG2	VSVLTVVHQDWLNGKEYK	3	NA	NA	L	b_ulcer	2	5	101868
IGHG2	VSVLTVVHQDWLNGKEYK	3	NA	NA	L	b_ulcer	3	6	44010.8
IGHG2	STSESTAALGC[57.0215]LVK	2	NA	NA	L	a_healthy	1	1	3713464
IGHG2	STSESTAALGC[57.0215]LVK	2	NA	NA	L	a_healthy	2	2	2.81906e+06
IGHG2	STSESTAALGC[57.0215]LVK	2	NA	NA	L	a_healthy	3	3	4691381
IGHG2	STSESTAALGC[57.0215]LVK	2	NA	NA	L	c_remission	1	7	4.65674e+06
IGHG2	STSESTAALGC[57.0215]LVK	2	NA	NA	L	c_remission	2	8	3976537
IGHG2	STSESTAALGC[57.0215]LVK	2	NA	NA	L	c_remission	3	9	3.90567e+06
IGHG2	STSESTAALGC[57.0215]LVK	2	NA	NA	L	b_ulcer	1	4	5.44723e+06
IGHG2	STSESTAALGC[57.0215]LVK	2	NA	NA	L	b_ulcer	2	5	6.27396e+06
IGHG2	STSESTAALGC[57.0215]LVK	2	NA	NA	L	b_ulcer	3	6	5473120
IGHG2	STSESTAALGC[57.0215]LVK	3	NA	NA	L	a_healthy	1	1	190256
IGHG2	STSESTAALGC[57.0215]LVK	3	NA	NA	L	a_healthy	2	2	226141
IGHG2	STSESTAALGC[57.0215]LVK	3	NA	NA	L	a_healthy	3	3	226915
IGHG2	STSESTAALGC[57.0215]LVK	3	NA	NA	L	c_remission	1	7	311629
IGHG2	STSESTAALGC[57.0215]LVK	3	NA	NA	L	c_remission	2	8	271668
IGHG2	STSESTAALGC[57.0215]LVK	3	NA	NA	L	c_remission	3	9	287998
IGHG2	STSESTAALGC[57.0215]LVK	3	NA	NA	L	b_ulcer	1	4	230177
IGHG2	STSESTAALGC[57.0215]LVK	3	NA	NA	L	b_ulcer	2	5	173146
IGHG2	STSESTAALGC[57.0215]LVK	3	NA	NA	L	b_ulcer	3	6	233134
IGHG2	STSESTAALGC[57.0215]LVKDYFPEPV	2	NA	NA	L	a_healthy	1	1	269632
IGHG2	STSESTAALGC[57.0215]LVKDYFPEPV	2	NA	NA	L	a_healthy	2	2	239682
IGHG2	STSESTAALGC[57.0215]LVKDYFPEPV	2	NA	NA	L	a_healthy	3	3	234846
IGHG2	STSESTAALGC[57.0215]LVKDYFPEPV	2	NA	NA	L	c_remission	1	7	149277
IGHG2	STSESTAALGC[57.0215]LVKDYFPEPV	2	NA	NA	L	c_remission	2	8	214525
IGHG2	STSESTAALGC[57.0215]LVKDYFPEPV	2	NA	NA	L	c_remission	3	9	623582
IGHG2	STSESTAALGC[57.0215]LVKDYFPEPV	2	NA	NA	L	b_ulcer	1	4	389281
IGHG2	STSESTAALGC[57.0215]LVKDYFPEPV	2	NA	NA	L	b_ulcer	2	5	133220
IGHG2	STSESTAALGC[57.0215]LVKDYFPEPV	2	NA	NA	L	b_ulcer	3	6	397924
IGHG2	STSESTAALGC[57.0215]LVKDYFPEPVTV	2	NA	NA	L	a_healthy	1	1	219368
IGHG2	STSESTAALGC[57.0215]LVKDYFPEPVTV	2	NA	NA	L	a_healthy	2	2	154604
IGHG2	STSESTAALGC[57.0215]LVKDYFPEPVTV	2	NA	NA	L	a_healthy	3	3	168272
IGHG2	STSESTAALGC[57.0215]LVKDYFPEPVTV	2	NA	NA	L	c_remission	1	7	111049
IGHG2	STSESTAALGC[57.0215]LVKDYFPEPVTV	2	NA	NA	L	c_remission	2	8	135982
IGHG2	STSESTAALGC[57.0215]LVKDYFPEPVTV	2	NA	NA	L	c_remission	3	9	482717
IGHG2	STSESTAALGC[57.0215]LVKDYFPEPVTV	2	NA	NA	L	b_ulcer	1	4	267300
IGHG2	STSESTAALGC[57.0215]LVKDYFPEPVTV	2	NA	NA	L	b_ulcer	2	5	102363
IGHG2	STSESTAALGC[57.0215]LVKDYFPEPVTV	2	NA	NA	L	b_ulcer	3	6	292332
IGHG2	STSESTAALGC[57.0215]LVKDYFPEPVTV	3	NA	NA	L	a_healthy	1	1	164562
IGHG2	STSESTAALGC[57.0215]LVKDYFPEPVTV	3	NA	NA	L	a_healthy	2	2	156676
IGHG2	STSESTAALGC[57.0215]LVKDYFPEPVTV	3	NA	NA	L	a_healthy	3	3	159003
IGHG2	STSESTAALGC[57.0215]LVKDYFPEPVTV	3	NA	NA	L	c_remission	1	7	91139.6
IGHG2	STSESTAALGC[57.0215]LVKDYFPEPVTV	3	NA	NA	L	c_remission	2	8	149035
IGHG2	STSESTAALGC[57.0215]LVKDYFPEPVTV	3	NA	NA	L	c_remission	3	9	384996
IGHG2	STSESTAALGC[57.0215]LVKDYFPEPVTV	3	NA	NA	L	b_ulcer	1	4	235766
IGHG2	STSESTAALGC[57.0215]LVKDYFPEPVTV	3	NA	NA	L	b_ulcer	2	5	82002.4
IGHG2	STSESTAALGC[57.0215]LVKDYFPEPVTV	3	NA	NA	L	b_ulcer	3	6	232359
IGHG3	SC[57.0215]DTPPPC[57.0215]PR	2	NA	NA	L	a_healthy	1	1	474367
IGHG3	SC[57.0215]DTPPPC[57.0215]PR	2	NA	NA	L	a_healthy	2	2	463695
IGHG3	SC[57.0215]DTPPPC[57.0215]PR	2	NA	NA	L	a_healthy	3	3	503476
IGHG3	SC[57.0215]DTPPPC[57.0215]PR	2	NA	NA	L	c_remission	1	7	309585
IGHG3	SC[57.0215]DTPPPC[57.0215]PR	2	NA	NA	L	c_remission	2	8	668561
IGHG3	SC[57.0215]DTPPPC[57.0215]PR	2	NA	NA	L	c_remission	3	9	208408
IGHG3	SC[57.0215]DTPPPC[57.0215]PR	2	NA	NA	L	b_ulcer	1	4	681289
IGHG3	SC[57.0215]DTPPPC[57.0215]PR	2	NA	NA	L	b_ulcer	2	5	981533
IGHG3	SC[57.0215]DTPPPC[57.0215]PR	2	NA	NA	L	b_ulcer	3	6	465625
IGHG3	SRWQQGNIFSC[57.0215]SVMHEALHNR	4	NA	NA	L	a_healthy	1	1	52333
IGHG3	SRWQQGNIFSC[57.0215]SVMHEALHNR	4	NA	NA	L	a_healthy	2	2	43917.9
IGHG3	SRWQQGNIFSC[57.0215]SVMHEALHNR	4	NA	NA	L	a_healthy	3	3	33159.9
IGHG3	SRWQQGNIFSC[57.0215]SVMHEALHNR	4	NA	NA	L	c_remission	1	7	29665
IGHG3	SRWQQGNIFSC[57.0215]SVMHEALHNR	4	NA	NA	L	c_remission	2	8	41342.1
IGHG3	SRWQQGNIFSC[57.0215]SVMHEALHNR	4	NA	NA	L	c_remission	3	9	28894.6
IGHG3	SRWQQGNIFSC[57.0215]SVMHEALHNR	4	NA	NA	L	b_ulcer	1	4	69979.8
IGHG3	SRWQQGNIFSC[57.0215]SVMHEALHNR	4	NA	NA	L	b_ulcer	2	5	79125.2
IGHG3	SRWQQGNIFSC[57.0215]SVMHEALHNR	4	NA	NA	L	b_ulcer	3	6	22779.1
IGHG3	VELKTPLGDTTHTC[57.0215]PR	3	NA	NA	L	a_healthy	1	1	24947.6
IGHG3	VELKTPLGDTTHTC[57.0215]PR	3	NA	NA	L	a_healthy	2	2	27750.8
IGHG3	VELKTPLGDTTHTC[57.0215]PR	3	NA	NA	L	a_healthy	3	3	13493.5
IGHG3	VELKTPLGDTTHTC[57.0215]PR	3	NA	NA	L	c_remission	1	7	NA
IGHG3	VELKTPLGDTTHTC[57.0215]PR	3	NA	NA	L	c_remission	2	8	NA
IGHG3	VELKTPLGDTTHTC[57.0215]PR	3	NA	NA	L	c_remission	3	9	NA
IGHG3	VELKTPLGDTTHTC[57.0215]PR	3	NA	NA	L	b_ulcer	1	4	22356
IGHG3	VELKTPLGDTTHTC[57.0215]PR	3	NA	NA	L	b_ulcer	2	5	55072.7
IGHG3	VELKTPLGDTTHTC[57.0215]PR	3	NA	NA	L	b_ulcer	3	6	14122.6
IGHG3	WQQGNIFSC[57.0215]SVMHEALHNR	2	NA	NA	L	a_healthy	1	1	NA
IGHG3	WQQGNIFSC[57.0215]SVMHEALHNR	2	NA	NA	L	a_healthy	2	2	NA
IGHG3	WQQGNIFSC[57.0215]SVMHEALHNR	2	NA	NA	L	a_healthy	3	3	NA
IGHG3	WQQGNIFSC[57.0215]SVMHEALHNR	2	NA	NA	L	c_remission	1	7	NA
IGHG3	WQQGNIFSC[57.0215]SVMHEALHNR	2	NA	NA	L	c_remission	2	8	24751.3
IGHG3	WQQGNIFSC[57.0215]SVMHEALHNR	2	NA	NA	L	c_remission	3	9	NA
IGHG3	WQQGNIFSC[57.0215]SVMHEALHNR	2	NA	NA	L	b_ulcer	1	4	9474.33
IGHG3	WQQGNIFSC[57.0215]SVMHEALHNR	2	NA	NA	L	b_ulcer	2	5	36807.1
IGHG3	WQQGNIFSC[57.0215]SVMHEALHNR	2	NA	NA	L	b_ulcer	3	6	NA
IGHG3	SRWQQGNIFSC[57.0215]SVMHEALHNR	5	NA	NA	L	a_healthy	1	1	25712.3
IGHG3	SRWQQGNIFSC[57.0215]SVMHEALHNR	5	NA	NA	L	a_healthy	2	2	NA
IGHG3	SRWQQGNIFSC[57.0215]SVMHEALHNR	5	NA	NA	L	a_healthy	3	3	14979.4
IGHG3	SRWQQGNIFSC[57.0215]SVMHEALHNR	5	NA	NA	L	c_remission	1	7	17294
IGHG3	SRWQQGNIFSC[57.0215]SVMHEALHNR	5	NA	NA	L	c_remission	2	8	21270.5
IGHG3	SRWQQGNIFSC[57.0215]SVMHEALHNR	5	NA	NA	L	c_remission	3	9	NA
IGHG3	SRWQQGNIFSC[57.0215]SVMHEALHNR	5	NA	NA	L	b_ulcer	1	4	29018.9
IGHG3	SRWQQGNIFSC[57.0215]SVMHEALHNR	5	NA	NA	L	b_ulcer	2	5	49640.7
IGHG3	SRWQQGNIFSC[57.0215]SVMHEALHNR	5	NA	NA	L	b_ulcer	3	6	17701.4
IGHG3	VELKTPLGDTTHTC[57.0215]PR	4	NA	NA	L	a_healthy	1	1	77380.9
IGHG3	VELKTPLGDTTHTC[57.0215]PR	4	NA	NA	L	a_healthy	2	2	73950.7
IGHG3	VELKTPLGDTTHTC[57.0215]PR	4	NA	NA	L	a_healthy	3	3	40657.1
IGHG3	VELKTPLGDTTHTC[57.0215]PR	4	NA	NA	L	c_remission	1	7	48953.3
IGHG3	VELKTPLGDTTHTC[57.0215]PR	4	NA	NA	L	c_remission	2	8	83326.4
IGHG3	VELKTPLGDTTHTC[57.0215]PR	4	NA	NA	L	c_remission	3	9	44254.7
IGHG3	VELKTPLGDTTHTC[57.0215]PR	4	NA	NA	L	b_ulcer	1	4	94325.3
IGHG3	VELKTPLGDTTHTC[57.0215]PR	4	NA	NA	L	b_ulcer	2	5	125736
IGHG3	VELKTPLGDTTHTC[57.0215]PR	4	NA	NA	L	b_ulcer	3	6	52592.6
IGHG3	TC[57.0215]VVVDVSHEDPEVQFK	2	NA	NA	L	a_healthy	1	1	81611.4
IGHG3	TC[57.0215]VVVDVSHEDPEVQFK	2	NA	NA	L	a_healthy	2	2	46556.8
IGHG3	TC[57.0215]VVVDVSHEDPEVQFK	2	NA	NA	L	a_healthy	3	3	NA
IGHG3	TC[57.0215]VVVDVSHEDPEVQFK	2	NA	NA	L	c_remission	1	7	70608.1
IGHG3	TC[57.0215]VVVDVSHEDPEVQFK	2	NA	NA	L	c_remission	2	8	NA
IGHG3	TC[57.0215]VVVDVSHEDPEVQFK	2	NA	NA	L	c_remission	3	9	50275.5
IGHG3	TC[57.0215]VVVDVSHEDPEVQFK	2	NA	NA	L	b_ulcer	1	4	NA
IGHG3	TC[57.0215]VVVDVSHEDPEVQFK	2	NA	NA	L	b_ulcer	2	5	91758.3
IGHG3	TC[57.0215]VVVDVSHEDPEVQFK	2	NA	NA	L	b_ulcer	3	6	38151.7
IGHG3	WQQGNIFSC[57.0215]SVMHEALHNR	3	NA	NA	L	a_healthy	1	1	227888
IGHG3	WQQGNIFSC[57.0215]SVMHEALHNR	3	NA	NA	L	a_healthy	2	2	162301
IGHG3	WQQGNIFSC[57.0215]SVMHEALHNR	3	NA	NA	L	a_healthy	3	3	212757
IGHG3	WQQGNIFSC[57.0215]SVMHEALHNR	3	NA	NA	L	c_remission	1	7	226610
IGHG3	WQQGNIFSC[57.0215]SVMHEALHNR	3	NA	NA	L	c_remission	2	8	267283
IGHG3	WQQGNIFSC[57.0215]SVMHEALHNR	3	NA	NA	L	c_remission	3	9	228058
IGHG3	WQQGNIFSC[57.0215]SVMHEALHNR	3	NA	NA	L	b_ulcer	1	4	336533
IGHG3	WQQGNIFSC[57.0215]SVMHEALHNR	3	NA	NA	L	b_ulcer	2	5	553867
IGHG3	WQQGNIFSC[57.0215]SVMHEALHNR	3	NA	NA	L	b_ulcer	3	6	209219
IGHG3	WQQGNIFSC[57.0215]SVMHEALHNR	4	NA	NA	L	a_healthy	1	1	644744
IGHG3	WQQGNIFSC[57.0215]SVMHEALHNR	4	NA	NA	L	a_healthy	2	2	495550
IGHG3	WQQGNIFSC[57.0215]SVMHEALHNR	4	NA	NA	L	a_healthy	3	3	543558
IGHG3	WQQGNIFSC[57.0215]SVMHEALHNR	4	NA	NA	L	c_remission	1	7	633381
IGHG3	WQQGNIFSC[57.0215]SVMHEALHNR	4	NA	NA	L	c_remission	2	8	760002
IGHG3	WQQGNIFSC[57.0215]SVMHEALHNR	4	NA	NA	L	c_remission	3	9	610989
IGHG3	WQQGNIFSC[57.0215]SVMHEALHNR	4	NA	NA	L	b_ulcer	1	4	881870
IGHG3	WQQGNIFSC[57.0215]SVMHEALHNR	4	NA	NA	L	b_ulcer	2	5	1.36377e+06
IGHG3	WQQGNIFSC[57.0215]SVMHEALHNR	4	NA	NA	L	b_ulcer	3	6	603331
IGHG3	WQQGNIFSC[57.0215]SVM[15.9949]HEALHNR	4	NA	NA	L	a_healthy	1	1	39585.4
IGHG3	WQQGNIFSC[57.0215]SVM[15.9949]HEALHNR	4	NA	NA	L	a_healthy	2	2	49334.2
IGHG3	WQQGNIFSC[57.0215]SVM[15.9949]HEALHNR	4	NA	NA	L	a_healthy	3	3	63618
IGHG3	WQQGNIFSC[57.0215]SVM[15.9949]HEALHNR	4	NA	NA	L	c_remission	1	7	38631
IGHG3	WQQGNIFSC[57.0215]SVM[15.9949]HEALHNR	4	NA	NA	L	c_remission	2	8	55797.8
IGHG3	WQQGNIFSC[57.0215]SVM[15.9949]HEALHNR	4	NA	NA	L	c_remission	3	9	20063.5
IGHG3	WQQGNIFSC[57.0215]SVM[15.9949]HEALHNR	4	NA	NA	L	b_ulcer	1	4	77133.5
IGHG3	WQQGNIFSC[57.0215]SVM[15.9949]HEALHNR	4	NA	NA	L	b_ulcer	2	5	39434.3
IGHG3	WQQGNIFSC[57.0215]SVM[15.9949]HEALHNR	4	NA	NA	L	b_ulcer	3	6	28660.7
IGHG3	VTC[57.0215]VVVDVSHEDPEVQFK	2	NA	NA	L	a_healthy	1	1	44877.3
IGHG3	VTC[57.0215]VVVDVSHEDPEVQFK	2	NA	NA	L	a_healthy	2	2	24147.7
IGHG3	VTC[57.0215]VVVDVSHEDPEVQFK	2	NA	NA	L	a_healthy	3	3	NA
IGHG3	VTC[57.0215]VVVDVSHEDPEVQFK	2	NA	NA	L	c_remission	1	7	37812.2
IGHG3	VTC[57.0215]VVVDVSHEDPEVQFK	2	NA	NA	L	c_remission	2	8	NA
IGHG3	VTC[57.0215]VVVDVSHEDPEVQFK	2	NA	NA	L	c_remission	3	9	18941.3
IGHG3	VTC[57.0215]VVVDVSHEDPEVQFK	2	NA	NA	L	b_ulcer	1	4	NA
IGHG3	VTC[57.0215]VVVDVSHEDPEVQFK	2	NA	NA	L	b_ulcer	2	5	37635.6
IGHG3	VTC[57.0215]VVVDVSHEDPEVQFK	2	NA	NA	L	b_ulcer	3	6	15725.6
IGHG3	RVELKTPLGDTTHTC[57.0215]PR	3	NA	NA	L	a_healthy	1	1	NA
IGHG3	RVELKTPLGDTTHTC[57.0215]PR	3	NA	NA	L	a_healthy	2	2	NA
IGHG3	RVELKTPLGDTTHTC[57.0215]PR	3	NA	NA	L	a_healthy	3	3	NA
IGHG3	RVELKTPLGDTTHTC[57.0215]PR	3	NA	NA	L	c_remission	1	7	NA
IGHG3	RVELKTPLGDTTHTC[57.0215]PR	3	NA	NA	L	c_remission	2	8	NA
IGHG3	RVELKTPLGDTTHTC[57.0215]PR	3	NA	NA	L	c_remission	3	9	NA
IGHG3	RVELKTPLGDTTHTC[57.0215]PR	3	NA	NA	L	b_ulcer	1	4	NA
IGHG3	RVELKTPLGDTTHTC[57.0215]PR	3	NA	NA	L	b_ulcer	2	5	98843.3
IGHG3	RVELKTPLGDTTHTC[57.0215]PR	3	NA	NA	L	b_ulcer	3	6	NA
IGHG3	TPLGDTTHTC[57.0215]PR	2	NA	NA	L	a_healthy	1	1	43509.2
IGHG3	TPLGDTTHTC[57.0215]PR	2	NA	NA	L	a_healthy	2	2	35269.8
IGHG3	TPLGDTTHTC[57.0215]PR	2	NA	NA	L	a_healthy	3	3	56716.1
IGHG3	TPLGDTTHTC[57.0215]PR	2	NA	NA	L	c_remission	1	7	42365.3
IGHG3	TPLGDTTHTC[57.0215]PR	2	NA	NA	L	c_remission	2	8	68218.4
IGHG3	TPLGDTTHTC[57.0215]PR	2	NA	NA	L	c_remission	3	9	23294.8
IGHG3	TPLGDTTHTC[57.0215]PR	2	NA	NA	L	b_ulcer	1	4	51903
IGHG3	TPLGDTTHTC[57.0215]PR	2	NA	NA	L	b_ulcer	2	5	152627
IGHG3	TPLGDTTHTC[57.0215]PR	2	NA	NA	L	b_ulcer	3	6	59137.6
IGHG3	RVELKTPLGDTTHTC[57.0215]PR	4	NA	NA	L	a_healthy	1	1	485225
IGHG3	RVELKTPLGDTTHTC[57.0215]PR	4	NA	NA	L	a_healthy	2	2	367147
IGHG3	RVELKTPLGDTTHTC[57.0215]PR	4	NA	NA	L	a_healthy	3	3	309140
IGHG3	RVELKTPLGDTTHTC[57.0215]PR	4	NA	NA	L	c_remission	1	7	262740
IGHG3	RVELKTPLGDTTHTC[57.0215]PR	4	NA	NA	L	c_remission	2	8	559415
IGHG3	RVELKTPLGDTTHTC[57.0215]PR	4	NA	NA	L	c_remission	3	9	221126
IGHG3	RVELKTPLGDTTHTC[57.0215]PR	4	NA	NA	L	b_ulcer	1	4	458473
IGHG3	RVELKTPLGDTTHTC[57.0215]PR	4	NA	NA	L	b_ulcer	2	5	860708
IGHG3	RVELKTPLGDTTHTC[57.0215]PR	4	NA	NA	L	b_ulcer	3	6	236240
IGHG3	TPLGDTTHTC[57.0215]PR	3	NA	NA	L	a_healthy	1	1	128008
IGHG3	TPLGDTTHTC[57.0215]PR	3	NA	NA	L	a_healthy	2	2	119877
IGHG3	TPLGDTTHTC[57.0215]PR	3	NA	NA	L	a_healthy	3	3	193297
IGHG3	TPLGDTTHTC[57.0215]PR	3	NA	NA	L	c_remission	1	7	135929
IGHG3	TPLGDTTHTC[57.0215]PR	3	NA	NA	L	c_remission	2	8	240947
IGHG3	TPLGDTTHTC[57.0215]PR	3	NA	NA	L	c_remission	3	9	71656
IGHG3	TPLGDTTHTC[57.0215]PR	3	NA	NA	L	b_ulcer	1	4	229187
IGHG3	TPLGDTTHTC[57.0215]PR	3	NA	NA	L	b_ulcer	2	5	416330
IGHG3	TPLGDTTHTC[57.0215]PR	3	NA	NA	L	b_ulcer	3	6	175179
IGHG3	TPEVTC[57.0215]VVVDVSHEDPEVQFK	2	NA	NA	L	a_healthy	1	1	45468.4
IGHG3	TPEVTC[57.0215]VVVDVSHEDPEVQFK	2	NA	NA	L	a_healthy	2	2	25773.9
IGHG3	TPEVTC[57.0215]VVVDVSHEDPEVQFK	2	NA	NA	L	a_healthy	3	3	39016.4
IGHG3	TPEVTC[57.0215]VVVDVSHEDPEVQFK	2	NA	NA	L	c_remission	1	7	32981.8
IGHG3	TPEVTC[57.0215]VVVDVSHEDPEVQFK	2	NA	NA	L	c_remission	2	8	40445.1
IGHG3	TPEVTC[57.0215]VVVDVSHEDPEVQFK	2	NA	NA	L	c_remission	3	9	32059.3
IGHG3	TPEVTC[57.0215]VVVDVSHEDPEVQFK	2	NA	NA	L	b_ulcer	1	4	62663.3
IGHG3	TPEVTC[57.0215]VVVDVSHEDPEVQFK	2	NA	NA	L	b_ulcer	2	5	129842
IGHG3	TPEVTC[57.0215]VVVDVSHEDPEVQFK	2	NA	NA	L	b_ulcer	3	6	50629.9
IGHG3	TPEVTC[57.0215]VVVDVSHEDPEVQFK	3	NA	NA	L	a_healthy	1	1	NA
IGHG3	TPEVTC[57.0215]VVVDVSHEDPEVQFK	3	NA	NA	L	a_healthy	2	2	NA
IGHG3	TPEVTC[57.0215]VVVDVSHEDPEVQFK	3	NA	NA	L	a_healthy	3	3	135247
IGHG3	TPEVTC[57.0215]VVVDVSHEDPEVQFK	3	NA	NA	L	c_remission	1	7	NA
IGHG3	TPEVTC[57.0215]VVVDVSHEDPEVQFK	3	NA	NA	L	c_remission	2	8	191259
IGHG3	TPEVTC[57.0215]VVVDVSHEDPEVQFK	3	NA	NA	L	c_remission	3	9	46590.5
IGHG3	TPEVTC[57.0215]VVVDVSHEDPEVQFK	3	NA	NA	L	b_ulcer	1	4	205628
IGHG3	TPEVTC[57.0215]VVVDVSHEDPEVQFK	3	NA	NA	L	b_ulcer	2	5	259959
IGHG3	TPEVTC[57.0215]VVVDVSHEDPEVQFK	3	NA	NA	L	b_ulcer	3	6	90340.7
IGHG3	TPEVTC[57.0215]VVVDVSHEDPEVQFK	4	NA	NA	L	a_healthy	1	1	NA
IGHG3	TPEVTC[57.0215]VVVDVSHEDPEVQFK	4	NA	NA	L	a_healthy	2	2	NA
IGHG3	TPEVTC[57.0215]VVVDVSHEDPEVQFK	4	NA	NA	L	a_healthy	3	3	22117.8
IGHG3	TPEVTC[57.0215]VVVDVSHEDPEVQFK	4	NA	NA	L	c_remission	1	7	NA
IGHG3	TPEVTC[57.0215]VVVDVSHEDPEVQFK	4	NA	NA	L	c_remission	2	8	28036.8
IGHG3	TPEVTC[57.0215]VVVDVSHEDPEVQFK	4	NA	NA	L	c_remission	3	9	NA
IGHG3	TPEVTC[57.0215]VVVDVSHEDPEVQFK	4	NA	NA	L	b_ulcer	1	4	29342.4
IGHG3	TPEVTC[57.0215]VVVDVSHEDPEVQFK	4	NA	NA	L	b_ulcer	2	5	NA
IGHG3	TPEVTC[57.0215]VVVDVSHEDPEVQFK	4	NA	NA	L	b_ulcer	3	6	11957.7
IGHG4	SNKGLPSSIEK	2	NA	NA	L	a_healthy	1	1	110056
IGHG4	SNKGLPSSIEK	2	NA	NA	L	a_healthy	2	2	45894.6
IGHG4	SNKGLPSSIEK	2	NA	NA	L	a_healthy	3	3	NA
IGHG4	SNKGLPSSIEK	2	NA	NA	L	c_remission	1	7	54523
IGHG4	SNKGLPSSIEK	2	NA	NA	L	c_remission	2	8	62498.1
IGHG4	SNKGLPSSIEK	2	NA	NA	L	c_remission	3	9	NA
IGHG4	SNKGLPSSIEK	2	NA	NA	L	b_ulcer	1	4	47003.9
IGHG4	SNKGLPSSIEK	2	NA	NA	L	b_ulcer	2	5	153317
IGHG4	SNKGLPSSIEK	2	NA	NA	L	b_ulcer	3	6	86406.5
IGHG4	SLSSVVTVPSSSLGTK	2	NA	NA	L	a_healthy	1	1	31513.4
IGHG4	SLSSVVTVPSSSLGTK	2	NA	NA	L	a_healthy	2	2	69385.1
IGHG4	SLSSVVTVPSSSLGTK	2	NA	NA	L	a_healthy	3	3	40282
IGHG4	SLSSVVTVPSSSLGTK	2	NA	NA	L	c_remission	1	7	52677.6
IGHG4	SLSSVVTVPSSSLGTK	2	NA	NA	L	c_remission	2	8	50471
IGHG4	SLSSVVTVPSSSLGTK	2	NA	NA	L	c_remission	3	9	52175.5
IGHG4	SLSSVVTVPSSSLGTK	2	NA	NA	L	b_ulcer	1	4	27605.1
IGHG4	SLSSVVTVPSSSLGTK	2	NA	NA	L	b_ulcer	2	5	42699.8
IGHG4	SLSSVVTVPSSSLGTK	2	NA	NA	L	b_ulcer	3	6	42944.6
IGHG4	SWNSGALTSGVHTFPAVLQSSGLYSLSSVVTVPSSSLGTK	3	NA	NA	L	a_healthy	1	1	NA
IGHG4	SWNSGALTSGVHTFPAVLQSSGLYSLSSVVTVPSSSLGTK	3	NA	NA	L	a_healthy	2	2	NA
IGHG4	SWNSGALTSGVHTFPAVLQSSGLYSLSSVVTVPSSSLGTK	3	NA	NA	L	a_healthy	3	3	NA
IGHG4	SWNSGALTSGVHTFPAVLQSSGLYSLSSVVTVPSSSLGTK	3	NA	NA	L	c_remission	1	7	NA
IGHG4	SWNSGALTSGVHTFPAVLQSSGLYSLSSVVTVPSSSLGTK	3	NA	NA	L	c_remission	2	8	NA
IGHG4	SWNSGALTSGVHTFPAVLQSSGLYSLSSVVTVPSSSLGTK	3	NA	NA	L	c_remission	3	9	12329.2
IGHG4	SWNSGALTSGVHTFPAVLQSSGLYSLSSVVTVPSSSLGTK	3	NA	NA	L	b_ulcer	1	4	NA
IGHG4	SWNSGALTSGVHTFPAVLQSSGLYSLSSVVTVPSSSLGTK	3	NA	NA	L	b_ulcer	2	5	NA
IGHG4	SWNSGALTSGVHTFPAVLQSSGLYSLSSVVTVPSSSLGTK	3	NA	NA	L	b_ulcer	3	6	7655.04
IGHG4	SWNSGALTSGVHTFPAVLQSSGLYSLSSVVTVPSSSLGTK	4	NA	NA	L	a_healthy	1	1	NA
IGHG4	SWNSGALTSGVHTFPAVLQSSGLYSLSSVVTVPSSSLGTK	4	NA	NA	L	a_healthy	2	2	NA
IGHG4	SWNSGALTSGVHTFPAVLQSSGLYSLSSVVTVPSSSLGTK	4	NA	NA	L	a_healthy	3	3	NA
IGHG4	SWNSGALTSGVHTFPAVLQSSGLYSLSSVVTVPSSSLGTK	4	NA	NA	L	c_remission	1	7	NA
IGHG4	SWNSGALTSGVHTFPAVLQSSGLYSLSSVVTVPSSSLGTK	4	NA	NA	L	c_remission	2	8	NA
IGHG4	SWNSGALTSGVHTFPAVLQSSGLYSLSSVVTVPSSSLGTK	4	NA	NA	L	c_remission	3	9	12595.1
IGHG4	SWNSGALTSGVHTFPAVLQSSGLYSLSSVVTVPSSSLGTK	4	NA	NA	L	b_ulcer	1	4	10095.8
IGHG4	SWNSGALTSGVHTFPAVLQSSGLYSLSSVVTVPSSSLGTK	4	NA	NA	L	b_ulcer	2	5	NA
IGHG4	SWNSGALTSGVHTFPAVLQSSGLYSLSSVVTVPSSSLGTK	4	NA	NA	L	b_ulcer	3	6	29652.8
IGHG4	TTPPVLDSDGSFFLYSR	2	NA	NA	L	a_healthy	1	1	709512
IGHG4	TTPPVLDSDGSFFLYSR	2	NA	NA	L	a_healthy	2	2	686221
IGHG4	TTPPVLDSDGSFFLYSR	2	NA	NA	L	a_healthy	3	3	662097
IGHG4	TTPPVLDSDGSFFLYSR	2	NA	NA	L	c_remission	1	7	790193
IGHG4	TTPPVLDSDGSFFLYSR	2	NA	NA	L	c_remission	2	8	807614
IGHG4	TTPPVLDSDGSFFLYSR	2	NA	NA	L	c_remission	3	9	644037
IGHG4	TTPPVLDSDGSFFLYSR	2	NA	NA	L	b_ulcer	1	4	783199
IGHG4	TTPPVLDSDGSFFLYSR	2	NA	NA	L	b_ulcer	2	5	1.11189e+06
IGHG4	TTPPVLDSDGSFFLYSR	2	NA	NA	L	b_ulcer	3	6	853565
IGHG4	GQPREPQVYTLPPSQEEMTK	3	NA	NA	L	a_healthy	1	1	309303
IGHG4	GQPREPQVYTLPPSQEEMTK	3	NA	NA	L	a_healthy	2	2	165922
IGHG4	GQPREPQVYTLPPSQEEMTK	3	NA	NA	L	a_healthy	3	3	309888
IGHG4	GQPREPQVYTLPPSQEEMTK	3	NA	NA	L	c_remission	1	7	292033
IGHG4	GQPREPQVYTLPPSQEEMTK	3	NA	NA	L	c_remission	2	8	162475
IGHG4	GQPREPQVYTLPPSQEEMTK	3	NA	NA	L	c_remission	3	9	221866
IGHG4	GQPREPQVYTLPPSQEEMTK	3	NA	NA	L	b_ulcer	1	4	276046
IGHG4	GQPREPQVYTLPPSQEEMTK	3	NA	NA	L	b_ulcer	2	5	708320
IGHG4	GQPREPQVYTLPPSQEEMTK	3	NA	NA	L	b_ulcer	3	6	396336
IGHG4	GQPREPQVYTLPPSQEEMTKNQVSLTC[57.0215]LVK	4	NA	NA	L	a_healthy	1	1	87223.8
IGHG4	GQPREPQVYTLPPSQEEMTKNQVSLTC[57.0215]LVK	4	NA	NA	L	a_healthy	2	2	119149
IGHG4	GQPREPQVYTLPPSQEEMTKNQVSLTC[57.0215]LVK	4	NA	NA	L	a_healthy	3	3	64525.7
IGHG4	GQPREPQVYTLPPSQEEMTKNQVSLTC[57.0215]LVK	4	NA	NA	L	c_remission	1	7	63641.7
IGHG4	GQPREPQVYTLPPSQEEMTKNQVSLTC[57.0215]LVK	4	NA	NA	L	c_remission	2	8	104059
IGHG4	GQPREPQVYTLPPSQEEMTKNQVSLTC[57.0215]LVK	4	NA	NA	L	c_remission	3	9	68471.3
IGHG4	GQPREPQVYTLPPSQEEMTKNQVSLTC[57.0215]LVK	4	NA	NA	L	b_ulcer	1	4	86987.4
IGHG4	GQPREPQVYTLPPSQEEMTKNQVSLTC[57.0215]LVK	4	NA	NA	L	b_ulcer	2	5	123649
IGHG4	GQPREPQVYTLPPSQEEMTKNQVSLTC[57.0215]LVK	4	NA	NA	L	b_ulcer	3	6	62833
IGHG4	PPVLDSDGSFFLYSR	2	NA	NA	L	a_healthy	1	1	66018.8
IGHG4	PPVLDSDGSFFLYSR	2	NA	NA	L	a_healthy	2	2	NA
IGHG4	PPVLDSDGSFFLYSR	2	NA	NA	L	a_healthy	3	3	49325.7
IGHG4	PPVLDSDGSFFLYSR	2	NA	NA	L	c_remission	1	7	72451.8
IGHG4	PPVLDSDGSFFLYSR	2	NA	NA	L	c_remission	2	8	23063.4
IGHG4	PPVLDSDGSFFLYSR	2	NA	NA	L	c_remission	3	9	37528.1
IGHG4	PPVLDSDGSFFLYSR	2	NA	NA	L	b_ulcer	1	4	45066
IGHG4	PPVLDSDGSFFLYSR	2	NA	NA	L	b_ulcer	2	5	184378
IGHG4	PPVLDSDGSFFLYSR	2	NA	NA	L	b_ulcer	3	6	68086.7
IGHG4	TPEVTC[57.0215]VVVDVSQEDPEVQFNWYVDGVEVHNAK	4	NA	NA	L	a_healthy	1	1	NA
IGHG4	TPEVTC[57.0215]VVVDVSQEDPEVQFNWYVDGVEVHNAK	4	NA	NA	L	a_healthy	2	2	NA
IGHG4	TPEVTC[57.0215]VVVDVSQEDPEVQFNWYVDGVEVHNAK	4	NA	NA	L	a_healthy	3	3	NA
IGHG4	TPEVTC[57.0215]VVVDVSQEDPEVQFNWYVDGVEVHNAK	4	NA	NA	L	c_remission	1	7	NA
IGHG4	TPEVTC[57.0215]VVVDVSQEDPEVQFNWYVDGVEVHNAK	4	NA	NA	L	c_remission	2	8	NA
IGHG4	TPEVTC[57.0215]VVVDVSQEDPEVQFNWYVDGVEVHNAK	4	NA	NA	L	c_remission	3	9	NA
IGHG4	TPEVTC[57.0215]VVVDVSQEDPEVQFNWYVDGVEVHNAK	4	NA	NA	L	b_ulcer	1	4	NA
IGHG4	TPEVTC[57.0215]VVVDVSQEDPEVQFNWYVDGVEVHNAK	4	NA	NA	L	b_ulcer	2	5	32476.1
IGHG4	TPEVTC[57.0215]VVVDVSQEDPEVQFNWYVDGVEVHNAK	4	NA	NA	L	b_ulcer	3	6	NA
IGHG4	WQEGNVFSC[57.0215]SVMHEALHNHYTQK	3	NA	NA	L	a_healthy	1	1	237329
IGHG4	WQEGNVFSC[57.0215]SVMHEALHNHYTQK	3	NA	NA	L	a_healthy	2	2	172073
IGHG4	WQEGNVFSC[57.0215]SVMHEALHNHYTQK	3	NA	NA	L	a_healthy	3	3	196865
IGHG4	WQEGNVFSC[57.0215]SVMHEALHNHYTQK	3	NA	NA	L	c_remission	1	7	181778
IGHG4	WQEGNVFSC[57.0215]SVMHEALHNHYTQK	3	NA	NA	L	c_remission	2	8	429082
IGHG4	WQEGNVFSC[57.0215]SVMHEALHNHYTQK	3	NA	NA	L	c_remission	3	9	185347
IGHG4	WQEGNVFSC[57.0215]SVMHEALHNHYTQK	3	NA	NA	L	b_ulcer	1	4	203046
IGHG4	WQEGNVFSC[57.0215]SVMHEALHNHYTQK	3	NA	NA	L	b_ulcer	2	5	397710
IGHG4	WQEGNVFSC[57.0215]SVMHEALHNHYTQK	3	NA	NA	L	b_ulcer	3	6	229507
IGHG4	WQEGNVFSC[57.0215]SVMHEALHNHYTQK	4	NA	NA	L	a_healthy	1	1	7.52688e+06
IGHG4	WQEGNVFSC[57.0215]SVMHEALHNHYTQK	4	NA	NA	L	a_healthy	2	2	6267159
IGHG4	WQEGNVFSC[57.0215]SVMHEALHNHYTQK	4	NA	NA	L	a_healthy	3	3	5.52443e+06
IGHG4	WQEGNVFSC[57.0215]SVMHEALHNHYTQK	4	NA	NA	L	c_remission	1	7	4.78428e+06
IGHG4	WQEGNVFSC[57.0215]SVMHEALHNHYTQK	4	NA	NA	L	c_remission	2	8	5699556
IGHG4	WQEGNVFSC[57.0215]SVMHEALHNHYTQK	4	NA	NA	L	c_remission	3	9	4855205
IGHG4	WQEGNVFSC[57.0215]SVMHEALHNHYTQK	4	NA	NA	L	b_ulcer	1	4	7368712
IGHG4	WQEGNVFSC[57.0215]SVMHEALHNHYTQK	4	NA	NA	L	b_ulcer	2	5	8328871
IGHG4	WQEGNVFSC[57.0215]SVMHEALHNHYTQK	4	NA	NA	L	b_ulcer	3	6	3.97451e+06
IGHG4	WQEGNVFSC[57.0215]SVMHEALHNHYTQK	5	NA	NA	L	a_healthy	1	1	887211
IGHG4	WQEGNVFSC[57.0215]SVMHEALHNHYTQK	5	NA	NA	L	a_healthy	2	2	811423
IGHG4	WQEGNVFSC[57.0215]SVMHEALHNHYTQK	5	NA	NA	L	a_healthy	3	3	626630
IGHG4	WQEGNVFSC[57.0215]SVMHEALHNHYTQK	5	NA	NA	L	c_remission	1	7	816711
IGHG4	WQEGNVFSC[57.0215]SVMHEALHNHYTQK	5	NA	NA	L	c_remission	2	8	1375802
IGHG4	WQEGNVFSC[57.0215]SVMHEALHNHYTQK	5	NA	NA	L	c_remission	3	9	602713
IGHG4	WQEGNVFSC[57.0215]SVMHEALHNHYTQK	5	NA	NA	L	b_ulcer	1	4	835424
IGHG4	WQEGNVFSC[57.0215]SVMHEALHNHYTQK	5	NA	NA	L	b_ulcer	2	5	1.43381e+06
IGHG4	WQEGNVFSC[57.0215]SVMHEALHNHYTQK	5	NA	NA	L	b_ulcer	3	6	908646
IGHG4	YGPPC[57.0215]PSC[57.0215]PAPEFLGGPSVF	2	NA	NA	L	a_healthy	1	1	56025.4
IGHG4	YGPPC[57.0215]PSC[57.0215]PAPEFLGGPSVF	2	NA	NA	L	a_healthy	2	2	103714
IGHG4	YGPPC[57.0215]PSC[57.0215]PAPEFLGGPSVF	2	NA	NA	L	a_healthy	3	3	66140.3
IGHG4	YGPPC[57.0215]PSC[57.0215]PAPEFLGGPSVF	2	NA	NA	L	c_remission	1	7	103965
IGHG4	YGPPC[57.0215]PSC[57.0215]PAPEFLGGPSVF	2	NA	NA	L	c_remission	2	8	92815.7
IGHG4	YGPPC[57.0215]PSC[57.0215]PAPEFLGGPSVF	2	NA	NA	L	c_remission	3	9	86186.9
IGHG4	YGPPC[57.0215]PSC[57.0215]PAPEFLGGPSVF	2	NA	NA	L	b_ulcer	1	4	83529.9
IGHG4	YGPPC[57.0215]PSC[57.0215]PAPEFLGGPSVF	2	NA	NA	L	b_ulcer	2	5	96405
IGHG4	YGPPC[57.0215]PSC[57.0215]PAPEFLGGPSVF	2	NA	NA	L	b_ulcer	3	6	86384.4
IGHG4	YGPPC[57.0215]PSC[57.0215]PAPEFLGGPSVF	3	NA	NA	L	a_healthy	1	1	NA
IGHG4	YGPPC[57.0215]PSC[57.0215]PAPEFLGGPSVF	3	NA	NA	L	a_healthy	2	2	24532.9
IGHG4	YGPPC[57.0215]PSC[57.0215]PAPEFLGGPSVF	3	NA	NA	L	a_healthy	3	3	18380.8
IGHG4	YGPPC[57.0215]PSC[57.0215]PAPEFLGGPSVF	3	NA	NA	L	c_remission	1	7	NA
IGHG4	YGPPC[57.0215]PSC[57.0215]PAPEFLGGPSVF	3	NA	NA	L	c_remission	2	8	13961.3
IGHG4	YGPPC[57.0215]PSC[57.0215]PAPEFLGGPSVF	3	NA	NA	L	c_remission	3	9	NA
IGHG4	YGPPC[57.0215]PSC[57.0215]PAPEFLGGPSVF	3	NA	NA	L	b_ulcer	1	4	14793.8
IGHG4	YGPPC[57.0215]PSC[57.0215]PAPEFLGGPSVF	3	NA	NA	L	b_ulcer	2	5	31870.2
IGHG4	YGPPC[57.0215]PSC[57.0215]PAPEFLGGPSVF	3	NA	NA	L	b_ulcer	3	6	19536.2
IGHG4	WQEGNVFSC[57.0215]SVM[15.9949]HEALHNHYTQK	4	NA	NA	L	a_healthy	1	1	80569.7
IGHG4	WQEGNVFSC[57.0215]SVM[15.9949]HEALHNHYTQK	4	NA	NA	L	a_healthy	2	2	105517
IGHG4	WQEGNVFSC[57.0215]SVM[15.9949]HEALHNHYTQK	4	NA	NA	L	a_healthy	3	3	79860.7
IGHG4	WQEGNVFSC[57.0215]SVM[15.9949]HEALHNHYTQK	4	NA	NA	L	c_remission	1	7	69437.5
IGHG4	WQEGNVFSC[57.0215]SVM[15.9949]HEALHNHYTQK	4	NA	NA	L	c_remission	2	8	144477
IGHG4	WQEGNVFSC[57.0215]SVM[15.9949]HEALHNHYTQK	4	NA	NA	L	c_remission	3	9	36829.7
IGHG4	WQEGNVFSC[57.0215]SVM[15.9949]HEALHNHYTQK	4	NA	NA	L	b_ulcer	1	4	80270.6
IGHG4	WQEGNVFSC[57.0215]SVM[15.9949]HEALHNHYTQK	4	NA	NA	L	b_ulcer	2	5	95037.9
IGHG4	WQEGNVFSC[57.0215]SVM[15.9949]HEALHNHYTQK	4	NA	NA	L	b_ulcer	3	6	67326.9
IGHG4	AKGQPREPQVYTLPPSQEEMTK	4	NA	NA	L	a_healthy	1	1	NA
IGHG4	AKGQPREPQVYTLPPSQEEMTK	4	NA	NA	L	a_healthy	2	2	NA
IGHG4	AKGQPREPQVYTLPPSQEEMTK	4	NA	NA	L	a_healthy	3	3	25361.5
IGHG4	AKGQPREPQVYTLPPSQEEMTK	4	NA	NA	L	c_remission	1	7	NA
IGHG4	AKGQPREPQVYTLPPSQEEMTK	4	NA	NA	L	c_remission	2	8	NA
IGHG4	AKGQPREPQVYTLPPSQEEMTK	4	NA	NA	L	c_remission	3	9	NA
IGHG4	AKGQPREPQVYTLPPSQEEMTK	4	NA	NA	L	b_ulcer	1	4	22006
IGHG4	AKGQPREPQVYTLPPSQEEMTK	4	NA	NA	L	b_ulcer	2	5	74443
IGHG4	AKGQPREPQVYTLPPSQEEMTK	4	NA	NA	L	b_ulcer	3	6	33125.4
IGHG4	WQEGNVFSC[57.0215]SVM[15.9949]HEALHNHYTQK	5	NA	NA	L	a_healthy	1	1	40546.8
IGHG4	WQEGNVFSC[57.0215]SVM[15.9949]HEALHNHYTQK	5	NA	NA	L	a_healthy	2	2	59500.4
IGHG4	WQEGNVFSC[57.0215]SVM[15.9949]HEALHNHYTQK	5	NA	NA	L	a_healthy	3	3	41950.4
IGHG4	WQEGNVFSC[57.0215]SVM[15.9949]HEALHNHYTQK	5	NA	NA	L	c_remission	1	7	NA
IGHG4	WQEGNVFSC[57.0215]SVM[15.9949]HEALHNHYTQK	5	NA	NA	L	c_remission	2	8	62223.3
IGHG4	WQEGNVFSC[57.0215]SVM[15.9949]HEALHNHYTQK	5	NA	NA	L	c_remission	3	9	NA
IGHG4	WQEGNVFSC[57.0215]SVM[15.9949]HEALHNHYTQK	5	NA	NA	L	b_ulcer	1	4	40606.2
IGHG4	WQEGNVFSC[57.0215]SVM[15.9949]HEALHNHYTQK	5	NA	NA	L	b_ulcer	2	5	58456.5
IGHG4	WQEGNVFSC[57.0215]SVM[15.9949]HEALHNHYTQK	5	NA	NA	L	b_ulcer	3	6	41786.5
IGHG4	YGPPC[57.0215]PSC[57.0215]PAPEFLGGPSVFLFPPKPK	3	NA	NA	L	a_healthy	1	1	2.18899e+06
IGHG4	YGPPC[57.0215]PSC[57.0215]PAPEFLGGPSVFLFPPKPK	3	NA	NA	L	a_healthy	2	2	2.55996e+06
IGHG4	YGPPC[57.0215]PSC[57.0215]PAPEFLGGPSVFLFPPKPK	3	NA	NA	L	a_healthy	3	3	2.25835e+06
IGHG4	YGPPC[57.0215]PSC[57.0215]PAPEFLGGPSVFLFPPKPK	3	NA	NA	L	c_remission	1	7	2.43393e+06
IGHG4	YGPPC[57.0215]PSC[57.0215]PAPEFLGGPSVFLFPPKPK	3	NA	NA	L	c_remission	2	8	2570016
IGHG4	YGPPC[57.0215]PSC[57.0215]PAPEFLGGPSVFLFPPKPK	3	NA	NA	L	c_remission	3	9	2.03015e+06
IGHG4	YGPPC[57.0215]PSC[57.0215]PAPEFLGGPSVFLFPPKPK	3	NA	NA	L	b_ulcer	1	4	2.71529e+06
IGHG4	YGPPC[57.0215]PSC[57.0215]PAPEFLGGPSVFLFPPKPK	3	NA	NA	L	b_ulcer	2	5	3.34621e+06
IGHG4	YGPPC[57.0215]PSC[57.0215]PAPEFLGGPSVFLFPPKPK	3	NA	NA	L	b_ulcer	3	6	2.73755e+06
IGHG4	YGPPC[57.0215]PSC[57.0215]PAPEFLGGPSVFLFPPKPK	4	NA	NA	L	a_healthy	1	1	107419
IGHG4	YGPPC[57.0215]PSC[57.0215]PAPEFLGGPSVFLFPPKPK	4	NA	NA	L	a_healthy	2	2	89045.8
IGHG4	YGPPC[57.0215]PSC[57.0215]PAPEFLGGPSVFLFPPKPK	4	NA	NA	L	a_healthy	3	3	91561.2
IGHG4	YGPPC[57.0215]PSC[57.0215]PAPEFLGGPSVFLFPPKPK	4	NA	NA	L	c_remission	1	7	96914.9
IGHG4	YGPPC[57.0215]PSC[57.0215]PAPEFLGGPSVFLFPPKPK	4	NA	NA	L	c_remission	2	8	84186.3
IGHG4	YGPPC[57.0215]PSC[57.0215]PAPEFLGGPSVFLFPPKPK	4	NA	NA	L	c_remission	3	9	68297.1
IGHG4	YGPPC[57.0215]PSC[57.0215]PAPEFLGGPSVFLFPPKPK	4	NA	NA	L	b_ulcer	1	4	81673.6
IGHG4	YGPPC[57.0215]PSC[57.0215]PAPEFLGGPSVFLFPPKPK	4	NA	NA	L	b_ulcer	2	5	179766
IGHG4	YGPPC[57.0215]PSC[57.0215]PAPEFLGGPSVFLFPPKPK	4	NA	NA	L	b_ulcer	3	6	121446
IGHG4	VSNKGLPSSIEK	2	NA	NA	L	a_healthy	1	1	140511
IGHG4	VSNKGLPSSIEK	2	NA	NA	L	a_healthy	2	2	186884
IGHG4	VSNKGLPSSIEK	2	NA	NA	L	a_healthy	3	3	98299.9
IGHG4	VSNKGLPSSIEK	2	NA	NA	L	c_remission	1	7	82662
IGHG4	VSNKGLPSSIEK	2	NA	NA	L	c_remission	2	8	170919
IGHG4	VSNKGLPSSIEK	2	NA	NA	L	c_remission	3	9	74840.2
IGHG4	VSNKGLPSSIEK	2	NA	NA	L	b_ulcer	1	4	58595.4
IGHG4	VSNKGLPSSIEK	2	NA	NA	L	b_ulcer	2	5	241222
IGHG4	VSNKGLPSSIEK	2	NA	NA	L	b_ulcer	3	6	134803
IGHG4	YGPPC[57.0215]PSC[57.0215]PAPEFLGGPSVFLFPPKPKDTLMISR	4	NA	NA	L	a_healthy	1	1	183080
IGHG4	YGPPC[57.0215]PSC[57.0215]PAPEFLGGPSVFLFPPKPKDTLMISR	4	NA	NA	L	a_healthy	2	2	230762
IGHG4	YGPPC[57.0215]PSC[57.0215]PAPEFLGGPSVFLFPPKPKDTLMISR	4	NA	NA	L	a_healthy	3	3	29766.2
IGHG4	YGPPC[57.0215]PSC[57.0215]PAPEFLGGPSVFLFPPKPKDTLMISR	4	NA	NA	L	c_remission	1	7	NA
IGHG4	YGPPC[57.0215]PSC[57.0215]PAPEFLGGPSVFLFPPKPKDTLMISR	4	NA	NA	L	c_remission	2	8	122070
IGHG4	YGPPC[57.0215]PSC[57.0215]PAPEFLGGPSVFLFPPKPKDTLMISR	4	NA	NA	L	c_remission	3	9	52587.2
IGHG4	YGPPC[57.0215]PSC[57.0215]PAPEFLGGPSVFLFPPKPKDTLMISR	4	NA	NA	L	b_ulcer	1	4	43625.5
IGHG4	YGPPC[57.0215]PSC[57.0215]PAPEFLGGPSVFLFPPKPKDTLMISR	4	NA	NA	L	b_ulcer	2	5	134267
IGHG4	YGPPC[57.0215]PSC[57.0215]PAPEFLGGPSVFLFPPKPKDTLMISR	4	NA	NA	L	b_ulcer	3	6	NA
IGHG4	VSNKGLPSSIEK	3	NA	NA	L	a_healthy	1	1	76468
IGHG4	VSNKGLPSSIEK	3	NA	NA	L	a_healthy	2	2	215752
IGHG4	VSNKGLPSSIEK	3	NA	NA	L	a_healthy	3	3	264248
IGHG4	VSNKGLPSSIEK	3	NA	NA	L	c_remission	1	7	37982
IGHG4	VSNKGLPSSIEK	3	NA	NA	L	c_remission	2	8	163782
IGHG4	VSNKGLPSSIEK	3	NA	NA	L	c_remission	3	9	38969.7
IGHG4	VSNKGLPSSIEK	3	NA	NA	L	b_ulcer	1	4	91997.9
IGHG4	VSNKGLPSSIEK	3	NA	NA	L	b_ulcer	2	5	110672
IGHG4	VSNKGLPSSIEK	3	NA	NA	L	b_ulcer	3	6	67042.9
IGHG4	SRWQEGNVFSC[57.0215]SVMHEALHNHYTQK	4	NA	NA	L	a_healthy	1	1	166256
IGHG4	SRWQEGNVFSC[57.0215]SVMHEALHNHYTQK	4	NA	NA	L	a_healthy	2	2	155818
IGHG4	SRWQEGNVFSC[57.0215]SVMHEALHNHYTQK	4	NA	NA	L	a_healthy	3	3	85939.7
IGHG4	SRWQEGNVFSC[57.0215]SVMHEALHNHYTQK	4	NA	NA	L	c_remission	1	7	70307.3
IGHG4	SRWQEGNVFSC[57.0215]SVMHEALHNHYTQK	4	NA	NA	L	c_remission	2	8	186086
IGHG4	SRWQEGNVFSC[57.0215]SVMHEALHNHYTQK	4	NA	NA	L	c_remission	3	9	82069.6
IGHG4	SRWQEGNVFSC[57.0215]SVMHEALHNHYTQK	4	NA	NA	L	b_ulcer	1	4	150091
IGHG4	SRWQEGNVFSC[57.0215]SVMHEALHNHYTQK	4	NA	NA	L	b_ulcer	2	5	210158
IGHG4	SRWQEGNVFSC[57.0215]SVMHEALHNHYTQK	4	NA	NA	L	b_ulcer	3	6	107981
IGHG4	SRWQEGNVFSC[57.0215]SVMHEALHNHYTQK	5	NA	NA	L	a_healthy	1	1	281559
IGHG4	SRWQEGNVFSC[57.0215]SVMHEALHNHYTQK	5	NA	NA	L	a_healthy	2	2	247874
IGHG4	SRWQEGNVFSC[57.0215]SVMHEALHNHYTQK	5	NA	NA	L	a_healthy	3	3	140073
IGHG4	SRWQEGNVFSC[57.0215]SVMHEALHNHYTQK	5	NA	NA	L	c_remission	1	7	191489
IGHG4	SRWQEGNVFSC[57.0215]SVMHEALHNHYTQK	5	NA	NA	L	c_remission	2	8	318208
IGHG4	SRWQEGNVFSC[57.0215]SVMHEALHNHYTQK	5	NA	NA	L	c_remission	3	9	168278
IGHG4	SRWQEGNVFSC[57.0215]SVMHEALHNHYTQK	5	NA	NA	L	b_ulcer	1	4	231842
IGHG4	SRWQEGNVFSC[57.0215]SVMHEALHNHYTQK	5	NA	NA	L	b_ulcer	2	5	402694
IGHG4	SRWQEGNVFSC[57.0215]SVMHEALHNHYTQK	5	NA	NA	L	b_ulcer	3	6	227017
IGHG4	C[-17.0265]KVSNKGLPSSIEK	3	NA	NA	L	a_healthy	1	1	22246.1
IGHG4	C[-17.0265]KVSNKGLPSSIEK	3	NA	NA	L	a_healthy	2	2	35251.2
IGHG4	C[-17.0265]KVSNKGLPSSIEK	3	NA	NA	L	a_healthy	3	3	NA
IGHG4	C[-17.0265]KVSNKGLPSSIEK	3	NA	NA	L	c_remission	1	7	NA
IGHG4	C[-17.0265]KVSNKGLPSSIEK	3	NA	NA	L	c_remission	2	8	25071.7
IGHG4	C[-17.0265]KVSNKGLPSSIEK	3	NA	NA	L	c_remission	3	9	NA
IGHG4	C[-17.0265]KVSNKGLPSSIEK	3	NA	NA	L	b_ulcer	1	4	NA
IGHG4	C[-17.0265]KVSNKGLPSSIEK	3	NA	NA	L	b_ulcer	2	5	25105.7
IGHG4	C[-17.0265]KVSNKGLPSSIEK	3	NA	NA	L	b_ulcer	3	6	NA
IGHG4	LTVDKSRWQEGNVFSC[57.0215]SVMHEALHNHYTQK	5	NA	NA	L	a_healthy	1	1	56802.8
IGHG4	LTVDKSRWQEGNVFSC[57.0215]SVMHEALHNHYTQK	5	NA	NA	L	a_healthy	2	2	76556.3
IGHG4	LTVDKSRWQEGNVFSC[57.0215]SVMHEALHNHYTQK	5	NA	NA	L	a_healthy	3	3	23333.5
IGHG4	LTVDKSRWQEGNVFSC[57.0215]SVMHEALHNHYTQK	5	NA	NA	L	c_remission	1	7	NA
IGHG4	LTVDKSRWQEGNVFSC[57.0215]SVMHEALHNHYTQK	5	NA	NA	L	c_remission	2	8	104891
IGHG4	LTVDKSRWQEGNVFSC[57.0215]SVMHEALHNHYTQK	5	NA	NA	L	c_remission	3	9	39339.1
IGHG4	LTVDKSRWQEGNVFSC[57.0215]SVMHEALHNHYTQK	5	NA	NA	L	b_ulcer	1	4	26165.5
IGHG4	LTVDKSRWQEGNVFSC[57.0215]SVMHEALHNHYTQK	5	NA	NA	L	b_ulcer	2	5	74486.7
IGHG4	LTVDKSRWQEGNVFSC[57.0215]SVMHEALHNHYTQK	5	NA	NA	L	b_ulcer	3	6	20933.2
IGHG4	TVSWNSGALTSGVHTFPAVLQSSGLYSLSSVVTVPSSSLGTK	4	NA	NA	L	a_healthy	1	1	NA
IGHG4	TVSWNSGALTSGVHTFPAVLQSSGLYSLSSVVTVPSSSLGTK	4	NA	NA	L	a_healthy	2	2	NA
IGHG4	TVSWNSGALTSGVHTFPAVLQSSGLYSLSSVVTVPSSSLGTK	4	NA	NA	L	a_healthy	3	3	NA
IGHG4	TVSWNSGALTSGVHTFPAVLQSSGLYSLSSVVTVPSSSLGTK	4	NA	NA	L	c_remission	1	7	NA
IGHG4	TVSWNSGALTSGVHTFPAVLQSSGLYSLSSVVTVPSSSLGTK	4	NA	NA	L	c_remission	2	8	NA
IGHG4	TVSWNSGALTSGVHTFPAVLQSSGLYSLSSVVTVPSSSLGTK	4	NA	NA	L	c_remission	3	9	11069.1
IGHG4	TVSWNSGALTSGVHTFPAVLQSSGLYSLSSVVTVPSSSLGTK	4	NA	NA	L	b_ulcer	1	4	NA
IGHG4	TVSWNSGALTSGVHTFPAVLQSSGLYSLSSVVTVPSSSLGTK	4	NA	NA	L	b_ulcer	2	5	NA
IGHG4	TVSWNSGALTSGVHTFPAVLQSSGLYSLSSVVTVPSSSLGTK	4	NA	NA	L	b_ulcer	3	6	2868.68
IGHM	ATSQVLLPSKDVMQGTDEHVVC[57.0215]K	3	NA	NA	L	a_healthy	1	1	56963.9
IGHM	ATSQVLLPSKDVMQGTDEHVVC[57.0215]K	3	NA	NA	L	a_healthy	2	2	25966.9
IGHM	ATSQVLLPSKDVMQGTDEHVVC[57.0215]K	3	NA	NA	L	a_healthy	3	3	15550
IGHM	ATSQVLLPSKDVMQGTDEHVVC[57.0215]K	3	NA	NA	L	c_remission	1	7	26992.4
IGHM	ATSQVLLPSKDVMQGTDEHVVC[57.0215]K	3	NA	NA	L	c_remission	2	8	NA
IGHM	ATSQVLLPSKDVMQGTDEHVVC[57.0215]K	3	NA	NA	L	c_remission	3	9	8274.65
IGHM	ATSQVLLPSKDVMQGTDEHVVC[57.0215]K	3	NA	NA	L	b_ulcer	1	4	18924
IGHM	ATSQVLLPSKDVMQGTDEHVVC[57.0215]K	3	NA	NA	L	b_ulcer	2	5	30548.1
IGHM	ATSQVLLPSKDVMQGTDEHVVC[57.0215]K	3	NA	NA	L	b_ulcer	3	6	25916.5
IGHM	ATSQVLLPSKDVMQGTDEHVVC[57.0215]K	4	NA	NA	L	a_healthy	1	1	55298.9
IGHM	ATSQVLLPSKDVMQGTDEHVVC[57.0215]K	4	NA	NA	L	a_healthy	2	2	29785.3
IGHM	ATSQVLLPSKDVMQGTDEHVVC[57.0215]K	4	NA	NA	L	a_healthy	3	3	15204.5
IGHM	ATSQVLLPSKDVMQGTDEHVVC[57.0215]K	4	NA	NA	L	c_remission	1	7	51958
IGHM	ATSQVLLPSKDVMQGTDEHVVC[57.0215]K	4	NA	NA	L	c_remission	2	8	21637.5
IGHM	ATSQVLLPSKDVMQGTDEHVVC[57.0215]K	4	NA	NA	L	c_remission	3	9	21861.1
IGHM	ATSQVLLPSKDVMQGTDEHVVC[57.0215]K	4	NA	NA	L	b_ulcer	1	4	32925.1
IGHM	ATSQVLLPSKDVMQGTDEHVVC[57.0215]K	4	NA	NA	L	b_ulcer	2	5	33059.9
IGHM	ATSQVLLPSKDVMQGTDEHVVC[57.0215]K	4	NA	NA	L	b_ulcer	3	6	41525.1
IGHM	ATSQVLLPSKDVM[15.9949]QGTDEHVVC[57.0215]K	3	NA	NA	L	a_healthy	1	1	42053.3
IGHM	ATSQVLLPSKDVM[15.9949]QGTDEHVVC[57.0215]K	3	NA	NA	L	a_healthy	2	2	NA
IGHM	ATSQVLLPSKDVM[15.9949]QGTDEHVVC[57.0215]K	3	NA	NA	L	a_healthy	3	3	16794.1
IGHM	ATSQVLLPSKDVM[15.9949]QGTDEHVVC[57.0215]K	3	NA	NA	L	c_remission	1	7	NA
IGHM	ATSQVLLPSKDVM[15.9949]QGTDEHVVC[57.0215]K	3	NA	NA	L	c_remission	2	8	NA
IGHM	ATSQVLLPSKDVM[15.9949]QGTDEHVVC[57.0215]K	3	NA	NA	L	c_remission	3	9	NA
IGHM	ATSQVLLPSKDVM[15.9949]QGTDEHVVC[57.0215]K	3	NA	NA	L	b_ulcer	1	4	NA
IGHM	ATSQVLLPSKDVM[15.9949]QGTDEHVVC[57.0215]K	3	NA	NA	L	b_ulcer	2	5	50458.7
IGHM	ATSQVLLPSKDVM[15.9949]QGTDEHVVC[57.0215]K	3	NA	NA	L	b_ulcer	3	6	11969.6
IGHM	EGKQVGSGVTTDQVQAEAK	2	NA	NA	L	a_healthy	1	1	576412
IGHM	EGKQVGSGVTTDQVQAEAK	2	NA	NA	L	a_healthy	2	2	417019
IGHM	EGKQVGSGVTTDQVQAEAK	2	NA	NA	L	a_healthy	3	3	166844
IGHM	EGKQVGSGVTTDQVQAEAK	2	NA	NA	L	c_remission	1	7	555788
IGHM	EGKQVGSGVTTDQVQAEAK	2	NA	NA	L	c_remission	2	8	226307
IGHM	EGKQVGSGVTTDQVQAEAK	2	NA	NA	L	c_remission	3	9	169979
IGHM	EGKQVGSGVTTDQVQAEAK	2	NA	NA	L	b_ulcer	1	4	111345
IGHM	EGKQVGSGVTTDQVQAEAK	2	NA	NA	L	b_ulcer	2	5	471819
IGHM	EGKQVGSGVTTDQVQAEAK	2	NA	NA	L	b_ulcer	3	6	509040
IGHM	EGKQVGSGVTTDQVQAEAK	3	NA	NA	L	a_healthy	1	1	2.22705e+06
IGHM	EGKQVGSGVTTDQVQAEAK	3	NA	NA	L	a_healthy	2	2	2071558
IGHM	EGKQVGSGVTTDQVQAEAK	3	NA	NA	L	a_healthy	3	3	1.26889e+06
IGHM	EGKQVGSGVTTDQVQAEAK	3	NA	NA	L	c_remission	1	7	1940602
IGHM	EGKQVGSGVTTDQVQAEAK	3	NA	NA	L	c_remission	2	8	1.19416e+06
IGHM	EGKQVGSGVTTDQVQAEAK	3	NA	NA	L	c_remission	3	9	803310
IGHM	EGKQVGSGVTTDQVQAEAK	3	NA	NA	L	b_ulcer	1	4	1.34868e+06
IGHM	EGKQVGSGVTTDQVQAEAK	3	NA	NA	L	b_ulcer	2	5	2.2372e+06
IGHM	EGKQVGSGVTTDQVQAEAK	3	NA	NA	L	b_ulcer	3	6	2.22015e+06
IGHM	EGKQVGSGVTTDQVQAEAKESGPTTYK	3	NA	NA	L	a_healthy	1	1	169215
IGHM	EGKQVGSGVTTDQVQAEAKESGPTTYK	3	NA	NA	L	a_healthy	2	2	161786
IGHM	EGKQVGSGVTTDQVQAEAKESGPTTYK	3	NA	NA	L	a_healthy	3	3	89531.7
IGHM	EGKQVGSGVTTDQVQAEAKESGPTTYK	3	NA	NA	L	c_remission	1	7	83513.6
IGHM	EGKQVGSGVTTDQVQAEAKESGPTTYK	3	NA	NA	L	c_remission	2	8	70622.3
IGHM	EGKQVGSGVTTDQVQAEAKESGPTTYK	3	NA	NA	L	c_remission	3	9	51333.4
IGHM	EGKQVGSGVTTDQVQAEAKESGPTTYK	3	NA	NA	L	b_ulcer	1	4	62659.1
IGHM	EGKQVGSGVTTDQVQAEAKESGPTTYK	3	NA	NA	L	b_ulcer	2	5	157360
IGHM	EGKQVGSGVTTDQVQAEAKESGPTTYK	3	NA	NA	L	b_ulcer	3	6	103866
IGHM	EGKQVGSGVTTDQVQAEAKESGPTTYK	4	NA	NA	L	a_healthy	1	1	810996
IGHM	EGKQVGSGVTTDQVQAEAKESGPTTYK	4	NA	NA	L	a_healthy	2	2	744853
IGHM	EGKQVGSGVTTDQVQAEAKESGPTTYK	4	NA	NA	L	a_healthy	3	3	495135
IGHM	EGKQVGSGVTTDQVQAEAKESGPTTYK	4	NA	NA	L	c_remission	1	7	406979
IGHM	EGKQVGSGVTTDQVQAEAKESGPTTYK	4	NA	NA	L	c_remission	2	8	497348
IGHM	EGKQVGSGVTTDQVQAEAKESGPTTYK	4	NA	NA	L	c_remission	3	9	218446
IGHM	EGKQVGSGVTTDQVQAEAKESGPTTYK	4	NA	NA	L	b_ulcer	1	4	331494
IGHM	EGKQVGSGVTTDQVQAEAKESGPTTYK	4	NA	NA	L	b_ulcer	2	5	874006
IGHM	EGKQVGSGVTTDQVQAEAKESGPTTYK	4	NA	NA	L	b_ulcer	3	6	574494
IGHM	YVTSAPMPEPQAPGR	2	NA	NA	L	a_healthy	1	1	1.72755e+06
IGHM	YVTSAPMPEPQAPGR	2	NA	NA	L	a_healthy	2	2	1.16236e+06
IGHM	YVTSAPMPEPQAPGR	2	NA	NA	L	a_healthy	3	3	1.3632e+06
IGHM	YVTSAPMPEPQAPGR	2	NA	NA	L	c_remission	1	7	1.86745e+06
IGHM	YVTSAPMPEPQAPGR	2	NA	NA	L	c_remission	2	8	860169
IGHM	YVTSAPMPEPQAPGR	2	NA	NA	L	c_remission	3	9	651020
IGHM	YVTSAPMPEPQAPGR	2	NA	NA	L	b_ulcer	1	4	1.35217e+06
IGHM	YVTSAPMPEPQAPGR	2	NA	NA	L	b_ulcer	2	5	2.40479e+06
IGHM	YVTSAPMPEPQAPGR	2	NA	NA	L	b_ulcer	3	6	2.46934e+06
IGHM	GQPLSPEKYVTSAPMPEPQAPGR	2	NA	NA	L	a_healthy	1	1	184201
IGHM	GQPLSPEKYVTSAPMPEPQAPGR	2	NA	NA	L	a_healthy	2	2	78571.2
IGHM	GQPLSPEKYVTSAPMPEPQAPGR	2	NA	NA	L	a_healthy	3	3	44389.9
IGHM	GQPLSPEKYVTSAPMPEPQAPGR	2	NA	NA	L	c_remission	1	7	105249
IGHM	GQPLSPEKYVTSAPMPEPQAPGR	2	NA	NA	L	c_remission	2	8	137494
IGHM	GQPLSPEKYVTSAPMPEPQAPGR	2	NA	NA	L	c_remission	3	9	118234
IGHM	GQPLSPEKYVTSAPMPEPQAPGR	2	NA	NA	L	b_ulcer	1	4	25217
IGHM	GQPLSPEKYVTSAPMPEPQAPGR	2	NA	NA	L	b_ulcer	2	5	257887
IGHM	GQPLSPEKYVTSAPMPEPQAPGR	2	NA	NA	L	b_ulcer	3	6	157883
IGHM	YVTSAPMPEPQAPGR	3	NA	NA	L	a_healthy	1	1	27284.9
IGHM	YVTSAPMPEPQAPGR	3	NA	NA	L	a_healthy	2	2	112407
IGHM	YVTSAPMPEPQAPGR	3	NA	NA	L	a_healthy	3	3	40271.2
IGHM	YVTSAPMPEPQAPGR	3	NA	NA	L	c_remission	1	7	36094.7
IGHM	YVTSAPMPEPQAPGR	3	NA	NA	L	c_remission	2	8	NA
IGHM	YVTSAPMPEPQAPGR	3	NA	NA	L	c_remission	3	9	NA
IGHM	YVTSAPMPEPQAPGR	3	NA	NA	L	b_ulcer	1	4	84151.3
IGHM	YVTSAPMPEPQAPGR	3	NA	NA	L	b_ulcer	2	5	56104.8
IGHM	YVTSAPMPEPQAPGR	3	NA	NA	L	b_ulcer	3	6	80267.2
IGHM	GQPLSPEKYVTSAPMPEPQAPGR	3	NA	NA	L	a_healthy	1	1	3.78463e+06
IGHM	GQPLSPEKYVTSAPMPEPQAPGR	3	NA	NA	L	a_healthy	2	2	3170291
IGHM	GQPLSPEKYVTSAPMPEPQAPGR	3	NA	NA	L	a_healthy	3	3	1.69466e+06
IGHM	GQPLSPEKYVTSAPMPEPQAPGR	3	NA	NA	L	c_remission	1	7	2.71384e+06
IGHM	GQPLSPEKYVTSAPMPEPQAPGR	3	NA	NA	L	c_remission	2	8	2.15306e+06
IGHM	GQPLSPEKYVTSAPMPEPQAPGR	3	NA	NA	L	c_remission	3	9	1.56024e+06
IGHM	GQPLSPEKYVTSAPMPEPQAPGR	3	NA	NA	L	b_ulcer	1	4	2.05872e+06
IGHM	GQPLSPEKYVTSAPMPEPQAPGR	3	NA	NA	L	b_ulcer	2	5	3.87316e+06
IGHM	GQPLSPEKYVTSAPMPEPQAPGR	3	NA	NA	L	b_ulcer	3	6	3291648
IGHM	YVTSAPM[15.9949]PEPQAPGR	2	NA	NA	L	a_healthy	1	1	24579.2
IGHM	YVTSAPM[15.9949]PEPQAPGR	2	NA	NA	L	a_healthy	2	2	31538.6
IGHM	YVTSAPM[15.9949]PEPQAPGR	2	NA	NA	L	a_healthy	3	3	36876.3
IGHM	YVTSAPM[15.9949]PEPQAPGR	2	NA	NA	L	c_remission	1	7	NA
IGHM	YVTSAPM[15.9949]PEPQAPGR	2	NA	NA	L	c_remission	2	8	30470.1
IGHM	YVTSAPM[15.9949]PEPQAPGR	2	NA	NA	L	c_remission	3	9	14033
IGHM	YVTSAPM[15.9949]PEPQAPGR	2	NA	NA	L	b_ulcer	1	4	33698.4
IGHM	YVTSAPM[15.9949]PEPQAPGR	2	NA	NA	L	b_ulcer	2	5	37253.4
IGHM	YVTSAPM[15.9949]PEPQAPGR	2	NA	NA	L	b_ulcer	3	6	30916.6
IGHM	GQPLSPEKYVTSAPMPEPQAPGR	4	NA	NA	L	a_healthy	1	1	336028
IGHM	GQPLSPEKYVTSAPMPEPQAPGR	4	NA	NA	L	a_healthy	2	2	251680
IGHM	GQPLSPEKYVTSAPMPEPQAPGR	4	NA	NA	L	a_healthy	3	3	119710
IGHM	GQPLSPEKYVTSAPMPEPQAPGR	4	NA	NA	L	c_remission	1	7	247257
IGHM	GQPLSPEKYVTSAPMPEPQAPGR	4	NA	NA	L	c_remission	2	8	192198
IGHM	GQPLSPEKYVTSAPMPEPQAPGR	4	NA	NA	L	c_remission	3	9	130050
IGHM	GQPLSPEKYVTSAPMPEPQAPGR	4	NA	NA	L	b_ulcer	1	4	160608
IGHM	GQPLSPEKYVTSAPMPEPQAPGR	4	NA	NA	L	b_ulcer	2	5	299668
IGHM	GQPLSPEKYVTSAPMPEPQAPGR	4	NA	NA	L	b_ulcer	3	6	318110
IGHM	GQPLSPEKYVTSAPM[15.9949]PEPQAPGR	3	NA	NA	L	a_healthy	1	1	217014
IGHM	GQPLSPEKYVTSAPM[15.9949]PEPQAPGR	3	NA	NA	L	a_healthy	2	2	218840
IGHM	GQPLSPEKYVTSAPM[15.9949]PEPQAPGR	3	NA	NA	L	a_healthy	3	3	140269
IGHM	GQPLSPEKYVTSAPM[15.9949]PEPQAPGR	3	NA	NA	L	c_remission	1	7	139190
IGHM	GQPLSPEKYVTSAPM[15.9949]PEPQAPGR	3	NA	NA	L	c_remission	2	8	125345
IGHM	GQPLSPEKYVTSAPM[15.9949]PEPQAPGR	3	NA	NA	L	c_remission	3	9	81199.6
IGHM	GQPLSPEKYVTSAPM[15.9949]PEPQAPGR	3	NA	NA	L	b_ulcer	1	4	154310
IGHM	GQPLSPEKYVTSAPM[15.9949]PEPQAPGR	3	NA	NA	L	b_ulcer	2	5	143031
IGHM	GQPLSPEKYVTSAPM[15.9949]PEPQAPGR	3	NA	NA	L	b_ulcer	3	6	153464
IGHM	FFGNPRK	2	NA	NA	L	a_healthy	1	1	47315.2
IGHM	FFGNPRK	2	NA	NA	L	a_healthy	2	2	NA
IGHM	FFGNPRK	2	NA	NA	L	a_healthy	3	3	NA
IGHM	FFGNPRK	2	NA	NA	L	c_remission	1	7	36478.3
IGHM	FFGNPRK	2	NA	NA	L	c_remission	2	8	NA
IGHM	FFGNPRK	2	NA	NA	L	c_remission	3	9	16008.7
IGHM	FFGNPRK	2	NA	NA	L	b_ulcer	1	4	NA
IGHM	FFGNPRK	2	NA	NA	L	b_ulcer	2	5	20129.5
IGHM	FFGNPRK	2	NA	NA	L	b_ulcer	3	6	39770.5
IGHM	TGFSPADVFVQWMQR	2	NA	NA	L	a_healthy	1	1	NA
IGHM	TGFSPADVFVQWMQR	2	NA	NA	L	a_healthy	2	2	NA
IGHM	TGFSPADVFVQWMQR	2	NA	NA	L	a_healthy	3	3	NA
IGHM	TGFSPADVFVQWMQR	2	NA	NA	L	c_remission	1	7	NA
IGHM	TGFSPADVFVQWMQR	2	NA	NA	L	c_remission	2	8	NA
IGHM	TGFSPADVFVQWMQR	2	NA	NA	L	c_remission	3	9	NA
IGHM	TGFSPADVFVQWMQR	2	NA	NA	L	b_ulcer	1	4	NA
IGHM	TGFSPADVFVQWMQR	2	NA	NA	L	b_ulcer	2	5	NA
IGHM	TGFSPADVFVQWMQR	2	NA	NA	L	b_ulcer	3	6	NA
IGHM	TGFSPADVFVQWMQR	3	NA	NA	L	a_healthy	1	1	26906.7
IGHM	TGFSPADVFVQWMQR	3	NA	NA	L	a_healthy	2	2	14381
IGHM	TGFSPADVFVQWMQR	3	NA	NA	L	a_healthy	3	3	10863.6
IGHM	TGFSPADVFVQWMQR	3	NA	NA	L	c_remission	1	7	22186.8
IGHM	TGFSPADVFVQWMQR	3	NA	NA	L	c_remission	2	8	12212.3
IGHM	TGFSPADVFVQWMQR	3	NA	NA	L	c_remission	3	9	29765
IGHM	TGFSPADVFVQWMQR	3	NA	NA	L	b_ulcer	1	4	21499.9
IGHM	TGFSPADVFVQWMQR	3	NA	NA	L	b_ulcer	2	5	NA
IGHM	TGFSPADVFVQWMQR	3	NA	NA	L	b_ulcer	3	6	38137.9
IGHM	SILTVSEEEWNTGETYTC[57.0215]VVAHEALPNRVTER	4	NA	NA	L	a_healthy	1	1	66932.8
IGHM	SILTVSEEEWNTGETYTC[57.0215]VVAHEALPNRVTER	4	NA	NA	L	a_healthy	2	2	52792.1
IGHM	SILTVSEEEWNTGETYTC[57.0215]VVAHEALPNRVTER	4	NA	NA	L	a_healthy	3	3	35545.8
IGHM	SILTVSEEEWNTGETYTC[57.0215]VVAHEALPNRVTER	4	NA	NA	L	c_remission	1	7	69797.4
IGHM	SILTVSEEEWNTGETYTC[57.0215]VVAHEALPNRVTER	4	NA	NA	L	c_remission	2	8	55354.4
IGHM	SILTVSEEEWNTGETYTC[57.0215]VVAHEALPNRVTER	4	NA	NA	L	c_remission	3	9	22127.3
IGHM	SILTVSEEEWNTGETYTC[57.0215]VVAHEALPNRVTER	4	NA	NA	L	b_ulcer	1	4	39428.7
IGHM	SILTVSEEEWNTGETYTC[57.0215]VVAHEALPNRVTER	4	NA	NA	L	b_ulcer	2	5	50863.6
IGHM	SILTVSEEEWNTGETYTC[57.0215]VVAHEALPNRVTER	4	NA	NA	L	b_ulcer	3	6	56366.5
IGHM	TVDKSTGKPTLYNVSLVMSDTAGTC[57.0215]Y	3	NA	NA	L	a_healthy	1	1	86196.4
IGHM	TVDKSTGKPTLYNVSLVMSDTAGTC[57.0215]Y	3	NA	NA	L	a_healthy	2	2	116233
IGHM	TVDKSTGKPTLYNVSLVMSDTAGTC[57.0215]Y	3	NA	NA	L	a_healthy	3	3	94141.7
IGHM	TVDKSTGKPTLYNVSLVMSDTAGTC[57.0215]Y	3	NA	NA	L	c_remission	1	7	NA
IGHM	TVDKSTGKPTLYNVSLVMSDTAGTC[57.0215]Y	3	NA	NA	L	c_remission	2	8	154991
IGHM	TVDKSTGKPTLYNVSLVMSDTAGTC[57.0215]Y	3	NA	NA	L	c_remission	3	9	31693.9
IGHM	TVDKSTGKPTLYNVSLVMSDTAGTC[57.0215]Y	3	NA	NA	L	b_ulcer	1	4	119475
IGHM	TVDKSTGKPTLYNVSLVMSDTAGTC[57.0215]Y	3	NA	NA	L	b_ulcer	2	5	182879
IGHM	TVDKSTGKPTLYNVSLVMSDTAGTC[57.0215]Y	3	NA	NA	L	b_ulcer	3	6	154501
IGHM	LTC[57.0215]LVTDLTTYDSVTISWTR	2	NA	NA	L	a_healthy	1	1	189097
IGHM	LTC[57.0215]LVTDLTTYDSVTISWTR	2	NA	NA	L	a_healthy	2	2	102901
IGHM	LTC[57.0215]LVTDLTTYDSVTISWTR	2	NA	NA	L	a_healthy	3	3	89798.3
IGHM	LTC[57.0215]LVTDLTTYDSVTISWTR	2	NA	NA	L	c_remission	1	7	173441
IGHM	LTC[57.0215]LVTDLTTYDSVTISWTR	2	NA	NA	L	c_remission	2	8	27148.8
IGHM	LTC[57.0215]LVTDLTTYDSVTISWTR	2	NA	NA	L	c_remission	3	9	41661.3
IGHM	LTC[57.0215]LVTDLTTYDSVTISWTR	2	NA	NA	L	b_ulcer	1	4	44599
IGHM	LTC[57.0215]LVTDLTTYDSVTISWTR	2	NA	NA	L	b_ulcer	2	5	113814
IGHM	LTC[57.0215]LVTDLTTYDSVTISWTR	2	NA	NA	L	b_ulcer	3	6	146722
IGHM	LTC[57.0215]LVTDLTTYDSVTISWTR	3	NA	NA	L	a_healthy	1	1	68307.5
IGHM	LTC[57.0215]LVTDLTTYDSVTISWTR	3	NA	NA	L	a_healthy	2	2	23931.6
IGHM	LTC[57.0215]LVTDLTTYDSVTISWTR	3	NA	NA	L	a_healthy	3	3	19476.8
IGHM	LTC[57.0215]LVTDLTTYDSVTISWTR	3	NA	NA	L	c_remission	1	7	57331.8
IGHM	LTC[57.0215]LVTDLTTYDSVTISWTR	3	NA	NA	L	c_remission	2	8	NA
IGHM	LTC[57.0215]LVTDLTTYDSVTISWTR	3	NA	NA	L	c_remission	3	9	21340
IGHM	LTC[57.0215]LVTDLTTYDSVTISWTR	3	NA	NA	L	b_ulcer	1	4	16444.8
IGHM	LTC[57.0215]LVTDLTTYDSVTISWTR	3	NA	NA	L	b_ulcer	2	5	28921
IGHM	LTC[57.0215]LVTDLTTYDSVTISWTR	3	NA	NA	L	b_ulcer	3	6	35411.5
IGHM	E[-18.0106]GKQVGSGVTTDQVQAEAKESGPTTYK	4	NA	NA	L	a_healthy	1	1	60425.6
IGHM	E[-18.0106]GKQVGSGVTTDQVQAEAKESGPTTYK	4	NA	NA	L	a_healthy	2	2	54743.5
IGHM	E[-18.0106]GKQVGSGVTTDQVQAEAKESGPTTYK	4	NA	NA	L	a_healthy	3	3	NA
IGHM	E[-18.0106]GKQVGSGVTTDQVQAEAKESGPTTYK	4	NA	NA	L	c_remission	1	7	NA
IGHM	E[-18.0106]GKQVGSGVTTDQVQAEAKESGPTTYK	4	NA	NA	L	c_remission	2	8	NA
IGHM	E[-18.0106]GKQVGSGVTTDQVQAEAKESGPTTYK	4	NA	NA	L	c_remission	3	9	NA
IGHM	E[-18.0106]GKQVGSGVTTDQVQAEAKESGPTTYK	4	NA	NA	L	b_ulcer	1	4	NA
IGHM	E[-18.0106]GKQVGSGVTTDQVQAEAKESGPTTYK	4	NA	NA	L	b_ulcer	2	5	NA
IGHM	E[-18.0106]GKQVGSGVTTDQVQAEAKESGPTTYK	4	NA	NA	L	b_ulcer	3	6	33996.9
IGHM	C[57.0215]LVTGFSPADVFVQWMQR	2	NA	NA	L	a_healthy	1	1	35571.2
IGHM	C[57.0215]LVTGFSPADVFVQWMQR	2	NA	NA	L	a_healthy	2	2	NA
IGHM	C[57.0215]LVTGFSPADVFVQWMQR	2	NA	NA	L	a_healthy	3	3	NA
IGHM	C[57.0215]LVTGFSPADVFVQWMQR	2	NA	NA	L	c_remission	1	7	NA
IGHM	C[57.0215]LVTGFSPADVFVQWMQR	2	NA	NA	L	c_remission	2	8	NA
IGHM	C[57.0215]LVTGFSPADVFVQWMQR	2	NA	NA	L	c_remission	3	9	NA
IGHM	C[57.0215]LVTGFSPADVFVQWMQR	2	NA	NA	L	b_ulcer	1	4	NA
IGHM	C[57.0215]LVTGFSPADVFVQWMQR	2	NA	NA	L	b_ulcer	2	5	NA
IGHM	C[57.0215]LVTGFSPADVFVQWMQR	2	NA	NA	L	b_ulcer	3	6	17978.9
IGHM	C[57.0215]LVTGFSPADVFVQWMQR	3	NA	NA	L	a_healthy	1	1	25423.8
IGHM	C[57.0215]LVTGFSPADVFVQWMQR	3	NA	NA	L	a_healthy	2	2	NA
IGHM	C[57.0215]LVTGFSPADVFVQWMQR	3	NA	NA	L	a_healthy	3	3	NA
IGHM	C[57.0215]LVTGFSPADVFVQWMQR	3	NA	NA	L	c_remission	1	7	NA
IGHM	C[57.0215]LVTGFSPADVFVQWMQR	3	NA	NA	L	c_remission	2	8	NA
IGHM	C[57.0215]LVTGFSPADVFVQWMQR	3	NA	NA	L	c_remission	3	9	11512.7
IGHM	C[57.0215]LVTGFSPADVFVQWMQR	3	NA	NA	L	b_ulcer	1	4	12753.8
IGHM	C[57.0215]LVTGFSPADVFVQWMQR	3	NA	NA	L	b_ulcer	2	5	NA
IGHM	C[57.0215]LVTGFSPADVFVQWMQR	3	NA	NA	L	b_ulcer	3	6	19011.3
IGHM	FTC[57.0215]TVTHTDLPSPLK	2	NA	NA	L	a_healthy	1	1	518570
IGHM	FTC[57.0215]TVTHTDLPSPLK	2	NA	NA	L	a_healthy	2	2	324583
IGHM	FTC[57.0215]TVTHTDLPSPLK	2	NA	NA	L	a_healthy	3	3	332728
IGHM	FTC[57.0215]TVTHTDLPSPLK	2	NA	NA	L	c_remission	1	7	543281
IGHM	FTC[57.0215]TVTHTDLPSPLK	2	NA	NA	L	c_remission	2	8	177001
IGHM	FTC[57.0215]TVTHTDLPSPLK	2	NA	NA	L	c_remission	3	9	158579
IGHM	FTC[57.0215]TVTHTDLPSPLK	2	NA	NA	L	b_ulcer	1	4	410779
IGHM	FTC[57.0215]TVTHTDLPSPLK	2	NA	NA	L	b_ulcer	2	5	657272
IGHM	FTC[57.0215]TVTHTDLPSPLK	2	NA	NA	L	b_ulcer	3	6	616476
IGHM	FTC[57.0215]TVTHTDLPSPLK	3	NA	NA	L	a_healthy	1	1	1.97626e+06
IGHM	FTC[57.0215]TVTHTDLPSPLK	3	NA	NA	L	a_healthy	2	2	1.40703e+06
IGHM	FTC[57.0215]TVTHTDLPSPLK	3	NA	NA	L	a_healthy	3	3	1.26383e+06
IGHM	FTC[57.0215]TVTHTDLPSPLK	3	NA	NA	L	c_remission	1	7	2.73969e+06
IGHM	FTC[57.0215]TVTHTDLPSPLK	3	NA	NA	L	c_remission	2	8	886129
IGHM	FTC[57.0215]TVTHTDLPSPLK	3	NA	NA	L	c_remission	3	9	835270
IGHM	FTC[57.0215]TVTHTDLPSPLK	3	NA	NA	L	b_ulcer	1	4	1.6036e+06
IGHM	FTC[57.0215]TVTHTDLPSPLK	3	NA	NA	L	b_ulcer	2	5	2.39989e+06
IGHM	FTC[57.0215]TVTHTDLPSPLK	3	NA	NA	L	b_ulcer	3	6	2.65945e+06
IGHM	FTC[57.0215]TVTHTDLPSPLKQTISRPK	3	NA	NA	L	a_healthy	1	1	146060
IGHM	FTC[57.0215]TVTHTDLPSPLKQTISRPK	3	NA	NA	L	a_healthy	2	2	136408
IGHM	FTC[57.0215]TVTHTDLPSPLKQTISRPK	3	NA	NA	L	a_healthy	3	3	49003.2
IGHM	FTC[57.0215]TVTHTDLPSPLKQTISRPK	3	NA	NA	L	c_remission	1	7	68053.1
IGHM	FTC[57.0215]TVTHTDLPSPLKQTISRPK	3	NA	NA	L	c_remission	2	8	40309.9
IGHM	FTC[57.0215]TVTHTDLPSPLKQTISRPK	3	NA	NA	L	c_remission	3	9	21361.7
IGHM	FTC[57.0215]TVTHTDLPSPLKQTISRPK	3	NA	NA	L	b_ulcer	1	4	72903.1
IGHM	FTC[57.0215]TVTHTDLPSPLKQTISRPK	3	NA	NA	L	b_ulcer	2	5	158235
IGHM	FTC[57.0215]TVTHTDLPSPLKQTISRPK	3	NA	NA	L	b_ulcer	3	6	68609.5
IGHM	FTC[57.0215]TVTHTDLPSPLKQTISRPK	4	NA	NA	L	a_healthy	1	1	1.39779e+06
IGHM	FTC[57.0215]TVTHTDLPSPLKQTISRPK	4	NA	NA	L	a_healthy	2	2	1.38188e+06
IGHM	FTC[57.0215]TVTHTDLPSPLKQTISRPK	4	NA	NA	L	a_healthy	3	3	579015
IGHM	FTC[57.0215]TVTHTDLPSPLKQTISRPK	4	NA	NA	L	c_remission	1	7	857757
IGHM	FTC[57.0215]TVTHTDLPSPLKQTISRPK	4	NA	NA	L	c_remission	2	8	645497
IGHM	FTC[57.0215]TVTHTDLPSPLKQTISRPK	4	NA	NA	L	c_remission	3	9	408319
IGHM	FTC[57.0215]TVTHTDLPSPLKQTISRPK	4	NA	NA	L	b_ulcer	1	4	802425
IGHM	FTC[57.0215]TVTHTDLPSPLKQTISRPK	4	NA	NA	L	b_ulcer	2	5	1.14112e+06
IGHM	FTC[57.0215]TVTHTDLPSPLKQTISRPK	4	NA	NA	L	b_ulcer	3	6	1.07784e+06
IGHM	FTC[57.0215]TVTHTDLPSPLKQTISRPK	5	NA	NA	L	a_healthy	1	1	728733
IGHM	FTC[57.0215]TVTHTDLPSPLKQTISRPK	5	NA	NA	L	a_healthy	2	2	756996
IGHM	FTC[57.0215]TVTHTDLPSPLKQTISRPK	5	NA	NA	L	a_healthy	3	3	293043
IGHM	FTC[57.0215]TVTHTDLPSPLKQTISRPK	5	NA	NA	L	c_remission	1	7	634002
IGHM	FTC[57.0215]TVTHTDLPSPLKQTISRPK	5	NA	NA	L	c_remission	2	8	437298
IGHM	FTC[57.0215]TVTHTDLPSPLKQTISRPK	5	NA	NA	L	c_remission	3	9	224443
IGHM	FTC[57.0215]TVTHTDLPSPLKQTISRPK	5	NA	NA	L	b_ulcer	1	4	237877
IGHM	FTC[57.0215]TVTHTDLPSPLKQTISRPK	5	NA	NA	L	b_ulcer	2	5	619246
IGHM	FTC[57.0215]TVTHTDLPSPLKQTISRPK	5	NA	NA	L	b_ulcer	3	6	591225
IGHM	Q[-17.0265]TISRPK	2	NA	NA	L	a_healthy	1	1	536871
IGHM	Q[-17.0265]TISRPK	2	NA	NA	L	a_healthy	2	2	581643
IGHM	Q[-17.0265]TISRPK	2	NA	NA	L	a_healthy	3	3	384916
IGHM	Q[-17.0265]TISRPK	2	NA	NA	L	c_remission	1	7	492675
IGHM	Q[-17.0265]TISRPK	2	NA	NA	L	c_remission	2	8	494075
IGHM	Q[-17.0265]TISRPK	2	NA	NA	L	c_remission	3	9	150581
IGHM	Q[-17.0265]TISRPK	2	NA	NA	L	b_ulcer	1	4	375811
IGHM	Q[-17.0265]TISRPK	2	NA	NA	L	b_ulcer	2	5	487190
IGHM	Q[-17.0265]TISRPK	2	NA	NA	L	b_ulcer	3	6	578728
IGHM	EQLNLRESATITC[57.0215]LVTGFSPADVFVQWMQR	3	NA	NA	L	a_healthy	1	1	59978.5
IGHM	EQLNLRESATITC[57.0215]LVTGFSPADVFVQWMQR	3	NA	NA	L	a_healthy	2	2	NA
IGHM	EQLNLRESATITC[57.0215]LVTGFSPADVFVQWMQR	3	NA	NA	L	a_healthy	3	3	NA
IGHM	EQLNLRESATITC[57.0215]LVTGFSPADVFVQWMQR	3	NA	NA	L	c_remission	1	7	NA
IGHM	EQLNLRESATITC[57.0215]LVTGFSPADVFVQWMQR	3	NA	NA	L	c_remission	2	8	NA
IGHM	EQLNLRESATITC[57.0215]LVTGFSPADVFVQWMQR	3	NA	NA	L	c_remission	3	9	NA
IGHM	EQLNLRESATITC[57.0215]LVTGFSPADVFVQWMQR	3	NA	NA	L	b_ulcer	1	4	NA
IGHM	EQLNLRESATITC[57.0215]LVTGFSPADVFVQWMQR	3	NA	NA	L	b_ulcer	2	5	60712.5
IGHM	EQLNLRESATITC[57.0215]LVTGFSPADVFVQWMQR	3	NA	NA	L	b_ulcer	3	6	NA
IGHM	TC[57.0215]LVTGFSPADVFVQWMQR	2	NA	NA	L	a_healthy	1	1	28649.4
IGHM	TC[57.0215]LVTGFSPADVFVQWMQR	2	NA	NA	L	a_healthy	2	2	NA
IGHM	TC[57.0215]LVTGFSPADVFVQWMQR	2	NA	NA	L	a_healthy	3	3	NA
IGHM	TC[57.0215]LVTGFSPADVFVQWMQR	2	NA	NA	L	c_remission	1	7	18030.4
IGHM	TC[57.0215]LVTGFSPADVFVQWMQR	2	NA	NA	L	c_remission	2	8	NA
IGHM	TC[57.0215]LVTGFSPADVFVQWMQR	2	NA	NA	L	c_remission	3	9	27970.2
IGHM	TC[57.0215]LVTGFSPADVFVQWMQR	2	NA	NA	L	b_ulcer	1	4	22737.6
IGHM	TC[57.0215]LVTGFSPADVFVQWMQR	2	NA	NA	L	b_ulcer	2	5	NA
IGHM	TC[57.0215]LVTGFSPADVFVQWMQR	2	NA	NA	L	b_ulcer	3	6	31613
IGHM	TC[57.0215]LVTGFSPADVFVQWMQR	3	NA	NA	L	a_healthy	1	1	27231.5
IGHM	TC[57.0215]LVTGFSPADVFVQWMQR	3	NA	NA	L	a_healthy	2	2	16562.5
IGHM	TC[57.0215]LVTGFSPADVFVQWMQR	3	NA	NA	L	a_healthy	3	3	NA
IGHM	TC[57.0215]LVTGFSPADVFVQWMQR	3	NA	NA	L	c_remission	1	7	16882.1
IGHM	TC[57.0215]LVTGFSPADVFVQWMQR	3	NA	NA	L	c_remission	2	8	NA
IGHM	TC[57.0215]LVTGFSPADVFVQWMQR	3	NA	NA	L	c_remission	3	9	31361.2
IGHM	TC[57.0215]LVTGFSPADVFVQWMQR	3	NA	NA	L	b_ulcer	1	4	31753.4
IGHM	TC[57.0215]LVTGFSPADVFVQWMQR	3	NA	NA	L	b_ulcer	2	5	9047.63
IGHM	TC[57.0215]LVTGFSPADVFVQWMQR	3	NA	NA	L	b_ulcer	3	6	31931.3
IGHM	IAELPPKVSVFVPPRDGFFGNPR	4	NA	NA	L	a_healthy	1	1	NA
IGHM	IAELPPKVSVFVPPRDGFFGNPR	4	NA	NA	L	a_healthy	2	2	NA
IGHM	IAELPPKVSVFVPPRDGFFGNPR	4	NA	NA	L	a_healthy	3	3	NA
IGHM	IAELPPKVSVFVPPRDGFFGNPR	4	NA	NA	L	c_remission	1	7	NA
IGHM	IAELPPKVSVFVPPRDGFFGNPR	4	NA	NA	L	c_remission	2	8	NA
IGHM	IAELPPKVSVFVPPRDGFFGNPR	4	NA	NA	L	c_remission	3	9	NA
IGHM	IAELPPKVSVFVPPRDGFFGNPR	4	NA	NA	L	b_ulcer	1	4	NA
IGHM	IAELPPKVSVFVPPRDGFFGNPR	4	NA	NA	L	b_ulcer	2	5	NA
IGHM	IAELPPKVSVFVPPRDGFFGNPR	4	NA	NA	L	b_ulcer	3	6	NA
IGHM	GGKYAATSQVLLPSKDVMQGTDEHVVC[57.0215]K	4	NA	NA	L	a_healthy	1	1	326464
IGHM	GGKYAATSQVLLPSKDVMQGTDEHVVC[57.0215]K	4	NA	NA	L	a_healthy	2	2	471873
IGHM	GGKYAATSQVLLPSKDVMQGTDEHVVC[57.0215]K	4	NA	NA	L	a_healthy	3	3	66103
IGHM	GGKYAATSQVLLPSKDVMQGTDEHVVC[57.0215]K	4	NA	NA	L	c_remission	1	7	83757.9
IGHM	GGKYAATSQVLLPSKDVMQGTDEHVVC[57.0215]K	4	NA	NA	L	c_remission	2	8	151960
IGHM	GGKYAATSQVLLPSKDVMQGTDEHVVC[57.0215]K	4	NA	NA	L	c_remission	3	9	47823.2
IGHM	GGKYAATSQVLLPSKDVMQGTDEHVVC[57.0215]K	4	NA	NA	L	b_ulcer	1	4	139415
IGHM	GGKYAATSQVLLPSKDVMQGTDEHVVC[57.0215]K	4	NA	NA	L	b_ulcer	2	5	146023
IGHM	GGKYAATSQVLLPSKDVMQGTDEHVVC[57.0215]K	4	NA	NA	L	b_ulcer	3	6	160201
IGHM	GGKYAATSQVLLPSKDVMQGTDEHVVC[57.0215]K	5	NA	NA	L	a_healthy	1	1	167137
IGHM	GGKYAATSQVLLPSKDVMQGTDEHVVC[57.0215]K	5	NA	NA	L	a_healthy	2	2	253658
IGHM	GGKYAATSQVLLPSKDVMQGTDEHVVC[57.0215]K	5	NA	NA	L	a_healthy	3	3	33481.3
IGHM	GGKYAATSQVLLPSKDVMQGTDEHVVC[57.0215]K	5	NA	NA	L	c_remission	1	7	61126.6
IGHM	GGKYAATSQVLLPSKDVMQGTDEHVVC[57.0215]K	5	NA	NA	L	c_remission	2	8	90412.9
IGHM	GGKYAATSQVLLPSKDVMQGTDEHVVC[57.0215]K	5	NA	NA	L	c_remission	3	9	29591.8
IGHM	GGKYAATSQVLLPSKDVMQGTDEHVVC[57.0215]K	5	NA	NA	L	b_ulcer	1	4	70721.8
IGHM	GGKYAATSQVLLPSKDVMQGTDEHVVC[57.0215]K	5	NA	NA	L	b_ulcer	2	5	59398.8
IGHM	GGKYAATSQVLLPSKDVMQGTDEHVVC[57.0215]K	5	NA	NA	L	b_ulcer	3	6	97987.9
IGHM	Q[-17.0265]VGSGVTTDQVQAEAK	2	NA	NA	L	a_healthy	1	1	136328
IGHM	Q[-17.0265]VGSGVTTDQVQAEAK	2	NA	NA	L	a_healthy	2	2	89516.7
IGHM	Q[-17.0265]VGSGVTTDQVQAEAK	2	NA	NA	L	a_healthy	3	3	108138
IGHM	Q[-17.0265]VGSGVTTDQVQAEAK	2	NA	NA	L	c_remission	1	7	275114
IGHM	Q[-17.0265]VGSGVTTDQVQAEAK	2	NA	NA	L	c_remission	2	8	122454
IGHM	Q[-17.0265]VGSGVTTDQVQAEAK	2	NA	NA	L	c_remission	3	9	107718
IGHM	Q[-17.0265]VGSGVTTDQVQAEAK	2	NA	NA	L	b_ulcer	1	4	76500.8
IGHM	Q[-17.0265]VGSGVTTDQVQAEAK	2	NA	NA	L	b_ulcer	2	5	160410
IGHM	Q[-17.0265]VGSGVTTDQVQAEAK	2	NA	NA	L	b_ulcer	3	6	195877
IGHM	Q[-17.0265]VGSGVTTDQVQAEAKESGPTTYK	2	NA	NA	L	a_healthy	1	1	85201.3
IGHM	Q[-17.0265]VGSGVTTDQVQAEAKESGPTTYK	2	NA	NA	L	a_healthy	2	2	44837.6
IGHM	Q[-17.0265]VGSGVTTDQVQAEAKESGPTTYK	2	NA	NA	L	a_healthy	3	3	32078.3
IGHM	Q[-17.0265]VGSGVTTDQVQAEAKESGPTTYK	2	NA	NA	L	c_remission	1	7	88761
IGHM	Q[-17.0265]VGSGVTTDQVQAEAKESGPTTYK	2	NA	NA	L	c_remission	2	8	37710.8
IGHM	Q[-17.0265]VGSGVTTDQVQAEAKESGPTTYK	2	NA	NA	L	c_remission	3	9	32289
IGHM	Q[-17.0265]VGSGVTTDQVQAEAKESGPTTYK	2	NA	NA	L	b_ulcer	1	4	21311.7
IGHM	Q[-17.0265]VGSGVTTDQVQAEAKESGPTTYK	2	NA	NA	L	b_ulcer	2	5	82619.3
IGHM	Q[-17.0265]VGSGVTTDQVQAEAKESGPTTYK	2	NA	NA	L	b_ulcer	3	6	38819
IGHM	Q[-17.0265]VGSGVTTDQVQAEAKESGPTTYK	3	NA	NA	L	a_healthy	1	1	254877
IGHM	Q[-17.0265]VGSGVTTDQVQAEAKESGPTTYK	3	NA	NA	L	a_healthy	2	2	206518
IGHM	Q[-17.0265]VGSGVTTDQVQAEAKESGPTTYK	3	NA	NA	L	a_healthy	3	3	147038
IGHM	Q[-17.0265]VGSGVTTDQVQAEAKESGPTTYK	3	NA	NA	L	c_remission	1	7	238900
IGHM	Q[-17.0265]VGSGVTTDQVQAEAKESGPTTYK	3	NA	NA	L	c_remission	2	8	134090
IGHM	Q[-17.0265]VGSGVTTDQVQAEAKESGPTTYK	3	NA	NA	L	c_remission	3	9	114451
IGHM	Q[-17.0265]VGSGVTTDQVQAEAKESGPTTYK	3	NA	NA	L	b_ulcer	1	4	138440
IGHM	Q[-17.0265]VGSGVTTDQVQAEAKESGPTTYK	3	NA	NA	L	b_ulcer	2	5	257831
IGHM	Q[-17.0265]VGSGVTTDQVQAEAKESGPTTYK	3	NA	NA	L	b_ulcer	3	6	205872
IGHM	PLPVIAELPPK	2	NA	NA	L	a_healthy	1	1	182038
IGHM	PLPVIAELPPK	2	NA	NA	L	a_healthy	2	2	108871
IGHM	PLPVIAELPPK	2	NA	NA	L	a_healthy	3	3	85612.7
IGHM	PLPVIAELPPK	2	NA	NA	L	c_remission	1	7	197929
IGHM	PLPVIAELPPK	2	NA	NA	L	c_remission	2	8	70208.8
IGHM	PLPVIAELPPK	2	NA	NA	L	c_remission	3	9	NA
IGHM	PLPVIAELPPK	2	NA	NA	L	b_ulcer	1	4	82890.9
IGHM	PLPVIAELPPK	2	NA	NA	L	b_ulcer	2	5	289954
IGHM	PLPVIAELPPK	2	NA	NA	L	b_ulcer	3	6	207558
IGHM	PLPVIAELPPKVSVFVPPR	2	NA	NA	L	a_healthy	1	1	540233
IGHM	PLPVIAELPPKVSVFVPPR	2	NA	NA	L	a_healthy	2	2	50825.4
IGHM	PLPVIAELPPKVSVFVPPR	2	NA	NA	L	a_healthy	3	3	131735
IGHM	PLPVIAELPPKVSVFVPPR	2	NA	NA	L	c_remission	1	7	327881
IGHM	PLPVIAELPPKVSVFVPPR	2	NA	NA	L	c_remission	2	8	115321
IGHM	PLPVIAELPPKVSVFVPPR	2	NA	NA	L	c_remission	3	9	NA
IGHM	PLPVIAELPPKVSVFVPPR	2	NA	NA	L	b_ulcer	1	4	79248.8
IGHM	PLPVIAELPPKVSVFVPPR	2	NA	NA	L	b_ulcer	2	5	521047
IGHM	PLPVIAELPPKVSVFVPPR	2	NA	NA	L	b_ulcer	3	6	402343
IGHM	PLPVIAELPPKVSVFVPPRDGFFGNPR	3	NA	NA	L	a_healthy	1	1	51671.7
IGHM	PLPVIAELPPKVSVFVPPRDGFFGNPR	3	NA	NA	L	a_healthy	2	2	NA
IGHM	PLPVIAELPPKVSVFVPPRDGFFGNPR	3	NA	NA	L	a_healthy	3	3	14484.6
IGHM	PLPVIAELPPKVSVFVPPRDGFFGNPR	3	NA	NA	L	c_remission	1	7	21992.1
IGHM	PLPVIAELPPKVSVFVPPRDGFFGNPR	3	NA	NA	L	c_remission	2	8	NA
IGHM	PLPVIAELPPKVSVFVPPRDGFFGNPR	3	NA	NA	L	c_remission	3	9	NA
IGHM	PLPVIAELPPKVSVFVPPRDGFFGNPR	3	NA	NA	L	b_ulcer	1	4	NA
IGHM	PLPVIAELPPKVSVFVPPRDGFFGNPR	3	NA	NA	L	b_ulcer	2	5	61628.4
IGHM	PLPVIAELPPKVSVFVPPRDGFFGNPR	3	NA	NA	L	b_ulcer	3	6	23537.6
IGHM	ESATITC[57.0215]LVTGFSPADVFVQ	2	NA	NA	L	a_healthy	1	1	75699.1
IGHM	ESATITC[57.0215]LVTGFSPADVFVQ	2	NA	NA	L	a_healthy	2	2	NA
IGHM	ESATITC[57.0215]LVTGFSPADVFVQ	2	NA	NA	L	a_healthy	3	3	NA
IGHM	ESATITC[57.0215]LVTGFSPADVFVQ	2	NA	NA	L	c_remission	1	7	NA
IGHM	ESATITC[57.0215]LVTGFSPADVFVQ	2	NA	NA	L	c_remission	2	8	NA
IGHM	ESATITC[57.0215]LVTGFSPADVFVQ	2	NA	NA	L	c_remission	3	9	NA
IGHM	ESATITC[57.0215]LVTGFSPADVFVQ	2	NA	NA	L	b_ulcer	1	4	NA
IGHM	ESATITC[57.0215]LVTGFSPADVFVQ	2	NA	NA	L	b_ulcer	2	5	NA
IGHM	ESATITC[57.0215]LVTGFSPADVFVQ	2	NA	NA	L	b_ulcer	3	6	51059.5
IGHM	ESATITC[57.0215]LVTGFSPADVFVQWMQR	2	NA	NA	L	a_healthy	1	1	30791.3
IGHM	ESATITC[57.0215]LVTGFSPADVFVQWMQR	2	NA	NA	L	a_healthy	2	2	NA
IGHM	ESATITC[57.0215]LVTGFSPADVFVQWMQR	2	NA	NA	L	a_healthy	3	3	12476.7
IGHM	ESATITC[57.0215]LVTGFSPADVFVQWMQR	2	NA	NA	L	c_remission	1	7	29948.6
IGHM	ESATITC[57.0215]LVTGFSPADVFVQWMQR	2	NA	NA	L	c_remission	2	8	NA
IGHM	ESATITC[57.0215]LVTGFSPADVFVQWMQR	2	NA	NA	L	c_remission	3	9	7439.4
IGHM	ESATITC[57.0215]LVTGFSPADVFVQWMQR	2	NA	NA	L	b_ulcer	1	4	10221.8
IGHM	ESATITC[57.0215]LVTGFSPADVFVQWMQR	2	NA	NA	L	b_ulcer	2	5	79648.4
IGHM	ESATITC[57.0215]LVTGFSPADVFVQWMQR	2	NA	NA	L	b_ulcer	3	6	43146.7
IGHM	DGFFGNPR	2	NA	NA	L	a_healthy	1	1	59963.9
IGHM	DGFFGNPR	2	NA	NA	L	a_healthy	2	2	92764
IGHM	DGFFGNPR	2	NA	NA	L	a_healthy	3	3	70205.7
IGHM	DGFFGNPR	2	NA	NA	L	c_remission	1	7	117247
IGHM	DGFFGNPR	2	NA	NA	L	c_remission	2	8	108410
IGHM	DGFFGNPR	2	NA	NA	L	c_remission	3	9	NA
IGHM	DGFFGNPR	2	NA	NA	L	b_ulcer	1	4	103914
IGHM	DGFFGNPR	2	NA	NA	L	b_ulcer	2	5	151220
IGHM	DGFFGNPR	2	NA	NA	L	b_ulcer	3	6	166409
IGHM	ESATITC[57.0215]LVTGFSPADVFVQWMQR	3	NA	NA	L	a_healthy	1	1	831308
IGHM	ESATITC[57.0215]LVTGFSPADVFVQWMQR	3	NA	NA	L	a_healthy	2	2	331272
IGHM	ESATITC[57.0215]LVTGFSPADVFVQWMQR	3	NA	NA	L	a_healthy	3	3	466306
IGHM	ESATITC[57.0215]LVTGFSPADVFVQWMQR	3	NA	NA	L	c_remission	1	7	741167
IGHM	ESATITC[57.0215]LVTGFSPADVFVQWMQR	3	NA	NA	L	c_remission	2	8	237202
IGHM	ESATITC[57.0215]LVTGFSPADVFVQWMQR	3	NA	NA	L	c_remission	3	9	320061
IGHM	ESATITC[57.0215]LVTGFSPADVFVQWMQR	3	NA	NA	L	b_ulcer	1	4	466307
IGHM	ESATITC[57.0215]LVTGFSPADVFVQWMQR	3	NA	NA	L	b_ulcer	2	5	1.09195e+06
IGHM	ESATITC[57.0215]LVTGFSPADVFVQWMQR	3	NA	NA	L	b_ulcer	3	6	899481
IGHM	DGFFGNPRK	2	NA	NA	L	a_healthy	1	1	266049
IGHM	DGFFGNPRK	2	NA	NA	L	a_healthy	2	2	215634
IGHM	DGFFGNPRK	2	NA	NA	L	a_healthy	3	3	146854
IGHM	DGFFGNPRK	2	NA	NA	L	c_remission	1	7	251347
IGHM	DGFFGNPRK	2	NA	NA	L	c_remission	2	8	147866
IGHM	DGFFGNPRK	2	NA	NA	L	c_remission	3	9	67641.1
IGHM	DGFFGNPRK	2	NA	NA	L	b_ulcer	1	4	113202
IGHM	DGFFGNPRK	2	NA	NA	L	b_ulcer	2	5	247026
IGHM	DGFFGNPRK	2	NA	NA	L	b_ulcer	3	6	293682
IGHM	ESATITC[57.0215]LVTGFSPADVFVQWMQR	4	NA	NA	L	a_healthy	1	1	50268.8
IGHM	ESATITC[57.0215]LVTGFSPADVFVQWMQR	4	NA	NA	L	a_healthy	2	2	21311.1
IGHM	ESATITC[57.0215]LVTGFSPADVFVQWMQR	4	NA	NA	L	a_healthy	3	3	28498
IGHM	ESATITC[57.0215]LVTGFSPADVFVQWMQR	4	NA	NA	L	c_remission	1	7	50514.2
IGHM	ESATITC[57.0215]LVTGFSPADVFVQWMQR	4	NA	NA	L	c_remission	2	8	14011.4
IGHM	ESATITC[57.0215]LVTGFSPADVFVQWMQR	4	NA	NA	L	c_remission	3	9	18644.5
IGHM	ESATITC[57.0215]LVTGFSPADVFVQWMQR	4	NA	NA	L	b_ulcer	1	4	26884.8
IGHM	ESATITC[57.0215]LVTGFSPADVFVQWMQR	4	NA	NA	L	b_ulcer	2	5	68189
IGHM	ESATITC[57.0215]LVTGFSPADVFVQWMQR	4	NA	NA	L	b_ulcer	3	6	51548.3
IGHM	VFAIPPSFASIFLTK	2	NA	NA	L	a_healthy	1	1	2.44787e+06
IGHM	VFAIPPSFASIFLTK	2	NA	NA	L	a_healthy	2	2	3.20385e+06
IGHM	VFAIPPSFASIFLTK	2	NA	NA	L	a_healthy	3	3	1.19043e+06
IGHM	VFAIPPSFASIFLTK	2	NA	NA	L	c_remission	1	7	2.48199e+06
IGHM	VFAIPPSFASIFLTK	2	NA	NA	L	c_remission	2	8	2.15476e+06
IGHM	VFAIPPSFASIFLTK	2	NA	NA	L	c_remission	3	9	1.28437e+06
IGHM	VFAIPPSFASIFLTK	2	NA	NA	L	b_ulcer	1	4	1.73042e+06
IGHM	VFAIPPSFASIFLTK	2	NA	NA	L	b_ulcer	2	5	1543284
IGHM	VFAIPPSFASIFLTK	2	NA	NA	L	b_ulcer	3	6	2.91977e+06
IGHM	VFAIPPSFASIFLTK	3	NA	NA	L	a_healthy	1	1	2259681
IGHM	VFAIPPSFASIFLTK	3	NA	NA	L	a_healthy	2	2	2.0177e+06
IGHM	VFAIPPSFASIFLTK	3	NA	NA	L	a_healthy	3	3	1.26383e+06
IGHM	VFAIPPSFASIFLTK	3	NA	NA	L	c_remission	1	7	2.32335e+06
IGHM	VFAIPPSFASIFLTK	3	NA	NA	L	c_remission	2	8	1.53327e+06
IGHM	VFAIPPSFASIFLTK	3	NA	NA	L	c_remission	3	9	997174
IGHM	VFAIPPSFASIFLTK	3	NA	NA	L	b_ulcer	1	4	1.36526e+06
IGHM	VFAIPPSFASIFLTK	3	NA	NA	L	b_ulcer	2	5	1.76586e+06
IGHM	VFAIPPSFASIFLTK	3	NA	NA	L	b_ulcer	3	6	2.6341e+06
IGHM	PSKDVMQGTDEHVVC[57.0215]K	3	NA	NA	L	a_healthy	1	1	21758.9
IGHM	PSKDVMQGTDEHVVC[57.0215]K	3	NA	NA	L	a_healthy	2	2	NA
IGHM	PSKDVMQGTDEHVVC[57.0215]K	3	NA	NA	L	a_healthy	3	3	NA
IGHM	PSKDVMQGTDEHVVC[57.0215]K	3	NA	NA	L	c_remission	1	7	NA
IGHM	PSKDVMQGTDEHVVC[57.0215]K	3	NA	NA	L	c_remission	2	8	NA
IGHM	PSKDVMQGTDEHVVC[57.0215]K	3	NA	NA	L	c_remission	3	9	26091.7
IGHM	PSKDVMQGTDEHVVC[57.0215]K	3	NA	NA	L	b_ulcer	1	4	NA
IGHM	PSKDVMQGTDEHVVC[57.0215]K	3	NA	NA	L	b_ulcer	2	5	NA
IGHM	PSKDVMQGTDEHVVC[57.0215]K	3	NA	NA	L	b_ulcer	3	6	NA
IGHM	ESDWLGQSMFTC[57.0215]R	2	NA	NA	L	a_healthy	1	1	NA
IGHM	ESDWLGQSMFTC[57.0215]R	2	NA	NA	L	a_healthy	2	2	72951.2
IGHM	ESDWLGQSMFTC[57.0215]R	2	NA	NA	L	a_healthy	3	3	NA
IGHM	ESDWLGQSMFTC[57.0215]R	2	NA	NA	L	c_remission	1	7	NA
IGHM	ESDWLGQSMFTC[57.0215]R	2	NA	NA	L	c_remission	2	8	29484.2
IGHM	ESDWLGQSMFTC[57.0215]R	2	NA	NA	L	c_remission	3	9	NA
IGHM	ESDWLGQSMFTC[57.0215]R	2	NA	NA	L	b_ulcer	1	4	43395.5
IGHM	ESDWLGQSMFTC[57.0215]R	2	NA	NA	L	b_ulcer	2	5	NA
IGHM	ESDWLGQSMFTC[57.0215]R	2	NA	NA	L	b_ulcer	3	6	NA
IGHM	ESDWLGQSMFTC[57.0215]R	3	NA	NA	L	a_healthy	1	1	NA
IGHM	ESDWLGQSMFTC[57.0215]R	3	NA	NA	L	a_healthy	2	2	25551
IGHM	ESDWLGQSMFTC[57.0215]R	3	NA	NA	L	a_healthy	3	3	NA
IGHM	ESDWLGQSMFTC[57.0215]R	3	NA	NA	L	c_remission	1	7	NA
IGHM	ESDWLGQSMFTC[57.0215]R	3	NA	NA	L	c_remission	2	8	NA
IGHM	ESDWLGQSMFTC[57.0215]R	3	NA	NA	L	c_remission	3	9	NA
IGHM	ESDWLGQSMFTC[57.0215]R	3	NA	NA	L	b_ulcer	1	4	NA
IGHM	ESDWLGQSMFTC[57.0215]R	3	NA	NA	L	b_ulcer	2	5	NA
IGHM	ESDWLGQSMFTC[57.0215]R	3	NA	NA	L	b_ulcer	3	6	NA
IGHM	NVPLPVIAELPPK	2	NA	NA	L	a_healthy	1	1	112487
IGHM	NVPLPVIAELPPK	2	NA	NA	L	a_healthy	2	2	219235
IGHM	NVPLPVIAELPPK	2	NA	NA	L	a_healthy	3	3	108393
IGHM	NVPLPVIAELPPK	2	NA	NA	L	c_remission	1	7	120895
IGHM	NVPLPVIAELPPK	2	NA	NA	L	c_remission	2	8	108710
IGHM	NVPLPVIAELPPK	2	NA	NA	L	c_remission	3	9	47393.8
IGHM	NVPLPVIAELPPK	2	NA	NA	L	b_ulcer	1	4	101270
IGHM	NVPLPVIAELPPK	2	NA	NA	L	b_ulcer	2	5	121845
IGHM	NVPLPVIAELPPK	2	NA	NA	L	b_ulcer	3	6	134025
IGHM	NVPLPVIAELPPK	3	NA	NA	L	a_healthy	1	1	23917.2
IGHM	NVPLPVIAELPPK	3	NA	NA	L	a_healthy	2	2	49120.6
IGHM	NVPLPVIAELPPK	3	NA	NA	L	a_healthy	3	3	16807.3
IGHM	NVPLPVIAELPPK	3	NA	NA	L	c_remission	1	7	NA
IGHM	NVPLPVIAELPPK	3	NA	NA	L	c_remission	2	8	22161
IGHM	NVPLPVIAELPPK	3	NA	NA	L	c_remission	3	9	NA
IGHM	NVPLPVIAELPPK	3	NA	NA	L	b_ulcer	1	4	13572.4
IGHM	NVPLPVIAELPPK	3	NA	NA	L	b_ulcer	2	5	20718.3
IGHM	NVPLPVIAELPPK	3	NA	NA	L	b_ulcer	3	6	24942.5
IGHM	LIC[57.0215]QATGFSPR	2	NA	NA	L	a_healthy	1	1	3.98468e+06
IGHM	LIC[57.0215]QATGFSPR	2	NA	NA	L	a_healthy	2	2	3.998e+06
IGHM	LIC[57.0215]QATGFSPR	2	NA	NA	L	a_healthy	3	3	2.36951e+06
IGHM	LIC[57.0215]QATGFSPR	2	NA	NA	L	c_remission	1	7	2.91046e+06
IGHM	LIC[57.0215]QATGFSPR	2	NA	NA	L	c_remission	2	8	2.83235e+06
IGHM	LIC[57.0215]QATGFSPR	2	NA	NA	L	c_remission	3	9	1495432
IGHM	LIC[57.0215]QATGFSPR	2	NA	NA	L	b_ulcer	1	4	2.63877e+06
IGHM	LIC[57.0215]QATGFSPR	2	NA	NA	L	b_ulcer	2	5	4.33257e+06
IGHM	LIC[57.0215]QATGFSPR	2	NA	NA	L	b_ulcer	3	6	4291572
IGHM	NVPLPVIAELPPKVSVFVPPR	2	NA	NA	L	a_healthy	1	1	193260
IGHM	NVPLPVIAELPPKVSVFVPPR	2	NA	NA	L	a_healthy	2	2	93748.4
IGHM	NVPLPVIAELPPKVSVFVPPR	2	NA	NA	L	a_healthy	3	3	36429.9
IGHM	NVPLPVIAELPPKVSVFVPPR	2	NA	NA	L	c_remission	1	7	76667.1
IGHM	NVPLPVIAELPPKVSVFVPPR	2	NA	NA	L	c_remission	2	8	52416.3
IGHM	NVPLPVIAELPPKVSVFVPPR	2	NA	NA	L	c_remission	3	9	NA
IGHM	NVPLPVIAELPPKVSVFVPPR	2	NA	NA	L	b_ulcer	1	4	44587.7
IGHM	NVPLPVIAELPPKVSVFVPPR	2	NA	NA	L	b_ulcer	2	5	108490
IGHM	NVPLPVIAELPPKVSVFVPPR	2	NA	NA	L	b_ulcer	3	6	152131
IGHM	NVPLPVIAELPPKVSVFVPPR	3	NA	NA	L	a_healthy	1	1	402502
IGHM	NVPLPVIAELPPKVSVFVPPR	3	NA	NA	L	a_healthy	2	2	497225
IGHM	NVPLPVIAELPPKVSVFVPPR	3	NA	NA	L	a_healthy	3	3	164944
IGHM	NVPLPVIAELPPKVSVFVPPR	3	NA	NA	L	c_remission	1	7	228303
IGHM	NVPLPVIAELPPKVSVFVPPR	3	NA	NA	L	c_remission	2	8	290685
IGHM	NVPLPVIAELPPKVSVFVPPR	3	NA	NA	L	c_remission	3	9	NA
IGHM	NVPLPVIAELPPKVSVFVPPR	3	NA	NA	L	b_ulcer	1	4	283798
IGHM	NVPLPVIAELPPKVSVFVPPR	3	NA	NA	L	b_ulcer	2	5	241704
IGHM	NVPLPVIAELPPKVSVFVPPR	3	NA	NA	L	b_ulcer	3	6	485014
IGHM	NVPLPVIAELPPKVSVFVPPR	4	NA	NA	L	a_healthy	1	1	86846.5
IGHM	NVPLPVIAELPPKVSVFVPPR	4	NA	NA	L	a_healthy	2	2	176159
IGHM	NVPLPVIAELPPKVSVFVPPR	4	NA	NA	L	a_healthy	3	3	45203.3
IGHM	NVPLPVIAELPPKVSVFVPPR	4	NA	NA	L	c_remission	1	7	107861
IGHM	NVPLPVIAELPPKVSVFVPPR	4	NA	NA	L	c_remission	2	8	88503
IGHM	NVPLPVIAELPPKVSVFVPPR	4	NA	NA	L	c_remission	3	9	NA
IGHM	NVPLPVIAELPPKVSVFVPPR	4	NA	NA	L	b_ulcer	1	4	51340.9
IGHM	NVPLPVIAELPPKVSVFVPPR	4	NA	NA	L	b_ulcer	2	5	83714.5
IGHM	NVPLPVIAELPPKVSVFVPPR	4	NA	NA	L	b_ulcer	3	6	90429.8
IGHM	NVPLPVIAELPPKVSVFVPPRDGFFGNPR	3	NA	NA	L	a_healthy	1	1	675292
IGHM	NVPLPVIAELPPKVSVFVPPRDGFFGNPR	3	NA	NA	L	a_healthy	2	2	760704
IGHM	NVPLPVIAELPPKVSVFVPPRDGFFGNPR	3	NA	NA	L	a_healthy	3	3	100652
IGHM	NVPLPVIAELPPKVSVFVPPRDGFFGNPR	3	NA	NA	L	c_remission	1	7	117862
IGHM	NVPLPVIAELPPKVSVFVPPRDGFFGNPR	3	NA	NA	L	c_remission	2	8	251050
IGHM	NVPLPVIAELPPKVSVFVPPRDGFFGNPR	3	NA	NA	L	c_remission	3	9	NA
IGHM	NVPLPVIAELPPKVSVFVPPRDGFFGNPR	3	NA	NA	L	b_ulcer	1	4	99673.2
IGHM	NVPLPVIAELPPKVSVFVPPRDGFFGNPR	3	NA	NA	L	b_ulcer	2	5	365544
IGHM	NVPLPVIAELPPKVSVFVPPRDGFFGNPR	3	NA	NA	L	b_ulcer	3	6	284890
IGHM	YFAHSILTVSEEEWNTGETYTC[57.0215]VVAHEALPNR	3	NA	NA	L	a_healthy	1	1	16274.9
IGHM	YFAHSILTVSEEEWNTGETYTC[57.0215]VVAHEALPNR	3	NA	NA	L	a_healthy	2	2	NA
IGHM	YFAHSILTVSEEEWNTGETYTC[57.0215]VVAHEALPNR	3	NA	NA	L	a_healthy	3	3	NA
IGHM	YFAHSILTVSEEEWNTGETYTC[57.0215]VVAHEALPNR	3	NA	NA	L	c_remission	1	7	32798.9
IGHM	YFAHSILTVSEEEWNTGETYTC[57.0215]VVAHEALPNR	3	NA	NA	L	c_remission	2	8	NA
IGHM	YFAHSILTVSEEEWNTGETYTC[57.0215]VVAHEALPNR	3	NA	NA	L	c_remission	3	9	NA
IGHM	YFAHSILTVSEEEWNTGETYTC[57.0215]VVAHEALPNR	3	NA	NA	L	b_ulcer	1	4	NA
IGHM	YFAHSILTVSEEEWNTGETYTC[57.0215]VVAHEALPNR	3	NA	NA	L	b_ulcer	2	5	35404.4
IGHM	YFAHSILTVSEEEWNTGETYTC[57.0215]VVAHEALPNR	3	NA	NA	L	b_ulcer	3	6	38435.4
IGHM	NVPLPVIAELPPKVSVFVPPRDGFFGNPR	4	NA	NA	L	a_healthy	1	1	929878
IGHM	NVPLPVIAELPPKVSVFVPPRDGFFGNPR	4	NA	NA	L	a_healthy	2	2	1.30169e+06
IGHM	NVPLPVIAELPPKVSVFVPPRDGFFGNPR	4	NA	NA	L	a_healthy	3	3	297924
IGHM	NVPLPVIAELPPKVSVFVPPRDGFFGNPR	4	NA	NA	L	c_remission	1	7	501907
IGHM	NVPLPVIAELPPKVSVFVPPRDGFFGNPR	4	NA	NA	L	c_remission	2	8	894076
IGHM	NVPLPVIAELPPKVSVFVPPRDGFFGNPR	4	NA	NA	L	c_remission	3	9	138346
IGHM	NVPLPVIAELPPKVSVFVPPRDGFFGNPR	4	NA	NA	L	b_ulcer	1	4	456114
IGHM	NVPLPVIAELPPKVSVFVPPRDGFFGNPR	4	NA	NA	L	b_ulcer	2	5	571281
IGHM	NVPLPVIAELPPKVSVFVPPRDGFFGNPR	4	NA	NA	L	b_ulcer	3	6	557256
IGHM	YFAHSILTVSEEEWNTGETYTC[57.0215]VVAHEALPNR	4	NA	NA	L	a_healthy	1	1	153517
IGHM	YFAHSILTVSEEEWNTGETYTC[57.0215]VVAHEALPNR	4	NA	NA	L	a_healthy	2	2	102977
IGHM	YFAHSILTVSEEEWNTGETYTC[57.0215]VVAHEALPNR	4	NA	NA	L	a_healthy	3	3	105490
IGHM	YFAHSILTVSEEEWNTGETYTC[57.0215]VVAHEALPNR	4	NA	NA	L	c_remission	1	7	275181
IGHM	YFAHSILTVSEEEWNTGETYTC[57.0215]VVAHEALPNR	4	NA	NA	L	c_remission	2	8	63221.6
IGHM	YFAHSILTVSEEEWNTGETYTC[57.0215]VVAHEALPNR	4	NA	NA	L	c_remission	3	9	64175.9
IGHM	YFAHSILTVSEEEWNTGETYTC[57.0215]VVAHEALPNR	4	NA	NA	L	b_ulcer	1	4	129053
IGHM	YFAHSILTVSEEEWNTGETYTC[57.0215]VVAHEALPNR	4	NA	NA	L	b_ulcer	2	5	219700
IGHM	YFAHSILTVSEEEWNTGETYTC[57.0215]VVAHEALPNR	4	NA	NA	L	b_ulcer	3	6	283791
IGHM	VTSTLTIKESDWLGQSMFTC[57.0215]R	3	NA	NA	L	a_healthy	1	1	26172.1
IGHM	VTSTLTIKESDWLGQSMFTC[57.0215]R	3	NA	NA	L	a_healthy	2	2	23802.2
IGHM	VTSTLTIKESDWLGQSMFTC[57.0215]R	3	NA	NA	L	a_healthy	3	3	NA
IGHM	VTSTLTIKESDWLGQSMFTC[57.0215]R	3	NA	NA	L	c_remission	1	7	NA
IGHM	VTSTLTIKESDWLGQSMFTC[57.0215]R	3	NA	NA	L	c_remission	2	8	NA
IGHM	VTSTLTIKESDWLGQSMFTC[57.0215]R	3	NA	NA	L	c_remission	3	9	NA
IGHM	VTSTLTIKESDWLGQSMFTC[57.0215]R	3	NA	NA	L	b_ulcer	1	4	NA
IGHM	VTSTLTIKESDWLGQSMFTC[57.0215]R	3	NA	NA	L	b_ulcer	2	5	NA
IGHM	VTSTLTIKESDWLGQSMFTC[57.0215]R	3	NA	NA	L	b_ulcer	3	6	NA
IGHM	C[57.0215]QATGFSPR	2	NA	NA	L	a_healthy	1	1	114105
IGHM	C[57.0215]QATGFSPR	2	NA	NA	L	a_healthy	2	2	NA
IGHM	C[57.0215]QATGFSPR	2	NA	NA	L	a_healthy	3	3	20954.3
IGHM	C[57.0215]QATGFSPR	2	NA	NA	L	c_remission	1	7	109590
IGHM	C[57.0215]QATGFSPR	2	NA	NA	L	c_remission	2	8	NA
IGHM	C[57.0215]QATGFSPR	2	NA	NA	L	c_remission	3	9	27361
IGHM	C[57.0215]QATGFSPR	2	NA	NA	L	b_ulcer	1	4	13140.7
IGHM	C[57.0215]QATGFSPR	2	NA	NA	L	b_ulcer	2	5	73922.6
IGHM	C[57.0215]QATGFSPR	2	NA	NA	L	b_ulcer	3	6	36520.6
IGHM	NVPLPVIAELPPKVSVFVPPRDGFFGNPR	5	NA	NA	L	a_healthy	1	1	38090.1
IGHM	NVPLPVIAELPPKVSVFVPPRDGFFGNPR	5	NA	NA	L	a_healthy	2	2	49186.7
IGHM	NVPLPVIAELPPKVSVFVPPRDGFFGNPR	5	NA	NA	L	a_healthy	3	3	NA
IGHM	NVPLPVIAELPPKVSVFVPPRDGFFGNPR	5	NA	NA	L	c_remission	1	7	NA
IGHM	NVPLPVIAELPPKVSVFVPPRDGFFGNPR	5	NA	NA	L	c_remission	2	8	38100.6
IGHM	NVPLPVIAELPPKVSVFVPPRDGFFGNPR	5	NA	NA	L	c_remission	3	9	NA
IGHM	NVPLPVIAELPPKVSVFVPPRDGFFGNPR	5	NA	NA	L	b_ulcer	1	4	NA
IGHM	NVPLPVIAELPPKVSVFVPPRDGFFGNPR	5	NA	NA	L	b_ulcer	2	5	35448.2
IGHM	NVPLPVIAELPPKVSVFVPPRDGFFGNPR	5	NA	NA	L	b_ulcer	3	6	NA
IGHM	YFAHSILTVSEEEWNTGETYTC[57.0215]VVAHEALPNR	5	NA	NA	L	a_healthy	1	1	NA
IGHM	YFAHSILTVSEEEWNTGETYTC[57.0215]VVAHEALPNR	5	NA	NA	L	a_healthy	2	2	NA
IGHM	YFAHSILTVSEEEWNTGETYTC[57.0215]VVAHEALPNR	5	NA	NA	L	a_healthy	3	3	NA
IGHM	YFAHSILTVSEEEWNTGETYTC[57.0215]VVAHEALPNR	5	NA	NA	L	c_remission	1	7	39242.4
IGHM	YFAHSILTVSEEEWNTGETYTC[57.0215]VVAHEALPNR	5	NA	NA	L	c_remission	2	8	NA
IGHM	YFAHSILTVSEEEWNTGETYTC[57.0215]VVAHEALPNR	5	NA	NA	L	c_remission	3	9	NA
IGHM	YFAHSILTVSEEEWNTGETYTC[57.0215]VVAHEALPNR	5	NA	NA	L	b_ulcer	1	4	NA
IGHM	YFAHSILTVSEEEWNTGETYTC[57.0215]VVAHEALPNR	5	NA	NA	L	b_ulcer	2	5	39377.8
IGHM	YFAHSILTVSEEEWNTGETYTC[57.0215]VVAHEALPNR	5	NA	NA	L	b_ulcer	3	6	43509.7
IGHM	YFAHSILTVSEEEWNTGETYTC[57.0215]VVAHEALPNRVTER	3	NA	NA	L	a_healthy	1	1	40953.8
IGHM	YFAHSILTVSEEEWNTGETYTC[57.0215]VVAHEALPNRVTER	3	NA	NA	L	a_healthy	2	2	NA
IGHM	YFAHSILTVSEEEWNTGETYTC[57.0215]VVAHEALPNRVTER	3	NA	NA	L	a_healthy	3	3	10555.8
IGHM	YFAHSILTVSEEEWNTGETYTC[57.0215]VVAHEALPNRVTER	3	NA	NA	L	c_remission	1	7	33080.2
IGHM	YFAHSILTVSEEEWNTGETYTC[57.0215]VVAHEALPNRVTER	3	NA	NA	L	c_remission	2	8	NA
IGHM	YFAHSILTVSEEEWNTGETYTC[57.0215]VVAHEALPNRVTER	3	NA	NA	L	c_remission	3	9	NA
IGHM	YFAHSILTVSEEEWNTGETYTC[57.0215]VVAHEALPNRVTER	3	NA	NA	L	b_ulcer	1	4	NA
IGHM	YFAHSILTVSEEEWNTGETYTC[57.0215]VVAHEALPNRVTER	3	NA	NA	L	b_ulcer	2	5	47807.5
IGHM	YFAHSILTVSEEEWNTGETYTC[57.0215]VVAHEALPNRVTER	3	NA	NA	L	b_ulcer	3	6	35008.8
IGHM	YFAHSILTVSEEEWNTGETYTC[57.0215]VVAHEALPNRVTER	4	NA	NA	L	a_healthy	1	1	1.53925e+06
IGHM	YFAHSILTVSEEEWNTGETYTC[57.0215]VVAHEALPNRVTER	4	NA	NA	L	a_healthy	2	2	1392228
IGHM	YFAHSILTVSEEEWNTGETYTC[57.0215]VVAHEALPNRVTER	4	NA	NA	L	a_healthy	3	3	921389
IGHM	YFAHSILTVSEEEWNTGETYTC[57.0215]VVAHEALPNRVTER	4	NA	NA	L	c_remission	1	7	1.6439e+06
IGHM	YFAHSILTVSEEEWNTGETYTC[57.0215]VVAHEALPNRVTER	4	NA	NA	L	c_remission	2	8	806007
IGHM	YFAHSILTVSEEEWNTGETYTC[57.0215]VVAHEALPNRVTER	4	NA	NA	L	c_remission	3	9	671648
IGHM	YFAHSILTVSEEEWNTGETYTC[57.0215]VVAHEALPNRVTER	4	NA	NA	L	b_ulcer	1	4	1.0348e+06
IGHM	YFAHSILTVSEEEWNTGETYTC[57.0215]VVAHEALPNRVTER	4	NA	NA	L	b_ulcer	2	5	1.39871e+06
IGHM	YFAHSILTVSEEEWNTGETYTC[57.0215]VVAHEALPNRVTER	4	NA	NA	L	b_ulcer	3	6	1.63085e+06
IGHM	ESGPTTYKVTSTLTIK	2	NA	NA	L	a_healthy	1	1	267350
IGHM	ESGPTTYKVTSTLTIK	2	NA	NA	L	a_healthy	2	2	170075
IGHM	ESGPTTYKVTSTLTIK	2	NA	NA	L	a_healthy	3	3	155669
IGHM	ESGPTTYKVTSTLTIK	2	NA	NA	L	c_remission	1	7	141401
IGHM	ESGPTTYKVTSTLTIK	2	NA	NA	L	c_remission	2	8	153837
IGHM	ESGPTTYKVTSTLTIK	2	NA	NA	L	c_remission	3	9	61484.5
IGHM	ESGPTTYKVTSTLTIK	2	NA	NA	L	b_ulcer	1	4	127198
IGHM	ESGPTTYKVTSTLTIK	2	NA	NA	L	b_ulcer	2	5	303246
IGHM	ESGPTTYKVTSTLTIK	2	NA	NA	L	b_ulcer	3	6	268639
IGHM	YFAHSILTVSEEEWNTGETYTC[57.0215]VVAHEALPNRVTER	5	NA	NA	L	a_healthy	1	1	1788468
IGHM	YFAHSILTVSEEEWNTGETYTC[57.0215]VVAHEALPNRVTER	5	NA	NA	L	a_healthy	2	2	1.68419e+06
IGHM	YFAHSILTVSEEEWNTGETYTC[57.0215]VVAHEALPNRVTER	5	NA	NA	L	a_healthy	3	3	1.03232e+06
IGHM	YFAHSILTVSEEEWNTGETYTC[57.0215]VVAHEALPNRVTER	5	NA	NA	L	c_remission	1	7	1.82705e+06
IGHM	YFAHSILTVSEEEWNTGETYTC[57.0215]VVAHEALPNRVTER	5	NA	NA	L	c_remission	2	8	1.02478e+06
IGHM	YFAHSILTVSEEEWNTGETYTC[57.0215]VVAHEALPNRVTER	5	NA	NA	L	c_remission	3	9	697255
IGHM	YFAHSILTVSEEEWNTGETYTC[57.0215]VVAHEALPNRVTER	5	NA	NA	L	b_ulcer	1	4	1.26051e+06
IGHM	YFAHSILTVSEEEWNTGETYTC[57.0215]VVAHEALPNRVTER	5	NA	NA	L	b_ulcer	2	5	1.60761e+06
IGHM	YFAHSILTVSEEEWNTGETYTC[57.0215]VVAHEALPNRVTER	5	NA	NA	L	b_ulcer	3	6	1.91942e+06
IGHM	PMPEPQAPGR	2	NA	NA	L	a_healthy	1	1	46621.8
IGHM	PMPEPQAPGR	2	NA	NA	L	a_healthy	2	2	NA
IGHM	PMPEPQAPGR	2	NA	NA	L	a_healthy	3	3	22406.3
IGHM	PMPEPQAPGR	2	NA	NA	L	c_remission	1	7	NA
IGHM	PMPEPQAPGR	2	NA	NA	L	c_remission	2	8	NA
IGHM	PMPEPQAPGR	2	NA	NA	L	c_remission	3	9	NA
IGHM	PMPEPQAPGR	2	NA	NA	L	b_ulcer	1	4	29251.3
IGHM	PMPEPQAPGR	2	NA	NA	L	b_ulcer	2	5	49106.1
IGHM	PMPEPQAPGR	2	NA	NA	L	b_ulcer	3	6	50713.5
IGHM	ESGPTTYKVTSTLTIK	3	NA	NA	L	a_healthy	1	1	686275
IGHM	ESGPTTYKVTSTLTIK	3	NA	NA	L	a_healthy	2	2	580779
IGHM	ESGPTTYKVTSTLTIK	3	NA	NA	L	a_healthy	3	3	294264
IGHM	ESGPTTYKVTSTLTIK	3	NA	NA	L	c_remission	1	7	496108
IGHM	ESGPTTYKVTSTLTIK	3	NA	NA	L	c_remission	2	8	351929
IGHM	ESGPTTYKVTSTLTIK	3	NA	NA	L	c_remission	3	9	219506
IGHM	ESGPTTYKVTSTLTIK	3	NA	NA	L	b_ulcer	1	4	391688
IGHM	ESGPTTYKVTSTLTIK	3	NA	NA	L	b_ulcer	2	5	577108
IGHM	ESGPTTYKVTSTLTIK	3	NA	NA	L	b_ulcer	3	6	649544
IGHM	Q[-17.0265]IQVSWLR	2	NA	NA	L	a_healthy	1	1	75412.8
IGHM	Q[-17.0265]IQVSWLR	2	NA	NA	L	a_healthy	2	2	243444
IGHM	Q[-17.0265]IQVSWLR	2	NA	NA	L	a_healthy	3	3	34923.6
IGHM	Q[-17.0265]IQVSWLR	2	NA	NA	L	c_remission	1	7	52776.9
IGHM	Q[-17.0265]IQVSWLR	2	NA	NA	L	c_remission	2	8	71841.5
IGHM	Q[-17.0265]IQVSWLR	2	NA	NA	L	c_remission	3	9	43204.4
IGHM	Q[-17.0265]IQVSWLR	2	NA	NA	L	b_ulcer	1	4	56422.9
IGHM	Q[-17.0265]IQVSWLR	2	NA	NA	L	b_ulcer	2	5	34837.3
IGHM	Q[-17.0265]IQVSWLR	2	NA	NA	L	b_ulcer	3	6	51209.2
IGHM	SEEEWNTGETYTC[57.0215]VVAHEALPNRVTER	3	NA	NA	L	a_healthy	1	1	27241.3
IGHM	SEEEWNTGETYTC[57.0215]VVAHEALPNRVTER	3	NA	NA	L	a_healthy	2	2	NA
IGHM	SEEEWNTGETYTC[57.0215]VVAHEALPNRVTER	3	NA	NA	L	a_healthy	3	3	NA
IGHM	SEEEWNTGETYTC[57.0215]VVAHEALPNRVTER	3	NA	NA	L	c_remission	1	7	NA
IGHM	SEEEWNTGETYTC[57.0215]VVAHEALPNRVTER	3	NA	NA	L	c_remission	2	8	NA
IGHM	SEEEWNTGETYTC[57.0215]VVAHEALPNRVTER	3	NA	NA	L	c_remission	3	9	NA
IGHM	SEEEWNTGETYTC[57.0215]VVAHEALPNRVTER	3	NA	NA	L	b_ulcer	1	4	NA
IGHM	SEEEWNTGETYTC[57.0215]VVAHEALPNRVTER	3	NA	NA	L	b_ulcer	2	5	18087.5
IGHM	SEEEWNTGETYTC[57.0215]VVAHEALPNRVTER	3	NA	NA	L	b_ulcer	3	6	NA
IGHM	QVGSGVTTDQVQAEAK	2	NA	NA	L	a_healthy	1	1	378355
IGHM	QVGSGVTTDQVQAEAK	2	NA	NA	L	a_healthy	2	2	340604
IGHM	QVGSGVTTDQVQAEAK	2	NA	NA	L	a_healthy	3	3	381346
IGHM	QVGSGVTTDQVQAEAK	2	NA	NA	L	c_remission	1	7	296972
IGHM	QVGSGVTTDQVQAEAK	2	NA	NA	L	c_remission	2	8	116262
IGHM	QVGSGVTTDQVQAEAK	2	NA	NA	L	c_remission	3	9	59485.2
IGHM	QVGSGVTTDQVQAEAK	2	NA	NA	L	b_ulcer	1	4	200463
IGHM	QVGSGVTTDQVQAEAK	2	NA	NA	L	b_ulcer	2	5	768554
IGHM	QVGSGVTTDQVQAEAK	2	NA	NA	L	b_ulcer	3	6	427051
IGHM	QVGSGVTTDQVQAEAK	3	NA	NA	L	a_healthy	1	1	28846.3
IGHM	QVGSGVTTDQVQAEAK	3	NA	NA	L	a_healthy	2	2	26381.9
IGHM	QVGSGVTTDQVQAEAK	3	NA	NA	L	a_healthy	3	3	15546.6
IGHM	QVGSGVTTDQVQAEAK	3	NA	NA	L	c_remission	1	7	47446.7
IGHM	QVGSGVTTDQVQAEAK	3	NA	NA	L	c_remission	2	8	NA
IGHM	QVGSGVTTDQVQAEAK	3	NA	NA	L	c_remission	3	9	11652.9
IGHM	QVGSGVTTDQVQAEAK	3	NA	NA	L	b_ulcer	1	4	18520.5
IGHM	QVGSGVTTDQVQAEAK	3	NA	NA	L	b_ulcer	2	5	26799.1
IGHM	QVGSGVTTDQVQAEAK	3	NA	NA	L	b_ulcer	3	6	41069.7
IGHM	QVGSGVTTDQVQAEAKESGPTTYK	2	NA	NA	L	a_healthy	1	1	26564.1
IGHM	QVGSGVTTDQVQAEAKESGPTTYK	2	NA	NA	L	a_healthy	2	2	NA
IGHM	QVGSGVTTDQVQAEAKESGPTTYK	2	NA	NA	L	a_healthy	3	3	NA
IGHM	QVGSGVTTDQVQAEAKESGPTTYK	2	NA	NA	L	c_remission	1	7	31809.2
IGHM	QVGSGVTTDQVQAEAKESGPTTYK	2	NA	NA	L	c_remission	2	8	NA
IGHM	QVGSGVTTDQVQAEAKESGPTTYK	2	NA	NA	L	c_remission	3	9	NA
IGHM	QVGSGVTTDQVQAEAKESGPTTYK	2	NA	NA	L	b_ulcer	1	4	NA
IGHM	QVGSGVTTDQVQAEAKESGPTTYK	2	NA	NA	L	b_ulcer	2	5	11770.4
IGHM	QVGSGVTTDQVQAEAKESGPTTYK	2	NA	NA	L	b_ulcer	3	6	14300.4
IGHM	QVGSGVTTDQVQAEAKESGPTTYK	3	NA	NA	L	a_healthy	1	1	448531
IGHM	QVGSGVTTDQVQAEAKESGPTTYK	3	NA	NA	L	a_healthy	2	2	338465
IGHM	QVGSGVTTDQVQAEAKESGPTTYK	3	NA	NA	L	a_healthy	3	3	271184
IGHM	QVGSGVTTDQVQAEAKESGPTTYK	3	NA	NA	L	c_remission	1	7	244850
IGHM	QVGSGVTTDQVQAEAKESGPTTYK	3	NA	NA	L	c_remission	2	8	105337
IGHM	QVGSGVTTDQVQAEAKESGPTTYK	3	NA	NA	L	c_remission	3	9	106667
IGHM	QVGSGVTTDQVQAEAKESGPTTYK	3	NA	NA	L	b_ulcer	1	4	224355
IGHM	QVGSGVTTDQVQAEAKESGPTTYK	3	NA	NA	L	b_ulcer	2	5	603413
IGHM	QVGSGVTTDQVQAEAKESGPTTYK	3	NA	NA	L	b_ulcer	3	6	393572
IGHM	QVGSGVTTDQVQAEAKESGPTTYKVTSTLTIK	4	NA	NA	L	a_healthy	1	1	72758.2
IGHM	QVGSGVTTDQVQAEAKESGPTTYKVTSTLTIK	4	NA	NA	L	a_healthy	2	2	68614.9
IGHM	QVGSGVTTDQVQAEAKESGPTTYKVTSTLTIK	4	NA	NA	L	a_healthy	3	3	28618.5
IGHM	QVGSGVTTDQVQAEAKESGPTTYKVTSTLTIK	4	NA	NA	L	c_remission	1	7	25925.2
IGHM	QVGSGVTTDQVQAEAKESGPTTYKVTSTLTIK	4	NA	NA	L	c_remission	2	8	NA
IGHM	QVGSGVTTDQVQAEAKESGPTTYKVTSTLTIK	4	NA	NA	L	c_remission	3	9	NA
IGHM	QVGSGVTTDQVQAEAKESGPTTYKVTSTLTIK	4	NA	NA	L	b_ulcer	1	4	30199.1
IGHM	QVGSGVTTDQVQAEAKESGPTTYKVTSTLTIK	4	NA	NA	L	b_ulcer	2	5	57897.8
IGHM	QVGSGVTTDQVQAEAKESGPTTYKVTSTLTIK	4	NA	NA	L	b_ulcer	3	6	55289.8
IGHM	KVSVFVPPRDGFFGNPR	4	NA	NA	L	a_healthy	1	1	NA
IGHM	KVSVFVPPRDGFFGNPR	4	NA	NA	L	a_healthy	2	2	NA
IGHM	KVSVFVPPRDGFFGNPR	4	NA	NA	L	a_healthy	3	3	91511.8
IGHM	KVSVFVPPRDGFFGNPR	4	NA	NA	L	c_remission	1	7	NA
IGHM	KVSVFVPPRDGFFGNPR	4	NA	NA	L	c_remission	2	8	NA
IGHM	KVSVFVPPRDGFFGNPR	4	NA	NA	L	c_remission	3	9	NA
IGHM	KVSVFVPPRDGFFGNPR	4	NA	NA	L	b_ulcer	1	4	100210
IGHM	KVSVFVPPRDGFFGNPR	4	NA	NA	L	b_ulcer	2	5	275926
IGHM	KVSVFVPPRDGFFGNPR	4	NA	NA	L	b_ulcer	3	6	NA
IGHM	PPRDGFFGNPR	3	NA	NA	L	a_healthy	1	1	12395
IGHM	PPRDGFFGNPR	3	NA	NA	L	a_healthy	2	2	NA
IGHM	PPRDGFFGNPR	3	NA	NA	L	a_healthy	3	3	NA
IGHM	PPRDGFFGNPR	3	NA	NA	L	c_remission	1	7	NA
IGHM	PPRDGFFGNPR	3	NA	NA	L	c_remission	2	8	NA
IGHM	PPRDGFFGNPR	3	NA	NA	L	c_remission	3	9	57244.1
IGHM	PPRDGFFGNPR	3	NA	NA	L	b_ulcer	1	4	15631.3
IGHM	PPRDGFFGNPR	3	NA	NA	L	b_ulcer	2	5	NA
IGHM	PPRDGFFGNPR	3	NA	NA	L	b_ulcer	3	6	NA
IGHM	SKLIC[57.0215]QATGFSPR	2	NA	NA	L	a_healthy	1	1	474064
IGHM	SKLIC[57.0215]QATGFSPR	2	NA	NA	L	a_healthy	2	2	544971
IGHM	SKLIC[57.0215]QATGFSPR	2	NA	NA	L	a_healthy	3	3	149995
IGHM	SKLIC[57.0215]QATGFSPR	2	NA	NA	L	c_remission	1	7	118972
IGHM	SKLIC[57.0215]QATGFSPR	2	NA	NA	L	c_remission	2	8	270667
IGHM	SKLIC[57.0215]QATGFSPR	2	NA	NA	L	c_remission	3	9	67994.2
IGHM	SKLIC[57.0215]QATGFSPR	2	NA	NA	L	b_ulcer	1	4	149167
IGHM	SKLIC[57.0215]QATGFSPR	2	NA	NA	L	b_ulcer	2	5	395806
IGHM	SKLIC[57.0215]QATGFSPR	2	NA	NA	L	b_ulcer	3	6	275047
IGHM	STGKPTLYNVSLVMSDTAGTC[57.0215]Y	2	NA	NA	L	a_healthy	1	1	79163.8
IGHM	STGKPTLYNVSLVMSDTAGTC[57.0215]Y	2	NA	NA	L	a_healthy	2	2	37947.9
IGHM	STGKPTLYNVSLVMSDTAGTC[57.0215]Y	2	NA	NA	L	a_healthy	3	3	49280.4
IGHM	STGKPTLYNVSLVMSDTAGTC[57.0215]Y	2	NA	NA	L	c_remission	1	7	93520.5
IGHM	STGKPTLYNVSLVMSDTAGTC[57.0215]Y	2	NA	NA	L	c_remission	2	8	17060.5
IGHM	STGKPTLYNVSLVMSDTAGTC[57.0215]Y	2	NA	NA	L	c_remission	3	9	1756.69
IGHM	STGKPTLYNVSLVMSDTAGTC[57.0215]Y	2	NA	NA	L	b_ulcer	1	4	39004.9
IGHM	STGKPTLYNVSLVMSDTAGTC[57.0215]Y	2	NA	NA	L	b_ulcer	2	5	102436
IGHM	STGKPTLYNVSLVMSDTAGTC[57.0215]Y	2	NA	NA	L	b_ulcer	3	6	65696.5
IGHM	SKLIC[57.0215]QATGFSPR	3	NA	NA	L	a_healthy	1	1	766464
IGHM	SKLIC[57.0215]QATGFSPR	3	NA	NA	L	a_healthy	2	2	986114
IGHM	SKLIC[57.0215]QATGFSPR	3	NA	NA	L	a_healthy	3	3	390609
IGHM	SKLIC[57.0215]QATGFSPR	3	NA	NA	L	c_remission	1	7	269786
IGHM	SKLIC[57.0215]QATGFSPR	3	NA	NA	L	c_remission	2	8	547928
IGHM	SKLIC[57.0215]QATGFSPR	3	NA	NA	L	c_remission	3	9	143202
IGHM	SKLIC[57.0215]QATGFSPR	3	NA	NA	L	b_ulcer	1	4	392259
IGHM	SKLIC[57.0215]QATGFSPR	3	NA	NA	L	b_ulcer	2	5	538442
IGHM	SKLIC[57.0215]QATGFSPR	3	NA	NA	L	b_ulcer	3	6	482367
IGHM	PPSFASIFLTK	2	NA	NA	L	a_healthy	1	1	672218
IGHM	PPSFASIFLTK	2	NA	NA	L	a_healthy	2	2	240265
IGHM	PPSFASIFLTK	2	NA	NA	L	a_healthy	3	3	291441
IGHM	PPSFASIFLTK	2	NA	NA	L	c_remission	1	7	622459
IGHM	PPSFASIFLTK	2	NA	NA	L	c_remission	2	8	147883
IGHM	PPSFASIFLTK	2	NA	NA	L	c_remission	3	9	146988
IGHM	PPSFASIFLTK	2	NA	NA	L	b_ulcer	1	4	220484
IGHM	PPSFASIFLTK	2	NA	NA	L	b_ulcer	2	5	848287
IGHM	PPSFASIFLTK	2	NA	NA	L	b_ulcer	3	6	524080
IGHM	FVPPRDGFFGNPR	3	NA	NA	L	a_healthy	1	1	150203
IGHM	FVPPRDGFFGNPR	3	NA	NA	L	a_healthy	2	2	39028.7
IGHM	FVPPRDGFFGNPR	3	NA	NA	L	a_healthy	3	3	38034.4
IGHM	FVPPRDGFFGNPR	3	NA	NA	L	c_remission	1	7	76445.6
IGHM	FVPPRDGFFGNPR	3	NA	NA	L	c_remission	2	8	28069.6
IGHM	FVPPRDGFFGNPR	3	NA	NA	L	c_remission	3	9	92712.1
IGHM	FVPPRDGFFGNPR	3	NA	NA	L	b_ulcer	1	4	97043.6
IGHM	FVPPRDGFFGNPR	3	NA	NA	L	b_ulcer	2	5	NA
IGHM	FVPPRDGFFGNPR	3	NA	NA	L	b_ulcer	3	6	46653.2
IGHM	FVPPRDGFFGNPRK	3	NA	NA	L	a_healthy	1	1	NA
IGHM	FVPPRDGFFGNPRK	3	NA	NA	L	a_healthy	2	2	NA
IGHM	FVPPRDGFFGNPRK	3	NA	NA	L	a_healthy	3	3	NA
IGHM	FVPPRDGFFGNPRK	3	NA	NA	L	c_remission	1	7	NA
IGHM	FVPPRDGFFGNPRK	3	NA	NA	L	c_remission	2	8	NA
IGHM	FVPPRDGFFGNPRK	3	NA	NA	L	c_remission	3	9	NA
IGHM	FVPPRDGFFGNPRK	3	NA	NA	L	b_ulcer	1	4	NA
IGHM	FVPPRDGFFGNPRK	3	NA	NA	L	b_ulcer	2	5	NA
IGHM	FVPPRDGFFGNPRK	3	NA	NA	L	b_ulcer	3	6	NA
IGHM	GVALHRPDVYLLPPAR	2	NA	NA	L	a_healthy	1	1	113105
IGHM	GVALHRPDVYLLPPAR	2	NA	NA	L	a_healthy	2	2	106545
IGHM	GVALHRPDVYLLPPAR	2	NA	NA	L	a_healthy	3	3	41140
IGHM	GVALHRPDVYLLPPAR	2	NA	NA	L	c_remission	1	7	135252
IGHM	GVALHRPDVYLLPPAR	2	NA	NA	L	c_remission	2	8	59584.6
IGHM	GVALHRPDVYLLPPAR	2	NA	NA	L	c_remission	3	9	28974.2
IGHM	GVALHRPDVYLLPPAR	2	NA	NA	L	b_ulcer	1	4	58453.7
IGHM	GVALHRPDVYLLPPAR	2	NA	NA	L	b_ulcer	2	5	107337
IGHM	GVALHRPDVYLLPPAR	2	NA	NA	L	b_ulcer	3	6	53859.1
IGHM	FVPPRDGFFGNPRK	4	NA	NA	L	a_healthy	1	1	NA
IGHM	FVPPRDGFFGNPRK	4	NA	NA	L	a_healthy	2	2	NA
IGHM	FVPPRDGFFGNPRK	4	NA	NA	L	a_healthy	3	3	NA
IGHM	FVPPRDGFFGNPRK	4	NA	NA	L	c_remission	1	7	NA
IGHM	FVPPRDGFFGNPRK	4	NA	NA	L	c_remission	2	8	NA
IGHM	FVPPRDGFFGNPRK	4	NA	NA	L	c_remission	3	9	NA
IGHM	FVPPRDGFFGNPRK	4	NA	NA	L	b_ulcer	1	4	NA
IGHM	FVPPRDGFFGNPRK	4	NA	NA	L	b_ulcer	2	5	NA
IGHM	FVPPRDGFFGNPRK	4	NA	NA	L	b_ulcer	3	6	NA
IGHM	GVALHRPDVYLLPPAR	3	NA	NA	L	a_healthy	1	1	2907002
IGHM	GVALHRPDVYLLPPAR	3	NA	NA	L	a_healthy	2	2	3.01825e+06
IGHM	GVALHRPDVYLLPPAR	3	NA	NA	L	a_healthy	3	3	1.22668e+06
IGHM	GVALHRPDVYLLPPAR	3	NA	NA	L	c_remission	1	7	2.82033e+06
IGHM	GVALHRPDVYLLPPAR	3	NA	NA	L	c_remission	2	8	1.29679e+06
IGHM	GVALHRPDVYLLPPAR	3	NA	NA	L	c_remission	3	9	1.11663e+06
IGHM	GVALHRPDVYLLPPAR	3	NA	NA	L	b_ulcer	1	4	1.72165e+06
IGHM	GVALHRPDVYLLPPAR	3	NA	NA	L	b_ulcer	2	5	2.76046e+06
IGHM	GVALHRPDVYLLPPAR	3	NA	NA	L	b_ulcer	3	6	2.68635e+06
IGHM	GVALHRPDVYLLPPAR	4	NA	NA	L	a_healthy	1	1	2.58056e+06
IGHM	GVALHRPDVYLLPPAR	4	NA	NA	L	a_healthy	2	2	2.44015e+06
IGHM	GVALHRPDVYLLPPAR	4	NA	NA	L	a_healthy	3	3	1.40127e+06
IGHM	GVALHRPDVYLLPPAR	4	NA	NA	L	c_remission	1	7	2.919e+06
IGHM	GVALHRPDVYLLPPAR	4	NA	NA	L	c_remission	2	8	1726863
IGHM	GVALHRPDVYLLPPAR	4	NA	NA	L	c_remission	3	9	1.1173e+06
IGHM	GVALHRPDVYLLPPAR	4	NA	NA	L	b_ulcer	1	4	1.74893e+06
IGHM	GVALHRPDVYLLPPAR	4	NA	NA	L	b_ulcer	2	5	2615303
IGHM	GVALHRPDVYLLPPAR	4	NA	NA	L	b_ulcer	3	6	2.68128e+06
IGHM	GVALHRPDVYLLPPAREQLNLR	4	NA	NA	L	a_healthy	1	1	1.34778e+06
IGHM	GVALHRPDVYLLPPAREQLNLR	4	NA	NA	L	a_healthy	2	2	897225
IGHM	GVALHRPDVYLLPPAREQLNLR	4	NA	NA	L	a_healthy	3	3	405467
IGHM	GVALHRPDVYLLPPAREQLNLR	4	NA	NA	L	c_remission	1	7	436684
IGHM	GVALHRPDVYLLPPAREQLNLR	4	NA	NA	L	c_remission	2	8	781921
IGHM	GVALHRPDVYLLPPAREQLNLR	4	NA	NA	L	c_remission	3	9	281376
IGHM	GVALHRPDVYLLPPAREQLNLR	4	NA	NA	L	b_ulcer	1	4	475297
IGHM	GVALHRPDVYLLPPAREQLNLR	4	NA	NA	L	b_ulcer	2	5	1.09416e+06
IGHM	GVALHRPDVYLLPPAREQLNLR	4	NA	NA	L	b_ulcer	3	6	638387
IGHM	QIQVSWLR	2	NA	NA	L	a_healthy	1	1	2.50791e+06
IGHM	QIQVSWLR	2	NA	NA	L	a_healthy	2	2	2.45936e+06
IGHM	QIQVSWLR	2	NA	NA	L	a_healthy	3	3	1.26312e+06
IGHM	QIQVSWLR	2	NA	NA	L	c_remission	1	7	2149656
IGHM	QIQVSWLR	2	NA	NA	L	c_remission	2	8	983773
IGHM	QIQVSWLR	2	NA	NA	L	c_remission	3	9	1.04011e+06
IGHM	QIQVSWLR	2	NA	NA	L	b_ulcer	1	4	1.4354e+06
IGHM	QIQVSWLR	2	NA	NA	L	b_ulcer	2	5	2268299
IGHM	QIQVSWLR	2	NA	NA	L	b_ulcer	3	6	2.31083e+06
IGHM	GVALHRPDVYLLPPAREQLNLR	5	NA	NA	L	a_healthy	1	1	1.14824e+06
IGHM	GVALHRPDVYLLPPAREQLNLR	5	NA	NA	L	a_healthy	2	2	945740
IGHM	GVALHRPDVYLLPPAREQLNLR	5	NA	NA	L	a_healthy	3	3	393894
IGHM	GVALHRPDVYLLPPAREQLNLR	5	NA	NA	L	c_remission	1	7	684348
IGHM	GVALHRPDVYLLPPAREQLNLR	5	NA	NA	L	c_remission	2	8	720190
IGHM	GVALHRPDVYLLPPAREQLNLR	5	NA	NA	L	c_remission	3	9	326524
IGHM	GVALHRPDVYLLPPAREQLNLR	5	NA	NA	L	b_ulcer	1	4	505626
IGHM	GVALHRPDVYLLPPAREQLNLR	5	NA	NA	L	b_ulcer	2	5	943668
IGHM	GVALHRPDVYLLPPAREQLNLR	5	NA	NA	L	b_ulcer	3	6	793236
IGHM	YAATSQVLLPSK	2	NA	NA	L	a_healthy	1	1	214857
IGHM	YAATSQVLLPSK	2	NA	NA	L	a_healthy	2	2	154015
IGHM	YAATSQVLLPSK	2	NA	NA	L	a_healthy	3	3	136616
IGHM	YAATSQVLLPSK	2	NA	NA	L	c_remission	1	7	234317
IGHM	YAATSQVLLPSK	2	NA	NA	L	c_remission	2	8	116865
IGHM	YAATSQVLLPSK	2	NA	NA	L	c_remission	3	9	83170.8
IGHM	YAATSQVLLPSK	2	NA	NA	L	b_ulcer	1	4	163179
IGHM	YAATSQVLLPSK	2	NA	NA	L	b_ulcer	2	5	250078
IGHM	YAATSQVLLPSK	2	NA	NA	L	b_ulcer	3	6	300812
IGHM	YAATSQVLLPSKDVMQGTDEHVV	3	NA	NA	L	a_healthy	1	1	30396.7
IGHM	YAATSQVLLPSKDVMQGTDEHVV	3	NA	NA	L	a_healthy	2	2	8854.46
IGHM	YAATSQVLLPSKDVMQGTDEHVV	3	NA	NA	L	a_healthy	3	3	11523.8
IGHM	YAATSQVLLPSKDVMQGTDEHVV	3	NA	NA	L	c_remission	1	7	NA
IGHM	YAATSQVLLPSKDVMQGTDEHVV	3	NA	NA	L	c_remission	2	8	NA
IGHM	YAATSQVLLPSKDVMQGTDEHVV	3	NA	NA	L	c_remission	3	9	50624
IGHM	YAATSQVLLPSKDVMQGTDEHVV	3	NA	NA	L	b_ulcer	1	4	28817.6
IGHM	YAATSQVLLPSKDVMQGTDEHVV	3	NA	NA	L	b_ulcer	2	5	NA
IGHM	YAATSQVLLPSKDVMQGTDEHVV	3	NA	NA	L	b_ulcer	3	6	18184.3
IGHM	YAATSQVLLPSKDVMQGTDEHVVC[57.0215]	3	NA	NA	L	a_healthy	1	1	20751.4
IGHM	YAATSQVLLPSKDVMQGTDEHVVC[57.0215]	3	NA	NA	L	a_healthy	2	2	12072.8
IGHM	YAATSQVLLPSKDVMQGTDEHVVC[57.0215]	3	NA	NA	L	a_healthy	3	3	NA
IGHM	YAATSQVLLPSKDVMQGTDEHVVC[57.0215]	3	NA	NA	L	c_remission	1	7	NA
IGHM	YAATSQVLLPSKDVMQGTDEHVVC[57.0215]	3	NA	NA	L	c_remission	2	8	5315.19
IGHM	YAATSQVLLPSKDVMQGTDEHVVC[57.0215]	3	NA	NA	L	c_remission	3	9	24903.8
IGHM	YAATSQVLLPSKDVMQGTDEHVVC[57.0215]	3	NA	NA	L	b_ulcer	1	4	12629.6
IGHM	YAATSQVLLPSKDVMQGTDEHVVC[57.0215]	3	NA	NA	L	b_ulcer	2	5	NA
IGHM	YAATSQVLLPSKDVMQGTDEHVVC[57.0215]	3	NA	NA	L	b_ulcer	3	6	9670.46
IGHM	YAATSQVLLPSKDVMQGTDEHVVC[57.0215]K	2	NA	NA	L	a_healthy	1	1	93003.8
IGHM	YAATSQVLLPSKDVMQGTDEHVVC[57.0215]K	2	NA	NA	L	a_healthy	2	2	27009.1
IGHM	YAATSQVLLPSKDVMQGTDEHVVC[57.0215]K	2	NA	NA	L	a_healthy	3	3	NA
IGHM	YAATSQVLLPSKDVMQGTDEHVVC[57.0215]K	2	NA	NA	L	c_remission	1	7	NA
IGHM	YAATSQVLLPSKDVMQGTDEHVVC[57.0215]K	2	NA	NA	L	c_remission	2	8	24474.2
IGHM	YAATSQVLLPSKDVMQGTDEHVVC[57.0215]K	2	NA	NA	L	c_remission	3	9	11964.4
IGHM	YAATSQVLLPSKDVMQGTDEHVVC[57.0215]K	2	NA	NA	L	b_ulcer	1	4	27609.4
IGHM	YAATSQVLLPSKDVMQGTDEHVVC[57.0215]K	2	NA	NA	L	b_ulcer	2	5	NA
IGHM	YAATSQVLLPSKDVMQGTDEHVVC[57.0215]K	2	NA	NA	L	b_ulcer	3	6	NA
IGHM	YAATSQVLLPSKDVMQGTDEHVVC[57.0215]K	3	NA	NA	L	a_healthy	1	1	2.58948e+06
IGHM	YAATSQVLLPSKDVMQGTDEHVVC[57.0215]K	3	NA	NA	L	a_healthy	2	2	2406252
IGHM	YAATSQVLLPSKDVMQGTDEHVVC[57.0215]K	3	NA	NA	L	a_healthy	3	3	1.30709e+06
IGHM	YAATSQVLLPSKDVMQGTDEHVVC[57.0215]K	3	NA	NA	L	c_remission	1	7	1.7067e+06
IGHM	YAATSQVLLPSKDVMQGTDEHVVC[57.0215]K	3	NA	NA	L	c_remission	2	8	1.20094e+06
IGHM	YAATSQVLLPSKDVMQGTDEHVVC[57.0215]K	3	NA	NA	L	c_remission	3	9	894624
IGHM	YAATSQVLLPSKDVMQGTDEHVVC[57.0215]K	3	NA	NA	L	b_ulcer	1	4	1.6619e+06
IGHM	YAATSQVLLPSKDVMQGTDEHVVC[57.0215]K	3	NA	NA	L	b_ulcer	2	5	2.10963e+06
IGHM	YAATSQVLLPSKDVMQGTDEHVVC[57.0215]K	3	NA	NA	L	b_ulcer	3	6	2.07928e+06
IGHM	YAATSQVLLPSKDVMQGTDEHVVC[57.0215]K	4	NA	NA	L	a_healthy	1	1	4960579
IGHM	YAATSQVLLPSKDVMQGTDEHVVC[57.0215]K	4	NA	NA	L	a_healthy	2	2	4.09698e+06
IGHM	YAATSQVLLPSKDVMQGTDEHVVC[57.0215]K	4	NA	NA	L	a_healthy	3	3	2.57598e+06
IGHM	YAATSQVLLPSKDVMQGTDEHVVC[57.0215]K	4	NA	NA	L	c_remission	1	7	4.44812e+06
IGHM	YAATSQVLLPSKDVMQGTDEHVVC[57.0215]K	4	NA	NA	L	c_remission	2	8	2.36317e+06
IGHM	YAATSQVLLPSKDVMQGTDEHVVC[57.0215]K	4	NA	NA	L	c_remission	3	9	2.07288e+06
IGHM	YAATSQVLLPSKDVMQGTDEHVVC[57.0215]K	4	NA	NA	L	b_ulcer	1	4	3125290
IGHM	YAATSQVLLPSKDVMQGTDEHVVC[57.0215]K	4	NA	NA	L	b_ulcer	2	5	4.13321e+06
IGHM	YAATSQVLLPSKDVMQGTDEHVVC[57.0215]K	4	NA	NA	L	b_ulcer	3	6	4.77355e+06
IGHM	YAATSQVLLPSKDVMQGTDEHVVC[57.0215]KVQHPNGNK	5	NA	NA	L	a_healthy	1	1	36098.3
IGHM	YAATSQVLLPSKDVMQGTDEHVVC[57.0215]KVQHPNGNK	5	NA	NA	L	a_healthy	2	2	34506.5
IGHM	YAATSQVLLPSKDVMQGTDEHVVC[57.0215]KVQHPNGNK	5	NA	NA	L	a_healthy	3	3	NA
IGHM	YAATSQVLLPSKDVMQGTDEHVVC[57.0215]KVQHPNGNK	5	NA	NA	L	c_remission	1	7	NA
IGHM	YAATSQVLLPSKDVMQGTDEHVVC[57.0215]KVQHPNGNK	5	NA	NA	L	c_remission	2	8	NA
IGHM	YAATSQVLLPSKDVMQGTDEHVVC[57.0215]KVQHPNGNK	5	NA	NA	L	c_remission	3	9	NA
IGHM	YAATSQVLLPSKDVMQGTDEHVVC[57.0215]KVQHPNGNK	5	NA	NA	L	b_ulcer	1	4	17801.2
IGHM	YAATSQVLLPSKDVMQGTDEHVVC[57.0215]KVQHPNGNK	5	NA	NA	L	b_ulcer	2	5	30217.7
IGHM	YAATSQVLLPSKDVMQGTDEHVVC[57.0215]KVQHPNGNK	5	NA	NA	L	b_ulcer	3	6	19341.8
IGHM	YAATSQVLLPSKDVM[15.9949]QGTDEHVVC[57.0215]K	3	NA	NA	L	a_healthy	1	1	136385
IGHM	YAATSQVLLPSKDVM[15.9949]QGTDEHVVC[57.0215]K	3	NA	NA	L	a_healthy	2	2	232212
IGHM	YAATSQVLLPSKDVM[15.9949]QGTDEHVVC[57.0215]K	3	NA	NA	L	a_healthy	3	3	111061
IGHM	YAATSQVLLPSKDVM[15.9949]QGTDEHVVC[57.0215]K	3	NA	NA	L	c_remission	1	7	111903
IGHM	YAATSQVLLPSKDVM[15.9949]QGTDEHVVC[57.0215]K	3	NA	NA	L	c_remission	2	8	96556.5
IGHM	YAATSQVLLPSKDVM[15.9949]QGTDEHVVC[57.0215]K	3	NA	NA	L	c_remission	3	9	58209.7
IGHM	YAATSQVLLPSKDVM[15.9949]QGTDEHVVC[57.0215]K	3	NA	NA	L	b_ulcer	1	4	158115
IGHM	YAATSQVLLPSKDVM[15.9949]QGTDEHVVC[57.0215]K	3	NA	NA	L	b_ulcer	2	5	70424.9
IGHM	YAATSQVLLPSKDVM[15.9949]QGTDEHVVC[57.0215]K	3	NA	NA	L	b_ulcer	3	6	153725
IGHM	YAATSQVLLPSKDVM[15.9949]QGTDEHVVC[57.0215]K	4	NA	NA	L	a_healthy	1	1	232304
IGHM	YAATSQVLLPSKDVM[15.9949]QGTDEHVVC[57.0215]K	4	NA	NA	L	a_healthy	2	2	292912
IGHM	YAATSQVLLPSKDVM[15.9949]QGTDEHVVC[57.0215]K	4	NA	NA	L	a_healthy	3	3	148285
IGHM	YAATSQVLLPSKDVM[15.9949]QGTDEHVVC[57.0215]K	4	NA	NA	L	c_remission	1	7	272375
IGHM	YAATSQVLLPSKDVM[15.9949]QGTDEHVVC[57.0215]K	4	NA	NA	L	c_remission	2	8	115041
IGHM	YAATSQVLLPSKDVM[15.9949]QGTDEHVVC[57.0215]K	4	NA	NA	L	c_remission	3	9	104393
IGHM	YAATSQVLLPSKDVM[15.9949]QGTDEHVVC[57.0215]K	4	NA	NA	L	b_ulcer	1	4	196334
IGHM	YAATSQVLLPSKDVM[15.9949]QGTDEHVVC[57.0215]K	4	NA	NA	L	b_ulcer	2	5	130404
IGHM	YAATSQVLLPSKDVM[15.9949]QGTDEHVVC[57.0215]K	4	NA	NA	L	b_ulcer	3	6	213524
IGHM	DVMQGTDEHVVC[57.0215]K	2	NA	NA	L	a_healthy	1	1	23276.2
IGHM	DVMQGTDEHVVC[57.0215]K	2	NA	NA	L	a_healthy	2	2	21053.1
IGHM	DVMQGTDEHVVC[57.0215]K	2	NA	NA	L	a_healthy	3	3	27079.4
IGHM	DVMQGTDEHVVC[57.0215]K	2	NA	NA	L	c_remission	1	7	20564.9
IGHM	DVMQGTDEHVVC[57.0215]K	2	NA	NA	L	c_remission	2	8	12040.6
IGHM	DVMQGTDEHVVC[57.0215]K	2	NA	NA	L	c_remission	3	9	3252.47
IGHM	DVMQGTDEHVVC[57.0215]K	2	NA	NA	L	b_ulcer	1	4	11314.2
IGHM	DVMQGTDEHVVC[57.0215]K	2	NA	NA	L	b_ulcer	2	5	45529.2
IGHM	DVMQGTDEHVVC[57.0215]K	2	NA	NA	L	b_ulcer	3	6	26251.5
IGHM	DVMQGTDEHVVC[57.0215]K	3	NA	NA	L	a_healthy	1	1	67102.4
IGHM	DVMQGTDEHVVC[57.0215]K	3	NA	NA	L	a_healthy	2	2	61601.5
IGHM	DVMQGTDEHVVC[57.0215]K	3	NA	NA	L	a_healthy	3	3	55506.6
IGHM	DVMQGTDEHVVC[57.0215]K	3	NA	NA	L	c_remission	1	7	123924
IGHM	DVMQGTDEHVVC[57.0215]K	3	NA	NA	L	c_remission	2	8	44321.3
IGHM	DVMQGTDEHVVC[57.0215]K	3	NA	NA	L	c_remission	3	9	NA
IGHM	DVMQGTDEHVVC[57.0215]K	3	NA	NA	L	b_ulcer	1	4	60956.1
IGHM	DVMQGTDEHVVC[57.0215]K	3	NA	NA	L	b_ulcer	2	5	118693
IGHM	DVMQGTDEHVVC[57.0215]K	3	NA	NA	L	b_ulcer	3	6	112354
IGHM	GFPSVLRGGK	2	NA	NA	L	a_healthy	1	1	301958
IGHM	GFPSVLRGGK	2	NA	NA	L	a_healthy	2	2	329299
IGHM	GFPSVLRGGK	2	NA	NA	L	a_healthy	3	3	70098.3
IGHM	GFPSVLRGGK	2	NA	NA	L	c_remission	1	7	47995.4
IGHM	GFPSVLRGGK	2	NA	NA	L	c_remission	2	8	223867
IGHM	GFPSVLRGGK	2	NA	NA	L	c_remission	3	9	46634.8
IGHM	GFPSVLRGGK	2	NA	NA	L	b_ulcer	1	4	68106
IGHM	GFPSVLRGGK	2	NA	NA	L	b_ulcer	2	5	177248
IGHM	GFPSVLRGGK	2	NA	NA	L	b_ulcer	3	6	76180.7
IGHM	VSVFVPPR	2	NA	NA	L	a_healthy	1	1	617408
IGHM	VSVFVPPR	2	NA	NA	L	a_healthy	2	2	573321
IGHM	VSVFVPPR	2	NA	NA	L	a_healthy	3	3	671171
IGHM	VSVFVPPR	2	NA	NA	L	c_remission	1	7	554350
IGHM	VSVFVPPR	2	NA	NA	L	c_remission	2	8	397850
IGHM	VSVFVPPR	2	NA	NA	L	c_remission	3	9	115390
IGHM	VSVFVPPR	2	NA	NA	L	b_ulcer	1	4	703104
IGHM	VSVFVPPR	2	NA	NA	L	b_ulcer	2	5	890296
IGHM	VSVFVPPR	2	NA	NA	L	b_ulcer	3	6	1.09025e+06
IGHM	VSVFVPPRDGFFGNPR	2	NA	NA	L	a_healthy	1	1	273837
IGHM	VSVFVPPRDGFFGNPR	2	NA	NA	L	a_healthy	2	2	119228
IGHM	VSVFVPPRDGFFGNPR	2	NA	NA	L	a_healthy	3	3	138239
IGHM	VSVFVPPRDGFFGNPR	2	NA	NA	L	c_remission	1	7	220629
IGHM	VSVFVPPRDGFFGNPR	2	NA	NA	L	c_remission	2	8	113497
IGHM	VSVFVPPRDGFFGNPR	2	NA	NA	L	c_remission	3	9	79541.8
IGHM	VSVFVPPRDGFFGNPR	2	NA	NA	L	b_ulcer	1	4	71580.4
IGHM	VSVFVPPRDGFFGNPR	2	NA	NA	L	b_ulcer	2	5	308283
IGHM	VSVFVPPRDGFFGNPR	2	NA	NA	L	b_ulcer	3	6	186857
IGHM	VSVFVPPRDGFFGNPR	3	NA	NA	L	a_healthy	1	1	4.08155e+06
IGHM	VSVFVPPRDGFFGNPR	3	NA	NA	L	a_healthy	2	2	2.58493e+06
IGHM	VSVFVPPRDGFFGNPR	3	NA	NA	L	a_healthy	3	3	2.32346e+06
IGHM	VSVFVPPRDGFFGNPR	3	NA	NA	L	c_remission	1	7	3.13249e+06
IGHM	VSVFVPPRDGFFGNPR	3	NA	NA	L	c_remission	2	8	1.92682e+06
IGHM	VSVFVPPRDGFFGNPR	3	NA	NA	L	c_remission	3	9	1.44239e+06
IGHM	VSVFVPPRDGFFGNPR	3	NA	NA	L	b_ulcer	1	4	2.32709e+06
IGHM	VSVFVPPRDGFFGNPR	3	NA	NA	L	b_ulcer	2	5	4.09179e+06
IGHM	VSVFVPPRDGFFGNPR	3	NA	NA	L	b_ulcer	3	6	3.86609e+06
IGHM	VSVFVPPRDGFFGNPRK	3	NA	NA	L	a_healthy	1	1	187674
IGHM	VSVFVPPRDGFFGNPRK	3	NA	NA	L	a_healthy	2	2	157932
IGHM	VSVFVPPRDGFFGNPRK	3	NA	NA	L	a_healthy	3	3	81695
IGHM	VSVFVPPRDGFFGNPRK	3	NA	NA	L	c_remission	1	7	143321
IGHM	VSVFVPPRDGFFGNPRK	3	NA	NA	L	c_remission	2	8	176569
IGHM	VSVFVPPRDGFFGNPRK	3	NA	NA	L	c_remission	3	9	93415.1
IGHM	VSVFVPPRDGFFGNPRK	3	NA	NA	L	b_ulcer	1	4	107763
IGHM	VSVFVPPRDGFFGNPRK	3	NA	NA	L	b_ulcer	2	5	279372
IGHM	VSVFVPPRDGFFGNPRK	3	NA	NA	L	b_ulcer	3	6	130630
IGHM	VSVFVPPRDGFFGNPRK	4	NA	NA	L	a_healthy	1	1	1.20279e+06
IGHM	VSVFVPPRDGFFGNPRK	4	NA	NA	L	a_healthy	2	2	846362
IGHM	VSVFVPPRDGFFGNPRK	4	NA	NA	L	a_healthy	3	3	410636
IGHM	VSVFVPPRDGFFGNPRK	4	NA	NA	L	c_remission	1	7	747388
IGHM	VSVFVPPRDGFFGNPRK	4	NA	NA	L	c_remission	2	8	838228
IGHM	VSVFVPPRDGFFGNPRK	4	NA	NA	L	c_remission	3	9	413060
IGHM	VSVFVPPRDGFFGNPRK	4	NA	NA	L	b_ulcer	1	4	485600
IGHM	VSVFVPPRDGFFGNPRK	4	NA	NA	L	b_ulcer	2	5	943384
IGHM	VSVFVPPRDGFFGNPRK	4	NA	NA	L	b_ulcer	3	6	883958
IGHM	GFSPADVFVQWMQR	3	NA	NA	L	a_healthy	1	1	NA
IGHM	GFSPADVFVQWMQR	3	NA	NA	L	a_healthy	2	2	NA
IGHM	GFSPADVFVQWMQR	3	NA	NA	L	a_healthy	3	3	NA
IGHM	GFSPADVFVQWMQR	3	NA	NA	L	c_remission	1	7	NA
IGHM	GFSPADVFVQWMQR	3	NA	NA	L	c_remission	2	8	NA
IGHM	GFSPADVFVQWMQR	3	NA	NA	L	c_remission	3	9	NA
IGHM	GFSPADVFVQWMQR	3	NA	NA	L	b_ulcer	1	4	NA
IGHM	GFSPADVFVQWMQR	3	NA	NA	L	b_ulcer	2	5	NA
IGHM	GFSPADVFVQWMQR	3	NA	NA	L	b_ulcer	3	6	NA
IGHM	PVIAELPPK	2	NA	NA	L	a_healthy	1	1	36630.6
IGHM	PVIAELPPK	2	NA	NA	L	a_healthy	2	2	NA
IGHM	PVIAELPPK	2	NA	NA	L	a_healthy	3	3	NA
IGHM	PVIAELPPK	2	NA	NA	L	c_remission	1	7	44665.3
IGHM	PVIAELPPK	2	NA	NA	L	c_remission	2	8	NA
IGHM	PVIAELPPK	2	NA	NA	L	c_remission	3	9	NA
IGHM	PVIAELPPK	2	NA	NA	L	b_ulcer	1	4	NA
IGHM	PVIAELPPK	2	NA	NA	L	b_ulcer	2	5	50488.3
IGHM	PVIAELPPK	2	NA	NA	L	b_ulcer	3	6	46054.5
IGHA1	VFPLSLC[57.0215]STQPDGNVVIAC[57.0215]LV	2	NA	NA	L	a_healthy	1	1	1.06203e+06
IGHA1	VFPLSLC[57.0215]STQPDGNVVIAC[57.0215]LV	2	NA	NA	L	a_healthy	2	2	743578
IGHA1	VFPLSLC[57.0215]STQPDGNVVIAC[57.0215]LV	2	NA	NA	L	a_healthy	3	3	910541
IGHA1	VFPLSLC[57.0215]STQPDGNVVIAC[57.0215]LV	2	NA	NA	L	c_remission	1	7	929987
IGHA1	VFPLSLC[57.0215]STQPDGNVVIAC[57.0215]LV	2	NA	NA	L	c_remission	2	8	550296
IGHA1	VFPLSLC[57.0215]STQPDGNVVIAC[57.0215]LV	2	NA	NA	L	c_remission	3	9	2.59521e+06
IGHA1	VFPLSLC[57.0215]STQPDGNVVIAC[57.0215]LV	2	NA	NA	L	b_ulcer	1	4	1.45578e+06
IGHA1	VFPLSLC[57.0215]STQPDGNVVIAC[57.0215]LV	2	NA	NA	L	b_ulcer	2	5	486606
IGHA1	VFPLSLC[57.0215]STQPDGNVVIAC[57.0215]LV	2	NA	NA	L	b_ulcer	3	6	2.8396e+06
IGHA1	VFPLSLC[57.0215]STQPDGNVVIAC[57.0215]LV	3	NA	NA	L	a_healthy	1	1	368302
IGHA1	VFPLSLC[57.0215]STQPDGNVVIAC[57.0215]LV	3	NA	NA	L	a_healthy	2	2	164648
IGHA1	VFPLSLC[57.0215]STQPDGNVVIAC[57.0215]LV	3	NA	NA	L	a_healthy	3	3	314475
IGHA1	VFPLSLC[57.0215]STQPDGNVVIAC[57.0215]LV	3	NA	NA	L	c_remission	1	7	331718
IGHA1	VFPLSLC[57.0215]STQPDGNVVIAC[57.0215]LV	3	NA	NA	L	c_remission	2	8	172938
IGHA1	VFPLSLC[57.0215]STQPDGNVVIAC[57.0215]LV	3	NA	NA	L	c_remission	3	9	1.02368e+06
IGHA1	VFPLSLC[57.0215]STQPDGNVVIAC[57.0215]LV	3	NA	NA	L	b_ulcer	1	4	385854
IGHA1	VFPLSLC[57.0215]STQPDGNVVIAC[57.0215]LV	3	NA	NA	L	b_ulcer	2	5	105877
IGHA1	VFPLSLC[57.0215]STQPDGNVVIAC[57.0215]LV	3	NA	NA	L	b_ulcer	3	6	1.09892e+06
IGHA1	VFPLSLC[57.0215]STQPDGNVVIAC[57.0215]LVQ	2	NA	NA	L	a_healthy	1	1	284579
IGHA1	VFPLSLC[57.0215]STQPDGNVVIAC[57.0215]LVQ	2	NA	NA	L	a_healthy	2	2	97763.7
IGHA1	VFPLSLC[57.0215]STQPDGNVVIAC[57.0215]LVQ	2	NA	NA	L	a_healthy	3	3	134280
IGHA1	VFPLSLC[57.0215]STQPDGNVVIAC[57.0215]LVQ	2	NA	NA	L	c_remission	1	7	289107
IGHA1	VFPLSLC[57.0215]STQPDGNVVIAC[57.0215]LVQ	2	NA	NA	L	c_remission	2	8	145431
IGHA1	VFPLSLC[57.0215]STQPDGNVVIAC[57.0215]LVQ	2	NA	NA	L	c_remission	3	9	242495
IGHA1	VFPLSLC[57.0215]STQPDGNVVIAC[57.0215]LVQ	2	NA	NA	L	b_ulcer	1	4	211049
IGHA1	VFPLSLC[57.0215]STQPDGNVVIAC[57.0215]LVQ	2	NA	NA	L	b_ulcer	2	5	129520
IGHA1	VFPLSLC[57.0215]STQPDGNVVIAC[57.0215]LVQ	2	NA	NA	L	b_ulcer	3	6	165323
IGHA1	VFPLSLC[57.0215]STQPDGNVVIAC[57.0215]LVQ	3	NA	NA	L	a_healthy	1	1	93539.4
IGHA1	VFPLSLC[57.0215]STQPDGNVVIAC[57.0215]LVQ	3	NA	NA	L	a_healthy	2	2	50740.3
IGHA1	VFPLSLC[57.0215]STQPDGNVVIAC[57.0215]LVQ	3	NA	NA	L	a_healthy	3	3	43945.3
IGHA1	VFPLSLC[57.0215]STQPDGNVVIAC[57.0215]LVQ	3	NA	NA	L	c_remission	1	7	80989.6
IGHA1	VFPLSLC[57.0215]STQPDGNVVIAC[57.0215]LVQ	3	NA	NA	L	c_remission	2	8	61092.6
IGHA1	VFPLSLC[57.0215]STQPDGNVVIAC[57.0215]LVQ	3	NA	NA	L	c_remission	3	9	87570.6
IGHA1	VFPLSLC[57.0215]STQPDGNVVIAC[57.0215]LVQ	3	NA	NA	L	b_ulcer	1	4	82124.2
IGHA1	VFPLSLC[57.0215]STQPDGNVVIAC[57.0215]LVQ	3	NA	NA	L	b_ulcer	2	5	34013.6
IGHA1	VFPLSLC[57.0215]STQPDGNVVIAC[57.0215]LVQ	3	NA	NA	L	b_ulcer	3	6	60930.8
IGHA1	VFPLSLC[57.0215]STQPDGNVVIAC[57.0215]LVQG	2	NA	NA	L	a_healthy	1	1	NA
IGHA1	VFPLSLC[57.0215]STQPDGNVVIAC[57.0215]LVQG	2	NA	NA	L	a_healthy	2	2	NA
IGHA1	VFPLSLC[57.0215]STQPDGNVVIAC[57.0215]LVQG	2	NA	NA	L	a_healthy	3	3	NA
IGHA1	VFPLSLC[57.0215]STQPDGNVVIAC[57.0215]LVQG	2	NA	NA	L	c_remission	1	7	NA
IGHA1	VFPLSLC[57.0215]STQPDGNVVIAC[57.0215]LVQG	2	NA	NA	L	c_remission	2	8	84150.8
IGHA1	VFPLSLC[57.0215]STQPDGNVVIAC[57.0215]LVQG	2	NA	NA	L	c_remission	3	9	NA
IGHA1	VFPLSLC[57.0215]STQPDGNVVIAC[57.0215]LVQG	2	NA	NA	L	b_ulcer	1	4	NA
IGHA1	VFPLSLC[57.0215]STQPDGNVVIAC[57.0215]LVQG	2	NA	NA	L	b_ulcer	2	5	26694.2
IGHA1	VFPLSLC[57.0215]STQPDGNVVIAC[57.0215]LVQG	2	NA	NA	L	b_ulcer	3	6	35131.8
IGHA1	C[57.0215]TLTGLR	2	NA	NA	L	a_healthy	1	1	NA
IGHA1	C[57.0215]TLTGLR	2	NA	NA	L	a_healthy	2	2	NA
IGHA1	C[57.0215]TLTGLR	2	NA	NA	L	a_healthy	3	3	NA
IGHA1	C[57.0215]TLTGLR	2	NA	NA	L	c_remission	1	7	NA
IGHA1	C[57.0215]TLTGLR	2	NA	NA	L	c_remission	2	8	NA
IGHA1	C[57.0215]TLTGLR	2	NA	NA	L	c_remission	3	9	NA
IGHA1	C[57.0215]TLTGLR	2	NA	NA	L	b_ulcer	1	4	34629.7
IGHA1	C[57.0215]TLTGLR	2	NA	NA	L	b_ulcer	2	5	NA
IGHA1	C[57.0215]TLTGLR	2	NA	NA	L	b_ulcer	3	6	17313
IGHA1	VFPLSLC[57.0215]STQPDGNVVIAC[57.0215]LVQGFFPQEPL	3	NA	NA	L	a_healthy	1	1	57206
IGHA1	VFPLSLC[57.0215]STQPDGNVVIAC[57.0215]LVQGFFPQEPL	3	NA	NA	L	a_healthy	2	2	20975.5
IGHA1	VFPLSLC[57.0215]STQPDGNVVIAC[57.0215]LVQGFFPQEPL	3	NA	NA	L	a_healthy	3	3	45791.7
IGHA1	VFPLSLC[57.0215]STQPDGNVVIAC[57.0215]LVQGFFPQEPL	3	NA	NA	L	c_remission	1	7	56912.8
IGHA1	VFPLSLC[57.0215]STQPDGNVVIAC[57.0215]LVQGFFPQEPL	3	NA	NA	L	c_remission	2	8	NA
IGHA1	VFPLSLC[57.0215]STQPDGNVVIAC[57.0215]LVQGFFPQEPL	3	NA	NA	L	c_remission	3	9	51352.9
IGHA1	VFPLSLC[57.0215]STQPDGNVVIAC[57.0215]LVQGFFPQEPL	3	NA	NA	L	b_ulcer	1	4	29095.7
IGHA1	VFPLSLC[57.0215]STQPDGNVVIAC[57.0215]LVQGFFPQEPL	3	NA	NA	L	b_ulcer	2	5	42696.6
IGHA1	VFPLSLC[57.0215]STQPDGNVVIAC[57.0215]LVQGFFPQEPL	3	NA	NA	L	b_ulcer	3	6	66478.3
IGHA1	VFPLSLC[57.0215]STQPDGNVVIAC[57.0215]LVQGFFPQEPLSV	3	NA	NA	L	a_healthy	1	1	NA
IGHA1	VFPLSLC[57.0215]STQPDGNVVIAC[57.0215]LVQGFFPQEPLSV	3	NA	NA	L	a_healthy	2	2	NA
IGHA1	VFPLSLC[57.0215]STQPDGNVVIAC[57.0215]LVQGFFPQEPLSV	3	NA	NA	L	a_healthy	3	3	NA
IGHA1	VFPLSLC[57.0215]STQPDGNVVIAC[57.0215]LVQGFFPQEPLSV	3	NA	NA	L	c_remission	1	7	NA
IGHA1	VFPLSLC[57.0215]STQPDGNVVIAC[57.0215]LVQGFFPQEPLSV	3	NA	NA	L	c_remission	2	8	NA
IGHA1	VFPLSLC[57.0215]STQPDGNVVIAC[57.0215]LVQGFFPQEPLSV	3	NA	NA	L	c_remission	3	9	60635.9
IGHA1	VFPLSLC[57.0215]STQPDGNVVIAC[57.0215]LVQGFFPQEPLSV	3	NA	NA	L	b_ulcer	1	4	14089.7
IGHA1	VFPLSLC[57.0215]STQPDGNVVIAC[57.0215]LVQGFFPQEPLSV	3	NA	NA	L	b_ulcer	2	5	NA
IGHA1	VFPLSLC[57.0215]STQPDGNVVIAC[57.0215]LVQGFFPQEPLSV	3	NA	NA	L	b_ulcer	3	6	14435.6
IGHA1	VFPLSLC[57.0215]STQPDGNVVIAC[57.0215]LVQGFFPQEPLSVTWSESGQGVTAR	3	NA	NA	L	a_healthy	1	1	212254
IGHA1	VFPLSLC[57.0215]STQPDGNVVIAC[57.0215]LVQGFFPQEPLSVTWSESGQGVTAR	3	NA	NA	L	a_healthy	2	2	434133
IGHA1	VFPLSLC[57.0215]STQPDGNVVIAC[57.0215]LVQGFFPQEPLSVTWSESGQGVTAR	3	NA	NA	L	a_healthy	3	3	183170
IGHA1	VFPLSLC[57.0215]STQPDGNVVIAC[57.0215]LVQGFFPQEPLSVTWSESGQGVTAR	3	NA	NA	L	c_remission	1	7	182296
IGHA1	VFPLSLC[57.0215]STQPDGNVVIAC[57.0215]LVQGFFPQEPLSVTWSESGQGVTAR	3	NA	NA	L	c_remission	2	8	34806.6
IGHA1	VFPLSLC[57.0215]STQPDGNVVIAC[57.0215]LVQGFFPQEPLSVTWSESGQGVTAR	3	NA	NA	L	c_remission	3	9	431014
IGHA1	VFPLSLC[57.0215]STQPDGNVVIAC[57.0215]LVQGFFPQEPLSVTWSESGQGVTAR	3	NA	NA	L	b_ulcer	1	4	328932
IGHA1	VFPLSLC[57.0215]STQPDGNVVIAC[57.0215]LVQGFFPQEPLSVTWSESGQGVTAR	3	NA	NA	L	b_ulcer	2	5	189945
IGHA1	VFPLSLC[57.0215]STQPDGNVVIAC[57.0215]LVQGFFPQEPLSVTWSESGQGVTAR	3	NA	NA	L	b_ulcer	3	6	226109
IGHA1	VFPLSLC[57.0215]STQPDGNVVIAC[57.0215]LVQGFFPQEPLSVTWSESGQGVTAR	4	NA	NA	L	a_healthy	1	1	2.45412e+06
IGHA1	VFPLSLC[57.0215]STQPDGNVVIAC[57.0215]LVQGFFPQEPLSVTWSESGQGVTAR	4	NA	NA	L	a_healthy	2	2	2697879
IGHA1	VFPLSLC[57.0215]STQPDGNVVIAC[57.0215]LVQGFFPQEPLSVTWSESGQGVTAR	4	NA	NA	L	a_healthy	3	3	2.28359e+06
IGHA1	VFPLSLC[57.0215]STQPDGNVVIAC[57.0215]LVQGFFPQEPLSVTWSESGQGVTAR	4	NA	NA	L	c_remission	1	7	2.30283e+06
IGHA1	VFPLSLC[57.0215]STQPDGNVVIAC[57.0215]LVQGFFPQEPLSVTWSESGQGVTAR	4	NA	NA	L	c_remission	2	8	1.01037e+06
IGHA1	VFPLSLC[57.0215]STQPDGNVVIAC[57.0215]LVQGFFPQEPLSVTWSESGQGVTAR	4	NA	NA	L	c_remission	3	9	2.85025e+06
IGHA1	VFPLSLC[57.0215]STQPDGNVVIAC[57.0215]LVQGFFPQEPLSVTWSESGQGVTAR	4	NA	NA	L	b_ulcer	1	4	3.41343e+06
IGHA1	VFPLSLC[57.0215]STQPDGNVVIAC[57.0215]LVQGFFPQEPLSVTWSESGQGVTAR	4	NA	NA	L	b_ulcer	2	5	2306964
IGHA1	VFPLSLC[57.0215]STQPDGNVVIAC[57.0215]LVQGFFPQEPLSVTWSESGQGVTAR	4	NA	NA	L	b_ulcer	3	6	2678930
IGHA1	VFPLSLC[57.0215]STQPDGNVVIAC[57.0215]LVQGFFPQEPLSVTWSESGQGVTAR	5	NA	NA	L	a_healthy	1	1	897328
IGHA1	VFPLSLC[57.0215]STQPDGNVVIAC[57.0215]LVQGFFPQEPLSVTWSESGQGVTAR	5	NA	NA	L	a_healthy	2	2	1.03538e+06
IGHA1	VFPLSLC[57.0215]STQPDGNVVIAC[57.0215]LVQGFFPQEPLSVTWSESGQGVTAR	5	NA	NA	L	a_healthy	3	3	628419
IGHA1	VFPLSLC[57.0215]STQPDGNVVIAC[57.0215]LVQGFFPQEPLSVTWSESGQGVTAR	5	NA	NA	L	c_remission	1	7	720606
IGHA1	VFPLSLC[57.0215]STQPDGNVVIAC[57.0215]LVQGFFPQEPLSVTWSESGQGVTAR	5	NA	NA	L	c_remission	2	8	528099
IGHA1	VFPLSLC[57.0215]STQPDGNVVIAC[57.0215]LVQGFFPQEPLSVTWSESGQGVTAR	5	NA	NA	L	c_remission	3	9	1.04705e+06
IGHA1	VFPLSLC[57.0215]STQPDGNVVIAC[57.0215]LVQGFFPQEPLSVTWSESGQGVTAR	5	NA	NA	L	b_ulcer	1	4	1.13723e+06
IGHA1	VFPLSLC[57.0215]STQPDGNVVIAC[57.0215]LVQGFFPQEPLSVTWSESGQGVTAR	5	NA	NA	L	b_ulcer	2	5	770531
IGHA1	VFPLSLC[57.0215]STQPDGNVVIAC[57.0215]LVQGFFPQEPLSVTWSESGQGVTAR	5	NA	NA	L	b_ulcer	3	6	758990
IGHA1	FSPKDVLVR	2	NA	NA	L	a_healthy	1	1	257254
IGHA1	FSPKDVLVR	2	NA	NA	L	a_healthy	2	2	290174
IGHA1	FSPKDVLVR	2	NA	NA	L	a_healthy	3	3	85505
IGHA1	FSPKDVLVR	2	NA	NA	L	c_remission	1	7	95809.7
IGHA1	FSPKDVLVR	2	NA	NA	L	c_remission	2	8	206798
IGHA1	FSPKDVLVR	2	NA	NA	L	c_remission	3	9	146841
IGHA1	FSPKDVLVR	2	NA	NA	L	b_ulcer	1	4	138367
IGHA1	FSPKDVLVR	2	NA	NA	L	b_ulcer	2	5	145575
IGHA1	FSPKDVLVR	2	NA	NA	L	b_ulcer	3	6	99345.3
IGHA1	FSPKDVLVR	3	NA	NA	L	a_healthy	1	1	59525.8
IGHA1	FSPKDVLVR	3	NA	NA	L	a_healthy	2	2	NA
IGHA1	FSPKDVLVR	3	NA	NA	L	a_healthy	3	3	52329.4
IGHA1	FSPKDVLVR	3	NA	NA	L	c_remission	1	7	45368.2
IGHA1	FSPKDVLVR	3	NA	NA	L	c_remission	2	8	NA
IGHA1	FSPKDVLVR	3	NA	NA	L	c_remission	3	9	NA
IGHA1	FSPKDVLVR	3	NA	NA	L	b_ulcer	1	4	86358
IGHA1	FSPKDVLVR	3	NA	NA	L	b_ulcer	2	5	43352.9
IGHA1	FSPKDVLVR	3	NA	NA	L	b_ulcer	3	6	66147.6
IGHA1	SGNTFRPEV	2	NA	NA	L	a_healthy	1	1	29744.5
IGHA1	SGNTFRPEV	2	NA	NA	L	a_healthy	2	2	26345.4
IGHA1	SGNTFRPEV	2	NA	NA	L	a_healthy	3	3	25500.9
IGHA1	SGNTFRPEV	2	NA	NA	L	c_remission	1	7	15512.7
IGHA1	SGNTFRPEV	2	NA	NA	L	c_remission	2	8	19678
IGHA1	SGNTFRPEV	2	NA	NA	L	c_remission	3	9	23036.5
IGHA1	SGNTFRPEV	2	NA	NA	L	b_ulcer	1	4	9335.97
IGHA1	SGNTFRPEV	2	NA	NA	L	b_ulcer	2	5	NA
IGHA1	SGNTFRPEV	2	NA	NA	L	b_ulcer	3	6	28954.7
IGHA1	SGNTFRPEVH	2	NA	NA	L	a_healthy	1	1	88831.5
IGHA1	SGNTFRPEVH	2	NA	NA	L	a_healthy	2	2	82862.9
IGHA1	SGNTFRPEVH	2	NA	NA	L	a_healthy	3	3	89706.2
IGHA1	SGNTFRPEVH	2	NA	NA	L	c_remission	1	7	96263.5
IGHA1	SGNTFRPEVH	2	NA	NA	L	c_remission	2	8	99207.7
IGHA1	SGNTFRPEVH	2	NA	NA	L	c_remission	3	9	69856.8
IGHA1	SGNTFRPEVH	2	NA	NA	L	b_ulcer	1	4	63917.7
IGHA1	SGNTFRPEVH	2	NA	NA	L	b_ulcer	2	5	122443
IGHA1	SGNTFRPEVH	2	NA	NA	L	b_ulcer	3	6	115775
IGHA1	SGNTFRPEVHL	2	NA	NA	L	a_healthy	1	1	NA
IGHA1	SGNTFRPEVHL	2	NA	NA	L	a_healthy	2	2	NA
IGHA1	SGNTFRPEVHL	2	NA	NA	L	a_healthy	3	3	NA
IGHA1	SGNTFRPEVHL	2	NA	NA	L	c_remission	1	7	NA
IGHA1	SGNTFRPEVHL	2	NA	NA	L	c_remission	2	8	71125.6
IGHA1	SGNTFRPEVHL	2	NA	NA	L	c_remission	3	9	NA
IGHA1	SGNTFRPEVHL	2	NA	NA	L	b_ulcer	1	4	NA
IGHA1	SGNTFRPEVHL	2	NA	NA	L	b_ulcer	2	5	25483.6
IGHA1	SGNTFRPEVHL	2	NA	NA	L	b_ulcer	3	6	NA
IGHA1	NTFRPEVHLLPPPSEELALNELVTLTC[57.0215]LAR	4	NA	NA	L	a_healthy	1	1	34224.8
IGHA1	NTFRPEVHLLPPPSEELALNELVTLTC[57.0215]LAR	4	NA	NA	L	a_healthy	2	2	33589.8
IGHA1	NTFRPEVHLLPPPSEELALNELVTLTC[57.0215]LAR	4	NA	NA	L	a_healthy	3	3	NA
IGHA1	NTFRPEVHLLPPPSEELALNELVTLTC[57.0215]LAR	4	NA	NA	L	c_remission	1	7	38882.9
IGHA1	NTFRPEVHLLPPPSEELALNELVTLTC[57.0215]LAR	4	NA	NA	L	c_remission	2	8	327299
IGHA1	NTFRPEVHLLPPPSEELALNELVTLTC[57.0215]LAR	4	NA	NA	L	c_remission	3	9	47644.3
IGHA1	NTFRPEVHLLPPPSEELALNELVTLTC[57.0215]LAR	4	NA	NA	L	b_ulcer	1	4	34273.8
IGHA1	NTFRPEVHLLPPPSEELALNELVTLTC[57.0215]LAR	4	NA	NA	L	b_ulcer	2	5	NA
IGHA1	NTFRPEVHLLPPPSEELALNELVTLTC[57.0215]LAR	4	NA	NA	L	b_ulcer	3	6	41082.4
IGHA1	SGNTFRPEVHLLPPPSEELAL	3	NA	NA	L	a_healthy	1	1	NA
IGHA1	SGNTFRPEVHLLPPPSEELAL	3	NA	NA	L	a_healthy	2	2	NA
IGHA1	SGNTFRPEVHLLPPPSEELAL	3	NA	NA	L	a_healthy	3	3	NA
IGHA1	SGNTFRPEVHLLPPPSEELAL	3	NA	NA	L	c_remission	1	7	NA
IGHA1	SGNTFRPEVHLLPPPSEELAL	3	NA	NA	L	c_remission	2	8	170388
IGHA1	SGNTFRPEVHLLPPPSEELAL	3	NA	NA	L	c_remission	3	9	NA
IGHA1	SGNTFRPEVHLLPPPSEELAL	3	NA	NA	L	b_ulcer	1	4	NA
IGHA1	SGNTFRPEVHLLPPPSEELAL	3	NA	NA	L	b_ulcer	2	5	NA
IGHA1	SGNTFRPEVHLLPPPSEELAL	3	NA	NA	L	b_ulcer	3	6	NA
IGHA1	SGNTFRPEVHLLPPPSEELALN	3	NA	NA	L	a_healthy	1	1	64007.5
IGHA1	SGNTFRPEVHLLPPPSEELALN	3	NA	NA	L	a_healthy	2	2	81370.6
IGHA1	SGNTFRPEVHLLPPPSEELALN	3	NA	NA	L	a_healthy	3	3	50105.2
IGHA1	SGNTFRPEVHLLPPPSEELALN	3	NA	NA	L	c_remission	1	7	37980.4
IGHA1	SGNTFRPEVHLLPPPSEELALN	3	NA	NA	L	c_remission	2	8	104922
IGHA1	SGNTFRPEVHLLPPPSEELALN	3	NA	NA	L	c_remission	3	9	32205.8
IGHA1	SGNTFRPEVHLLPPPSEELALN	3	NA	NA	L	b_ulcer	1	4	67861
IGHA1	SGNTFRPEVHLLPPPSEELALN	3	NA	NA	L	b_ulcer	2	5	75514.6
IGHA1	SGNTFRPEVHLLPPPSEELALN	3	NA	NA	L	b_ulcer	3	6	65223.7
IGHA1	SGNTFRPEVHLLPPPSEELALNEL	2	NA	NA	L	a_healthy	1	1	NA
IGHA1	SGNTFRPEVHLLPPPSEELALNEL	2	NA	NA	L	a_healthy	2	2	NA
IGHA1	SGNTFRPEVHLLPPPSEELALNEL	2	NA	NA	L	a_healthy	3	3	NA
IGHA1	SGNTFRPEVHLLPPPSEELALNEL	2	NA	NA	L	c_remission	1	7	NA
IGHA1	SGNTFRPEVHLLPPPSEELALNEL	2	NA	NA	L	c_remission	2	8	34072.2
IGHA1	SGNTFRPEVHLLPPPSEELALNEL	2	NA	NA	L	c_remission	3	9	NA
IGHA1	SGNTFRPEVHLLPPPSEELALNEL	2	NA	NA	L	b_ulcer	1	4	29319.8
IGHA1	SGNTFRPEVHLLPPPSEELALNEL	2	NA	NA	L	b_ulcer	2	5	NA
IGHA1	SGNTFRPEVHLLPPPSEELALNEL	2	NA	NA	L	b_ulcer	3	6	NA
IGHA1	SGNTFRPEVHLLPPPSEELALNEL	3	NA	NA	L	a_healthy	1	1	206154
IGHA1	SGNTFRPEVHLLPPPSEELALNEL	3	NA	NA	L	a_healthy	2	2	NA
IGHA1	SGNTFRPEVHLLPPPSEELALNEL	3	NA	NA	L	a_healthy	3	3	59881.2
IGHA1	SGNTFRPEVHLLPPPSEELALNEL	3	NA	NA	L	c_remission	1	7	NA
IGHA1	SGNTFRPEVHLLPPPSEELALNEL	3	NA	NA	L	c_remission	2	8	1.30316e+06
IGHA1	SGNTFRPEVHLLPPPSEELALNEL	3	NA	NA	L	c_remission	3	9	287554
IGHA1	SGNTFRPEVHLLPPPSEELALNEL	3	NA	NA	L	b_ulcer	1	4	772022
IGHA1	SGNTFRPEVHLLPPPSEELALNEL	3	NA	NA	L	b_ulcer	2	5	NA
IGHA1	SGNTFRPEVHLLPPPSEELALNEL	3	NA	NA	L	b_ulcer	3	6	176827
IGHA1	SGNTFRPEVHLLPPPSEELALNELV	2	NA	NA	L	a_healthy	1	1	43647.4
IGHA1	SGNTFRPEVHLLPPPSEELALNELV	2	NA	NA	L	a_healthy	2	2	NA
IGHA1	SGNTFRPEVHLLPPPSEELALNELV	2	NA	NA	L	a_healthy	3	3	22107.5
IGHA1	SGNTFRPEVHLLPPPSEELALNELV	2	NA	NA	L	c_remission	1	7	29394.5
IGHA1	SGNTFRPEVHLLPPPSEELALNELV	2	NA	NA	L	c_remission	2	8	NA
IGHA1	SGNTFRPEVHLLPPPSEELALNELV	2	NA	NA	L	c_remission	3	9	84003.4
IGHA1	SGNTFRPEVHLLPPPSEELALNELV	2	NA	NA	L	b_ulcer	1	4	86445.3
IGHA1	SGNTFRPEVHLLPPPSEELALNELV	2	NA	NA	L	b_ulcer	2	5	24202.4
IGHA1	SGNTFRPEVHLLPPPSEELALNELV	2	NA	NA	L	b_ulcer	3	6	56357
IGHA1	AAEDWKK	2	NA	NA	L	a_healthy	1	1	NA
IGHA1	AAEDWKK	2	NA	NA	L	a_healthy	2	2	143432
IGHA1	AAEDWKK	2	NA	NA	L	a_healthy	3	3	NA
IGHA1	AAEDWKK	2	NA	NA	L	c_remission	1	7	242541
IGHA1	AAEDWKK	2	NA	NA	L	c_remission	2	8	134335
IGHA1	AAEDWKK	2	NA	NA	L	c_remission	3	9	NA
IGHA1	AAEDWKK	2	NA	NA	L	b_ulcer	1	4	341533
IGHA1	AAEDWKK	2	NA	NA	L	b_ulcer	2	5	110088
IGHA1	AAEDWKK	2	NA	NA	L	b_ulcer	3	6	139619
IGHA1	SGNTFRPEVHLLPPPSEELALNELV	3	NA	NA	L	a_healthy	1	1	1.00726e+06
IGHA1	SGNTFRPEVHLLPPPSEELALNELV	3	NA	NA	L	a_healthy	2	2	1.1461e+06
IGHA1	SGNTFRPEVHLLPPPSEELALNELV	3	NA	NA	L	a_healthy	3	3	943100
IGHA1	SGNTFRPEVHLLPPPSEELALNELV	3	NA	NA	L	c_remission	1	7	1.01982e+06
IGHA1	SGNTFRPEVHLLPPPSEELALNELV	3	NA	NA	L	c_remission	2	8	978288
IGHA1	SGNTFRPEVHLLPPPSEELALNELV	3	NA	NA	L	c_remission	3	9	3.22428e+06
IGHA1	SGNTFRPEVHLLPPPSEELALNELV	3	NA	NA	L	b_ulcer	1	4	2.56188e+06
IGHA1	SGNTFRPEVHLLPPPSEELALNELV	3	NA	NA	L	b_ulcer	2	5	511972
IGHA1	SGNTFRPEVHLLPPPSEELALNELV	3	NA	NA	L	b_ulcer	3	6	1.97548e+06
IGHA1	AAEDWKKGDTFSC[57.0215]MVGHEALPLAFTQK	3	NA	NA	L	a_healthy	1	1	217555
IGHA1	AAEDWKKGDTFSC[57.0215]MVGHEALPLAFTQK	3	NA	NA	L	a_healthy	2	2	315933
IGHA1	AAEDWKKGDTFSC[57.0215]MVGHEALPLAFTQK	3	NA	NA	L	a_healthy	3	3	9832.47
IGHA1	AAEDWKKGDTFSC[57.0215]MVGHEALPLAFTQK	3	NA	NA	L	c_remission	1	7	45067.6
IGHA1	AAEDWKKGDTFSC[57.0215]MVGHEALPLAFTQK	3	NA	NA	L	c_remission	2	8	44830.2
IGHA1	AAEDWKKGDTFSC[57.0215]MVGHEALPLAFTQK	3	NA	NA	L	c_remission	3	9	125847
IGHA1	AAEDWKKGDTFSC[57.0215]MVGHEALPLAFTQK	3	NA	NA	L	b_ulcer	1	4	NA
IGHA1	AAEDWKKGDTFSC[57.0215]MVGHEALPLAFTQK	3	NA	NA	L	b_ulcer	2	5	79625.5
IGHA1	AAEDWKKGDTFSC[57.0215]MVGHEALPLAFTQK	3	NA	NA	L	b_ulcer	3	6	26897.4
IGHA1	AAEDWKKGDTFSC[57.0215]MVGHEALPLAFTQK	4	NA	NA	L	a_healthy	1	1	42819.8
IGHA1	AAEDWKKGDTFSC[57.0215]MVGHEALPLAFTQK	4	NA	NA	L	a_healthy	2	2	73935
IGHA1	AAEDWKKGDTFSC[57.0215]MVGHEALPLAFTQK	4	NA	NA	L	a_healthy	3	3	NA
IGHA1	AAEDWKKGDTFSC[57.0215]MVGHEALPLAFTQK	4	NA	NA	L	c_remission	1	7	NA
IGHA1	AAEDWKKGDTFSC[57.0215]MVGHEALPLAFTQK	4	NA	NA	L	c_remission	2	8	25371.5
IGHA1	AAEDWKKGDTFSC[57.0215]MVGHEALPLAFTQK	4	NA	NA	L	c_remission	3	9	25005.1
IGHA1	AAEDWKKGDTFSC[57.0215]MVGHEALPLAFTQK	4	NA	NA	L	b_ulcer	1	4	13200.7
IGHA1	AAEDWKKGDTFSC[57.0215]MVGHEALPLAFTQK	4	NA	NA	L	b_ulcer	2	5	26500.9
IGHA1	AAEDWKKGDTFSC[57.0215]MVGHEALPLAFTQK	4	NA	NA	L	b_ulcer	3	6	7786.97
IGHA1	SGNTFRPEVHLLPPPSEELALNELVTL	3	NA	NA	L	a_healthy	1	1	494817
IGHA1	SGNTFRPEVHLLPPPSEELALNELVTL	3	NA	NA	L	a_healthy	2	2	234452
IGHA1	SGNTFRPEVHLLPPPSEELALNELVTL	3	NA	NA	L	a_healthy	3	3	256177
IGHA1	SGNTFRPEVHLLPPPSEELALNELVTL	3	NA	NA	L	c_remission	1	7	464217
IGHA1	SGNTFRPEVHLLPPPSEELALNELVTL	3	NA	NA	L	c_remission	2	8	1.21666e+06
IGHA1	SGNTFRPEVHLLPPPSEELALNELVTL	3	NA	NA	L	c_remission	3	9	671938
IGHA1	SGNTFRPEVHLLPPPSEELALNELVTL	3	NA	NA	L	b_ulcer	1	4	751415
IGHA1	SGNTFRPEVHLLPPPSEELALNELVTL	3	NA	NA	L	b_ulcer	2	5	261473
IGHA1	SGNTFRPEVHLLPPPSEELALNELVTL	3	NA	NA	L	b_ulcer	3	6	402721
IGHA1	AAEDWKKGDTFSC[57.0215]MVGHEALPLAFTQK	5	NA	NA	L	a_healthy	1	1	NA
IGHA1	AAEDWKKGDTFSC[57.0215]MVGHEALPLAFTQK	5	NA	NA	L	a_healthy	2	2	NA
IGHA1	AAEDWKKGDTFSC[57.0215]MVGHEALPLAFTQK	5	NA	NA	L	a_healthy	3	3	NA
IGHA1	AAEDWKKGDTFSC[57.0215]MVGHEALPLAFTQK	5	NA	NA	L	c_remission	1	7	NA
IGHA1	AAEDWKKGDTFSC[57.0215]MVGHEALPLAFTQK	5	NA	NA	L	c_remission	2	8	NA
IGHA1	AAEDWKKGDTFSC[57.0215]MVGHEALPLAFTQK	5	NA	NA	L	c_remission	3	9	NA
IGHA1	AAEDWKKGDTFSC[57.0215]MVGHEALPLAFTQK	5	NA	NA	L	b_ulcer	1	4	NA
IGHA1	AAEDWKKGDTFSC[57.0215]MVGHEALPLAFTQK	5	NA	NA	L	b_ulcer	2	5	NA
IGHA1	AAEDWKKGDTFSC[57.0215]MVGHEALPLAFTQK	5	NA	NA	L	b_ulcer	3	6	NA
IGHA1	SGNTFRPEVHLLPPPSEELALNELVTL	4	NA	NA	L	a_healthy	1	1	NA
IGHA1	SGNTFRPEVHLLPPPSEELALNELVTL	4	NA	NA	L	a_healthy	2	2	NA
IGHA1	SGNTFRPEVHLLPPPSEELALNELVTL	4	NA	NA	L	a_healthy	3	3	NA
IGHA1	SGNTFRPEVHLLPPPSEELALNELVTL	4	NA	NA	L	c_remission	1	7	NA
IGHA1	SGNTFRPEVHLLPPPSEELALNELVTL	4	NA	NA	L	c_remission	2	8	49036.9
IGHA1	SGNTFRPEVHLLPPPSEELALNELVTL	4	NA	NA	L	c_remission	3	9	NA
IGHA1	SGNTFRPEVHLLPPPSEELALNELVTL	4	NA	NA	L	b_ulcer	1	4	NA
IGHA1	SGNTFRPEVHLLPPPSEELALNELVTL	4	NA	NA	L	b_ulcer	2	5	NA
IGHA1	SGNTFRPEVHLLPPPSEELALNELVTL	4	NA	NA	L	b_ulcer	3	6	NA
IGHA1	SGNTFRPEVHLLPPPSEELALNELVTLT	3	NA	NA	L	a_healthy	1	1	1.16731e+06
IGHA1	SGNTFRPEVHLLPPPSEELALNELVTLT	3	NA	NA	L	a_healthy	2	2	693181
IGHA1	SGNTFRPEVHLLPPPSEELALNELVTLT	3	NA	NA	L	a_healthy	3	3	870388
IGHA1	SGNTFRPEVHLLPPPSEELALNELVTLT	3	NA	NA	L	c_remission	1	7	1.27324e+06
IGHA1	SGNTFRPEVHLLPPPSEELALNELVTLT	3	NA	NA	L	c_remission	2	8	850999
IGHA1	SGNTFRPEVHLLPPPSEELALNELVTLT	3	NA	NA	L	c_remission	3	9	2.20196e+06
IGHA1	SGNTFRPEVHLLPPPSEELALNELVTLT	3	NA	NA	L	b_ulcer	1	4	1.57127e+06
IGHA1	SGNTFRPEVHLLPPPSEELALNELVTLT	3	NA	NA	L	b_ulcer	2	5	502626
IGHA1	SGNTFRPEVHLLPPPSEELALNELVTLT	3	NA	NA	L	b_ulcer	3	6	1.71137e+06
IGHA1	GSQELPREK	2	NA	NA	L	a_healthy	1	1	5.33605e+06
IGHA1	GSQELPREK	2	NA	NA	L	a_healthy	2	2	5.5622e+06
IGHA1	GSQELPREK	2	NA	NA	L	a_healthy	3	3	3.68409e+06
IGHA1	GSQELPREK	2	NA	NA	L	c_remission	1	7	2.53247e+06
IGHA1	GSQELPREK	2	NA	NA	L	c_remission	2	8	146525
IGHA1	GSQELPREK	2	NA	NA	L	c_remission	3	9	2.74109e+06
IGHA1	GSQELPREK	2	NA	NA	L	b_ulcer	1	4	2.93273e+06
IGHA1	GSQELPREK	2	NA	NA	L	b_ulcer	2	5	4.29865e+06
IGHA1	GSQELPREK	2	NA	NA	L	b_ulcer	3	6	2.63301e+06
IGHA1	SGNTFRPEVHLLPPPSEELALNELVTLT	4	NA	NA	L	a_healthy	1	1	NA
IGHA1	SGNTFRPEVHLLPPPSEELALNELVTLT	4	NA	NA	L	a_healthy	2	2	41737.9
IGHA1	SGNTFRPEVHLLPPPSEELALNELVTLT	4	NA	NA	L	a_healthy	3	3	NA
IGHA1	SGNTFRPEVHLLPPPSEELALNELVTLT	4	NA	NA	L	c_remission	1	7	NA
IGHA1	SGNTFRPEVHLLPPPSEELALNELVTLT	4	NA	NA	L	c_remission	2	8	56827.2
IGHA1	SGNTFRPEVHLLPPPSEELALNELVTLT	4	NA	NA	L	c_remission	3	9	59557.3
IGHA1	SGNTFRPEVHLLPPPSEELALNELVTLT	4	NA	NA	L	b_ulcer	1	4	69296.9
IGHA1	SGNTFRPEVHLLPPPSEELALNELVTLT	4	NA	NA	L	b_ulcer	2	5	NA
IGHA1	SGNTFRPEVHLLPPPSEELALNELVTLT	4	NA	NA	L	b_ulcer	3	6	25879
IGHA1	SGNTFRPEVHLLPPPSEELALNELVTLTC[57.0215]	3	NA	NA	L	a_healthy	1	1	27353.2
IGHA1	SGNTFRPEVHLLPPPSEELALNELVTLTC[57.0215]	3	NA	NA	L	a_healthy	2	2	NA
IGHA1	SGNTFRPEVHLLPPPSEELALNELVTLTC[57.0215]	3	NA	NA	L	a_healthy	3	3	13890.6
IGHA1	SGNTFRPEVHLLPPPSEELALNELVTLTC[57.0215]	3	NA	NA	L	c_remission	1	7	27210.6
IGHA1	SGNTFRPEVHLLPPPSEELALNELVTLTC[57.0215]	3	NA	NA	L	c_remission	2	8	NA
IGHA1	SGNTFRPEVHLLPPPSEELALNELVTLTC[57.0215]	3	NA	NA	L	c_remission	3	9	32377.2
IGHA1	SGNTFRPEVHLLPPPSEELALNELVTLTC[57.0215]	3	NA	NA	L	b_ulcer	1	4	28191
IGHA1	SGNTFRPEVHLLPPPSEELALNELVTLTC[57.0215]	3	NA	NA	L	b_ulcer	2	5	28642
IGHA1	SGNTFRPEVHLLPPPSEELALNELVTLTC[57.0215]	3	NA	NA	L	b_ulcer	3	6	18087
IGHA1	SGNTFRPEVHLLPPPSEELALNELVTLTC[57.0215]L	3	NA	NA	L	a_healthy	1	1	47381.6
IGHA1	SGNTFRPEVHLLPPPSEELALNELVTLTC[57.0215]L	3	NA	NA	L	a_healthy	2	2	29865.2
IGHA1	SGNTFRPEVHLLPPPSEELALNELVTLTC[57.0215]L	3	NA	NA	L	a_healthy	3	3	16436
IGHA1	SGNTFRPEVHLLPPPSEELALNELVTLTC[57.0215]L	3	NA	NA	L	c_remission	1	7	69631.3
IGHA1	SGNTFRPEVHLLPPPSEELALNELVTLTC[57.0215]L	3	NA	NA	L	c_remission	2	8	63761.8
IGHA1	SGNTFRPEVHLLPPPSEELALNELVTLTC[57.0215]L	3	NA	NA	L	c_remission	3	9	40308.5
IGHA1	SGNTFRPEVHLLPPPSEELALNELVTLTC[57.0215]L	3	NA	NA	L	b_ulcer	1	4	34117.1
IGHA1	SGNTFRPEVHLLPPPSEELALNELVTLTC[57.0215]L	3	NA	NA	L	b_ulcer	2	5	47992.1
IGHA1	SGNTFRPEVHLLPPPSEELALNELVTLTC[57.0215]L	3	NA	NA	L	b_ulcer	3	6	72868.7
IGHA1	SGNTFRPEVHLLPPPSEELALNELVTLTC[57.0215]LA	3	NA	NA	L	a_healthy	1	1	NA
IGHA1	SGNTFRPEVHLLPPPSEELALNELVTLTC[57.0215]LA	3	NA	NA	L	a_healthy	2	2	NA
IGHA1	SGNTFRPEVHLLPPPSEELALNELVTLTC[57.0215]LA	3	NA	NA	L	a_healthy	3	3	NA
IGHA1	SGNTFRPEVHLLPPPSEELALNELVTLTC[57.0215]LA	3	NA	NA	L	c_remission	1	7	59789.5
IGHA1	SGNTFRPEVHLLPPPSEELALNELVTLTC[57.0215]LA	3	NA	NA	L	c_remission	2	8	93311.3
IGHA1	SGNTFRPEVHLLPPPSEELALNELVTLTC[57.0215]LA	3	NA	NA	L	c_remission	3	9	NA
IGHA1	SGNTFRPEVHLLPPPSEELALNELVTLTC[57.0215]LA	3	NA	NA	L	b_ulcer	1	4	NA
IGHA1	SGNTFRPEVHLLPPPSEELALNELVTLTC[57.0215]LA	3	NA	NA	L	b_ulcer	2	5	NA
IGHA1	SGNTFRPEVHLLPPPSEELALNELVTLTC[57.0215]LA	3	NA	NA	L	b_ulcer	3	6	NA
IGHA1	SGNTFRPEVHLLPPPSEELALNELVTLTC[57.0215]LAR	3	NA	NA	L	a_healthy	1	1	9010751
IGHA1	SGNTFRPEVHLLPPPSEELALNELVTLTC[57.0215]LAR	3	NA	NA	L	a_healthy	2	2	14800000
IGHA1	SGNTFRPEVHLLPPPSEELALNELVTLTC[57.0215]LAR	3	NA	NA	L	a_healthy	3	3	9998733
IGHA1	SGNTFRPEVHLLPPPSEELALNELVTLTC[57.0215]LAR	3	NA	NA	L	c_remission	1	7	10400000
IGHA1	SGNTFRPEVHLLPPPSEELALNELVTLTC[57.0215]LAR	3	NA	NA	L	c_remission	2	8	14900000
IGHA1	SGNTFRPEVHLLPPPSEELALNELVTLTC[57.0215]LAR	3	NA	NA	L	c_remission	3	9	9840647
IGHA1	SGNTFRPEVHLLPPPSEELALNELVTLTC[57.0215]LAR	3	NA	NA	L	b_ulcer	1	4	12900000
IGHA1	SGNTFRPEVHLLPPPSEELALNELVTLTC[57.0215]LAR	3	NA	NA	L	b_ulcer	2	5	8.27249e+06
IGHA1	SGNTFRPEVHLLPPPSEELALNELVTLTC[57.0215]LAR	3	NA	NA	L	b_ulcer	3	6	9466568
IGHA1	SGNTFRPEVHLLPPPSEELALNELVTLTC[57.0215]LAR	4	NA	NA	L	a_healthy	1	1	13000000
IGHA1	SGNTFRPEVHLLPPPSEELALNELVTLTC[57.0215]LAR	4	NA	NA	L	a_healthy	2	2	18400000
IGHA1	SGNTFRPEVHLLPPPSEELALNELVTLTC[57.0215]LAR	4	NA	NA	L	a_healthy	3	3	13200000
IGHA1	SGNTFRPEVHLLPPPSEELALNELVTLTC[57.0215]LAR	4	NA	NA	L	c_remission	1	7	14400000
IGHA1	SGNTFRPEVHLLPPPSEELALNELVTLTC[57.0215]LAR	4	NA	NA	L	c_remission	2	8	20900000
IGHA1	SGNTFRPEVHLLPPPSEELALNELVTLTC[57.0215]LAR	4	NA	NA	L	c_remission	3	9	12600000
IGHA1	SGNTFRPEVHLLPPPSEELALNELVTLTC[57.0215]LAR	4	NA	NA	L	b_ulcer	1	4	14900000
IGHA1	SGNTFRPEVHLLPPPSEELALNELVTLTC[57.0215]LAR	4	NA	NA	L	b_ulcer	2	5	11200000
IGHA1	SGNTFRPEVHLLPPPSEELALNELVTLTC[57.0215]LAR	4	NA	NA	L	b_ulcer	3	6	13300000
IGHA1	SGNTFRPEVHLLPPPSEELALNELVTLTC[57.0215]LAR	5	NA	NA	L	a_healthy	1	1	4.48309e+06
IGHA1	SGNTFRPEVHLLPPPSEELALNELVTLTC[57.0215]LAR	5	NA	NA	L	a_healthy	2	2	6162685
IGHA1	SGNTFRPEVHLLPPPSEELALNELVTLTC[57.0215]LAR	5	NA	NA	L	a_healthy	3	3	4283411
IGHA1	SGNTFRPEVHLLPPPSEELALNELVTLTC[57.0215]LAR	5	NA	NA	L	c_remission	1	7	6.59372e+06
IGHA1	SGNTFRPEVHLLPPPSEELALNELVTLTC[57.0215]LAR	5	NA	NA	L	c_remission	2	8	5278261
IGHA1	SGNTFRPEVHLLPPPSEELALNELVTLTC[57.0215]LAR	5	NA	NA	L	c_remission	3	9	4936998
IGHA1	SGNTFRPEVHLLPPPSEELALNELVTLTC[57.0215]LAR	5	NA	NA	L	b_ulcer	1	4	6.2348e+06
IGHA1	SGNTFRPEVHLLPPPSEELALNELVTLTC[57.0215]LAR	5	NA	NA	L	b_ulcer	2	5	4480859
IGHA1	SGNTFRPEVHLLPPPSEELALNELVTLTC[57.0215]LAR	5	NA	NA	L	b_ulcer	3	6	5.25031e+06
IGHA1	SGNTFRPEVHLLPPPSEELALNELVTLTC[57.0215]LARGFSPKDVLVR	5	NA	NA	L	a_healthy	1	1	199262
IGHA1	SGNTFRPEVHLLPPPSEELALNELVTLTC[57.0215]LARGFSPKDVLVR	5	NA	NA	L	a_healthy	2	2	221404
IGHA1	SGNTFRPEVHLLPPPSEELALNELVTLTC[57.0215]LARGFSPKDVLVR	5	NA	NA	L	a_healthy	3	3	93804.4
IGHA1	SGNTFRPEVHLLPPPSEELALNELVTLTC[57.0215]LARGFSPKDVLVR	5	NA	NA	L	c_remission	1	7	113392
IGHA1	SGNTFRPEVHLLPPPSEELALNELVTLTC[57.0215]LARGFSPKDVLVR	5	NA	NA	L	c_remission	2	8	123896
IGHA1	SGNTFRPEVHLLPPPSEELALNELVTLTC[57.0215]LARGFSPKDVLVR	5	NA	NA	L	c_remission	3	9	142714
IGHA1	SGNTFRPEVHLLPPPSEELALNELVTLTC[57.0215]LARGFSPKDVLVR	5	NA	NA	L	b_ulcer	1	4	145803
IGHA1	SGNTFRPEVHLLPPPSEELALNELVTLTC[57.0215]LARGFSPKDVLVR	5	NA	NA	L	b_ulcer	2	5	132899
IGHA1	SGNTFRPEVHLLPPPSEELALNELVTLTC[57.0215]LARGFSPKDVLVR	5	NA	NA	L	b_ulcer	3	6	167140
IGHA1	HYTNPSQD	2	NA	NA	L	a_healthy	1	1	32964
IGHA1	HYTNPSQD	2	NA	NA	L	a_healthy	2	2	30233.4
IGHA1	HYTNPSQD	2	NA	NA	L	a_healthy	3	3	NA
IGHA1	HYTNPSQD	2	NA	NA	L	c_remission	1	7	NA
IGHA1	HYTNPSQD	2	NA	NA	L	c_remission	2	8	NA
IGHA1	HYTNPSQD	2	NA	NA	L	c_remission	3	9	NA
IGHA1	HYTNPSQD	2	NA	NA	L	b_ulcer	1	4	23007.1
IGHA1	HYTNPSQD	2	NA	NA	L	b_ulcer	2	5	23020.3
IGHA1	HYTNPSQD	2	NA	NA	L	b_ulcer	3	6	NA
IGHA1	SPKDVLVR	2	NA	NA	L	a_healthy	1	1	12900000
IGHA1	SPKDVLVR	2	NA	NA	L	a_healthy	2	2	14900000
IGHA1	SPKDVLVR	2	NA	NA	L	a_healthy	3	3	5.60028e+06
IGHA1	SPKDVLVR	2	NA	NA	L	c_remission	1	7	540178
IGHA1	SPKDVLVR	2	NA	NA	L	c_remission	2	8	11800000
IGHA1	SPKDVLVR	2	NA	NA	L	c_remission	3	9	9032884
IGHA1	SPKDVLVR	2	NA	NA	L	b_ulcer	1	4	7324456
IGHA1	SPKDVLVR	2	NA	NA	L	b_ulcer	2	5	8387234
IGHA1	SPKDVLVR	2	NA	NA	L	b_ulcer	3	6	6.36215e+06
IGHA1	HYTNPSQDVTVPC[57.0215]	2	NA	NA	L	a_healthy	1	1	NA
IGHA1	HYTNPSQDVTVPC[57.0215]	2	NA	NA	L	a_healthy	2	2	NA
IGHA1	HYTNPSQDVTVPC[57.0215]	2	NA	NA	L	a_healthy	3	3	NA
IGHA1	HYTNPSQDVTVPC[57.0215]	2	NA	NA	L	c_remission	1	7	NA
IGHA1	HYTNPSQDVTVPC[57.0215]	2	NA	NA	L	c_remission	2	8	202396
IGHA1	HYTNPSQDVTVPC[57.0215]	2	NA	NA	L	c_remission	3	9	NA
IGHA1	HYTNPSQDVTVPC[57.0215]	2	NA	NA	L	b_ulcer	1	4	NA
IGHA1	HYTNPSQDVTVPC[57.0215]	2	NA	NA	L	b_ulcer	2	5	23516.2
IGHA1	HYTNPSQDVTVPC[57.0215]	2	NA	NA	L	b_ulcer	3	6	NA
IGHA1	HYTNPSQDVTVPC[57.0215]PV	2	NA	NA	L	a_healthy	1	1	151005
IGHA1	HYTNPSQDVTVPC[57.0215]PV	2	NA	NA	L	a_healthy	2	2	237307
IGHA1	HYTNPSQDVTVPC[57.0215]PV	2	NA	NA	L	a_healthy	3	3	210828
IGHA1	HYTNPSQDVTVPC[57.0215]PV	2	NA	NA	L	c_remission	1	7	125138
IGHA1	HYTNPSQDVTVPC[57.0215]PV	2	NA	NA	L	c_remission	2	8	138285
IGHA1	HYTNPSQDVTVPC[57.0215]PV	2	NA	NA	L	c_remission	3	9	170385
IGHA1	HYTNPSQDVTVPC[57.0215]PV	2	NA	NA	L	b_ulcer	1	4	131423
IGHA1	HYTNPSQDVTVPC[57.0215]PV	2	NA	NA	L	b_ulcer	2	5	163606
IGHA1	HYTNPSQDVTVPC[57.0215]PV	2	NA	NA	L	b_ulcer	3	6	102416
IGHA1	HYTNPSQDVTVPC[57.0215]PVP	2	NA	NA	L	a_healthy	1	1	304777
IGHA1	HYTNPSQDVTVPC[57.0215]PVP	2	NA	NA	L	a_healthy	2	2	373619
IGHA1	HYTNPSQDVTVPC[57.0215]PVP	2	NA	NA	L	a_healthy	3	3	492061
IGHA1	HYTNPSQDVTVPC[57.0215]PVP	2	NA	NA	L	c_remission	1	7	214951
IGHA1	HYTNPSQDVTVPC[57.0215]PVP	2	NA	NA	L	c_remission	2	8	403741
IGHA1	HYTNPSQDVTVPC[57.0215]PVP	2	NA	NA	L	c_remission	3	9	485863
IGHA1	HYTNPSQDVTVPC[57.0215]PVP	2	NA	NA	L	b_ulcer	1	4	321721
IGHA1	HYTNPSQDVTVPC[57.0215]PVP	2	NA	NA	L	b_ulcer	2	5	411432
IGHA1	HYTNPSQDVTVPC[57.0215]PVP	2	NA	NA	L	b_ulcer	3	6	214153
IGHA1	HYTNPSQDVTVPC[57.0215]PVPS	2	NA	NA	L	a_healthy	1	1	962665
IGHA1	HYTNPSQDVTVPC[57.0215]PVPS	2	NA	NA	L	a_healthy	2	2	1.14438e+06
IGHA1	HYTNPSQDVTVPC[57.0215]PVPS	2	NA	NA	L	a_healthy	3	3	2.19538e+06
IGHA1	HYTNPSQDVTVPC[57.0215]PVPS	2	NA	NA	L	c_remission	1	7	638364
IGHA1	HYTNPSQDVTVPC[57.0215]PVPS	2	NA	NA	L	c_remission	2	8	1.20291e+06
IGHA1	HYTNPSQDVTVPC[57.0215]PVPS	2	NA	NA	L	c_remission	3	9	1.03249e+06
IGHA1	HYTNPSQDVTVPC[57.0215]PVPS	2	NA	NA	L	b_ulcer	1	4	1.02118e+06
IGHA1	HYTNPSQDVTVPC[57.0215]PVPS	2	NA	NA	L	b_ulcer	2	5	1.22522e+06
IGHA1	HYTNPSQDVTVPC[57.0215]PVPS	2	NA	NA	L	b_ulcer	3	6	784834
IGHA1	HYTNPSQDVTVPC[57.0215]PVPS	3	NA	NA	L	a_healthy	1	1	564572
IGHA1	HYTNPSQDVTVPC[57.0215]PVPS	3	NA	NA	L	a_healthy	2	2	705357
IGHA1	HYTNPSQDVTVPC[57.0215]PVPS	3	NA	NA	L	a_healthy	3	3	847745
IGHA1	HYTNPSQDVTVPC[57.0215]PVPS	3	NA	NA	L	c_remission	1	7	492687
IGHA1	HYTNPSQDVTVPC[57.0215]PVPS	3	NA	NA	L	c_remission	2	8	656945
IGHA1	HYTNPSQDVTVPC[57.0215]PVPS	3	NA	NA	L	c_remission	3	9	653513
IGHA1	HYTNPSQDVTVPC[57.0215]PVPS	3	NA	NA	L	b_ulcer	1	4	563783
IGHA1	HYTNPSQDVTVPC[57.0215]PVPS	3	NA	NA	L	b_ulcer	2	5	380807
IGHA1	HYTNPSQDVTVPC[57.0215]PVPS	3	NA	NA	L	b_ulcer	3	6	382017
IGHA1	HYTNPSQDVTVPC[57.0215]PVPSTPP	2	NA	NA	L	a_healthy	1	1	126859
IGHA1	HYTNPSQDVTVPC[57.0215]PVPSTPP	2	NA	NA	L	a_healthy	2	2	211079
IGHA1	HYTNPSQDVTVPC[57.0215]PVPSTPP	2	NA	NA	L	a_healthy	3	3	562678
IGHA1	HYTNPSQDVTVPC[57.0215]PVPSTPP	2	NA	NA	L	c_remission	1	7	407038
IGHA1	HYTNPSQDVTVPC[57.0215]PVPSTPP	2	NA	NA	L	c_remission	2	8	310754
IGHA1	HYTNPSQDVTVPC[57.0215]PVPSTPP	2	NA	NA	L	c_remission	3	9	779079
IGHA1	HYTNPSQDVTVPC[57.0215]PVPSTPP	2	NA	NA	L	b_ulcer	1	4	136804
IGHA1	HYTNPSQDVTVPC[57.0215]PVPSTPP	2	NA	NA	L	b_ulcer	2	5	471966
IGHA1	HYTNPSQDVTVPC[57.0215]PVPSTPP	2	NA	NA	L	b_ulcer	3	6	196554
IGHA1	HYTNPSQDVTVPC[57.0215]PVPSTPP	3	NA	NA	L	a_healthy	1	1	143640
IGHA1	HYTNPSQDVTVPC[57.0215]PVPSTPP	3	NA	NA	L	a_healthy	2	2	281142
IGHA1	HYTNPSQDVTVPC[57.0215]PVPSTPP	3	NA	NA	L	a_healthy	3	3	544938
IGHA1	HYTNPSQDVTVPC[57.0215]PVPSTPP	3	NA	NA	L	c_remission	1	7	510712
IGHA1	HYTNPSQDVTVPC[57.0215]PVPSTPP	3	NA	NA	L	c_remission	2	8	382618
IGHA1	HYTNPSQDVTVPC[57.0215]PVPSTPP	3	NA	NA	L	c_remission	3	9	874318
IGHA1	HYTNPSQDVTVPC[57.0215]PVPSTPP	3	NA	NA	L	b_ulcer	1	4	164924
IGHA1	HYTNPSQDVTVPC[57.0215]PVPSTPP	3	NA	NA	L	b_ulcer	2	5	376757
IGHA1	HYTNPSQDVTVPC[57.0215]PVPSTPP	3	NA	NA	L	b_ulcer	3	6	318569
IGHA1	C[-17.0265]GC[57.0215]YSVSSVLPGC[57.0215]AEPWNHGK	2	NA	NA	L	a_healthy	1	1	24080.5
IGHA1	C[-17.0265]GC[57.0215]YSVSSVLPGC[57.0215]AEPWNHGK	2	NA	NA	L	a_healthy	2	2	NA
IGHA1	C[-17.0265]GC[57.0215]YSVSSVLPGC[57.0215]AEPWNHGK	2	NA	NA	L	a_healthy	3	3	NA
IGHA1	C[-17.0265]GC[57.0215]YSVSSVLPGC[57.0215]AEPWNHGK	2	NA	NA	L	c_remission	1	7	13671.1
IGHA1	C[-17.0265]GC[57.0215]YSVSSVLPGC[57.0215]AEPWNHGK	2	NA	NA	L	c_remission	2	8	NA
IGHA1	C[-17.0265]GC[57.0215]YSVSSVLPGC[57.0215]AEPWNHGK	2	NA	NA	L	c_remission	3	9	21059.6
IGHA1	C[-17.0265]GC[57.0215]YSVSSVLPGC[57.0215]AEPWNHGK	2	NA	NA	L	b_ulcer	1	4	NA
IGHA1	C[-17.0265]GC[57.0215]YSVSSVLPGC[57.0215]AEPWNHGK	2	NA	NA	L	b_ulcer	2	5	21905.1
IGHA1	C[-17.0265]GC[57.0215]YSVSSVLPGC[57.0215]AEPWNHGK	2	NA	NA	L	b_ulcer	3	6	20128.1
IGHA1	C[57.0215]YSVSSVLPGC[57.0215]AEPWNHGK	2	NA	NA	L	a_healthy	1	1	155967
IGHA1	C[57.0215]YSVSSVLPGC[57.0215]AEPWNHGK	2	NA	NA	L	a_healthy	2	2	220502
IGHA1	C[57.0215]YSVSSVLPGC[57.0215]AEPWNHGK	2	NA	NA	L	a_healthy	3	3	85687.6
IGHA1	C[57.0215]YSVSSVLPGC[57.0215]AEPWNHGK	2	NA	NA	L	c_remission	1	7	101076
IGHA1	C[57.0215]YSVSSVLPGC[57.0215]AEPWNHGK	2	NA	NA	L	c_remission	2	8	49712.7
IGHA1	C[57.0215]YSVSSVLPGC[57.0215]AEPWNHGK	2	NA	NA	L	c_remission	3	9	113626
IGHA1	C[57.0215]YSVSSVLPGC[57.0215]AEPWNHGK	2	NA	NA	L	b_ulcer	1	4	58761.8
IGHA1	C[57.0215]YSVSSVLPGC[57.0215]AEPWNHGK	2	NA	NA	L	b_ulcer	2	5	205716
IGHA1	C[57.0215]YSVSSVLPGC[57.0215]AEPWNHGK	2	NA	NA	L	b_ulcer	3	6	159300
IGHA1	HYTNPSQDVTVPC[57.0215]PVPSTPPTPSPSTPPTPSPSC[57.0215]C[57.0215]HPR	4	NA	NA	L	a_healthy	1	1	90282.4
IGHA1	HYTNPSQDVTVPC[57.0215]PVPSTPPTPSPSTPPTPSPSC[57.0215]C[57.0215]HPR	4	NA	NA	L	a_healthy	2	2	133545
IGHA1	HYTNPSQDVTVPC[57.0215]PVPSTPPTPSPSTPPTPSPSC[57.0215]C[57.0215]HPR	4	NA	NA	L	a_healthy	3	3	124288
IGHA1	HYTNPSQDVTVPC[57.0215]PVPSTPPTPSPSTPPTPSPSC[57.0215]C[57.0215]HPR	4	NA	NA	L	c_remission	1	7	146452
IGHA1	HYTNPSQDVTVPC[57.0215]PVPSTPPTPSPSTPPTPSPSC[57.0215]C[57.0215]HPR	4	NA	NA	L	c_remission	2	8	89840.3
IGHA1	HYTNPSQDVTVPC[57.0215]PVPSTPPTPSPSTPPTPSPSC[57.0215]C[57.0215]HPR	4	NA	NA	L	c_remission	3	9	145684
IGHA1	HYTNPSQDVTVPC[57.0215]PVPSTPPTPSPSTPPTPSPSC[57.0215]C[57.0215]HPR	4	NA	NA	L	b_ulcer	1	4	175759
IGHA1	HYTNPSQDVTVPC[57.0215]PVPSTPPTPSPSTPPTPSPSC[57.0215]C[57.0215]HPR	4	NA	NA	L	b_ulcer	2	5	127510
IGHA1	HYTNPSQDVTVPC[57.0215]PVPSTPPTPSPSTPPTPSPSC[57.0215]C[57.0215]HPR	4	NA	NA	L	b_ulcer	3	6	99798.2
IGHA1	C[57.0215]YSVSSVLPGC[57.0215]AEPWNHGK	3	NA	NA	L	a_healthy	1	1	96949.3
IGHA1	C[57.0215]YSVSSVLPGC[57.0215]AEPWNHGK	3	NA	NA	L	a_healthy	2	2	98471.7
IGHA1	C[57.0215]YSVSSVLPGC[57.0215]AEPWNHGK	3	NA	NA	L	a_healthy	3	3	69414.8
IGHA1	C[57.0215]YSVSSVLPGC[57.0215]AEPWNHGK	3	NA	NA	L	c_remission	1	7	94427.4
IGHA1	C[57.0215]YSVSSVLPGC[57.0215]AEPWNHGK	3	NA	NA	L	c_remission	2	8	588442
IGHA1	C[57.0215]YSVSSVLPGC[57.0215]AEPWNHGK	3	NA	NA	L	c_remission	3	9	90528.2
IGHA1	C[57.0215]YSVSSVLPGC[57.0215]AEPWNHGK	3	NA	NA	L	b_ulcer	1	4	68706
IGHA1	C[57.0215]YSVSSVLPGC[57.0215]AEPWNHGK	3	NA	NA	L	b_ulcer	2	5	111007
IGHA1	C[57.0215]YSVSSVLPGC[57.0215]AEPWNHGK	3	NA	NA	L	b_ulcer	3	6	88875.9
IGHA1	HYTNPSQDVTVPC[57.0215]PVPSTPPTPSPSTPPTPSPSC[57.0215]C[57.0215]HPR	5	NA	NA	L	a_healthy	1	1	26846.4
IGHA1	HYTNPSQDVTVPC[57.0215]PVPSTPPTPSPSTPPTPSPSC[57.0215]C[57.0215]HPR	5	NA	NA	L	a_healthy	2	2	29098.9
IGHA1	HYTNPSQDVTVPC[57.0215]PVPSTPPTPSPSTPPTPSPSC[57.0215]C[57.0215]HPR	5	NA	NA	L	a_healthy	3	3	17991.1
IGHA1	HYTNPSQDVTVPC[57.0215]PVPSTPPTPSPSTPPTPSPSC[57.0215]C[57.0215]HPR	5	NA	NA	L	c_remission	1	7	23347.6
IGHA1	HYTNPSQDVTVPC[57.0215]PVPSTPPTPSPSTPPTPSPSC[57.0215]C[57.0215]HPR	5	NA	NA	L	c_remission	2	8	NA
IGHA1	HYTNPSQDVTVPC[57.0215]PVPSTPPTPSPSTPPTPSPSC[57.0215]C[57.0215]HPR	5	NA	NA	L	c_remission	3	9	31436.9
IGHA1	HYTNPSQDVTVPC[57.0215]PVPSTPPTPSPSTPPTPSPSC[57.0215]C[57.0215]HPR	5	NA	NA	L	b_ulcer	1	4	31259.6
IGHA1	HYTNPSQDVTVPC[57.0215]PVPSTPPTPSPSTPPTPSPSC[57.0215]C[57.0215]HPR	5	NA	NA	L	b_ulcer	2	5	NA
IGHA1	HYTNPSQDVTVPC[57.0215]PVPSTPPTPSPSTPPTPSPSC[57.0215]C[57.0215]HPR	5	NA	NA	L	b_ulcer	3	6	23993.3
IGHA1	LQGSQELPR	2	NA	NA	L	a_healthy	1	1	623555
IGHA1	LQGSQELPR	2	NA	NA	L	a_healthy	2	2	566246
IGHA1	LQGSQELPR	2	NA	NA	L	a_healthy	3	3	524712
IGHA1	LQGSQELPR	2	NA	NA	L	c_remission	1	7	875606
IGHA1	LQGSQELPR	2	NA	NA	L	c_remission	2	8	277038
IGHA1	LQGSQELPR	2	NA	NA	L	c_remission	3	9	665981
IGHA1	LQGSQELPR	2	NA	NA	L	b_ulcer	1	4	740670
IGHA1	LQGSQELPR	2	NA	NA	L	b_ulcer	2	5	699135
IGHA1	LQGSQELPR	2	NA	NA	L	b_ulcer	3	6	751134
IGHA1	LQGSQELPREK	2	NA	NA	L	a_healthy	1	1	6.37285e+06
IGHA1	LQGSQELPREK	2	NA	NA	L	a_healthy	2	2	6925068
IGHA1	LQGSQELPREK	2	NA	NA	L	a_healthy	3	3	4105478
IGHA1	LQGSQELPREK	2	NA	NA	L	c_remission	1	7	3925091
IGHA1	LQGSQELPREK	2	NA	NA	L	c_remission	2	8	5.34102e+06
IGHA1	LQGSQELPREK	2	NA	NA	L	c_remission	3	9	4.78544e+06
IGHA1	LQGSQELPREK	2	NA	NA	L	b_ulcer	1	4	4826664
IGHA1	LQGSQELPREK	2	NA	NA	L	b_ulcer	2	5	6600620
IGHA1	LQGSQELPREK	2	NA	NA	L	b_ulcer	3	6	4.99023e+06
IGHA1	FTC[57.0215]TAAYPESK	2	NA	NA	L	a_healthy	1	1	312061
IGHA1	FTC[57.0215]TAAYPESK	2	NA	NA	L	a_healthy	2	2	261452
IGHA1	FTC[57.0215]TAAYPESK	2	NA	NA	L	a_healthy	3	3	252316
IGHA1	FTC[57.0215]TAAYPESK	2	NA	NA	L	c_remission	1	7	232622
IGHA1	FTC[57.0215]TAAYPESK	2	NA	NA	L	c_remission	2	8	260692
IGHA1	FTC[57.0215]TAAYPESK	2	NA	NA	L	c_remission	3	9	155768
IGHA1	FTC[57.0215]TAAYPESK	2	NA	NA	L	b_ulcer	1	4	287153
IGHA1	FTC[57.0215]TAAYPESK	2	NA	NA	L	b_ulcer	2	5	458299
IGHA1	FTC[57.0215]TAAYPESK	2	NA	NA	L	b_ulcer	3	6	203504
IGHA1	FTC[57.0215]TAAYPESKTPLTATLSK	2	NA	NA	L	a_healthy	1	1	21430.7
IGHA1	FTC[57.0215]TAAYPESKTPLTATLSK	2	NA	NA	L	a_healthy	2	2	28897.1
IGHA1	FTC[57.0215]TAAYPESKTPLTATLSK	2	NA	NA	L	a_healthy	3	3	NA
IGHA1	FTC[57.0215]TAAYPESKTPLTATLSK	2	NA	NA	L	c_remission	1	7	NA
IGHA1	FTC[57.0215]TAAYPESKTPLTATLSK	2	NA	NA	L	c_remission	2	8	20524.5
IGHA1	FTC[57.0215]TAAYPESKTPLTATLSK	2	NA	NA	L	c_remission	3	9	13457.5
IGHA1	FTC[57.0215]TAAYPESKTPLTATLSK	2	NA	NA	L	b_ulcer	1	4	NA
IGHA1	FTC[57.0215]TAAYPESKTPLTATLSK	2	NA	NA	L	b_ulcer	2	5	NA
IGHA1	FTC[57.0215]TAAYPESKTPLTATLSK	2	NA	NA	L	b_ulcer	3	6	NA
IGHA1	LQGSQELPREK	3	NA	NA	L	a_healthy	1	1	35531.4
IGHA1	LQGSQELPREK	3	NA	NA	L	a_healthy	2	2	48086.9
IGHA1	LQGSQELPREK	3	NA	NA	L	a_healthy	3	3	40791
IGHA1	LQGSQELPREK	3	NA	NA	L	c_remission	1	7	24296.3
IGHA1	LQGSQELPREK	3	NA	NA	L	c_remission	2	8	48496
IGHA1	LQGSQELPREK	3	NA	NA	L	c_remission	3	9	NA
IGHA1	LQGSQELPREK	3	NA	NA	L	b_ulcer	1	4	43697
IGHA1	LQGSQELPREK	3	NA	NA	L	b_ulcer	2	5	53034.8
IGHA1	LQGSQELPREK	3	NA	NA	L	b_ulcer	3	6	34559.1
IGHA1	FTC[57.0215]TAAYPESKTPLTATLSK	3	NA	NA	L	a_healthy	1	1	92201.1
IGHA1	FTC[57.0215]TAAYPESKTPLTATLSK	3	NA	NA	L	a_healthy	2	2	56934.7
IGHA1	FTC[57.0215]TAAYPESKTPLTATLSK	3	NA	NA	L	a_healthy	3	3	NA
IGHA1	FTC[57.0215]TAAYPESKTPLTATLSK	3	NA	NA	L	c_remission	1	7	NA
IGHA1	FTC[57.0215]TAAYPESKTPLTATLSK	3	NA	NA	L	c_remission	2	8	NA
IGHA1	FTC[57.0215]TAAYPESKTPLTATLSK	3	NA	NA	L	c_remission	3	9	NA
IGHA1	FTC[57.0215]TAAYPESKTPLTATLSK	3	NA	NA	L	b_ulcer	1	4	NA
IGHA1	FTC[57.0215]TAAYPESKTPLTATLSK	3	NA	NA	L	b_ulcer	2	5	60415.8
IGHA1	FTC[57.0215]TAAYPESKTPLTATLSK	3	NA	NA	L	b_ulcer	3	6	NA
IGHA1	IAC[57.0215]LVQGFFPQEPLSVTWSESGQGVTAR	3	NA	NA	L	a_healthy	1	1	19257.8
IGHA1	IAC[57.0215]LVQGFFPQEPLSVTWSESGQGVTAR	3	NA	NA	L	a_healthy	2	2	NA
IGHA1	IAC[57.0215]LVQGFFPQEPLSVTWSESGQGVTAR	3	NA	NA	L	a_healthy	3	3	NA
IGHA1	IAC[57.0215]LVQGFFPQEPLSVTWSESGQGVTAR	3	NA	NA	L	c_remission	1	7	NA
IGHA1	IAC[57.0215]LVQGFFPQEPLSVTWSESGQGVTAR	3	NA	NA	L	c_remission	2	8	NA
IGHA1	IAC[57.0215]LVQGFFPQEPLSVTWSESGQGVTAR	3	NA	NA	L	c_remission	3	9	NA
IGHA1	IAC[57.0215]LVQGFFPQEPLSVTWSESGQGVTAR	3	NA	NA	L	b_ulcer	1	4	25492.1
IGHA1	IAC[57.0215]LVQGFFPQEPLSVTWSESGQGVTAR	3	NA	NA	L	b_ulcer	2	5	12146
IGHA1	IAC[57.0215]LVQGFFPQEPLSVTWSESGQGVTAR	3	NA	NA	L	b_ulcer	3	6	16993.6
IGHA1	YLTWASR	1	NA	NA	L	a_healthy	1	1	NA
IGHA1	YLTWASR	1	NA	NA	L	a_healthy	2	2	NA
IGHA1	YLTWASR	1	NA	NA	L	a_healthy	3	3	NA
IGHA1	YLTWASR	1	NA	NA	L	c_remission	1	7	NA
IGHA1	YLTWASR	1	NA	NA	L	c_remission	2	8	89362.2
IGHA1	YLTWASR	1	NA	NA	L	c_remission	3	9	NA
IGHA1	YLTWASR	1	NA	NA	L	b_ulcer	1	4	NA
IGHA1	YLTWASR	1	NA	NA	L	b_ulcer	2	5	101481
IGHA1	YLTWASR	1	NA	NA	L	b_ulcer	3	6	NA
IGHA1	YLTWASR	2	NA	NA	L	a_healthy	1	1	1.67539e+06
IGHA1	YLTWASR	2	NA	NA	L	a_healthy	2	2	2.40824e+06
IGHA1	YLTWASR	2	NA	NA	L	a_healthy	3	3	1332014
IGHA1	YLTWASR	2	NA	NA	L	c_remission	1	7	1.11657e+06
IGHA1	YLTWASR	2	NA	NA	L	c_remission	2	8	1.75518e+06
IGHA1	YLTWASR	2	NA	NA	L	c_remission	3	9	688520
IGHA1	YLTWASR	2	NA	NA	L	b_ulcer	1	4	1.85884e+06
IGHA1	YLTWASR	2	NA	NA	L	b_ulcer	2	5	1.9594e+06
IGHA1	YLTWASR	2	NA	NA	L	b_ulcer	3	6	1.6416e+06
IGHA1	YLTWASRQEPSQGTTTF	2	NA	NA	L	a_healthy	1	1	370474
IGHA1	YLTWASRQEPSQGTTTF	2	NA	NA	L	a_healthy	2	2	476828
IGHA1	YLTWASRQEPSQGTTTF	2	NA	NA	L	a_healthy	3	3	134239
IGHA1	YLTWASRQEPSQGTTTF	2	NA	NA	L	c_remission	1	7	109394
IGHA1	YLTWASRQEPSQGTTTF	2	NA	NA	L	c_remission	2	8	237901
IGHA1	YLTWASRQEPSQGTTTF	2	NA	NA	L	c_remission	3	9	142104
IGHA1	YLTWASRQEPSQGTTTF	2	NA	NA	L	b_ulcer	1	4	127660
IGHA1	YLTWASRQEPSQGTTTF	2	NA	NA	L	b_ulcer	2	5	106294
IGHA1	YLTWASRQEPSQGTTTF	2	NA	NA	L	b_ulcer	3	6	61382.7
IGHA1	YLTWASRQEPSQGTTTF	3	NA	NA	L	a_healthy	1	1	NA
IGHA1	YLTWASRQEPSQGTTTF	3	NA	NA	L	a_healthy	2	2	NA
IGHA1	YLTWASRQEPSQGTTTF	3	NA	NA	L	a_healthy	3	3	38921.5
IGHA1	YLTWASRQEPSQGTTTF	3	NA	NA	L	c_remission	1	7	NA
IGHA1	YLTWASRQEPSQGTTTF	3	NA	NA	L	c_remission	2	8	NA
IGHA1	YLTWASRQEPSQGTTTF	3	NA	NA	L	c_remission	3	9	NA
IGHA1	YLTWASRQEPSQGTTTF	3	NA	NA	L	b_ulcer	1	4	48972.7
IGHA1	YLTWASRQEPSQGTTTF	3	NA	NA	L	b_ulcer	2	5	43663.9
IGHA1	YLTWASRQEPSQGTTTF	3	NA	NA	L	b_ulcer	3	6	23081.2
IGHA1	YLTWASRQEPSQGTTTFAVTSILR	2	NA	NA	L	a_healthy	1	1	843801
IGHA1	YLTWASRQEPSQGTTTFAVTSILR	2	NA	NA	L	a_healthy	2	2	NA
IGHA1	YLTWASRQEPSQGTTTFAVTSILR	2	NA	NA	L	a_healthy	3	3	179372
IGHA1	YLTWASRQEPSQGTTTFAVTSILR	2	NA	NA	L	c_remission	1	7	142730
IGHA1	YLTWASRQEPSQGTTTFAVTSILR	2	NA	NA	L	c_remission	2	8	550088
IGHA1	YLTWASRQEPSQGTTTFAVTSILR	2	NA	NA	L	c_remission	3	9	290801
IGHA1	YLTWASRQEPSQGTTTFAVTSILR	2	NA	NA	L	b_ulcer	1	4	185892
IGHA1	YLTWASRQEPSQGTTTFAVTSILR	2	NA	NA	L	b_ulcer	2	5	401067
IGHA1	YLTWASRQEPSQGTTTFAVTSILR	2	NA	NA	L	b_ulcer	3	6	123879
IGHA1	YLTWASRQEPSQGTTTFAVTSILR	3	NA	NA	L	a_healthy	1	1	2.86366e+06
IGHA1	YLTWASRQEPSQGTTTFAVTSILR	3	NA	NA	L	a_healthy	2	2	4.46177e+06
IGHA1	YLTWASRQEPSQGTTTFAVTSILR	3	NA	NA	L	a_healthy	3	3	889208
IGHA1	YLTWASRQEPSQGTTTFAVTSILR	3	NA	NA	L	c_remission	1	7	637422
IGHA1	YLTWASRQEPSQGTTTFAVTSILR	3	NA	NA	L	c_remission	2	8	2.60113e+06
IGHA1	YLTWASRQEPSQGTTTFAVTSILR	3	NA	NA	L	c_remission	3	9	1491204
IGHA1	YLTWASRQEPSQGTTTFAVTSILR	3	NA	NA	L	b_ulcer	1	4	895202
IGHA1	YLTWASRQEPSQGTTTFAVTSILR	3	NA	NA	L	b_ulcer	2	5	1413202
IGHA1	YLTWASRQEPSQGTTTFAVTSILR	3	NA	NA	L	b_ulcer	3	6	617873
IGHA1	YLTWASRQEPSQGTTTFAVTSILR	4	NA	NA	L	a_healthy	1	1	341088
IGHA1	YLTWASRQEPSQGTTTFAVTSILR	4	NA	NA	L	a_healthy	2	2	657384
IGHA1	YLTWASRQEPSQGTTTFAVTSILR	4	NA	NA	L	a_healthy	3	3	NA
IGHA1	YLTWASRQEPSQGTTTFAVTSILR	4	NA	NA	L	c_remission	1	7	126742
IGHA1	YLTWASRQEPSQGTTTFAVTSILR	4	NA	NA	L	c_remission	2	8	293574
IGHA1	YLTWASRQEPSQGTTTFAVTSILR	4	NA	NA	L	c_remission	3	9	195120
IGHA1	YLTWASRQEPSQGTTTFAVTSILR	4	NA	NA	L	b_ulcer	1	4	133354
IGHA1	YLTWASRQEPSQGTTTFAVTSILR	4	NA	NA	L	b_ulcer	2	5	152780
IGHA1	YLTWASRQEPSQGTTTFAVTSILR	4	NA	NA	L	b_ulcer	3	6	98925
IGHA1	SGVTFTWTPSSGK	2	NA	NA	L	a_healthy	1	1	749690
IGHA1	SGVTFTWTPSSGK	2	NA	NA	L	a_healthy	2	2	625029
IGHA1	SGVTFTWTPSSGK	2	NA	NA	L	a_healthy	3	3	482707
IGHA1	SGVTFTWTPSSGK	2	NA	NA	L	c_remission	1	7	761620
IGHA1	SGVTFTWTPSSGK	2	NA	NA	L	c_remission	2	8	859556
IGHA1	SGVTFTWTPSSGK	2	NA	NA	L	c_remission	3	9	712970
IGHA1	SGVTFTWTPSSGK	2	NA	NA	L	b_ulcer	1	4	649746
IGHA1	SGVTFTWTPSSGK	2	NA	NA	L	b_ulcer	2	5	932483
IGHA1	SGVTFTWTPSSGK	2	NA	NA	L	b_ulcer	3	6	690076
IGHA1	DTFSC[57.0215]MVGHEALPLAFTQK	2	NA	NA	L	a_healthy	1	1	105091
IGHA1	DTFSC[57.0215]MVGHEALPLAFTQK	2	NA	NA	L	a_healthy	2	2	139163
IGHA1	DTFSC[57.0215]MVGHEALPLAFTQK	2	NA	NA	L	a_healthy	3	3	88274
IGHA1	DTFSC[57.0215]MVGHEALPLAFTQK	2	NA	NA	L	c_remission	1	7	134771
IGHA1	DTFSC[57.0215]MVGHEALPLAFTQK	2	NA	NA	L	c_remission	2	8	748091
IGHA1	DTFSC[57.0215]MVGHEALPLAFTQK	2	NA	NA	L	c_remission	3	9	93425.3
IGHA1	DTFSC[57.0215]MVGHEALPLAFTQK	2	NA	NA	L	b_ulcer	1	4	117749
IGHA1	DTFSC[57.0215]MVGHEALPLAFTQK	2	NA	NA	L	b_ulcer	2	5	106276
IGHA1	DTFSC[57.0215]MVGHEALPLAFTQK	2	NA	NA	L	b_ulcer	3	6	118935
IGHA1	DTFSC[57.0215]MVGHEALPLAFTQK	3	NA	NA	L	a_healthy	1	1	10786.2
IGHA1	DTFSC[57.0215]MVGHEALPLAFTQK	3	NA	NA	L	a_healthy	2	2	26112.2
IGHA1	DTFSC[57.0215]MVGHEALPLAFTQK	3	NA	NA	L	a_healthy	3	3	10852.5
IGHA1	DTFSC[57.0215]MVGHEALPLAFTQK	3	NA	NA	L	c_remission	1	7	31811.2
IGHA1	DTFSC[57.0215]MVGHEALPLAFTQK	3	NA	NA	L	c_remission	2	8	381748
IGHA1	DTFSC[57.0215]MVGHEALPLAFTQK	3	NA	NA	L	c_remission	3	9	NA
IGHA1	DTFSC[57.0215]MVGHEALPLAFTQK	3	NA	NA	L	b_ulcer	1	4	43333.6
IGHA1	DTFSC[57.0215]MVGHEALPLAFTQK	3	NA	NA	L	b_ulcer	2	5	28657.5
IGHA1	DTFSC[57.0215]MVGHEALPLAFTQK	3	NA	NA	L	b_ulcer	3	6	27961.9
IGHA1	LAGKPTHVNVSVVMAEVDGTC[57.0215]Y	2	NA	NA	L	a_healthy	1	1	201404
IGHA1	LAGKPTHVNVSVVMAEVDGTC[57.0215]Y	2	NA	NA	L	a_healthy	2	2	196330
IGHA1	LAGKPTHVNVSVVMAEVDGTC[57.0215]Y	2	NA	NA	L	a_healthy	3	3	243757
IGHA1	LAGKPTHVNVSVVMAEVDGTC[57.0215]Y	2	NA	NA	L	c_remission	1	7	181942
IGHA1	LAGKPTHVNVSVVMAEVDGTC[57.0215]Y	2	NA	NA	L	c_remission	2	8	97372.9
IGHA1	LAGKPTHVNVSVVMAEVDGTC[57.0215]Y	2	NA	NA	L	c_remission	3	9	309577
IGHA1	LAGKPTHVNVSVVMAEVDGTC[57.0215]Y	2	NA	NA	L	b_ulcer	1	4	301282
IGHA1	LAGKPTHVNVSVVMAEVDGTC[57.0215]Y	2	NA	NA	L	b_ulcer	2	5	357077
IGHA1	LAGKPTHVNVSVVMAEVDGTC[57.0215]Y	2	NA	NA	L	b_ulcer	3	6	328956
IGHA1	LAGKPTHVNVSVVMAEVDGTC[57.0215]Y	3	NA	NA	L	a_healthy	1	1	2.00848e+06
IGHA1	LAGKPTHVNVSVVMAEVDGTC[57.0215]Y	3	NA	NA	L	a_healthy	2	2	2.23928e+06
IGHA1	LAGKPTHVNVSVVMAEVDGTC[57.0215]Y	3	NA	NA	L	a_healthy	3	3	2.42964e+06
IGHA1	LAGKPTHVNVSVVMAEVDGTC[57.0215]Y	3	NA	NA	L	c_remission	1	7	2.75956e+06
IGHA1	LAGKPTHVNVSVVMAEVDGTC[57.0215]Y	3	NA	NA	L	c_remission	2	8	1.99007e+06
IGHA1	LAGKPTHVNVSVVMAEVDGTC[57.0215]Y	3	NA	NA	L	c_remission	3	9	2.80816e+06
IGHA1	LAGKPTHVNVSVVMAEVDGTC[57.0215]Y	3	NA	NA	L	b_ulcer	1	4	2.46999e+06
IGHA1	LAGKPTHVNVSVVMAEVDGTC[57.0215]Y	3	NA	NA	L	b_ulcer	2	5	2.64002e+06
IGHA1	LAGKPTHVNVSVVMAEVDGTC[57.0215]Y	3	NA	NA	L	b_ulcer	3	6	2.96274e+06
IGHA1	FAVTSILR	2	NA	NA	L	a_healthy	1	1	58081.9
IGHA1	FAVTSILR	2	NA	NA	L	a_healthy	2	2	86715.7
IGHA1	FAVTSILR	2	NA	NA	L	a_healthy	3	3	10617.7
IGHA1	FAVTSILR	2	NA	NA	L	c_remission	1	7	56155.2
IGHA1	FAVTSILR	2	NA	NA	L	c_remission	2	8	104993
IGHA1	FAVTSILR	2	NA	NA	L	c_remission	3	9	49200.6
IGHA1	FAVTSILR	2	NA	NA	L	b_ulcer	1	4	81822.9
IGHA1	FAVTSILR	2	NA	NA	L	b_ulcer	2	5	44105.7
IGHA1	FAVTSILR	2	NA	NA	L	b_ulcer	3	6	35882.7
IGHA1	LYTTSSQLTLPATQC[57.0215]LAGK	2	NA	NA	L	a_healthy	1	1	91812.6
IGHA1	LYTTSSQLTLPATQC[57.0215]LAGK	2	NA	NA	L	a_healthy	2	2	78956
IGHA1	LYTTSSQLTLPATQC[57.0215]LAGK	2	NA	NA	L	a_healthy	3	3	77803.8
IGHA1	LYTTSSQLTLPATQC[57.0215]LAGK	2	NA	NA	L	c_remission	1	7	67049.7
IGHA1	LYTTSSQLTLPATQC[57.0215]LAGK	2	NA	NA	L	c_remission	2	8	306369
IGHA1	LYTTSSQLTLPATQC[57.0215]LAGK	2	NA	NA	L	c_remission	3	9	60401.1
IGHA1	LYTTSSQLTLPATQC[57.0215]LAGK	2	NA	NA	L	b_ulcer	1	4	79543.6
IGHA1	LYTTSSQLTLPATQC[57.0215]LAGK	2	NA	NA	L	b_ulcer	2	5	95998.8
IGHA1	LYTTSSQLTLPATQC[57.0215]LAGK	2	NA	NA	L	b_ulcer	3	6	81072.8
IGHA1	LAGKPTHVNVSVVM[15.9949]AEVDGTC[57.0215]Y	3	NA	NA	L	a_healthy	1	1	83928.9
IGHA1	LAGKPTHVNVSVVM[15.9949]AEVDGTC[57.0215]Y	3	NA	NA	L	a_healthy	2	2	53300.4
IGHA1	LAGKPTHVNVSVVM[15.9949]AEVDGTC[57.0215]Y	3	NA	NA	L	a_healthy	3	3	67955.4
IGHA1	LAGKPTHVNVSVVM[15.9949]AEVDGTC[57.0215]Y	3	NA	NA	L	c_remission	1	7	122946
IGHA1	LAGKPTHVNVSVVM[15.9949]AEVDGTC[57.0215]Y	3	NA	NA	L	c_remission	2	8	85129.8
IGHA1	LAGKPTHVNVSVVM[15.9949]AEVDGTC[57.0215]Y	3	NA	NA	L	c_remission	3	9	89409.8
IGHA1	LAGKPTHVNVSVVM[15.9949]AEVDGTC[57.0215]Y	3	NA	NA	L	b_ulcer	1	4	63533.9
IGHA1	LAGKPTHVNVSVVM[15.9949]AEVDGTC[57.0215]Y	3	NA	NA	L	b_ulcer	2	5	110195
IGHA1	LAGKPTHVNVSVVM[15.9949]AEVDGTC[57.0215]Y	3	NA	NA	L	b_ulcer	3	6	106223
IGHA1	LYTTSSQLTLPATQC[57.0215]LAGK	3	NA	NA	L	a_healthy	1	1	79760.8
IGHA1	LYTTSSQLTLPATQC[57.0215]LAGK	3	NA	NA	L	a_healthy	2	2	89994.3
IGHA1	LYTTSSQLTLPATQC[57.0215]LAGK	3	NA	NA	L	a_healthy	3	3	65141.5
IGHA1	LYTTSSQLTLPATQC[57.0215]LAGK	3	NA	NA	L	c_remission	1	7	86601.2
IGHA1	LYTTSSQLTLPATQC[57.0215]LAGK	3	NA	NA	L	c_remission	2	8	218371
IGHA1	LYTTSSQLTLPATQC[57.0215]LAGK	3	NA	NA	L	c_remission	3	9	70884.6
IGHA1	LYTTSSQLTLPATQC[57.0215]LAGK	3	NA	NA	L	b_ulcer	1	4	90732.6
IGHA1	LYTTSSQLTLPATQC[57.0215]LAGK	3	NA	NA	L	b_ulcer	2	5	56382.7
IGHA1	LYTTSSQLTLPATQC[57.0215]LAGK	3	NA	NA	L	b_ulcer	3	6	76849.5
IGHA1	QLTLPATQC[57.0215]LAGK	2	NA	NA	L	a_healthy	1	1	105442
IGHA1	QLTLPATQC[57.0215]LAGK	2	NA	NA	L	a_healthy	2	2	40846.6
IGHA1	QLTLPATQC[57.0215]LAGK	2	NA	NA	L	a_healthy	3	3	38192.2
IGHA1	QLTLPATQC[57.0215]LAGK	2	NA	NA	L	c_remission	1	7	37496
IGHA1	QLTLPATQC[57.0215]LAGK	2	NA	NA	L	c_remission	2	8	123645
IGHA1	QLTLPATQC[57.0215]LAGK	2	NA	NA	L	c_remission	3	9	34283.3
IGHA1	QLTLPATQC[57.0215]LAGK	2	NA	NA	L	b_ulcer	1	4	47659.3
IGHA1	QLTLPATQC[57.0215]LAGK	2	NA	NA	L	b_ulcer	2	5	44134.5
IGHA1	QLTLPATQC[57.0215]LAGK	2	NA	NA	L	b_ulcer	3	6	41845.3
IGHA1	VGHEALPLAFTQK	2	NA	NA	L	a_healthy	1	1	66137.3
IGHA1	VGHEALPLAFTQK	2	NA	NA	L	a_healthy	2	2	72247.6
IGHA1	VGHEALPLAFTQK	2	NA	NA	L	a_healthy	3	3	50558.5
IGHA1	VGHEALPLAFTQK	2	NA	NA	L	c_remission	1	7	81869.1
IGHA1	VGHEALPLAFTQK	2	NA	NA	L	c_remission	2	8	60382.9
IGHA1	VGHEALPLAFTQK	2	NA	NA	L	c_remission	3	9	60421.9
IGHA1	VGHEALPLAFTQK	2	NA	NA	L	b_ulcer	1	4	57099.5
IGHA1	VGHEALPLAFTQK	2	NA	NA	L	b_ulcer	2	5	64362.3
IGHA1	VGHEALPLAFTQK	2	NA	NA	L	b_ulcer	3	6	54250.9
IGHA1	VGHEALPLAFTQK	3	NA	NA	L	a_healthy	1	1	63246.3
IGHA1	VGHEALPLAFTQK	3	NA	NA	L	a_healthy	2	2	97676.6
IGHA1	VGHEALPLAFTQK	3	NA	NA	L	a_healthy	3	3	34642.1
IGHA1	VGHEALPLAFTQK	3	NA	NA	L	c_remission	1	7	37241.4
IGHA1	VGHEALPLAFTQK	3	NA	NA	L	c_remission	2	8	156292
IGHA1	VGHEALPLAFTQK	3	NA	NA	L	c_remission	3	9	52130.4
IGHA1	VGHEALPLAFTQK	3	NA	NA	L	b_ulcer	1	4	84355.2
IGHA1	VGHEALPLAFTQK	3	NA	NA	L	b_ulcer	2	5	29409.9
IGHA1	VGHEALPLAFTQK	3	NA	NA	L	b_ulcer	3	6	60024.1
IGHA1	PPPSEELALNELVTLTC[57.0215]LAR	2	NA	NA	L	a_healthy	1	1	5.41046e+06
IGHA1	PPPSEELALNELVTLTC[57.0215]LAR	2	NA	NA	L	a_healthy	2	2	2.62555e+06
IGHA1	PPPSEELALNELVTLTC[57.0215]LAR	2	NA	NA	L	a_healthy	3	3	3.29098e+06
IGHA1	PPPSEELALNELVTLTC[57.0215]LAR	2	NA	NA	L	c_remission	1	7	5269614
IGHA1	PPPSEELALNELVTLTC[57.0215]LAR	2	NA	NA	L	c_remission	2	8	647856
IGHA1	PPPSEELALNELVTLTC[57.0215]LAR	2	NA	NA	L	c_remission	3	9	4.13406e+06
IGHA1	PPPSEELALNELVTLTC[57.0215]LAR	2	NA	NA	L	b_ulcer	1	4	2.66821e+06
IGHA1	PPPSEELALNELVTLTC[57.0215]LAR	2	NA	NA	L	b_ulcer	2	5	6189974
IGHA1	PPPSEELALNELVTLTC[57.0215]LAR	2	NA	NA	L	b_ulcer	3	6	4761387
IGHA1	ELVTLTC[57.0215]LAR	2	NA	NA	L	a_healthy	1	1	341693
IGHA1	ELVTLTC[57.0215]LAR	2	NA	NA	L	a_healthy	2	2	318649
IGHA1	ELVTLTC[57.0215]LAR	2	NA	NA	L	a_healthy	3	3	216040
IGHA1	ELVTLTC[57.0215]LAR	2	NA	NA	L	c_remission	1	7	297762
IGHA1	ELVTLTC[57.0215]LAR	2	NA	NA	L	c_remission	2	8	557202
IGHA1	ELVTLTC[57.0215]LAR	2	NA	NA	L	c_remission	3	9	287791
IGHA1	ELVTLTC[57.0215]LAR	2	NA	NA	L	b_ulcer	1	4	263823
IGHA1	ELVTLTC[57.0215]LAR	2	NA	NA	L	b_ulcer	2	5	362314
IGHA1	ELVTLTC[57.0215]LAR	2	NA	NA	L	b_ulcer	3	6	258758
IGHA1	FTWTPSSGK	2	NA	NA	L	a_healthy	1	1	119047
IGHA1	FTWTPSSGK	2	NA	NA	L	a_healthy	2	2	47507.4
IGHA1	FTWTPSSGK	2	NA	NA	L	a_healthy	3	3	41351.4
IGHA1	FTWTPSSGK	2	NA	NA	L	c_remission	1	7	41240.7
IGHA1	FTWTPSSGK	2	NA	NA	L	c_remission	2	8	100111
IGHA1	FTWTPSSGK	2	NA	NA	L	c_remission	3	9	47769.6
IGHA1	FTWTPSSGK	2	NA	NA	L	b_ulcer	1	4	24390.6
IGHA1	FTWTPSSGK	2	NA	NA	L	b_ulcer	2	5	65472.2
IGHA1	FTWTPSSGK	2	NA	NA	L	b_ulcer	3	6	37289.3
IGHA1	MAEVDGTC[57.0215]Y	2	NA	NA	L	a_healthy	1	1	59553.4
IGHA1	MAEVDGTC[57.0215]Y	2	NA	NA	L	a_healthy	2	2	118024
IGHA1	MAEVDGTC[57.0215]Y	2	NA	NA	L	a_healthy	3	3	69758.5
IGHA1	MAEVDGTC[57.0215]Y	2	NA	NA	L	c_remission	1	7	37889.3
IGHA1	MAEVDGTC[57.0215]Y	2	NA	NA	L	c_remission	2	8	63958.6
IGHA1	MAEVDGTC[57.0215]Y	2	NA	NA	L	c_remission	3	9	196571
IGHA1	MAEVDGTC[57.0215]Y	2	NA	NA	L	b_ulcer	1	4	169526
IGHA1	MAEVDGTC[57.0215]Y	2	NA	NA	L	b_ulcer	2	5	26197.6
IGHA1	MAEVDGTC[57.0215]Y	2	NA	NA	L	b_ulcer	3	6	134783
IGHA1	DASGVTFTWTPSSGK	1	NA	NA	L	a_healthy	1	1	203818
IGHA1	DASGVTFTWTPSSGK	1	NA	NA	L	a_healthy	2	2	278279
IGHA1	DASGVTFTWTPSSGK	1	NA	NA	L	a_healthy	3	3	250098
IGHA1	DASGVTFTWTPSSGK	1	NA	NA	L	c_remission	1	7	182101
IGHA1	DASGVTFTWTPSSGK	1	NA	NA	L	c_remission	2	8	362965
IGHA1	DASGVTFTWTPSSGK	1	NA	NA	L	c_remission	3	9	225514
IGHA1	DASGVTFTWTPSSGK	1	NA	NA	L	b_ulcer	1	4	238064
IGHA1	DASGVTFTWTPSSGK	1	NA	NA	L	b_ulcer	2	5	71037.4
IGHA1	DASGVTFTWTPSSGK	1	NA	NA	L	b_ulcer	3	6	113046
IGHA1	DASGVTFTWTPSSGK	2	NA	NA	L	a_healthy	1	1	30600000
IGHA1	DASGVTFTWTPSSGK	2	NA	NA	L	a_healthy	2	2	25900000
IGHA1	DASGVTFTWTPSSGK	2	NA	NA	L	a_healthy	3	3	28000000
IGHA1	DASGVTFTWTPSSGK	2	NA	NA	L	c_remission	1	7	31900000
IGHA1	DASGVTFTWTPSSGK	2	NA	NA	L	c_remission	2	8	28400000
IGHA1	DASGVTFTWTPSSGK	2	NA	NA	L	c_remission	3	9	26600000
IGHA1	DASGVTFTWTPSSGK	2	NA	NA	L	b_ulcer	1	4	31300000
IGHA1	DASGVTFTWTPSSGK	2	NA	NA	L	b_ulcer	2	5	26300000
IGHA1	DASGVTFTWTPSSGK	2	NA	NA	L	b_ulcer	3	6	33000000
IGHA1	DASGVTFTWTPSSGK	3	NA	NA	L	a_healthy	1	1	136702
IGHA1	DASGVTFTWTPSSGK	3	NA	NA	L	a_healthy	2	2	90271.8
IGHA1	DASGVTFTWTPSSGK	3	NA	NA	L	a_healthy	3	3	375673
IGHA1	DASGVTFTWTPSSGK	3	NA	NA	L	c_remission	1	7	203731
IGHA1	DASGVTFTWTPSSGK	3	NA	NA	L	c_remission	2	8	515884
IGHA1	DASGVTFTWTPSSGK	3	NA	NA	L	c_remission	3	9	557508
IGHA1	DASGVTFTWTPSSGK	3	NA	NA	L	b_ulcer	1	4	467299
IGHA1	DASGVTFTWTPSSGK	3	NA	NA	L	b_ulcer	2	5	328764
IGHA1	DASGVTFTWTPSSGK	3	NA	NA	L	b_ulcer	3	6	263320
IGHA1	DASGVTFTWTPSSGKSAVQGPPERDLC[57.0215]GC[57.0215]YSVSSVLPGC[57.0215]AEPWNHGK	5	NA	NA	L	a_healthy	1	1	29354.2
IGHA1	DASGVTFTWTPSSGKSAVQGPPERDLC[57.0215]GC[57.0215]YSVSSVLPGC[57.0215]AEPWNHGK	5	NA	NA	L	a_healthy	2	2	19715.5
IGHA1	DASGVTFTWTPSSGKSAVQGPPERDLC[57.0215]GC[57.0215]YSVSSVLPGC[57.0215]AEPWNHGK	5	NA	NA	L	a_healthy	3	3	36385.8
IGHA1	DASGVTFTWTPSSGKSAVQGPPERDLC[57.0215]GC[57.0215]YSVSSVLPGC[57.0215]AEPWNHGK	5	NA	NA	L	c_remission	1	7	34331.4
IGHA1	DASGVTFTWTPSSGKSAVQGPPERDLC[57.0215]GC[57.0215]YSVSSVLPGC[57.0215]AEPWNHGK	5	NA	NA	L	c_remission	2	8	29285.2
IGHA1	DASGVTFTWTPSSGKSAVQGPPERDLC[57.0215]GC[57.0215]YSVSSVLPGC[57.0215]AEPWNHGK	5	NA	NA	L	c_remission	3	9	40955.9
IGHA1	DASGVTFTWTPSSGKSAVQGPPERDLC[57.0215]GC[57.0215]YSVSSVLPGC[57.0215]AEPWNHGK	5	NA	NA	L	b_ulcer	1	4	18617.7
IGHA1	DASGVTFTWTPSSGKSAVQGPPERDLC[57.0215]GC[57.0215]YSVSSVLPGC[57.0215]AEPWNHGK	5	NA	NA	L	b_ulcer	2	5	33589.7
IGHA1	DASGVTFTWTPSSGKSAVQGPPERDLC[57.0215]GC[57.0215]YSVSSVLPGC[57.0215]AEPWNHGK	5	NA	NA	L	b_ulcer	3	6	13304.7
IGHA1	TAAYPESKTPLTATLSK	2	NA	NA	L	a_healthy	1	1	368206
IGHA1	TAAYPESKTPLTATLSK	2	NA	NA	L	a_healthy	2	2	NA
IGHA1	TAAYPESKTPLTATLSK	2	NA	NA	L	a_healthy	3	3	NA
IGHA1	TAAYPESKTPLTATLSK	2	NA	NA	L	c_remission	1	7	NA
IGHA1	TAAYPESKTPLTATLSK	2	NA	NA	L	c_remission	2	8	NA
IGHA1	TAAYPESKTPLTATLSK	2	NA	NA	L	c_remission	3	9	NA
IGHA1	TAAYPESKTPLTATLSK	2	NA	NA	L	b_ulcer	1	4	NA
IGHA1	TAAYPESKTPLTATLSK	2	NA	NA	L	b_ulcer	2	5	245628
IGHA1	TAAYPESKTPLTATLSK	2	NA	NA	L	b_ulcer	3	6	NA
IGHA1	TAAYPESKTPLTATLSK	3	NA	NA	L	a_healthy	1	1	40241.3
IGHA1	TAAYPESKTPLTATLSK	3	NA	NA	L	a_healthy	2	2	43013
IGHA1	TAAYPESKTPLTATLSK	3	NA	NA	L	a_healthy	3	3	NA
IGHA1	TAAYPESKTPLTATLSK	3	NA	NA	L	c_remission	1	7	NA
IGHA1	TAAYPESKTPLTATLSK	3	NA	NA	L	c_remission	2	8	58922.1
IGHA1	TAAYPESKTPLTATLSK	3	NA	NA	L	c_remission	3	9	54734.8
IGHA1	TAAYPESKTPLTATLSK	3	NA	NA	L	b_ulcer	1	4	54702.1
IGHA1	TAAYPESKTPLTATLSK	3	NA	NA	L	b_ulcer	2	5	NA
IGHA1	TAAYPESKTPLTATLSK	3	NA	NA	L	b_ulcer	3	6	NA
IGHA1	ASGDLYTTSSQLTLPATQC[57.0215]LAGK	2	NA	NA	L	a_healthy	1	1	NA
IGHA1	ASGDLYTTSSQLTLPATQC[57.0215]LAGK	2	NA	NA	L	a_healthy	2	2	NA
IGHA1	ASGDLYTTSSQLTLPATQC[57.0215]LAGK	2	NA	NA	L	a_healthy	3	3	NA
IGHA1	ASGDLYTTSSQLTLPATQC[57.0215]LAGK	2	NA	NA	L	c_remission	1	7	NA
IGHA1	ASGDLYTTSSQLTLPATQC[57.0215]LAGK	2	NA	NA	L	c_remission	2	8	305908
IGHA1	ASGDLYTTSSQLTLPATQC[57.0215]LAGK	2	NA	NA	L	c_remission	3	9	NA
IGHA1	ASGDLYTTSSQLTLPATQC[57.0215]LAGK	2	NA	NA	L	b_ulcer	1	4	NA
IGHA1	ASGDLYTTSSQLTLPATQC[57.0215]LAGK	2	NA	NA	L	b_ulcer	2	5	NA
IGHA1	ASGDLYTTSSQLTLPATQC[57.0215]LAGK	2	NA	NA	L	b_ulcer	3	6	NA
IGHA1	WKKGDTFSC[57.0215]MVGHEALPLAFTQK	3	NA	NA	L	a_healthy	1	1	28004.4
IGHA1	WKKGDTFSC[57.0215]MVGHEALPLAFTQK	3	NA	NA	L	a_healthy	2	2	69024.7
IGHA1	WKKGDTFSC[57.0215]MVGHEALPLAFTQK	3	NA	NA	L	a_healthy	3	3	NA
IGHA1	WKKGDTFSC[57.0215]MVGHEALPLAFTQK	3	NA	NA	L	c_remission	1	7	NA
IGHA1	WKKGDTFSC[57.0215]MVGHEALPLAFTQK	3	NA	NA	L	c_remission	2	8	NA
IGHA1	WKKGDTFSC[57.0215]MVGHEALPLAFTQK	3	NA	NA	L	c_remission	3	9	NA
IGHA1	WKKGDTFSC[57.0215]MVGHEALPLAFTQK	3	NA	NA	L	b_ulcer	1	4	NA
IGHA1	WKKGDTFSC[57.0215]MVGHEALPLAFTQK	3	NA	NA	L	b_ulcer	2	5	27635.6
IGHA1	WKKGDTFSC[57.0215]MVGHEALPLAFTQK	3	NA	NA	L	b_ulcer	3	6	NA
IGHA1	GTTTFAVTSILR	2	NA	NA	L	a_healthy	1	1	63499.9
IGHA1	GTTTFAVTSILR	2	NA	NA	L	a_healthy	2	2	75543.4
IGHA1	GTTTFAVTSILR	2	NA	NA	L	a_healthy	3	3	NA
IGHA1	GTTTFAVTSILR	2	NA	NA	L	c_remission	1	7	109697
IGHA1	GTTTFAVTSILR	2	NA	NA	L	c_remission	2	8	491142
IGHA1	GTTTFAVTSILR	2	NA	NA	L	c_remission	3	9	88784.3
IGHA1	GTTTFAVTSILR	2	NA	NA	L	b_ulcer	1	4	85285.9
IGHA1	GTTTFAVTSILR	2	NA	NA	L	b_ulcer	2	5	NA
IGHA1	GTTTFAVTSILR	2	NA	NA	L	b_ulcer	3	6	69204.5
IGHA1	YPESKTPLTATLSK	2	NA	NA	L	a_healthy	1	1	285489
IGHA1	YPESKTPLTATLSK	2	NA	NA	L	a_healthy	2	2	59365.3
IGHA1	YPESKTPLTATLSK	2	NA	NA	L	a_healthy	3	3	NA
IGHA1	YPESKTPLTATLSK	2	NA	NA	L	c_remission	1	7	NA
IGHA1	YPESKTPLTATLSK	2	NA	NA	L	c_remission	2	8	56637.8
IGHA1	YPESKTPLTATLSK	2	NA	NA	L	c_remission	3	9	NA
IGHA1	YPESKTPLTATLSK	2	NA	NA	L	b_ulcer	1	4	NA
IGHA1	YPESKTPLTATLSK	2	NA	NA	L	b_ulcer	2	5	164792
IGHA1	YPESKTPLTATLSK	2	NA	NA	L	b_ulcer	3	6	NA
IGHA1	ASGVTFTWTPSSGK	2	NA	NA	L	a_healthy	1	1	271902
IGHA1	ASGVTFTWTPSSGK	2	NA	NA	L	a_healthy	2	2	233765
IGHA1	ASGVTFTWTPSSGK	2	NA	NA	L	a_healthy	3	3	185596
IGHA1	ASGVTFTWTPSSGK	2	NA	NA	L	c_remission	1	7	220404
IGHA1	ASGVTFTWTPSSGK	2	NA	NA	L	c_remission	2	8	690283
IGHA1	ASGVTFTWTPSSGK	2	NA	NA	L	c_remission	3	9	212355
IGHA1	ASGVTFTWTPSSGK	2	NA	NA	L	b_ulcer	1	4	197025
IGHA1	ASGVTFTWTPSSGK	2	NA	NA	L	b_ulcer	2	5	219931
IGHA1	ASGVTFTWTPSSGK	2	NA	NA	L	b_ulcer	3	6	215228
IGHA1	KGDTFSC[57.0215]M	2	NA	NA	L	a_healthy	1	1	NA
IGHA1	KGDTFSC[57.0215]M	2	NA	NA	L	a_healthy	2	2	NA
IGHA1	KGDTFSC[57.0215]M	2	NA	NA	L	a_healthy	3	3	NA
IGHA1	KGDTFSC[57.0215]M	2	NA	NA	L	c_remission	1	7	NA
IGHA1	KGDTFSC[57.0215]M	2	NA	NA	L	c_remission	2	8	51498.4
IGHA1	KGDTFSC[57.0215]M	2	NA	NA	L	c_remission	3	9	NA
IGHA1	KGDTFSC[57.0215]M	2	NA	NA	L	b_ulcer	1	4	NA
IGHA1	KGDTFSC[57.0215]M	2	NA	NA	L	b_ulcer	2	5	NA
IGHA1	KGDTFSC[57.0215]M	2	NA	NA	L	b_ulcer	3	6	NA
IGHA1	KGDTFSC[57.0215]MVGH	2	NA	NA	L	a_healthy	1	1	20344.1
IGHA1	KGDTFSC[57.0215]MVGH	2	NA	NA	L	a_healthy	2	2	NA
IGHA1	KGDTFSC[57.0215]MVGH	2	NA	NA	L	a_healthy	3	3	24503.1
IGHA1	KGDTFSC[57.0215]MVGH	2	NA	NA	L	c_remission	1	7	19514.4
IGHA1	KGDTFSC[57.0215]MVGH	2	NA	NA	L	c_remission	2	8	99176
IGHA1	KGDTFSC[57.0215]MVGH	2	NA	NA	L	c_remission	3	9	NA
IGHA1	KGDTFSC[57.0215]MVGH	2	NA	NA	L	b_ulcer	1	4	11567.1
IGHA1	KGDTFSC[57.0215]MVGH	2	NA	NA	L	b_ulcer	2	5	33684.5
IGHA1	KGDTFSC[57.0215]MVGH	2	NA	NA	L	b_ulcer	3	6	19913.4
IGHA1	KGDTFSC[57.0215]MVGHE	2	NA	NA	L	a_healthy	1	1	NA
IGHA1	KGDTFSC[57.0215]MVGHE	2	NA	NA	L	a_healthy	2	2	NA
IGHA1	KGDTFSC[57.0215]MVGHE	2	NA	NA	L	a_healthy	3	3	NA
IGHA1	KGDTFSC[57.0215]MVGHE	2	NA	NA	L	c_remission	1	7	NA
IGHA1	KGDTFSC[57.0215]MVGHE	2	NA	NA	L	c_remission	2	8	71955.2
IGHA1	KGDTFSC[57.0215]MVGHE	2	NA	NA	L	c_remission	3	9	NA
IGHA1	KGDTFSC[57.0215]MVGHE	2	NA	NA	L	b_ulcer	1	4	NA
IGHA1	KGDTFSC[57.0215]MVGHE	2	NA	NA	L	b_ulcer	2	5	NA
IGHA1	KGDTFSC[57.0215]MVGHE	2	NA	NA	L	b_ulcer	3	6	NA
IGHA1	KGDTFSC[57.0215]MVGHEAL	3	NA	NA	L	a_healthy	1	1	15017
IGHA1	KGDTFSC[57.0215]MVGHEAL	3	NA	NA	L	a_healthy	2	2	NA
IGHA1	KGDTFSC[57.0215]MVGHEAL	3	NA	NA	L	a_healthy	3	3	NA
IGHA1	KGDTFSC[57.0215]MVGHEAL	3	NA	NA	L	c_remission	1	7	13269.5
IGHA1	KGDTFSC[57.0215]MVGHEAL	3	NA	NA	L	c_remission	2	8	97040.5
IGHA1	KGDTFSC[57.0215]MVGHEAL	3	NA	NA	L	c_remission	3	9	NA
IGHA1	KGDTFSC[57.0215]MVGHEAL	3	NA	NA	L	b_ulcer	1	4	NA
IGHA1	KGDTFSC[57.0215]MVGHEAL	3	NA	NA	L	b_ulcer	2	5	14984.3
IGHA1	KGDTFSC[57.0215]MVGHEAL	3	NA	NA	L	b_ulcer	3	6	9988.33
IGHA1	KGDTFSC[57.0215]MVGHEALP	3	NA	NA	L	a_healthy	1	1	74251.9
IGHA1	KGDTFSC[57.0215]MVGHEALP	3	NA	NA	L	a_healthy	2	2	45747.3
IGHA1	KGDTFSC[57.0215]MVGHEALP	3	NA	NA	L	a_healthy	3	3	65589.7
IGHA1	KGDTFSC[57.0215]MVGHEALP	3	NA	NA	L	c_remission	1	7	68863.2
IGHA1	KGDTFSC[57.0215]MVGHEALP	3	NA	NA	L	c_remission	2	8	80371.5
IGHA1	KGDTFSC[57.0215]MVGHEALP	3	NA	NA	L	c_remission	3	9	NA
IGHA1	KGDTFSC[57.0215]MVGHEALP	3	NA	NA	L	b_ulcer	1	4	63033
IGHA1	KGDTFSC[57.0215]MVGHEALP	3	NA	NA	L	b_ulcer	2	5	97820.1
IGHA1	KGDTFSC[57.0215]MVGHEALP	3	NA	NA	L	b_ulcer	3	6	28862
IGHA1	PPSEELALNELVTLTC[57.0215]LAR	2	NA	NA	L	a_healthy	1	1	589856
IGHA1	PPSEELALNELVTLTC[57.0215]LAR	2	NA	NA	L	a_healthy	2	2	141335
IGHA1	PPSEELALNELVTLTC[57.0215]LAR	2	NA	NA	L	a_healthy	3	3	244921
IGHA1	PPSEELALNELVTLTC[57.0215]LAR	2	NA	NA	L	c_remission	1	7	547548
IGHA1	PPSEELALNELVTLTC[57.0215]LAR	2	NA	NA	L	c_remission	2	8	NA
IGHA1	PPSEELALNELVTLTC[57.0215]LAR	2	NA	NA	L	c_remission	3	9	390120
IGHA1	PPSEELALNELVTLTC[57.0215]LAR	2	NA	NA	L	b_ulcer	1	4	170771
IGHA1	PPSEELALNELVTLTC[57.0215]LAR	2	NA	NA	L	b_ulcer	2	5	714993
IGHA1	PPSEELALNELVTLTC[57.0215]LAR	2	NA	NA	L	b_ulcer	3	6	423696
IGHA1	KGDTFSC[57.0215]MVGHEALPL	2	NA	NA	L	a_healthy	1	1	224633
IGHA1	KGDTFSC[57.0215]MVGHEALPL	2	NA	NA	L	a_healthy	2	2	206716
IGHA1	KGDTFSC[57.0215]MVGHEALPL	2	NA	NA	L	a_healthy	3	3	210486
IGHA1	KGDTFSC[57.0215]MVGHEALPL	2	NA	NA	L	c_remission	1	7	248402
IGHA1	KGDTFSC[57.0215]MVGHEALPL	2	NA	NA	L	c_remission	2	8	269497
IGHA1	KGDTFSC[57.0215]MVGHEALPL	2	NA	NA	L	c_remission	3	9	327315
IGHA1	KGDTFSC[57.0215]MVGHEALPL	2	NA	NA	L	b_ulcer	1	4	252501
IGHA1	KGDTFSC[57.0215]MVGHEALPL	2	NA	NA	L	b_ulcer	2	5	170076
IGHA1	KGDTFSC[57.0215]MVGHEALPL	2	NA	NA	L	b_ulcer	3	6	248256
IGHA1	KGDTFSC[57.0215]MVGHEALPL	3	NA	NA	L	a_healthy	1	1	259594
IGHA1	KGDTFSC[57.0215]MVGHEALPL	3	NA	NA	L	a_healthy	2	2	835337
IGHA1	KGDTFSC[57.0215]MVGHEALPL	3	NA	NA	L	a_healthy	3	3	494903
IGHA1	KGDTFSC[57.0215]MVGHEALPL	3	NA	NA	L	c_remission	1	7	1.06522e+06
IGHA1	KGDTFSC[57.0215]MVGHEALPL	3	NA	NA	L	c_remission	2	8	719268
IGHA1	KGDTFSC[57.0215]MVGHEALPL	3	NA	NA	L	c_remission	3	9	1.50456e+06
IGHA1	KGDTFSC[57.0215]MVGHEALPL	3	NA	NA	L	b_ulcer	1	4	541282
IGHA1	KGDTFSC[57.0215]MVGHEALPL	3	NA	NA	L	b_ulcer	2	5	NA
IGHA1	KGDTFSC[57.0215]MVGHEALPL	3	NA	NA	L	b_ulcer	3	6	485332
IGHA1	PPSQDASGDLYTTSSQLTLPATQC[57.0215]LAGK	2	NA	NA	L	a_healthy	1	1	26328.1
IGHA1	PPSQDASGDLYTTSSQLTLPATQC[57.0215]LAGK	2	NA	NA	L	a_healthy	2	2	NA
IGHA1	PPSQDASGDLYTTSSQLTLPATQC[57.0215]LAGK	2	NA	NA	L	a_healthy	3	3	NA
IGHA1	PPSQDASGDLYTTSSQLTLPATQC[57.0215]LAGK	2	NA	NA	L	c_remission	1	7	NA
IGHA1	PPSQDASGDLYTTSSQLTLPATQC[57.0215]LAGK	2	NA	NA	L	c_remission	2	8	NA
IGHA1	PPSQDASGDLYTTSSQLTLPATQC[57.0215]LAGK	2	NA	NA	L	c_remission	3	9	NA
IGHA1	PPSQDASGDLYTTSSQLTLPATQC[57.0215]LAGK	2	NA	NA	L	b_ulcer	1	4	5408.63
IGHA1	PPSQDASGDLYTTSSQLTLPATQC[57.0215]LAGK	2	NA	NA	L	b_ulcer	2	5	19891.6
IGHA1	PPSQDASGDLYTTSSQLTLPATQC[57.0215]LAGK	2	NA	NA	L	b_ulcer	3	6	22244.7
IGHA1	KGDTFSC[57.0215]MVGHEALPLA	3	NA	NA	L	a_healthy	1	1	95670.7
IGHA1	KGDTFSC[57.0215]MVGHEALPLA	3	NA	NA	L	a_healthy	2	2	104809
IGHA1	KGDTFSC[57.0215]MVGHEALPLA	3	NA	NA	L	a_healthy	3	3	69358
IGHA1	KGDTFSC[57.0215]MVGHEALPLA	3	NA	NA	L	c_remission	1	7	168748
IGHA1	KGDTFSC[57.0215]MVGHEALPLA	3	NA	NA	L	c_remission	2	8	372461
IGHA1	KGDTFSC[57.0215]MVGHEALPLA	3	NA	NA	L	c_remission	3	9	100115
IGHA1	KGDTFSC[57.0215]MVGHEALPLA	3	NA	NA	L	b_ulcer	1	4	125619
IGHA1	KGDTFSC[57.0215]MVGHEALPLA	3	NA	NA	L	b_ulcer	2	5	74407.2
IGHA1	KGDTFSC[57.0215]MVGHEALPLA	3	NA	NA	L	b_ulcer	3	6	98180.1
IGHA1	KGDTFSC[57.0215]MVGHEALPLAF	2	NA	NA	L	a_healthy	1	1	78144.5
IGHA1	KGDTFSC[57.0215]MVGHEALPLAF	2	NA	NA	L	a_healthy	2	2	90347.3
IGHA1	KGDTFSC[57.0215]MVGHEALPLAF	2	NA	NA	L	a_healthy	3	3	69027.2
IGHA1	KGDTFSC[57.0215]MVGHEALPLAF	2	NA	NA	L	c_remission	1	7	116247
IGHA1	KGDTFSC[57.0215]MVGHEALPLAF	2	NA	NA	L	c_remission	2	8	122254
IGHA1	KGDTFSC[57.0215]MVGHEALPLAF	2	NA	NA	L	c_remission	3	9	91480.8
IGHA1	KGDTFSC[57.0215]MVGHEALPLAF	2	NA	NA	L	b_ulcer	1	4	86665.9
IGHA1	KGDTFSC[57.0215]MVGHEALPLAF	2	NA	NA	L	b_ulcer	2	5	82071
IGHA1	KGDTFSC[57.0215]MVGHEALPLAF	2	NA	NA	L	b_ulcer	3	6	93090
IGHA1	VQGFFPQEPLSVTWSESGQGVTAR	2	NA	NA	L	a_healthy	1	1	52863
IGHA1	VQGFFPQEPLSVTWSESGQGVTAR	2	NA	NA	L	a_healthy	2	2	NA
IGHA1	VQGFFPQEPLSVTWSESGQGVTAR	2	NA	NA	L	a_healthy	3	3	31238.3
IGHA1	VQGFFPQEPLSVTWSESGQGVTAR	2	NA	NA	L	c_remission	1	7	69890.3
IGHA1	VQGFFPQEPLSVTWSESGQGVTAR	2	NA	NA	L	c_remission	2	8	31635.4
IGHA1	VQGFFPQEPLSVTWSESGQGVTAR	2	NA	NA	L	c_remission	3	9	14400.2
IGHA1	VQGFFPQEPLSVTWSESGQGVTAR	2	NA	NA	L	b_ulcer	1	4	26751
IGHA1	VQGFFPQEPLSVTWSESGQGVTAR	2	NA	NA	L	b_ulcer	2	5	63379.3
IGHA1	VQGFFPQEPLSVTWSESGQGVTAR	2	NA	NA	L	b_ulcer	3	6	34510.9
IGHA1	KGDTFSC[57.0215]MVGHEALPLAF	3	NA	NA	L	a_healthy	1	1	NA
IGHA1	KGDTFSC[57.0215]MVGHEALPLAF	3	NA	NA	L	a_healthy	2	2	368649
IGHA1	KGDTFSC[57.0215]MVGHEALPLAF	3	NA	NA	L	a_healthy	3	3	NA
IGHA1	KGDTFSC[57.0215]MVGHEALPLAF	3	NA	NA	L	c_remission	1	7	NA
IGHA1	KGDTFSC[57.0215]MVGHEALPLAF	3	NA	NA	L	c_remission	2	8	276065
IGHA1	KGDTFSC[57.0215]MVGHEALPLAF	3	NA	NA	L	c_remission	3	9	NA
IGHA1	KGDTFSC[57.0215]MVGHEALPLAF	3	NA	NA	L	b_ulcer	1	4	NA
IGHA1	KGDTFSC[57.0215]MVGHEALPLAF	3	NA	NA	L	b_ulcer	2	5	NA
IGHA1	KGDTFSC[57.0215]MVGHEALPLAF	3	NA	NA	L	b_ulcer	3	6	NA
IGHA1	VQGFFPQEPLSVTWSESGQGVTAR	3	NA	NA	L	a_healthy	1	1	9846.71
IGHA1	VQGFFPQEPLSVTWSESGQGVTAR	3	NA	NA	L	a_healthy	2	2	NA
IGHA1	VQGFFPQEPLSVTWSESGQGVTAR	3	NA	NA	L	a_healthy	3	3	26827.8
IGHA1	VQGFFPQEPLSVTWSESGQGVTAR	3	NA	NA	L	c_remission	1	7	25459.4
IGHA1	VQGFFPQEPLSVTWSESGQGVTAR	3	NA	NA	L	c_remission	2	8	77909.5
IGHA1	VQGFFPQEPLSVTWSESGQGVTAR	3	NA	NA	L	c_remission	3	9	NA
IGHA1	VQGFFPQEPLSVTWSESGQGVTAR	3	NA	NA	L	b_ulcer	1	4	65380.7
IGHA1	VQGFFPQEPLSVTWSESGQGVTAR	3	NA	NA	L	b_ulcer	2	5	24088.9
IGHA1	VQGFFPQEPLSVTWSESGQGVTAR	3	NA	NA	L	b_ulcer	3	6	16097
IGHA1	KGDTFSC[57.0215]MVGHEALPLAFTQ	2	NA	NA	L	a_healthy	1	1	NA
IGHA1	KGDTFSC[57.0215]MVGHEALPLAFTQ	2	NA	NA	L	a_healthy	2	2	985971
IGHA1	KGDTFSC[57.0215]MVGHEALPLAFTQ	2	NA	NA	L	a_healthy	3	3	738075
IGHA1	KGDTFSC[57.0215]MVGHEALPLAFTQ	2	NA	NA	L	c_remission	1	7	1.61008e+06
IGHA1	KGDTFSC[57.0215]MVGHEALPLAFTQ	2	NA	NA	L	c_remission	2	8	NA
IGHA1	KGDTFSC[57.0215]MVGHEALPLAFTQ	2	NA	NA	L	c_remission	3	9	1.03231e+06
IGHA1	KGDTFSC[57.0215]MVGHEALPLAFTQ	2	NA	NA	L	b_ulcer	1	4	1.05802e+06
IGHA1	KGDTFSC[57.0215]MVGHEALPLAFTQ	2	NA	NA	L	b_ulcer	2	5	1.07525e+06
IGHA1	KGDTFSC[57.0215]MVGHEALPLAFTQ	2	NA	NA	L	b_ulcer	3	6	817073
IGHA1	VQGPPERDLC[57.0215]GC[57.0215]YSVSSVLPGC[57.0215]AEPWNHGK	3	NA	NA	L	a_healthy	1	1	77557.8
IGHA1	VQGPPERDLC[57.0215]GC[57.0215]YSVSSVLPGC[57.0215]AEPWNHGK	3	NA	NA	L	a_healthy	2	2	NA
IGHA1	VQGPPERDLC[57.0215]GC[57.0215]YSVSSVLPGC[57.0215]AEPWNHGK	3	NA	NA	L	a_healthy	3	3	34082.2
IGHA1	VQGPPERDLC[57.0215]GC[57.0215]YSVSSVLPGC[57.0215]AEPWNHGK	3	NA	NA	L	c_remission	1	7	NA
IGHA1	VQGPPERDLC[57.0215]GC[57.0215]YSVSSVLPGC[57.0215]AEPWNHGK	3	NA	NA	L	c_remission	2	8	NA
IGHA1	VQGPPERDLC[57.0215]GC[57.0215]YSVSSVLPGC[57.0215]AEPWNHGK	3	NA	NA	L	c_remission	3	9	47092.3
IGHA1	VQGPPERDLC[57.0215]GC[57.0215]YSVSSVLPGC[57.0215]AEPWNHGK	3	NA	NA	L	b_ulcer	1	4	13078.8
IGHA1	VQGPPERDLC[57.0215]GC[57.0215]YSVSSVLPGC[57.0215]AEPWNHGK	3	NA	NA	L	b_ulcer	2	5	95540.8
IGHA1	VQGPPERDLC[57.0215]GC[57.0215]YSVSSVLPGC[57.0215]AEPWNHGK	3	NA	NA	L	b_ulcer	3	6	45097.9
IGHA1	KGDTFSC[57.0215]MVGHEALPLAFTQ	3	NA	NA	L	a_healthy	1	1	124014
IGHA1	KGDTFSC[57.0215]MVGHEALPLAFTQ	3	NA	NA	L	a_healthy	2	2	45737.3
IGHA1	KGDTFSC[57.0215]MVGHEALPLAFTQ	3	NA	NA	L	a_healthy	3	3	102469
IGHA1	KGDTFSC[57.0215]MVGHEALPLAFTQ	3	NA	NA	L	c_remission	1	7	42595.4
IGHA1	KGDTFSC[57.0215]MVGHEALPLAFTQ	3	NA	NA	L	c_remission	2	8	429762
IGHA1	KGDTFSC[57.0215]MVGHEALPLAFTQ	3	NA	NA	L	c_remission	3	9	43569.3
IGHA1	KGDTFSC[57.0215]MVGHEALPLAFTQ	3	NA	NA	L	b_ulcer	1	4	79528.9
IGHA1	KGDTFSC[57.0215]MVGHEALPLAFTQ	3	NA	NA	L	b_ulcer	2	5	74871.5
IGHA1	KGDTFSC[57.0215]MVGHEALPLAFTQ	3	NA	NA	L	b_ulcer	3	6	52465.9
IGHA1	VQGPPERDLC[57.0215]GC[57.0215]YSVSSVLPGC[57.0215]AEPWNHGK	4	NA	NA	L	a_healthy	1	1	425567
IGHA1	VQGPPERDLC[57.0215]GC[57.0215]YSVSSVLPGC[57.0215]AEPWNHGK	4	NA	NA	L	a_healthy	2	2	70341.3
IGHA1	VQGPPERDLC[57.0215]GC[57.0215]YSVSSVLPGC[57.0215]AEPWNHGK	4	NA	NA	L	a_healthy	3	3	210139
IGHA1	VQGPPERDLC[57.0215]GC[57.0215]YSVSSVLPGC[57.0215]AEPWNHGK	4	NA	NA	L	c_remission	1	7	77163.3
IGHA1	VQGPPERDLC[57.0215]GC[57.0215]YSVSSVLPGC[57.0215]AEPWNHGK	4	NA	NA	L	c_remission	2	8	59720.6
IGHA1	VQGPPERDLC[57.0215]GC[57.0215]YSVSSVLPGC[57.0215]AEPWNHGK	4	NA	NA	L	c_remission	3	9	257750
IGHA1	VQGPPERDLC[57.0215]GC[57.0215]YSVSSVLPGC[57.0215]AEPWNHGK	4	NA	NA	L	b_ulcer	1	4	102935
IGHA1	VQGPPERDLC[57.0215]GC[57.0215]YSVSSVLPGC[57.0215]AEPWNHGK	4	NA	NA	L	b_ulcer	2	5	425379
IGHA1	VQGPPERDLC[57.0215]GC[57.0215]YSVSSVLPGC[57.0215]AEPWNHGK	4	NA	NA	L	b_ulcer	3	6	281200
IGHA1	KGDTFSC[57.0215]MVGHEALPLAFTQK	2	NA	NA	L	a_healthy	1	1	19200000
IGHA1	KGDTFSC[57.0215]MVGHEALPLAFTQK	2	NA	NA	L	a_healthy	2	2	19300000
IGHA1	KGDTFSC[57.0215]MVGHEALPLAFTQK	2	NA	NA	L	a_healthy	3	3	15600000
IGHA1	KGDTFSC[57.0215]MVGHEALPLAFTQK	2	NA	NA	L	c_remission	1	7	16700000
IGHA1	KGDTFSC[57.0215]MVGHEALPLAFTQK	2	NA	NA	L	c_remission	2	8	13600000
IGHA1	KGDTFSC[57.0215]MVGHEALPLAFTQK	2	NA	NA	L	c_remission	3	9	15800000
IGHA1	KGDTFSC[57.0215]MVGHEALPLAFTQK	2	NA	NA	L	b_ulcer	1	4	18500000
IGHA1	KGDTFSC[57.0215]MVGHEALPLAFTQK	2	NA	NA	L	b_ulcer	2	5	19800000
IGHA1	KGDTFSC[57.0215]MVGHEALPLAFTQK	2	NA	NA	L	b_ulcer	3	6	18300000
IGHA1	KGDTFSC[57.0215]MVGHEALPLAFTQK	3	NA	NA	L	a_healthy	1	1	31100000
IGHA1	KGDTFSC[57.0215]MVGHEALPLAFTQK	3	NA	NA	L	a_healthy	2	2	29600000
IGHA1	KGDTFSC[57.0215]MVGHEALPLAFTQK	3	NA	NA	L	a_healthy	3	3	27900000
IGHA1	KGDTFSC[57.0215]MVGHEALPLAFTQK	3	NA	NA	L	c_remission	1	7	30300000
IGHA1	KGDTFSC[57.0215]MVGHEALPLAFTQK	3	NA	NA	L	c_remission	2	8	29100000
IGHA1	KGDTFSC[57.0215]MVGHEALPLAFTQK	3	NA	NA	L	c_remission	3	9	31300000
IGHA1	KGDTFSC[57.0215]MVGHEALPLAFTQK	3	NA	NA	L	b_ulcer	1	4	29600000
IGHA1	KGDTFSC[57.0215]MVGHEALPLAFTQK	3	NA	NA	L	b_ulcer	2	5	31900000
IGHA1	KGDTFSC[57.0215]MVGHEALPLAFTQK	3	NA	NA	L	b_ulcer	3	6	33200000
IGHA1	KGDTFSC[57.0215]MVGHEALPLAFTQK	4	NA	NA	L	a_healthy	1	1	11800000
IGHA1	KGDTFSC[57.0215]MVGHEALPLAFTQK	4	NA	NA	L	a_healthy	2	2	13300000
IGHA1	KGDTFSC[57.0215]MVGHEALPLAFTQK	4	NA	NA	L	a_healthy	3	3	10700000
IGHA1	KGDTFSC[57.0215]MVGHEALPLAFTQK	4	NA	NA	L	c_remission	1	7	14800000
IGHA1	KGDTFSC[57.0215]MVGHEALPLAFTQK	4	NA	NA	L	c_remission	2	8	14100000
IGHA1	KGDTFSC[57.0215]MVGHEALPLAFTQK	4	NA	NA	L	c_remission	3	9	12500000
IGHA1	KGDTFSC[57.0215]MVGHEALPLAFTQK	4	NA	NA	L	b_ulcer	1	4	11500000
IGHA1	KGDTFSC[57.0215]MVGHEALPLAFTQK	4	NA	NA	L	b_ulcer	2	5	10800000
IGHA1	KGDTFSC[57.0215]MVGHEALPLAFTQK	4	NA	NA	L	b_ulcer	3	6	13600000
IGHA1	KGDTFSC[57.0215]MVGHEALPLAFTQK	5	NA	NA	L	a_healthy	1	1	27639.3
IGHA1	KGDTFSC[57.0215]MVGHEALPLAFTQK	5	NA	NA	L	a_healthy	2	2	36067.3
IGHA1	KGDTFSC[57.0215]MVGHEALPLAFTQK	5	NA	NA	L	a_healthy	3	3	24145.7
IGHA1	KGDTFSC[57.0215]MVGHEALPLAFTQK	5	NA	NA	L	c_remission	1	7	200834
IGHA1	KGDTFSC[57.0215]MVGHEALPLAFTQK	5	NA	NA	L	c_remission	2	8	447359
IGHA1	KGDTFSC[57.0215]MVGHEALPLAFTQK	5	NA	NA	L	c_remission	3	9	98116.1
IGHA1	KGDTFSC[57.0215]MVGHEALPLAFTQK	5	NA	NA	L	b_ulcer	1	4	42309.7
IGHA1	KGDTFSC[57.0215]MVGHEALPLAFTQK	5	NA	NA	L	b_ulcer	2	5	100285
IGHA1	KGDTFSC[57.0215]MVGHEALPLAFTQK	5	NA	NA	L	b_ulcer	3	6	35166.4
IGHA1	KGDTFSC[57.0215]MVGHEALPLAFTQKTIDR	4	NA	NA	L	a_healthy	1	1	NA
IGHA1	KGDTFSC[57.0215]MVGHEALPLAFTQKTIDR	4	NA	NA	L	a_healthy	2	2	NA
IGHA1	KGDTFSC[57.0215]MVGHEALPLAFTQKTIDR	4	NA	NA	L	a_healthy	3	3	NA
IGHA1	KGDTFSC[57.0215]MVGHEALPLAFTQKTIDR	4	NA	NA	L	c_remission	1	7	37432.5
IGHA1	KGDTFSC[57.0215]MVGHEALPLAFTQKTIDR	4	NA	NA	L	c_remission	2	8	NA
IGHA1	KGDTFSC[57.0215]MVGHEALPLAFTQKTIDR	4	NA	NA	L	c_remission	3	9	25330.5
IGHA1	KGDTFSC[57.0215]MVGHEALPLAFTQKTIDR	4	NA	NA	L	b_ulcer	1	4	NA
IGHA1	KGDTFSC[57.0215]MVGHEALPLAFTQKTIDR	4	NA	NA	L	b_ulcer	2	5	NA
IGHA1	KGDTFSC[57.0215]MVGHEALPLAFTQKTIDR	4	NA	NA	L	b_ulcer	3	6	NA
IGHA1	KGDTFSC[57.0215]M[15.9949]VGHEALPLAFTQK	2	NA	NA	L	a_healthy	1	1	133607
IGHA1	KGDTFSC[57.0215]M[15.9949]VGHEALPLAFTQK	2	NA	NA	L	a_healthy	2	2	176906
IGHA1	KGDTFSC[57.0215]M[15.9949]VGHEALPLAFTQK	2	NA	NA	L	a_healthy	3	3	85927.5
IGHA1	KGDTFSC[57.0215]M[15.9949]VGHEALPLAFTQK	2	NA	NA	L	c_remission	1	7	316335
IGHA1	KGDTFSC[57.0215]M[15.9949]VGHEALPLAFTQK	2	NA	NA	L	c_remission	2	8	382109
IGHA1	KGDTFSC[57.0215]M[15.9949]VGHEALPLAFTQK	2	NA	NA	L	c_remission	3	9	243381
IGHA1	KGDTFSC[57.0215]M[15.9949]VGHEALPLAFTQK	2	NA	NA	L	b_ulcer	1	4	110895
IGHA1	KGDTFSC[57.0215]M[15.9949]VGHEALPLAFTQK	2	NA	NA	L	b_ulcer	2	5	240259
IGHA1	KGDTFSC[57.0215]M[15.9949]VGHEALPLAFTQK	2	NA	NA	L	b_ulcer	3	6	216899
IGHA1	KGDTFSC[57.0215]M[15.9949]VGHEALPLAFTQK	3	NA	NA	L	a_healthy	1	1	933093
IGHA1	KGDTFSC[57.0215]M[15.9949]VGHEALPLAFTQK	3	NA	NA	L	a_healthy	2	2	1.39952e+06
IGHA1	KGDTFSC[57.0215]M[15.9949]VGHEALPLAFTQK	3	NA	NA	L	a_healthy	3	3	725785
IGHA1	KGDTFSC[57.0215]M[15.9949]VGHEALPLAFTQK	3	NA	NA	L	c_remission	1	7	1.17758e+06
IGHA1	KGDTFSC[57.0215]M[15.9949]VGHEALPLAFTQK	3	NA	NA	L	c_remission	2	8	1.72559e+06
IGHA1	KGDTFSC[57.0215]M[15.9949]VGHEALPLAFTQK	3	NA	NA	L	c_remission	3	9	1.31142e+06
IGHA1	KGDTFSC[57.0215]M[15.9949]VGHEALPLAFTQK	3	NA	NA	L	b_ulcer	1	4	762529
IGHA1	KGDTFSC[57.0215]M[15.9949]VGHEALPLAFTQK	3	NA	NA	L	b_ulcer	2	5	1.08336e+06
IGHA1	KGDTFSC[57.0215]M[15.9949]VGHEALPLAFTQK	3	NA	NA	L	b_ulcer	3	6	1.18772e+06
IGHA1	KGDTFSC[57.0215]M[15.9949]VGHEALPLAFTQK	4	NA	NA	L	a_healthy	1	1	1.90138e+06
IGHA1	KGDTFSC[57.0215]M[15.9949]VGHEALPLAFTQK	4	NA	NA	L	a_healthy	2	2	2.54138e+06
IGHA1	KGDTFSC[57.0215]M[15.9949]VGHEALPLAFTQK	4	NA	NA	L	a_healthy	3	3	1.13124e+06
IGHA1	KGDTFSC[57.0215]M[15.9949]VGHEALPLAFTQK	4	NA	NA	L	c_remission	1	7	2.46061e+06
IGHA1	KGDTFSC[57.0215]M[15.9949]VGHEALPLAFTQK	4	NA	NA	L	c_remission	2	8	3.5447e+06
IGHA1	KGDTFSC[57.0215]M[15.9949]VGHEALPLAFTQK	4	NA	NA	L	c_remission	3	9	1.72097e+06
IGHA1	KGDTFSC[57.0215]M[15.9949]VGHEALPLAFTQK	4	NA	NA	L	b_ulcer	1	4	1.46428e+06
IGHA1	KGDTFSC[57.0215]M[15.9949]VGHEALPLAFTQK	4	NA	NA	L	b_ulcer	2	5	1.76006e+06
IGHA1	KGDTFSC[57.0215]M[15.9949]VGHEALPLAFTQK	4	NA	NA	L	b_ulcer	3	6	2039617
IGHA1	RWLQGSQELPREK	3	NA	NA	L	a_healthy	1	1	49511.5
IGHA1	RWLQGSQELPREK	3	NA	NA	L	a_healthy	2	2	40031.6
IGHA1	RWLQGSQELPREK	3	NA	NA	L	a_healthy	3	3	NA
IGHA1	RWLQGSQELPREK	3	NA	NA	L	c_remission	1	7	39781.6
IGHA1	RWLQGSQELPREK	3	NA	NA	L	c_remission	2	8	43934.1
IGHA1	RWLQGSQELPREK	3	NA	NA	L	c_remission	3	9	114207
IGHA1	RWLQGSQELPREK	3	NA	NA	L	b_ulcer	1	4	NA
IGHA1	RWLQGSQELPREK	3	NA	NA	L	b_ulcer	2	5	NA
IGHA1	RWLQGSQELPREK	3	NA	NA	L	b_ulcer	3	6	49769
IGHA1	WLQGSQELPR	1	NA	NA	L	a_healthy	1	1	359354
IGHA1	WLQGSQELPR	1	NA	NA	L	a_healthy	2	2	NA
IGHA1	WLQGSQELPR	1	NA	NA	L	a_healthy	3	3	350566
IGHA1	WLQGSQELPR	1	NA	NA	L	c_remission	1	7	NA
IGHA1	WLQGSQELPR	1	NA	NA	L	c_remission	2	8	NA
IGHA1	WLQGSQELPR	1	NA	NA	L	c_remission	3	9	NA
IGHA1	WLQGSQELPR	1	NA	NA	L	b_ulcer	1	4	NA
IGHA1	WLQGSQELPR	1	NA	NA	L	b_ulcer	2	5	NA
IGHA1	WLQGSQELPR	1	NA	NA	L	b_ulcer	3	6	324148
IGHA1	WLQGSQELPR	2	NA	NA	L	a_healthy	1	1	26600000
IGHA1	WLQGSQELPR	2	NA	NA	L	a_healthy	2	2	26000000
IGHA1	WLQGSQELPR	2	NA	NA	L	a_healthy	3	3	24400000
IGHA1	WLQGSQELPR	2	NA	NA	L	c_remission	1	7	26100000
IGHA1	WLQGSQELPR	2	NA	NA	L	c_remission	2	8	25500000
IGHA1	WLQGSQELPR	2	NA	NA	L	c_remission	3	9	23000000
IGHA1	WLQGSQELPR	2	NA	NA	L	b_ulcer	1	4	23900000
IGHA1	WLQGSQELPR	2	NA	NA	L	b_ulcer	2	5	27600000
IGHA1	WLQGSQELPR	2	NA	NA	L	b_ulcer	3	6	30400000
IGHA1	WLQGSQELPR	3	NA	NA	L	a_healthy	1	1	25832.6
IGHA1	WLQGSQELPR	3	NA	NA	L	a_healthy	2	2	34544.8
IGHA1	WLQGSQELPR	3	NA	NA	L	a_healthy	3	3	NA
IGHA1	WLQGSQELPR	3	NA	NA	L	c_remission	1	7	28336.7
IGHA1	WLQGSQELPR	3	NA	NA	L	c_remission	2	8	NA
IGHA1	WLQGSQELPR	3	NA	NA	L	c_remission	3	9	23445.1
IGHA1	WLQGSQELPR	3	NA	NA	L	b_ulcer	1	4	24575.4
IGHA1	WLQGSQELPR	3	NA	NA	L	b_ulcer	2	5	18518.8
IGHA1	WLQGSQELPR	3	NA	NA	L	b_ulcer	3	6	31467.9
IGHA1	WLQGSQELPRE	2	NA	NA	L	a_healthy	1	1	88724.1
IGHA1	WLQGSQELPRE	2	NA	NA	L	a_healthy	2	2	116867
IGHA1	WLQGSQELPRE	2	NA	NA	L	a_healthy	3	3	95071.4
IGHA1	WLQGSQELPRE	2	NA	NA	L	c_remission	1	7	68911.9
IGHA1	WLQGSQELPRE	2	NA	NA	L	c_remission	2	8	158884
IGHA1	WLQGSQELPRE	2	NA	NA	L	c_remission	3	9	83110.1
IGHA1	WLQGSQELPRE	2	NA	NA	L	b_ulcer	1	4	113404
IGHA1	WLQGSQELPRE	2	NA	NA	L	b_ulcer	2	5	124355
IGHA1	WLQGSQELPRE	2	NA	NA	L	b_ulcer	3	6	73773.5
IGHA1	WLQGSQELPREK	2	NA	NA	L	a_healthy	1	1	20100000
IGHA1	WLQGSQELPREK	2	NA	NA	L	a_healthy	2	2	23000000
IGHA1	WLQGSQELPREK	2	NA	NA	L	a_healthy	3	3	14800000
IGHA1	WLQGSQELPREK	2	NA	NA	L	c_remission	1	7	6430355
IGHA1	WLQGSQELPREK	2	NA	NA	L	c_remission	2	8	11500000
IGHA1	WLQGSQELPREK	2	NA	NA	L	c_remission	3	9	12600000
IGHA1	WLQGSQELPREK	2	NA	NA	L	b_ulcer	1	4	10900000
IGHA1	WLQGSQELPREK	2	NA	NA	L	b_ulcer	2	5	20900000
IGHA1	WLQGSQELPREK	2	NA	NA	L	b_ulcer	3	6	15700000
IGHA1	WLQGSQELPREK	3	NA	NA	L	a_healthy	1	1	10400000
IGHA1	WLQGSQELPREK	3	NA	NA	L	a_healthy	2	2	10900000
IGHA1	WLQGSQELPREK	3	NA	NA	L	a_healthy	3	3	7797058
IGHA1	WLQGSQELPREK	3	NA	NA	L	c_remission	1	7	5.14157e+06
IGHA1	WLQGSQELPREK	3	NA	NA	L	c_remission	2	8	9605781
IGHA1	WLQGSQELPREK	3	NA	NA	L	c_remission	3	9	7.82762e+06
IGHA1	WLQGSQELPREK	3	NA	NA	L	b_ulcer	1	4	12300000
IGHA1	WLQGSQELPREK	3	NA	NA	L	b_ulcer	2	5	12700000
IGHA1	WLQGSQELPREK	3	NA	NA	L	b_ulcer	3	6	7.29951e+06
IGHA1	WLQGSQELPREKYLTWASR	3	NA	NA	L	a_healthy	1	1	33088
IGHA1	WLQGSQELPREKYLTWASR	3	NA	NA	L	a_healthy	2	2	41180.2
IGHA1	WLQGSQELPREKYLTWASR	3	NA	NA	L	a_healthy	3	3	NA
IGHA1	WLQGSQELPREKYLTWASR	3	NA	NA	L	c_remission	1	7	NA
IGHA1	WLQGSQELPREKYLTWASR	3	NA	NA	L	c_remission	2	8	NA
IGHA1	WLQGSQELPREKYLTWASR	3	NA	NA	L	c_remission	3	9	NA
IGHA1	WLQGSQELPREKYLTWASR	3	NA	NA	L	b_ulcer	1	4	NA
IGHA1	WLQGSQELPREKYLTWASR	3	NA	NA	L	b_ulcer	2	5	NA
IGHA1	WLQGSQELPREKYLTWASR	3	NA	NA	L	b_ulcer	3	6	NA
IGHA1	SQELPREK	2	NA	NA	L	a_healthy	1	1	472506
IGHA1	SQELPREK	2	NA	NA	L	a_healthy	2	2	476423
IGHA1	SQELPREK	2	NA	NA	L	a_healthy	3	3	NA
IGHA1	SQELPREK	2	NA	NA	L	c_remission	1	7	NA
IGHA1	SQELPREK	2	NA	NA	L	c_remission	2	8	283103
IGHA1	SQELPREK	2	NA	NA	L	c_remission	3	9	NA
IGHA1	SQELPREK	2	NA	NA	L	b_ulcer	1	4	NA
IGHA1	SQELPREK	2	NA	NA	L	b_ulcer	2	5	351515
IGHA1	SQELPREK	2	NA	NA	L	b_ulcer	3	6	NA
IGHA1	WLQGSQELPREKYLTWASR	4	NA	NA	L	a_healthy	1	1	58145.2
IGHA1	WLQGSQELPREKYLTWASR	4	NA	NA	L	a_healthy	2	2	82588.9
IGHA1	WLQGSQELPREKYLTWASR	4	NA	NA	L	a_healthy	3	3	21847.7
IGHA1	WLQGSQELPREKYLTWASR	4	NA	NA	L	c_remission	1	7	NA
IGHA1	WLQGSQELPREKYLTWASR	4	NA	NA	L	c_remission	2	8	60931.4
IGHA1	WLQGSQELPREKYLTWASR	4	NA	NA	L	c_remission	3	9	52992.9
IGHA1	WLQGSQELPREKYLTWASR	4	NA	NA	L	b_ulcer	1	4	NA
IGHA1	WLQGSQELPREKYLTWASR	4	NA	NA	L	b_ulcer	2	5	34339.5
IGHA1	WLQGSQELPREKYLTWASR	4	NA	NA	L	b_ulcer	3	6	NA
IGHA1	NELVTLTC[57.0215]LAR	2	NA	NA	L	a_healthy	1	1	249780
IGHA1	NELVTLTC[57.0215]LAR	2	NA	NA	L	a_healthy	2	2	159952
IGHA1	NELVTLTC[57.0215]LAR	2	NA	NA	L	a_healthy	3	3	175313
IGHA1	NELVTLTC[57.0215]LAR	2	NA	NA	L	c_remission	1	7	273622
IGHA1	NELVTLTC[57.0215]LAR	2	NA	NA	L	c_remission	2	8	282945
IGHA1	NELVTLTC[57.0215]LAR	2	NA	NA	L	c_remission	3	9	195209
IGHA1	NELVTLTC[57.0215]LAR	2	NA	NA	L	b_ulcer	1	4	178255
IGHA1	NELVTLTC[57.0215]LAR	2	NA	NA	L	b_ulcer	2	5	254715
IGHA1	NELVTLTC[57.0215]LAR	2	NA	NA	L	b_ulcer	3	6	191194
IGHA1	PQEPLSVTWSESGQGVTAR	2	NA	NA	L	a_healthy	1	1	679359
IGHA1	PQEPLSVTWSESGQGVTAR	2	NA	NA	L	a_healthy	2	2	123916
IGHA1	PQEPLSVTWSESGQGVTAR	2	NA	NA	L	a_healthy	3	3	428484
IGHA1	PQEPLSVTWSESGQGVTAR	2	NA	NA	L	c_remission	1	7	657426
IGHA1	PQEPLSVTWSESGQGVTAR	2	NA	NA	L	c_remission	2	8	66434.2
IGHA1	PQEPLSVTWSESGQGVTAR	2	NA	NA	L	c_remission	3	9	251120
IGHA1	PQEPLSVTWSESGQGVTAR	2	NA	NA	L	b_ulcer	1	4	231280
IGHA1	PQEPLSVTWSESGQGVTAR	2	NA	NA	L	b_ulcer	2	5	793553
IGHA1	PQEPLSVTWSESGQGVTAR	2	NA	NA	L	b_ulcer	3	6	603678
IGHA1	C[-17.0265]LVQGFFPQEPLSVTWSESGQGVTAR	3	NA	NA	L	a_healthy	1	1	73286.2
IGHA1	C[-17.0265]LVQGFFPQEPLSVTWSESGQGVTAR	3	NA	NA	L	a_healthy	2	2	NA
IGHA1	C[-17.0265]LVQGFFPQEPLSVTWSESGQGVTAR	3	NA	NA	L	a_healthy	3	3	52635.3
IGHA1	C[-17.0265]LVQGFFPQEPLSVTWSESGQGVTAR	3	NA	NA	L	c_remission	1	7	128732
IGHA1	C[-17.0265]LVQGFFPQEPLSVTWSESGQGVTAR	3	NA	NA	L	c_remission	2	8	NA
IGHA1	C[-17.0265]LVQGFFPQEPLSVTWSESGQGVTAR	3	NA	NA	L	c_remission	3	9	137792
IGHA1	C[-17.0265]LVQGFFPQEPLSVTWSESGQGVTAR	3	NA	NA	L	b_ulcer	1	4	128108
IGHA1	C[-17.0265]LVQGFFPQEPLSVTWSESGQGVTAR	3	NA	NA	L	b_ulcer	2	5	80794.5
IGHA1	C[-17.0265]LVQGFFPQEPLSVTWSESGQGVTAR	3	NA	NA	L	b_ulcer	3	6	132353
IGHA1	PQEPLSVTWSESGQGVTAR	3	NA	NA	L	a_healthy	1	1	167883
IGHA1	PQEPLSVTWSESGQGVTAR	3	NA	NA	L	a_healthy	2	2	28346.9
IGHA1	PQEPLSVTWSESGQGVTAR	3	NA	NA	L	a_healthy	3	3	104652
IGHA1	PQEPLSVTWSESGQGVTAR	3	NA	NA	L	c_remission	1	7	169704
IGHA1	PQEPLSVTWSESGQGVTAR	3	NA	NA	L	c_remission	2	8	NA
IGHA1	PQEPLSVTWSESGQGVTAR	3	NA	NA	L	c_remission	3	9	50752.8
IGHA1	PQEPLSVTWSESGQGVTAR	3	NA	NA	L	b_ulcer	1	4	58812.9
IGHA1	PQEPLSVTWSESGQGVTAR	3	NA	NA	L	b_ulcer	2	5	198616
IGHA1	PQEPLSVTWSESGQGVTAR	3	NA	NA	L	b_ulcer	3	6	136683
IGHA1	TWSESGQGVTAR	2	NA	NA	L	a_healthy	1	1	849455
IGHA1	TWSESGQGVTAR	2	NA	NA	L	a_healthy	2	2	1.03437e+06
IGHA1	TWSESGQGVTAR	2	NA	NA	L	a_healthy	3	3	1.0052e+06
IGHA1	TWSESGQGVTAR	2	NA	NA	L	c_remission	1	7	471147
IGHA1	TWSESGQGVTAR	2	NA	NA	L	c_remission	2	8	778039
IGHA1	TWSESGQGVTAR	2	NA	NA	L	c_remission	3	9	1.40571e+06
IGHA1	TWSESGQGVTAR	2	NA	NA	L	b_ulcer	1	4	927104
IGHA1	TWSESGQGVTAR	2	NA	NA	L	b_ulcer	2	5	362327
IGHA1	TWSESGQGVTAR	2	NA	NA	L	b_ulcer	3	6	1732463
IGHA1	TWTPSSGK	2	NA	NA	L	a_healthy	1	1	57138.4
IGHA1	TWTPSSGK	2	NA	NA	L	a_healthy	2	2	231322
IGHA1	TWTPSSGK	2	NA	NA	L	a_healthy	3	3	92719.9
IGHA1	TWTPSSGK	2	NA	NA	L	c_remission	1	7	50912.8
IGHA1	TWTPSSGK	2	NA	NA	L	c_remission	2	8	351932
IGHA1	TWTPSSGK	2	NA	NA	L	c_remission	3	9	39887
IGHA1	TWTPSSGK	2	NA	NA	L	b_ulcer	1	4	205289
IGHA1	TWTPSSGK	2	NA	NA	L	b_ulcer	2	5	104116
IGHA1	TWTPSSGK	2	NA	NA	L	b_ulcer	3	6	112531
IGHA1	C[-17.0265]MVGHEALPLAFTQK	2	NA	NA	L	a_healthy	1	1	89650.5
IGHA1	C[-17.0265]MVGHEALPLAFTQK	2	NA	NA	L	a_healthy	2	2	148942
IGHA1	C[-17.0265]MVGHEALPLAFTQK	2	NA	NA	L	a_healthy	3	3	NA
IGHA1	C[-17.0265]MVGHEALPLAFTQK	2	NA	NA	L	c_remission	1	7	77711
IGHA1	C[-17.0265]MVGHEALPLAFTQK	2	NA	NA	L	c_remission	2	8	95069.4
IGHA1	C[-17.0265]MVGHEALPLAFTQK	2	NA	NA	L	c_remission	3	9	105322
IGHA1	C[-17.0265]MVGHEALPLAFTQK	2	NA	NA	L	b_ulcer	1	4	112007
IGHA1	C[-17.0265]MVGHEALPLAFTQK	2	NA	NA	L	b_ulcer	2	5	84632.5
IGHA1	C[-17.0265]MVGHEALPLAFTQK	2	NA	NA	L	b_ulcer	3	6	76310.1
IGHA1	C[-17.0265]MVGHEALPLAFTQK	3	NA	NA	L	a_healthy	1	1	NA
IGHA1	C[-17.0265]MVGHEALPLAFTQK	3	NA	NA	L	a_healthy	2	2	11285.9
IGHA1	C[-17.0265]MVGHEALPLAFTQK	3	NA	NA	L	a_healthy	3	3	NA
IGHA1	C[-17.0265]MVGHEALPLAFTQK	3	NA	NA	L	c_remission	1	7	NA
IGHA1	C[-17.0265]MVGHEALPLAFTQK	3	NA	NA	L	c_remission	2	8	NA
IGHA1	C[-17.0265]MVGHEALPLAFTQK	3	NA	NA	L	c_remission	3	9	NA
IGHA1	C[-17.0265]MVGHEALPLAFTQK	3	NA	NA	L	b_ulcer	1	4	NA
IGHA1	C[-17.0265]MVGHEALPLAFTQK	3	NA	NA	L	b_ulcer	2	5	NA
IGHA1	C[-17.0265]MVGHEALPLAFTQK	3	NA	NA	L	b_ulcer	3	6	NA
IGHA1	C[-17.0265]MVGHEALPLAFTQKTIDRLAGKPTHVNVSVVMAEVDGTC[57.0215]Y	4	NA	NA	L	a_healthy	1	1	3142.65
IGHA1	C[-17.0265]MVGHEALPLAFTQKTIDRLAGKPTHVNVSVVMAEVDGTC[57.0215]Y	4	NA	NA	L	a_healthy	2	2	19677.1
IGHA1	C[-17.0265]MVGHEALPLAFTQKTIDRLAGKPTHVNVSVVMAEVDGTC[57.0215]Y	4	NA	NA	L	a_healthy	3	3	8098.73
IGHA1	C[-17.0265]MVGHEALPLAFTQKTIDRLAGKPTHVNVSVVMAEVDGTC[57.0215]Y	4	NA	NA	L	c_remission	1	7	NA
IGHA1	C[-17.0265]MVGHEALPLAFTQKTIDRLAGKPTHVNVSVVMAEVDGTC[57.0215]Y	4	NA	NA	L	c_remission	2	8	4952.02
IGHA1	C[-17.0265]MVGHEALPLAFTQKTIDRLAGKPTHVNVSVVMAEVDGTC[57.0215]Y	4	NA	NA	L	c_remission	3	9	NA
IGHA1	C[-17.0265]MVGHEALPLAFTQKTIDRLAGKPTHVNVSVVMAEVDGTC[57.0215]Y	4	NA	NA	L	b_ulcer	1	4	NA
IGHA1	C[-17.0265]MVGHEALPLAFTQKTIDRLAGKPTHVNVSVVMAEVDGTC[57.0215]Y	4	NA	NA	L	b_ulcer	2	5	NA
IGHA1	C[-17.0265]MVGHEALPLAFTQKTIDRLAGKPTHVNVSVVMAEVDGTC[57.0215]Y	4	NA	NA	L	b_ulcer	3	6	NA
IGHA1	SQGTTTFAVTSILR	2	NA	NA	L	a_healthy	1	1	48390.8
IGHA1	SQGTTTFAVTSILR	2	NA	NA	L	a_healthy	2	2	62746.1
IGHA1	SQGTTTFAVTSILR	2	NA	NA	L	a_healthy	3	3	NA
IGHA1	SQGTTTFAVTSILR	2	NA	NA	L	c_remission	1	7	NA
IGHA1	SQGTTTFAVTSILR	2	NA	NA	L	c_remission	2	8	NA
IGHA1	SQGTTTFAVTSILR	2	NA	NA	L	c_remission	3	9	NA
IGHA1	SQGTTTFAVTSILR	2	NA	NA	L	b_ulcer	1	4	NA
IGHA1	SQGTTTFAVTSILR	2	NA	NA	L	b_ulcer	2	5	60032.1
IGHA1	SQGTTTFAVTSILR	2	NA	NA	L	b_ulcer	3	6	NA
IGHA1	VHLLPPPSEELALNELVTLTC[57.0215]LAR	2	NA	NA	L	a_healthy	1	1	83715.8
IGHA1	VHLLPPPSEELALNELVTLTC[57.0215]LAR	2	NA	NA	L	a_healthy	2	2	29814.2
IGHA1	VHLLPPPSEELALNELVTLTC[57.0215]LAR	2	NA	NA	L	a_healthy	3	3	48412.5
IGHA1	VHLLPPPSEELALNELVTLTC[57.0215]LAR	2	NA	NA	L	c_remission	1	7	69058.1
IGHA1	VHLLPPPSEELALNELVTLTC[57.0215]LAR	2	NA	NA	L	c_remission	2	8	NA
IGHA1	VHLLPPPSEELALNELVTLTC[57.0215]LAR	2	NA	NA	L	c_remission	3	9	29417.3
IGHA1	VHLLPPPSEELALNELVTLTC[57.0215]LAR	2	NA	NA	L	b_ulcer	1	4	43845.4
IGHA1	VHLLPPPSEELALNELVTLTC[57.0215]LAR	2	NA	NA	L	b_ulcer	2	5	86754.3
IGHA1	VHLLPPPSEELALNELVTLTC[57.0215]LAR	2	NA	NA	L	b_ulcer	3	6	47193.2
IGHA1	VHLLPPPSEELALNELVTLTC[57.0215]LAR	3	NA	NA	L	a_healthy	1	1	NA
IGHA1	VHLLPPPSEELALNELVTLTC[57.0215]LAR	3	NA	NA	L	a_healthy	2	2	NA
IGHA1	VHLLPPPSEELALNELVTLTC[57.0215]LAR	3	NA	NA	L	a_healthy	3	3	NA
IGHA1	VHLLPPPSEELALNELVTLTC[57.0215]LAR	3	NA	NA	L	c_remission	1	7	NA
IGHA1	VHLLPPPSEELALNELVTLTC[57.0215]LAR	3	NA	NA	L	c_remission	2	8	148944
IGHA1	VHLLPPPSEELALNELVTLTC[57.0215]LAR	3	NA	NA	L	c_remission	3	9	NA
IGHA1	VHLLPPPSEELALNELVTLTC[57.0215]LAR	3	NA	NA	L	b_ulcer	1	4	NA
IGHA1	VHLLPPPSEELALNELVTLTC[57.0215]LAR	3	NA	NA	L	b_ulcer	2	5	NA
IGHA1	VHLLPPPSEELALNELVTLTC[57.0215]LAR	3	NA	NA	L	b_ulcer	3	6	NA
IGHA1	SQLTLPATQC[57.0215]LAGK	2	NA	NA	L	a_healthy	1	1	936658
IGHA1	SQLTLPATQC[57.0215]LAGK	2	NA	NA	L	a_healthy	2	2	496963
IGHA1	SQLTLPATQC[57.0215]LAGK	2	NA	NA	L	a_healthy	3	3	484594
IGHA1	SQLTLPATQC[57.0215]LAGK	2	NA	NA	L	c_remission	1	7	886936
IGHA1	SQLTLPATQC[57.0215]LAGK	2	NA	NA	L	c_remission	2	8	610701
IGHA1	SQLTLPATQC[57.0215]LAGK	2	NA	NA	L	c_remission	3	9	598434
IGHA1	SQLTLPATQC[57.0215]LAGK	2	NA	NA	L	b_ulcer	1	4	593130
IGHA1	SQLTLPATQC[57.0215]LAGK	2	NA	NA	L	b_ulcer	2	5	428598
IGHA1	SQLTLPATQC[57.0215]LAGK	2	NA	NA	L	b_ulcer	3	6	653195
IGHA1	SQLTLPATQC[57.0215]LAGK	3	NA	NA	L	a_healthy	1	1	118481
IGHA1	SQLTLPATQC[57.0215]LAGK	3	NA	NA	L	a_healthy	2	2	65386.8
IGHA1	SQLTLPATQC[57.0215]LAGK	3	NA	NA	L	a_healthy	3	3	38876.8
IGHA1	SQLTLPATQC[57.0215]LAGK	3	NA	NA	L	c_remission	1	7	135427
IGHA1	SQLTLPATQC[57.0215]LAGK	3	NA	NA	L	c_remission	2	8	75298.7
IGHA1	SQLTLPATQC[57.0215]LAGK	3	NA	NA	L	c_remission	3	9	82011.5
IGHA1	SQLTLPATQC[57.0215]LAGK	3	NA	NA	L	b_ulcer	1	4	95971.1
IGHA1	SQLTLPATQC[57.0215]LAGK	3	NA	NA	L	b_ulcer	2	5	49841.2
IGHA1	SQLTLPATQC[57.0215]LAGK	3	NA	NA	L	b_ulcer	3	6	79020.7
IGHA1	NFPPSQDASGDLYTTS	2	NA	NA	L	a_healthy	1	1	132205
IGHA1	NFPPSQDASGDLYTTS	2	NA	NA	L	a_healthy	2	2	42790.8
IGHA1	NFPPSQDASGDLYTTS	2	NA	NA	L	a_healthy	3	3	47032
IGHA1	NFPPSQDASGDLYTTS	2	NA	NA	L	c_remission	1	7	122128
IGHA1	NFPPSQDASGDLYTTS	2	NA	NA	L	c_remission	2	8	NA
IGHA1	NFPPSQDASGDLYTTS	2	NA	NA	L	c_remission	3	9	NA
IGHA1	NFPPSQDASGDLYTTS	2	NA	NA	L	b_ulcer	1	4	64350.2
IGHA1	NFPPSQDASGDLYTTS	2	NA	NA	L	b_ulcer	2	5	NA
IGHA1	NFPPSQDASGDLYTTS	2	NA	NA	L	b_ulcer	3	6	70564
IGHA1	NFPPSQDASGDLYTTSSQLTLPATQC[57.0215]LAGK	2	NA	NA	L	a_healthy	1	1	4444939
IGHA1	NFPPSQDASGDLYTTSSQLTLPATQC[57.0215]LAGK	2	NA	NA	L	a_healthy	2	2	2551735
IGHA1	NFPPSQDASGDLYTTSSQLTLPATQC[57.0215]LAGK	2	NA	NA	L	a_healthy	3	3	1753451
IGHA1	NFPPSQDASGDLYTTSSQLTLPATQC[57.0215]LAGK	2	NA	NA	L	c_remission	1	7	2.9743e+06
IGHA1	NFPPSQDASGDLYTTSSQLTLPATQC[57.0215]LAGK	2	NA	NA	L	c_remission	2	8	301542
IGHA1	NFPPSQDASGDLYTTSSQLTLPATQC[57.0215]LAGK	2	NA	NA	L	c_remission	3	9	2.76056e+06
IGHA1	NFPPSQDASGDLYTTSSQLTLPATQC[57.0215]LAGK	2	NA	NA	L	b_ulcer	1	4	2.45469e+06
IGHA1	NFPPSQDASGDLYTTSSQLTLPATQC[57.0215]LAGK	2	NA	NA	L	b_ulcer	2	5	2.66058e+06
IGHA1	NFPPSQDASGDLYTTSSQLTLPATQC[57.0215]LAGK	2	NA	NA	L	b_ulcer	3	6	3.98758e+06
IGHA1	NFPPSQDASGDLYTTSSQLTLPATQC[57.0215]LAGK	3	NA	NA	L	a_healthy	1	1	4.17523e+06
IGHA1	NFPPSQDASGDLYTTSSQLTLPATQC[57.0215]LAGK	3	NA	NA	L	a_healthy	2	2	13400000
IGHA1	NFPPSQDASGDLYTTSSQLTLPATQC[57.0215]LAGK	3	NA	NA	L	a_healthy	3	3	5.04644e+06
IGHA1	NFPPSQDASGDLYTTSSQLTLPATQC[57.0215]LAGK	3	NA	NA	L	c_remission	1	7	4545930
IGHA1	NFPPSQDASGDLYTTSSQLTLPATQC[57.0215]LAGK	3	NA	NA	L	c_remission	2	8	9164267
IGHA1	NFPPSQDASGDLYTTSSQLTLPATQC[57.0215]LAGK	3	NA	NA	L	c_remission	3	9	4719405
IGHA1	NFPPSQDASGDLYTTSSQLTLPATQC[57.0215]LAGK	3	NA	NA	L	b_ulcer	1	4	6081345
IGHA1	NFPPSQDASGDLYTTSSQLTLPATQC[57.0215]LAGK	3	NA	NA	L	b_ulcer	2	5	3.36143e+06
IGHA1	NFPPSQDASGDLYTTSSQLTLPATQC[57.0215]LAGK	3	NA	NA	L	b_ulcer	3	6	3.95188e+06
IGHA1	NFPPSQDASGDLYTTSSQLTLPATQC[57.0215]LAGK	4	NA	NA	L	a_healthy	1	1	2.95649e+06
IGHA1	NFPPSQDASGDLYTTSSQLTLPATQC[57.0215]LAGK	4	NA	NA	L	a_healthy	2	2	7.89604e+06
IGHA1	NFPPSQDASGDLYTTSSQLTLPATQC[57.0215]LAGK	4	NA	NA	L	a_healthy	3	3	2.39081e+06
IGHA1	NFPPSQDASGDLYTTSSQLTLPATQC[57.0215]LAGK	4	NA	NA	L	c_remission	1	7	3.81369e+06
IGHA1	NFPPSQDASGDLYTTSSQLTLPATQC[57.0215]LAGK	4	NA	NA	L	c_remission	2	8	3.59216e+06
IGHA1	NFPPSQDASGDLYTTSSQLTLPATQC[57.0215]LAGK	4	NA	NA	L	c_remission	3	9	2.21502e+06
IGHA1	NFPPSQDASGDLYTTSSQLTLPATQC[57.0215]LAGK	4	NA	NA	L	b_ulcer	1	4	3.8138e+06
IGHA1	NFPPSQDASGDLYTTSSQLTLPATQC[57.0215]LAGK	4	NA	NA	L	b_ulcer	2	5	2.58842e+06
IGHA1	NFPPSQDASGDLYTTSSQLTLPATQC[57.0215]LAGK	4	NA	NA	L	b_ulcer	3	6	3723025
IGHA1	AAYPESKTPLTATLSK	2	NA	NA	L	a_healthy	1	1	293228
IGHA1	AAYPESKTPLTATLSK	2	NA	NA	L	a_healthy	2	2	53318.7
IGHA1	AAYPESKTPLTATLSK	2	NA	NA	L	a_healthy	3	3	NA
IGHA1	AAYPESKTPLTATLSK	2	NA	NA	L	c_remission	1	7	NA
IGHA1	AAYPESKTPLTATLSK	2	NA	NA	L	c_remission	2	8	36169.9
IGHA1	AAYPESKTPLTATLSK	2	NA	NA	L	c_remission	3	9	31251.8
IGHA1	AAYPESKTPLTATLSK	2	NA	NA	L	b_ulcer	1	4	NA
IGHA1	AAYPESKTPLTATLSK	2	NA	NA	L	b_ulcer	2	5	188493
IGHA1	AAYPESKTPLTATLSK	2	NA	NA	L	b_ulcer	3	6	NA
IGHA1	ASRQEPSQGTTTFAVTSILR	3	NA	NA	L	a_healthy	1	1	301166
IGHA1	ASRQEPSQGTTTFAVTSILR	3	NA	NA	L	a_healthy	2	2	500172
IGHA1	ASRQEPSQGTTTFAVTSILR	3	NA	NA	L	a_healthy	3	3	195656
IGHA1	ASRQEPSQGTTTFAVTSILR	3	NA	NA	L	c_remission	1	7	279216
IGHA1	ASRQEPSQGTTTFAVTSILR	3	NA	NA	L	c_remission	2	8	277003
IGHA1	ASRQEPSQGTTTFAVTSILR	3	NA	NA	L	c_remission	3	9	412554
IGHA1	ASRQEPSQGTTTFAVTSILR	3	NA	NA	L	b_ulcer	1	4	164714
IGHA1	ASRQEPSQGTTTFAVTSILR	3	NA	NA	L	b_ulcer	2	5	298949
IGHA1	ASRQEPSQGTTTFAVTSILR	3	NA	NA	L	b_ulcer	3	6	268089
IGHA1	AAYPESKTPLTATLSK	3	NA	NA	L	a_healthy	1	1	80267
IGHA1	AAYPESKTPLTATLSK	3	NA	NA	L	a_healthy	2	2	71993.6
IGHA1	AAYPESKTPLTATLSK	3	NA	NA	L	a_healthy	3	3	NA
IGHA1	AAYPESKTPLTATLSK	3	NA	NA	L	c_remission	1	7	NA
IGHA1	AAYPESKTPLTATLSK	3	NA	NA	L	c_remission	2	8	123675
IGHA1	AAYPESKTPLTATLSK	3	NA	NA	L	c_remission	3	9	41545.7
IGHA1	AAYPESKTPLTATLSK	3	NA	NA	L	b_ulcer	1	4	NA
IGHA1	AAYPESKTPLTATLSK	3	NA	NA	L	b_ulcer	2	5	NA
IGHA1	AAYPESKTPLTATLSK	3	NA	NA	L	b_ulcer	3	6	NA
IGHA1	GVTFTWTPSSGK	2	NA	NA	L	a_healthy	1	1	223943
IGHA1	GVTFTWTPSSGK	2	NA	NA	L	a_healthy	2	2	85209.6
IGHA1	GVTFTWTPSSGK	2	NA	NA	L	a_healthy	3	3	163741
IGHA1	GVTFTWTPSSGK	2	NA	NA	L	c_remission	1	7	165365
IGHA1	GVTFTWTPSSGK	2	NA	NA	L	c_remission	2	8	324211
IGHA1	GVTFTWTPSSGK	2	NA	NA	L	c_remission	3	9	227503
IGHA1	GVTFTWTPSSGK	2	NA	NA	L	b_ulcer	1	4	162801
IGHA1	GVTFTWTPSSGK	2	NA	NA	L	b_ulcer	2	5	284390
IGHA1	GVTFTWTPSSGK	2	NA	NA	L	b_ulcer	3	6	201008
IGHA1	EPSQGTTTFAVTSILR	2	NA	NA	L	a_healthy	1	1	115130
IGHA1	EPSQGTTTFAVTSILR	2	NA	NA	L	a_healthy	2	2	179043
IGHA1	EPSQGTTTFAVTSILR	2	NA	NA	L	a_healthy	3	3	104357
IGHA1	EPSQGTTTFAVTSILR	2	NA	NA	L	c_remission	1	7	58030.9
IGHA1	EPSQGTTTFAVTSILR	2	NA	NA	L	c_remission	2	8	419596
IGHA1	EPSQGTTTFAVTSILR	2	NA	NA	L	c_remission	3	9	140740
IGHA1	EPSQGTTTFAVTSILR	2	NA	NA	L	b_ulcer	1	4	175800
IGHA1	EPSQGTTTFAVTSILR	2	NA	NA	L	b_ulcer	2	5	149839
IGHA1	EPSQGTTTFAVTSILR	2	NA	NA	L	b_ulcer	3	6	111245
IGHA1	FFPQEPLSVTWSESGQGVTAR	2	NA	NA	L	a_healthy	1	1	109331
IGHA1	FFPQEPLSVTWSESGQGVTAR	2	NA	NA	L	a_healthy	2	2	23432.4
IGHA1	FFPQEPLSVTWSESGQGVTAR	2	NA	NA	L	a_healthy	3	3	62302.5
IGHA1	FFPQEPLSVTWSESGQGVTAR	2	NA	NA	L	c_remission	1	7	92119.2
IGHA1	FFPQEPLSVTWSESGQGVTAR	2	NA	NA	L	c_remission	2	8	83310.3
IGHA1	FFPQEPLSVTWSESGQGVTAR	2	NA	NA	L	c_remission	3	9	37257.4
IGHA1	FFPQEPLSVTWSESGQGVTAR	2	NA	NA	L	b_ulcer	1	4	37481.7
IGHA1	FFPQEPLSVTWSESGQGVTAR	2	NA	NA	L	b_ulcer	2	5	136240
IGHA1	FFPQEPLSVTWSESGQGVTAR	2	NA	NA	L	b_ulcer	3	6	93607.1
IGHA1	EPWNHGK	2	NA	NA	L	a_healthy	1	1	NA
IGHA1	EPWNHGK	2	NA	NA	L	a_healthy	2	2	NA
IGHA1	EPWNHGK	2	NA	NA	L	a_healthy	3	3	NA
IGHA1	EPWNHGK	2	NA	NA	L	c_remission	1	7	NA
IGHA1	EPWNHGK	2	NA	NA	L	c_remission	2	8	NA
IGHA1	EPWNHGK	2	NA	NA	L	c_remission	3	9	NA
IGHA1	EPWNHGK	2	NA	NA	L	b_ulcer	1	4	NA
IGHA1	EPWNHGK	2	NA	NA	L	b_ulcer	2	5	16846.8
IGHA1	EPWNHGK	2	NA	NA	L	b_ulcer	3	6	21273.4
IGHA1	DWKKGDTFSC[57.0215]MVGHEALPLAFTQK	3	NA	NA	L	a_healthy	1	1	49369.2
IGHA1	DWKKGDTFSC[57.0215]MVGHEALPLAFTQK	3	NA	NA	L	a_healthy	2	2	79217.8
IGHA1	DWKKGDTFSC[57.0215]MVGHEALPLAFTQK	3	NA	NA	L	a_healthy	3	3	NA
IGHA1	DWKKGDTFSC[57.0215]MVGHEALPLAFTQK	3	NA	NA	L	c_remission	1	7	NA
IGHA1	DWKKGDTFSC[57.0215]MVGHEALPLAFTQK	3	NA	NA	L	c_remission	2	8	NA
IGHA1	DWKKGDTFSC[57.0215]MVGHEALPLAFTQK	3	NA	NA	L	c_remission	3	9	30840.9
IGHA1	DWKKGDTFSC[57.0215]MVGHEALPLAFTQK	3	NA	NA	L	b_ulcer	1	4	NA
IGHA1	DWKKGDTFSC[57.0215]MVGHEALPLAFTQK	3	NA	NA	L	b_ulcer	2	5	22981.1
IGHA1	DWKKGDTFSC[57.0215]MVGHEALPLAFTQK	3	NA	NA	L	b_ulcer	3	6	NA
IGHA1	LC[57.0215]GC[57.0215]YSVSSVLPGC[57.0215]AEPWNHGK	2	NA	NA	L	a_healthy	1	1	23461.1
IGHA1	LC[57.0215]GC[57.0215]YSVSSVLPGC[57.0215]AEPWNHGK	2	NA	NA	L	a_healthy	2	2	21382.5
IGHA1	LC[57.0215]GC[57.0215]YSVSSVLPGC[57.0215]AEPWNHGK	2	NA	NA	L	a_healthy	3	3	NA
IGHA1	LC[57.0215]GC[57.0215]YSVSSVLPGC[57.0215]AEPWNHGK	2	NA	NA	L	c_remission	1	7	6011.43
IGHA1	LC[57.0215]GC[57.0215]YSVSSVLPGC[57.0215]AEPWNHGK	2	NA	NA	L	c_remission	2	8	NA
IGHA1	LC[57.0215]GC[57.0215]YSVSSVLPGC[57.0215]AEPWNHGK	2	NA	NA	L	c_remission	3	9	4561.61
IGHA1	LC[57.0215]GC[57.0215]YSVSSVLPGC[57.0215]AEPWNHGK	2	NA	NA	L	b_ulcer	1	4	NA
IGHA1	LC[57.0215]GC[57.0215]YSVSSVLPGC[57.0215]AEPWNHGK	2	NA	NA	L	b_ulcer	2	5	38761.6
IGHA1	LC[57.0215]GC[57.0215]YSVSSVLPGC[57.0215]AEPWNHGK	2	NA	NA	L	b_ulcer	3	6	16519.6
IGHA1	LC[57.0215]GC[57.0215]YSVSSVLPGC[57.0215]AEPWNHGK	3	NA	NA	L	a_healthy	1	1	98357.6
IGHA1	LC[57.0215]GC[57.0215]YSVSSVLPGC[57.0215]AEPWNHGK	3	NA	NA	L	a_healthy	2	2	75697.5
IGHA1	LC[57.0215]GC[57.0215]YSVSSVLPGC[57.0215]AEPWNHGK	3	NA	NA	L	a_healthy	3	3	71994.6
IGHA1	LC[57.0215]GC[57.0215]YSVSSVLPGC[57.0215]AEPWNHGK	3	NA	NA	L	c_remission	1	7	85311.1
IGHA1	LC[57.0215]GC[57.0215]YSVSSVLPGC[57.0215]AEPWNHGK	3	NA	NA	L	c_remission	2	8	219741
IGHA1	LC[57.0215]GC[57.0215]YSVSSVLPGC[57.0215]AEPWNHGK	3	NA	NA	L	c_remission	3	9	92260.3
IGHA1	LC[57.0215]GC[57.0215]YSVSSVLPGC[57.0215]AEPWNHGK	3	NA	NA	L	b_ulcer	1	4	84909.8
IGHA1	LC[57.0215]GC[57.0215]YSVSSVLPGC[57.0215]AEPWNHGK	3	NA	NA	L	b_ulcer	2	5	87287
IGHA1	LC[57.0215]GC[57.0215]YSVSSVLPGC[57.0215]AEPWNHGK	3	NA	NA	L	b_ulcer	3	6	93718.7
IGHA1	AC[57.0215]LVQGFFPQEPLSVTWSESGQGVTAR	2	NA	NA	L	a_healthy	1	1	NA
IGHA1	AC[57.0215]LVQGFFPQEPLSVTWSESGQGVTAR	2	NA	NA	L	a_healthy	2	2	NA
IGHA1	AC[57.0215]LVQGFFPQEPLSVTWSESGQGVTAR	2	NA	NA	L	a_healthy	3	3	NA
IGHA1	AC[57.0215]LVQGFFPQEPLSVTWSESGQGVTAR	2	NA	NA	L	c_remission	1	7	NA
IGHA1	AC[57.0215]LVQGFFPQEPLSVTWSESGQGVTAR	2	NA	NA	L	c_remission	2	8	NA
IGHA1	AC[57.0215]LVQGFFPQEPLSVTWSESGQGVTAR	2	NA	NA	L	c_remission	3	9	NA
IGHA1	AC[57.0215]LVQGFFPQEPLSVTWSESGQGVTAR	2	NA	NA	L	b_ulcer	1	4	NA
IGHA1	AC[57.0215]LVQGFFPQEPLSVTWSESGQGVTAR	2	NA	NA	L	b_ulcer	2	5	12185.3
IGHA1	AC[57.0215]LVQGFFPQEPLSVTWSESGQGVTAR	2	NA	NA	L	b_ulcer	3	6	3136.82
IGHA1	AC[57.0215]LVQGFFPQEPLSVTWSESGQGVTAR	3	NA	NA	L	a_healthy	1	1	95619.3
IGHA1	AC[57.0215]LVQGFFPQEPLSVTWSESGQGVTAR	3	NA	NA	L	a_healthy	2	2	144208
IGHA1	AC[57.0215]LVQGFFPQEPLSVTWSESGQGVTAR	3	NA	NA	L	a_healthy	3	3	108167
IGHA1	AC[57.0215]LVQGFFPQEPLSVTWSESGQGVTAR	3	NA	NA	L	c_remission	1	7	105342
IGHA1	AC[57.0215]LVQGFFPQEPLSVTWSESGQGVTAR	3	NA	NA	L	c_remission	2	8	96067.6
IGHA1	AC[57.0215]LVQGFFPQEPLSVTWSESGQGVTAR	3	NA	NA	L	c_remission	3	9	259684
IGHA1	AC[57.0215]LVQGFFPQEPLSVTWSESGQGVTAR	3	NA	NA	L	b_ulcer	1	4	270970
IGHA1	AC[57.0215]LVQGFFPQEPLSVTWSESGQGVTAR	3	NA	NA	L	b_ulcer	2	5	35393.4
IGHA1	AC[57.0215]LVQGFFPQEPLSVTWSESGQGVTAR	3	NA	NA	L	b_ulcer	3	6	219980
IGHA1	VIAC[57.0215]LVQGFFPQEPLSVTWSESGQGVTAR	3	NA	NA	L	a_healthy	1	1	42673.1
IGHA1	VIAC[57.0215]LVQGFFPQEPLSVTWSESGQGVTAR	3	NA	NA	L	a_healthy	2	2	NA
IGHA1	VIAC[57.0215]LVQGFFPQEPLSVTWSESGQGVTAR	3	NA	NA	L	a_healthy	3	3	23084.9
IGHA1	VIAC[57.0215]LVQGFFPQEPLSVTWSESGQGVTAR	3	NA	NA	L	c_remission	1	7	31845.5
IGHA1	VIAC[57.0215]LVQGFFPQEPLSVTWSESGQGVTAR	3	NA	NA	L	c_remission	2	8	NA
IGHA1	VIAC[57.0215]LVQGFFPQEPLSVTWSESGQGVTAR	3	NA	NA	L	c_remission	3	9	NA
IGHA1	VIAC[57.0215]LVQGFFPQEPLSVTWSESGQGVTAR	3	NA	NA	L	b_ulcer	1	4	3816.03
IGHA1	VIAC[57.0215]LVQGFFPQEPLSVTWSESGQGVTAR	3	NA	NA	L	b_ulcer	2	5	44256.3
IGHA1	VIAC[57.0215]LVQGFFPQEPLSVTWSESGQGVTAR	3	NA	NA	L	b_ulcer	3	6	33483.8
IGHA1	GLRDASGVTFTWTPSSGK	3	NA	NA	L	a_healthy	1	1	61328
IGHA1	GLRDASGVTFTWTPSSGK	3	NA	NA	L	a_healthy	2	2	54141.6
IGHA1	GLRDASGVTFTWTPSSGK	3	NA	NA	L	a_healthy	3	3	30155.8
IGHA1	GLRDASGVTFTWTPSSGK	3	NA	NA	L	c_remission	1	7	35511.3
IGHA1	GLRDASGVTFTWTPSSGK	3	NA	NA	L	c_remission	2	8	89078.6
IGHA1	GLRDASGVTFTWTPSSGK	3	NA	NA	L	c_remission	3	9	75817
IGHA1	GLRDASGVTFTWTPSSGK	3	NA	NA	L	b_ulcer	1	4	48724.6
IGHA1	GLRDASGVTFTWTPSSGK	3	NA	NA	L	b_ulcer	2	5	25429
IGHA1	GLRDASGVTFTWTPSSGK	3	NA	NA	L	b_ulcer	3	6	42543.9
IGHA1	WSESGQGVTAR	2	NA	NA	L	a_healthy	1	1	70382.2
IGHA1	WSESGQGVTAR	2	NA	NA	L	a_healthy	2	2	53349.5
IGHA1	WSESGQGVTAR	2	NA	NA	L	a_healthy	3	3	61953.6
IGHA1	WSESGQGVTAR	2	NA	NA	L	c_remission	1	7	40812.1
IGHA1	WSESGQGVTAR	2	NA	NA	L	c_remission	2	8	61516.1
IGHA1	WSESGQGVTAR	2	NA	NA	L	c_remission	3	9	48923.3
IGHA1	WSESGQGVTAR	2	NA	NA	L	b_ulcer	1	4	58461.3
IGHA1	WSESGQGVTAR	2	NA	NA	L	b_ulcer	2	5	40076.6
IGHA1	WSESGQGVTAR	2	NA	NA	L	b_ulcer	3	6	68103.2
IGHA1	TLPATQC[57.0215]LAGK	2	NA	NA	L	a_healthy	1	1	148985
IGHA1	TLPATQC[57.0215]LAGK	2	NA	NA	L	a_healthy	2	2	146998
IGHA1	TLPATQC[57.0215]LAGK	2	NA	NA	L	a_healthy	3	3	159454
IGHA1	TLPATQC[57.0215]LAGK	2	NA	NA	L	c_remission	1	7	126317
IGHA1	TLPATQC[57.0215]LAGK	2	NA	NA	L	c_remission	2	8	416317
IGHA1	TLPATQC[57.0215]LAGK	2	NA	NA	L	c_remission	3	9	119491
IGHA1	TLPATQC[57.0215]LAGK	2	NA	NA	L	b_ulcer	1	4	108211
IGHA1	TLPATQC[57.0215]LAGK	2	NA	NA	L	b_ulcer	2	5	107338
IGHA1	TLPATQC[57.0215]LAGK	2	NA	NA	L	b_ulcer	3	6	121508
IGHA1	LC[57.0215]STQPDGNVVIAC[57.0215]LVQGFFPQEPLSVTWSESGQGVTAR	4	NA	NA	L	a_healthy	1	1	26543.1
IGHA1	LC[57.0215]STQPDGNVVIAC[57.0215]LVQGFFPQEPLSVTWSESGQGVTAR	4	NA	NA	L	a_healthy	2	2	NA
IGHA1	LC[57.0215]STQPDGNVVIAC[57.0215]LVQGFFPQEPLSVTWSESGQGVTAR	4	NA	NA	L	a_healthy	3	3	NA
IGHA1	LC[57.0215]STQPDGNVVIAC[57.0215]LVQGFFPQEPLSVTWSESGQGVTAR	4	NA	NA	L	c_remission	1	7	14034.4
IGHA1	LC[57.0215]STQPDGNVVIAC[57.0215]LVQGFFPQEPLSVTWSESGQGVTAR	4	NA	NA	L	c_remission	2	8	NA
IGHA1	LC[57.0215]STQPDGNVVIAC[57.0215]LVQGFFPQEPLSVTWSESGQGVTAR	4	NA	NA	L	c_remission	3	9	NA
IGHA1	LC[57.0215]STQPDGNVVIAC[57.0215]LVQGFFPQEPLSVTWSESGQGVTAR	4	NA	NA	L	b_ulcer	1	4	15848.1
IGHA1	LC[57.0215]STQPDGNVVIAC[57.0215]LVQGFFPQEPLSVTWSESGQGVTAR	4	NA	NA	L	b_ulcer	2	5	NA
IGHA1	LC[57.0215]STQPDGNVVIAC[57.0215]LVQGFFPQEPLSVTWSESGQGVTAR	4	NA	NA	L	b_ulcer	3	6	15151.5
IGHA1	SAVQGPPER	2	NA	NA	L	a_healthy	1	1	190427
IGHA1	SAVQGPPER	2	NA	NA	L	a_healthy	2	2	234275
IGHA1	SAVQGPPER	2	NA	NA	L	a_healthy	3	3	256091
IGHA1	SAVQGPPER	2	NA	NA	L	c_remission	1	7	199809
IGHA1	SAVQGPPER	2	NA	NA	L	c_remission	2	8	406040
IGHA1	SAVQGPPER	2	NA	NA	L	c_remission	3	9	81398
IGHA1	SAVQGPPER	2	NA	NA	L	b_ulcer	1	4	559306
IGHA1	SAVQGPPER	2	NA	NA	L	b_ulcer	2	5	317928
IGHA1	SAVQGPPER	2	NA	NA	L	b_ulcer	3	6	313435
IGHA1	SAVQGPPERDL	2	NA	NA	L	a_healthy	1	1	109963
IGHA1	SAVQGPPERDL	2	NA	NA	L	a_healthy	2	2	76492.7
IGHA1	SAVQGPPERDL	2	NA	NA	L	a_healthy	3	3	75181.8
IGHA1	SAVQGPPERDL	2	NA	NA	L	c_remission	1	7	127555
IGHA1	SAVQGPPERDL	2	NA	NA	L	c_remission	2	8	301686
IGHA1	SAVQGPPERDL	2	NA	NA	L	c_remission	3	9	91224.8
IGHA1	SAVQGPPERDL	2	NA	NA	L	b_ulcer	1	4	81297.9
IGHA1	SAVQGPPERDL	2	NA	NA	L	b_ulcer	2	5	100724
IGHA1	SAVQGPPERDL	2	NA	NA	L	b_ulcer	3	6	104440
IGHA1	SAVQGPPERDLC[57.0215]	2	NA	NA	L	a_healthy	1	1	84244.8
IGHA1	SAVQGPPERDLC[57.0215]	2	NA	NA	L	a_healthy	2	2	22851.4
IGHA1	SAVQGPPERDLC[57.0215]	2	NA	NA	L	a_healthy	3	3	61183.6
IGHA1	SAVQGPPERDLC[57.0215]	2	NA	NA	L	c_remission	1	7	NA
IGHA1	SAVQGPPERDLC[57.0215]	2	NA	NA	L	c_remission	2	8	232338
IGHA1	SAVQGPPERDLC[57.0215]	2	NA	NA	L	c_remission	3	9	NA
IGHA1	SAVQGPPERDLC[57.0215]	2	NA	NA	L	b_ulcer	1	4	20675.8
IGHA1	SAVQGPPERDLC[57.0215]	2	NA	NA	L	b_ulcer	2	5	81049.8
IGHA1	SAVQGPPERDLC[57.0215]	2	NA	NA	L	b_ulcer	3	6	23216.2
IGHA1	SAVQGPPERDLC[57.0215]G	2	NA	NA	L	a_healthy	1	1	190580
IGHA1	SAVQGPPERDLC[57.0215]G	2	NA	NA	L	a_healthy	2	2	141699
IGHA1	SAVQGPPERDLC[57.0215]G	2	NA	NA	L	a_healthy	3	3	172455
IGHA1	SAVQGPPERDLC[57.0215]G	2	NA	NA	L	c_remission	1	7	96167.3
IGHA1	SAVQGPPERDLC[57.0215]G	2	NA	NA	L	c_remission	2	8	865482
IGHA1	SAVQGPPERDLC[57.0215]G	2	NA	NA	L	c_remission	3	9	98151.2
IGHA1	SAVQGPPERDLC[57.0215]G	2	NA	NA	L	b_ulcer	1	4	107216
IGHA1	SAVQGPPERDLC[57.0215]G	2	NA	NA	L	b_ulcer	2	5	252945
IGHA1	SAVQGPPERDLC[57.0215]G	2	NA	NA	L	b_ulcer	3	6	133638
IGHA1	SAVQGPPERDLC[57.0215]GC[57.0215]	2	NA	NA	L	a_healthy	1	1	35349.4
IGHA1	SAVQGPPERDLC[57.0215]GC[57.0215]	2	NA	NA	L	a_healthy	2	2	25466.4
IGHA1	SAVQGPPERDLC[57.0215]GC[57.0215]	2	NA	NA	L	a_healthy	3	3	36026.7
IGHA1	SAVQGPPERDLC[57.0215]GC[57.0215]	2	NA	NA	L	c_remission	1	7	15872.9
IGHA1	SAVQGPPERDLC[57.0215]GC[57.0215]	2	NA	NA	L	c_remission	2	8	119708
IGHA1	SAVQGPPERDLC[57.0215]GC[57.0215]	2	NA	NA	L	c_remission	3	9	25770.5
IGHA1	SAVQGPPERDLC[57.0215]GC[57.0215]	2	NA	NA	L	b_ulcer	1	4	29804.7
IGHA1	SAVQGPPERDLC[57.0215]GC[57.0215]	2	NA	NA	L	b_ulcer	2	5	37720.4
IGHA1	SAVQGPPERDLC[57.0215]GC[57.0215]	2	NA	NA	L	b_ulcer	3	6	29804.7
IGHA1	SAVQGPPERDLC[57.0215]GC[57.0215]Y	2	NA	NA	L	a_healthy	1	1	246996
IGHA1	SAVQGPPERDLC[57.0215]GC[57.0215]Y	2	NA	NA	L	a_healthy	2	2	210939
IGHA1	SAVQGPPERDLC[57.0215]GC[57.0215]Y	2	NA	NA	L	a_healthy	3	3	247419
IGHA1	SAVQGPPERDLC[57.0215]GC[57.0215]Y	2	NA	NA	L	c_remission	1	7	228673
IGHA1	SAVQGPPERDLC[57.0215]GC[57.0215]Y	2	NA	NA	L	c_remission	2	8	441088
IGHA1	SAVQGPPERDLC[57.0215]GC[57.0215]Y	2	NA	NA	L	c_remission	3	9	242252
IGHA1	SAVQGPPERDLC[57.0215]GC[57.0215]Y	2	NA	NA	L	b_ulcer	1	4	520750
IGHA1	SAVQGPPERDLC[57.0215]GC[57.0215]Y	2	NA	NA	L	b_ulcer	2	5	219087
IGHA1	SAVQGPPERDLC[57.0215]GC[57.0215]Y	2	NA	NA	L	b_ulcer	3	6	231446
IGHA1	SAVQGPPERDLC[57.0215]GC[57.0215]YS	2	NA	NA	L	a_healthy	1	1	72913.2
IGHA1	SAVQGPPERDLC[57.0215]GC[57.0215]YS	2	NA	NA	L	a_healthy	2	2	47541.7
IGHA1	SAVQGPPERDLC[57.0215]GC[57.0215]YS	2	NA	NA	L	a_healthy	3	3	44603.4
IGHA1	SAVQGPPERDLC[57.0215]GC[57.0215]YS	2	NA	NA	L	c_remission	1	7	28498.3
IGHA1	SAVQGPPERDLC[57.0215]GC[57.0215]YS	2	NA	NA	L	c_remission	2	8	96995.2
IGHA1	SAVQGPPERDLC[57.0215]GC[57.0215]YS	2	NA	NA	L	c_remission	3	9	41054.4
IGHA1	SAVQGPPERDLC[57.0215]GC[57.0215]YS	2	NA	NA	L	b_ulcer	1	4	70339.4
IGHA1	SAVQGPPERDLC[57.0215]GC[57.0215]YS	2	NA	NA	L	b_ulcer	2	5	24375.3
IGHA1	SAVQGPPERDLC[57.0215]GC[57.0215]YS	2	NA	NA	L	b_ulcer	3	6	42743.3
IGHA1	SAVQGPPERDLC[57.0215]GC[57.0215]YSV	2	NA	NA	L	a_healthy	1	1	108018
IGHA1	SAVQGPPERDLC[57.0215]GC[57.0215]YSV	2	NA	NA	L	a_healthy	2	2	84086.4
IGHA1	SAVQGPPERDLC[57.0215]GC[57.0215]YSV	2	NA	NA	L	a_healthy	3	3	96204.9
IGHA1	SAVQGPPERDLC[57.0215]GC[57.0215]YSV	2	NA	NA	L	c_remission	1	7	47306.1
IGHA1	SAVQGPPERDLC[57.0215]GC[57.0215]YSV	2	NA	NA	L	c_remission	2	8	93610.1
IGHA1	SAVQGPPERDLC[57.0215]GC[57.0215]YSV	2	NA	NA	L	c_remission	3	9	133780
IGHA1	SAVQGPPERDLC[57.0215]GC[57.0215]YSV	2	NA	NA	L	b_ulcer	1	4	168379
IGHA1	SAVQGPPERDLC[57.0215]GC[57.0215]YSV	2	NA	NA	L	b_ulcer	2	5	80685.3
IGHA1	SAVQGPPERDLC[57.0215]GC[57.0215]YSV	2	NA	NA	L	b_ulcer	3	6	175249
IGHA1	SAVQGPPERDLC[57.0215]GC[57.0215]YSV	3	NA	NA	L	a_healthy	1	1	48944.7
IGHA1	SAVQGPPERDLC[57.0215]GC[57.0215]YSV	3	NA	NA	L	a_healthy	2	2	33675.9
IGHA1	SAVQGPPERDLC[57.0215]GC[57.0215]YSV	3	NA	NA	L	a_healthy	3	3	NA
IGHA1	SAVQGPPERDLC[57.0215]GC[57.0215]YSV	3	NA	NA	L	c_remission	1	7	NA
IGHA1	SAVQGPPERDLC[57.0215]GC[57.0215]YSV	3	NA	NA	L	c_remission	2	8	NA
IGHA1	SAVQGPPERDLC[57.0215]GC[57.0215]YSV	3	NA	NA	L	c_remission	3	9	58488.8
IGHA1	SAVQGPPERDLC[57.0215]GC[57.0215]YSV	3	NA	NA	L	b_ulcer	1	4	68892.5
IGHA1	SAVQGPPERDLC[57.0215]GC[57.0215]YSV	3	NA	NA	L	b_ulcer	2	5	25457.8
IGHA1	SAVQGPPERDLC[57.0215]GC[57.0215]YSV	3	NA	NA	L	b_ulcer	3	6	56344.1
IGHA1	YSVSSVLPGC[57.0215]AEPWNHGK	2	NA	NA	L	a_healthy	1	1	145125
IGHA1	YSVSSVLPGC[57.0215]AEPWNHGK	2	NA	NA	L	a_healthy	2	2	631484
IGHA1	YSVSSVLPGC[57.0215]AEPWNHGK	2	NA	NA	L	a_healthy	3	3	107559
IGHA1	YSVSSVLPGC[57.0215]AEPWNHGK	2	NA	NA	L	c_remission	1	7	65874
IGHA1	YSVSSVLPGC[57.0215]AEPWNHGK	2	NA	NA	L	c_remission	2	8	46198.5
IGHA1	YSVSSVLPGC[57.0215]AEPWNHGK	2	NA	NA	L	c_remission	3	9	392263
IGHA1	YSVSSVLPGC[57.0215]AEPWNHGK	2	NA	NA	L	b_ulcer	1	4	112338
IGHA1	YSVSSVLPGC[57.0215]AEPWNHGK	2	NA	NA	L	b_ulcer	2	5	254833
IGHA1	YSVSSVLPGC[57.0215]AEPWNHGK	2	NA	NA	L	b_ulcer	3	6	215395
IGHA1	SAVQGPPERDLC[57.0215]GC[57.0215]YSVS	2	NA	NA	L	a_healthy	1	1	899072
IGHA1	SAVQGPPERDLC[57.0215]GC[57.0215]YSVS	2	NA	NA	L	a_healthy	2	2	446398
IGHA1	SAVQGPPERDLC[57.0215]GC[57.0215]YSVS	2	NA	NA	L	a_healthy	3	3	531205
IGHA1	SAVQGPPERDLC[57.0215]GC[57.0215]YSVS	2	NA	NA	L	c_remission	1	7	625350
IGHA1	SAVQGPPERDLC[57.0215]GC[57.0215]YSVS	2	NA	NA	L	c_remission	2	8	525009
IGHA1	SAVQGPPERDLC[57.0215]GC[57.0215]YSVS	2	NA	NA	L	c_remission	3	9	550582
IGHA1	SAVQGPPERDLC[57.0215]GC[57.0215]YSVS	2	NA	NA	L	b_ulcer	1	4	540142
IGHA1	SAVQGPPERDLC[57.0215]GC[57.0215]YSVS	2	NA	NA	L	b_ulcer	2	5	292309
IGHA1	SAVQGPPERDLC[57.0215]GC[57.0215]YSVS	2	NA	NA	L	b_ulcer	3	6	529344
IGHA1	YSVSSVLPGC[57.0215]AEPWNHGK	3	NA	NA	L	a_healthy	1	1	73822.2
IGHA1	YSVSSVLPGC[57.0215]AEPWNHGK	3	NA	NA	L	a_healthy	2	2	45451.6
IGHA1	YSVSSVLPGC[57.0215]AEPWNHGK	3	NA	NA	L	a_healthy	3	3	38421.2
IGHA1	YSVSSVLPGC[57.0215]AEPWNHGK	3	NA	NA	L	c_remission	1	7	57430.7
IGHA1	YSVSSVLPGC[57.0215]AEPWNHGK	3	NA	NA	L	c_remission	2	8	169637
IGHA1	YSVSSVLPGC[57.0215]AEPWNHGK	3	NA	NA	L	c_remission	3	9	62720.3
IGHA1	YSVSSVLPGC[57.0215]AEPWNHGK	3	NA	NA	L	b_ulcer	1	4	47754.2
IGHA1	YSVSSVLPGC[57.0215]AEPWNHGK	3	NA	NA	L	b_ulcer	2	5	78838.1
IGHA1	YSVSSVLPGC[57.0215]AEPWNHGK	3	NA	NA	L	b_ulcer	3	6	66188.9
IGHA1	SAVQGPPERDLC[57.0215]GC[57.0215]YSVS	3	NA	NA	L	a_healthy	1	1	61841.7
IGHA1	SAVQGPPERDLC[57.0215]GC[57.0215]YSVS	3	NA	NA	L	a_healthy	2	2	137744
IGHA1	SAVQGPPERDLC[57.0215]GC[57.0215]YSVS	3	NA	NA	L	a_healthy	3	3	49187.1
IGHA1	SAVQGPPERDLC[57.0215]GC[57.0215]YSVS	3	NA	NA	L	c_remission	1	7	55202.7
IGHA1	SAVQGPPERDLC[57.0215]GC[57.0215]YSVS	3	NA	NA	L	c_remission	2	8	101069
IGHA1	SAVQGPPERDLC[57.0215]GC[57.0215]YSVS	3	NA	NA	L	c_remission	3	9	68379
IGHA1	SAVQGPPERDLC[57.0215]GC[57.0215]YSVS	3	NA	NA	L	b_ulcer	1	4	79823.8
IGHA1	SAVQGPPERDLC[57.0215]GC[57.0215]YSVS	3	NA	NA	L	b_ulcer	2	5	NA
IGHA1	SAVQGPPERDLC[57.0215]GC[57.0215]YSVS	3	NA	NA	L	b_ulcer	3	6	49081.9
IGHA1	YSVSSVLPGC[57.0215]AEPWNHGKTFTC[57.0215]TAAYPESK	3	NA	NA	L	a_healthy	1	1	76260.3
IGHA1	YSVSSVLPGC[57.0215]AEPWNHGKTFTC[57.0215]TAAYPESK	3	NA	NA	L	a_healthy	2	2	130235
IGHA1	YSVSSVLPGC[57.0215]AEPWNHGKTFTC[57.0215]TAAYPESK	3	NA	NA	L	a_healthy	3	3	87078.6
IGHA1	YSVSSVLPGC[57.0215]AEPWNHGKTFTC[57.0215]TAAYPESK	3	NA	NA	L	c_remission	1	7	116849
IGHA1	YSVSSVLPGC[57.0215]AEPWNHGKTFTC[57.0215]TAAYPESK	3	NA	NA	L	c_remission	2	8	NA
IGHA1	YSVSSVLPGC[57.0215]AEPWNHGKTFTC[57.0215]TAAYPESK	3	NA	NA	L	c_remission	3	9	87147.4
IGHA1	YSVSSVLPGC[57.0215]AEPWNHGKTFTC[57.0215]TAAYPESK	3	NA	NA	L	b_ulcer	1	4	89854
IGHA1	YSVSSVLPGC[57.0215]AEPWNHGKTFTC[57.0215]TAAYPESK	3	NA	NA	L	b_ulcer	2	5	119917
IGHA1	YSVSSVLPGC[57.0215]AEPWNHGKTFTC[57.0215]TAAYPESK	3	NA	NA	L	b_ulcer	3	6	130766
IGHA1	SAVQGPPERDLC[57.0215]GC[57.0215]YSVSSVLPG	2	NA	NA	L	a_healthy	1	1	155769
IGHA1	SAVQGPPERDLC[57.0215]GC[57.0215]YSVSSVLPG	2	NA	NA	L	a_healthy	2	2	NA
IGHA1	SAVQGPPERDLC[57.0215]GC[57.0215]YSVSSVLPG	2	NA	NA	L	a_healthy	3	3	103772
IGHA1	SAVQGPPERDLC[57.0215]GC[57.0215]YSVSSVLPG	2	NA	NA	L	c_remission	1	7	124846
IGHA1	SAVQGPPERDLC[57.0215]GC[57.0215]YSVSSVLPG	2	NA	NA	L	c_remission	2	8	350115
IGHA1	SAVQGPPERDLC[57.0215]GC[57.0215]YSVSSVLPG	2	NA	NA	L	c_remission	3	9	113432
IGHA1	SAVQGPPERDLC[57.0215]GC[57.0215]YSVSSVLPG	2	NA	NA	L	b_ulcer	1	4	157319
IGHA1	SAVQGPPERDLC[57.0215]GC[57.0215]YSVSSVLPG	2	NA	NA	L	b_ulcer	2	5	139366
IGHA1	SAVQGPPERDLC[57.0215]GC[57.0215]YSVSSVLPG	2	NA	NA	L	b_ulcer	3	6	131211
IGHA1	SAVQGPPERDLC[57.0215]GC[57.0215]YSVSSVLPG	3	NA	NA	L	a_healthy	1	1	92338.1
IGHA1	SAVQGPPERDLC[57.0215]GC[57.0215]YSVSSVLPG	3	NA	NA	L	a_healthy	2	2	NA
IGHA1	SAVQGPPERDLC[57.0215]GC[57.0215]YSVSSVLPG	3	NA	NA	L	a_healthy	3	3	NA
IGHA1	SAVQGPPERDLC[57.0215]GC[57.0215]YSVSSVLPG	3	NA	NA	L	c_remission	1	7	NA
IGHA1	SAVQGPPERDLC[57.0215]GC[57.0215]YSVSSVLPG	3	NA	NA	L	c_remission	2	8	395002
IGHA1	SAVQGPPERDLC[57.0215]GC[57.0215]YSVSSVLPG	3	NA	NA	L	c_remission	3	9	159803
IGHA1	SAVQGPPERDLC[57.0215]GC[57.0215]YSVSSVLPG	3	NA	NA	L	b_ulcer	1	4	113208
IGHA1	SAVQGPPERDLC[57.0215]GC[57.0215]YSVSSVLPG	3	NA	NA	L	b_ulcer	2	5	77843.7
IGHA1	SAVQGPPERDLC[57.0215]GC[57.0215]YSVSSVLPG	3	NA	NA	L	b_ulcer	3	6	107168
IGHA1	KKGDTFSC[57.0215]MVGHEALPLAFTQK	2	NA	NA	L	a_healthy	1	1	46450.6
IGHA1	KKGDTFSC[57.0215]MVGHEALPLAFTQK	2	NA	NA	L	a_healthy	2	2	45299.9
IGHA1	KKGDTFSC[57.0215]MVGHEALPLAFTQK	2	NA	NA	L	a_healthy	3	3	NA
IGHA1	KKGDTFSC[57.0215]MVGHEALPLAFTQK	2	NA	NA	L	c_remission	1	7	NA
IGHA1	KKGDTFSC[57.0215]MVGHEALPLAFTQK	2	NA	NA	L	c_remission	2	8	NA
IGHA1	KKGDTFSC[57.0215]MVGHEALPLAFTQK	2	NA	NA	L	c_remission	3	9	NA
IGHA1	KKGDTFSC[57.0215]MVGHEALPLAFTQK	2	NA	NA	L	b_ulcer	1	4	NA
IGHA1	KKGDTFSC[57.0215]MVGHEALPLAFTQK	2	NA	NA	L	b_ulcer	2	5	NA
IGHA1	KKGDTFSC[57.0215]MVGHEALPLAFTQK	2	NA	NA	L	b_ulcer	3	6	NA
IGHA1	SAVQGPPERDLC[57.0215]GC[57.0215]YSVSSVLPGC[57.0215]AEPW	3	NA	NA	L	a_healthy	1	1	NA
IGHA1	SAVQGPPERDLC[57.0215]GC[57.0215]YSVSSVLPGC[57.0215]AEPW	3	NA	NA	L	a_healthy	2	2	NA
IGHA1	SAVQGPPERDLC[57.0215]GC[57.0215]YSVSSVLPGC[57.0215]AEPW	3	NA	NA	L	a_healthy	3	3	NA
IGHA1	SAVQGPPERDLC[57.0215]GC[57.0215]YSVSSVLPGC[57.0215]AEPW	3	NA	NA	L	c_remission	1	7	NA
IGHA1	SAVQGPPERDLC[57.0215]GC[57.0215]YSVSSVLPGC[57.0215]AEPW	3	NA	NA	L	c_remission	2	8	NA
IGHA1	SAVQGPPERDLC[57.0215]GC[57.0215]YSVSSVLPGC[57.0215]AEPW	3	NA	NA	L	c_remission	3	9	NA
IGHA1	SAVQGPPERDLC[57.0215]GC[57.0215]YSVSSVLPGC[57.0215]AEPW	3	NA	NA	L	b_ulcer	1	4	NA
IGHA1	SAVQGPPERDLC[57.0215]GC[57.0215]YSVSSVLPGC[57.0215]AEPW	3	NA	NA	L	b_ulcer	2	5	NA
IGHA1	SAVQGPPERDLC[57.0215]GC[57.0215]YSVSSVLPGC[57.0215]AEPW	3	NA	NA	L	b_ulcer	3	6	NA
IGHA1	TC[57.0215]TAAYPESK	1	NA	NA	L	a_healthy	1	1	NA
IGHA1	TC[57.0215]TAAYPESK	1	NA	NA	L	a_healthy	2	2	NA
IGHA1	TC[57.0215]TAAYPESK	1	NA	NA	L	a_healthy	3	3	83488.2
IGHA1	TC[57.0215]TAAYPESK	1	NA	NA	L	c_remission	1	7	NA
IGHA1	TC[57.0215]TAAYPESK	1	NA	NA	L	c_remission	2	8	NA
IGHA1	TC[57.0215]TAAYPESK	1	NA	NA	L	c_remission	3	9	NA
IGHA1	TC[57.0215]TAAYPESK	1	NA	NA	L	b_ulcer	1	4	NA
IGHA1	TC[57.0215]TAAYPESK	1	NA	NA	L	b_ulcer	2	5	129483
IGHA1	TC[57.0215]TAAYPESK	1	NA	NA	L	b_ulcer	3	6	NA
IGHA1	SAVQGPPERDLC[57.0215]GC[57.0215]YSVSSVLPGC[57.0215]AEPWN	3	NA	NA	L	a_healthy	1	1	NA
IGHA1	SAVQGPPERDLC[57.0215]GC[57.0215]YSVSSVLPGC[57.0215]AEPWN	3	NA	NA	L	a_healthy	2	2	NA
IGHA1	SAVQGPPERDLC[57.0215]GC[57.0215]YSVSSVLPGC[57.0215]AEPWN	3	NA	NA	L	a_healthy	3	3	NA
IGHA1	SAVQGPPERDLC[57.0215]GC[57.0215]YSVSSVLPGC[57.0215]AEPWN	3	NA	NA	L	c_remission	1	7	NA
IGHA1	SAVQGPPERDLC[57.0215]GC[57.0215]YSVSSVLPGC[57.0215]AEPWN	3	NA	NA	L	c_remission	2	8	39238.6
IGHA1	SAVQGPPERDLC[57.0215]GC[57.0215]YSVSSVLPGC[57.0215]AEPWN	3	NA	NA	L	c_remission	3	9	NA
IGHA1	SAVQGPPERDLC[57.0215]GC[57.0215]YSVSSVLPGC[57.0215]AEPWN	3	NA	NA	L	b_ulcer	1	4	NA
IGHA1	SAVQGPPERDLC[57.0215]GC[57.0215]YSVSSVLPGC[57.0215]AEPWN	3	NA	NA	L	b_ulcer	2	5	NA
IGHA1	SAVQGPPERDLC[57.0215]GC[57.0215]YSVSSVLPGC[57.0215]AEPWN	3	NA	NA	L	b_ulcer	3	6	NA
IGHA1	TC[57.0215]TAAYPESK	2	NA	NA	L	a_healthy	1	1	2588394
IGHA1	TC[57.0215]TAAYPESK	2	NA	NA	L	a_healthy	2	2	2.20941e+06
IGHA1	TC[57.0215]TAAYPESK	2	NA	NA	L	a_healthy	3	3	1755722
IGHA1	TC[57.0215]TAAYPESK	2	NA	NA	L	c_remission	1	7	1.80886e+06
IGHA1	TC[57.0215]TAAYPESK	2	NA	NA	L	c_remission	2	8	2.11004e+06
IGHA1	TC[57.0215]TAAYPESK	2	NA	NA	L	c_remission	3	9	977856
IGHA1	TC[57.0215]TAAYPESK	2	NA	NA	L	b_ulcer	1	4	2.48383e+06
IGHA1	TC[57.0215]TAAYPESK	2	NA	NA	L	b_ulcer	2	5	2.78576e+06
IGHA1	TC[57.0215]TAAYPESK	2	NA	NA	L	b_ulcer	3	6	1.85322e+06
IGHA1	SAVQGPPERDLC[57.0215]GC[57.0215]YSVSSVLPGC[57.0215]AEPWNHGK	3	NA	NA	L	a_healthy	1	1	5.00712e+06
IGHA1	SAVQGPPERDLC[57.0215]GC[57.0215]YSVSSVLPGC[57.0215]AEPWNHGK	3	NA	NA	L	a_healthy	2	2	2.84268e+06
IGHA1	SAVQGPPERDLC[57.0215]GC[57.0215]YSVSSVLPGC[57.0215]AEPWNHGK	3	NA	NA	L	a_healthy	3	3	4.14858e+06
IGHA1	SAVQGPPERDLC[57.0215]GC[57.0215]YSVSSVLPGC[57.0215]AEPWNHGK	3	NA	NA	L	c_remission	1	7	3.3056e+06
IGHA1	SAVQGPPERDLC[57.0215]GC[57.0215]YSVSSVLPGC[57.0215]AEPWNHGK	3	NA	NA	L	c_remission	2	8	3.38954e+06
IGHA1	SAVQGPPERDLC[57.0215]GC[57.0215]YSVSSVLPGC[57.0215]AEPWNHGK	3	NA	NA	L	c_remission	3	9	4573391
IGHA1	SAVQGPPERDLC[57.0215]GC[57.0215]YSVSSVLPGC[57.0215]AEPWNHGK	3	NA	NA	L	b_ulcer	1	4	3.92883e+06
IGHA1	SAVQGPPERDLC[57.0215]GC[57.0215]YSVSSVLPGC[57.0215]AEPWNHGK	3	NA	NA	L	b_ulcer	2	5	4.22899e+06
IGHA1	SAVQGPPERDLC[57.0215]GC[57.0215]YSVSSVLPGC[57.0215]AEPWNHGK	3	NA	NA	L	b_ulcer	3	6	3.98327e+06
IGHA1	TC[57.0215]TAAYPESKTPLTATLSK	2	NA	NA	L	a_healthy	1	1	2.13598e+06
IGHA1	TC[57.0215]TAAYPESKTPLTATLSK	2	NA	NA	L	a_healthy	2	2	456742
IGHA1	TC[57.0215]TAAYPESKTPLTATLSK	2	NA	NA	L	a_healthy	3	3	70387.4
IGHA1	TC[57.0215]TAAYPESKTPLTATLSK	2	NA	NA	L	c_remission	1	7	100976
IGHA1	TC[57.0215]TAAYPESKTPLTATLSK	2	NA	NA	L	c_remission	2	8	291738
IGHA1	TC[57.0215]TAAYPESKTPLTATLSK	2	NA	NA	L	c_remission	3	9	272259
IGHA1	TC[57.0215]TAAYPESKTPLTATLSK	2	NA	NA	L	b_ulcer	1	4	50753.5
IGHA1	TC[57.0215]TAAYPESKTPLTATLSK	2	NA	NA	L	b_ulcer	2	5	1.25988e+06
IGHA1	TC[57.0215]TAAYPESKTPLTATLSK	2	NA	NA	L	b_ulcer	3	6	167159
IGHA1	SAVQGPPERDLC[57.0215]GC[57.0215]YSVSSVLPGC[57.0215]AEPWNHGK	4	NA	NA	L	a_healthy	1	1	10400000
IGHA1	SAVQGPPERDLC[57.0215]GC[57.0215]YSVSSVLPGC[57.0215]AEPWNHGK	4	NA	NA	L	a_healthy	2	2	8805573
IGHA1	SAVQGPPERDLC[57.0215]GC[57.0215]YSVSSVLPGC[57.0215]AEPWNHGK	4	NA	NA	L	a_healthy	3	3	10900000
IGHA1	SAVQGPPERDLC[57.0215]GC[57.0215]YSVSSVLPGC[57.0215]AEPWNHGK	4	NA	NA	L	c_remission	1	7	9945793
IGHA1	SAVQGPPERDLC[57.0215]GC[57.0215]YSVSSVLPGC[57.0215]AEPWNHGK	4	NA	NA	L	c_remission	2	8	11200000
IGHA1	SAVQGPPERDLC[57.0215]GC[57.0215]YSVSSVLPGC[57.0215]AEPWNHGK	4	NA	NA	L	c_remission	3	9	11600000
IGHA1	SAVQGPPERDLC[57.0215]GC[57.0215]YSVSSVLPGC[57.0215]AEPWNHGK	4	NA	NA	L	b_ulcer	1	4	10700000
IGHA1	SAVQGPPERDLC[57.0215]GC[57.0215]YSVSSVLPGC[57.0215]AEPWNHGK	4	NA	NA	L	b_ulcer	2	5	8151116
IGHA1	SAVQGPPERDLC[57.0215]GC[57.0215]YSVSSVLPGC[57.0215]AEPWNHGK	4	NA	NA	L	b_ulcer	3	6	9183284
IGHA1	TC[57.0215]TAAYPESKTPLTATLSK	3	NA	NA	L	a_healthy	1	1	717744
IGHA1	TC[57.0215]TAAYPESKTPLTATLSK	3	NA	NA	L	a_healthy	2	2	181574
IGHA1	TC[57.0215]TAAYPESKTPLTATLSK	3	NA	NA	L	a_healthy	3	3	19129
IGHA1	TC[57.0215]TAAYPESKTPLTATLSK	3	NA	NA	L	c_remission	1	7	30813.7
IGHA1	TC[57.0215]TAAYPESKTPLTATLSK	3	NA	NA	L	c_remission	2	8	143441
IGHA1	TC[57.0215]TAAYPESKTPLTATLSK	3	NA	NA	L	c_remission	3	9	134528
IGHA1	TC[57.0215]TAAYPESKTPLTATLSK	3	NA	NA	L	b_ulcer	1	4	58280.4
IGHA1	TC[57.0215]TAAYPESKTPLTATLSK	3	NA	NA	L	b_ulcer	2	5	472318
IGHA1	TC[57.0215]TAAYPESKTPLTATLSK	3	NA	NA	L	b_ulcer	3	6	58905.6
IGHA1	SAVQGPPERDLC[57.0215]GC[57.0215]YSVSSVLPGC[57.0215]AEPWNHGK	5	NA	NA	L	a_healthy	1	1	741774
IGHA1	SAVQGPPERDLC[57.0215]GC[57.0215]YSVSSVLPGC[57.0215]AEPWNHGK	5	NA	NA	L	a_healthy	2	2	858688
IGHA1	SAVQGPPERDLC[57.0215]GC[57.0215]YSVSSVLPGC[57.0215]AEPWNHGK	5	NA	NA	L	a_healthy	3	3	962681
IGHA1	SAVQGPPERDLC[57.0215]GC[57.0215]YSVSSVLPGC[57.0215]AEPWNHGK	5	NA	NA	L	c_remission	1	7	1.04719e+06
IGHA1	SAVQGPPERDLC[57.0215]GC[57.0215]YSVSSVLPGC[57.0215]AEPWNHGK	5	NA	NA	L	c_remission	2	8	980307
IGHA1	SAVQGPPERDLC[57.0215]GC[57.0215]YSVSSVLPGC[57.0215]AEPWNHGK	5	NA	NA	L	c_remission	3	9	960721
IGHA1	SAVQGPPERDLC[57.0215]GC[57.0215]YSVSSVLPGC[57.0215]AEPWNHGK	5	NA	NA	L	b_ulcer	1	4	1.20971e+06
IGHA1	SAVQGPPERDLC[57.0215]GC[57.0215]YSVSSVLPGC[57.0215]AEPWNHGK	5	NA	NA	L	b_ulcer	2	5	139040
IGHA1	SAVQGPPERDLC[57.0215]GC[57.0215]YSVSSVLPGC[57.0215]AEPWNHGK	5	NA	NA	L	b_ulcer	3	6	752264
IGHA1	SAVQGPPERDLC[57.0215]GC[57.0215]YSVSSVLPGC[57.0215]AEPWNHGKT	3	NA	NA	L	a_healthy	1	1	NA
IGHA1	SAVQGPPERDLC[57.0215]GC[57.0215]YSVSSVLPGC[57.0215]AEPWNHGKT	3	NA	NA	L	a_healthy	2	2	NA
IGHA1	SAVQGPPERDLC[57.0215]GC[57.0215]YSVSSVLPGC[57.0215]AEPWNHGKT	3	NA	NA	L	a_healthy	3	3	NA
IGHA1	SAVQGPPERDLC[57.0215]GC[57.0215]YSVSSVLPGC[57.0215]AEPWNHGKT	3	NA	NA	L	c_remission	1	7	NA
IGHA1	SAVQGPPERDLC[57.0215]GC[57.0215]YSVSSVLPGC[57.0215]AEPWNHGKT	3	NA	NA	L	c_remission	2	8	NA
IGHA1	SAVQGPPERDLC[57.0215]GC[57.0215]YSVSSVLPGC[57.0215]AEPWNHGKT	3	NA	NA	L	c_remission	3	9	NA
IGHA1	SAVQGPPERDLC[57.0215]GC[57.0215]YSVSSVLPGC[57.0215]AEPWNHGKT	3	NA	NA	L	b_ulcer	1	4	NA
IGHA1	SAVQGPPERDLC[57.0215]GC[57.0215]YSVSSVLPGC[57.0215]AEPWNHGKT	3	NA	NA	L	b_ulcer	2	5	NA
IGHA1	SAVQGPPERDLC[57.0215]GC[57.0215]YSVSSVLPGC[57.0215]AEPWNHGKT	3	NA	NA	L	b_ulcer	3	6	87920.2
IGHA1	TC[57.0215]TLTGLR	2	NA	NA	L	a_healthy	1	1	74818.6
IGHA1	TC[57.0215]TLTGLR	2	NA	NA	L	a_healthy	2	2	20659.2
IGHA1	TC[57.0215]TLTGLR	2	NA	NA	L	a_healthy	3	3	66935.1
IGHA1	TC[57.0215]TLTGLR	2	NA	NA	L	c_remission	1	7	87861.4
IGHA1	TC[57.0215]TLTGLR	2	NA	NA	L	c_remission	2	8	317947
IGHA1	TC[57.0215]TLTGLR	2	NA	NA	L	c_remission	3	9	51374.2
IGHA1	TC[57.0215]TLTGLR	2	NA	NA	L	b_ulcer	1	4	73164.7
IGHA1	TC[57.0215]TLTGLR	2	NA	NA	L	b_ulcer	2	5	57604.1
IGHA1	TC[57.0215]TLTGLR	2	NA	NA	L	b_ulcer	3	6	28213.4
IGHA1	SAVQGPPERDLC[57.0215]GC[57.0215]YSVSSVLPGC[57.0215]AEPWNHGKTFTC[57.0215]TAAYPESK	4	NA	NA	L	a_healthy	1	1	380170
IGHA1	SAVQGPPERDLC[57.0215]GC[57.0215]YSVSSVLPGC[57.0215]AEPWNHGKTFTC[57.0215]TAAYPESK	4	NA	NA	L	a_healthy	2	2	NA
IGHA1	SAVQGPPERDLC[57.0215]GC[57.0215]YSVSSVLPGC[57.0215]AEPWNHGKTFTC[57.0215]TAAYPESK	4	NA	NA	L	a_healthy	3	3	660804
IGHA1	SAVQGPPERDLC[57.0215]GC[57.0215]YSVSSVLPGC[57.0215]AEPWNHGKTFTC[57.0215]TAAYPESK	4	NA	NA	L	c_remission	1	7	662491
IGHA1	SAVQGPPERDLC[57.0215]GC[57.0215]YSVSSVLPGC[57.0215]AEPWNHGKTFTC[57.0215]TAAYPESK	4	NA	NA	L	c_remission	2	8	NA
IGHA1	SAVQGPPERDLC[57.0215]GC[57.0215]YSVSSVLPGC[57.0215]AEPWNHGKTFTC[57.0215]TAAYPESK	4	NA	NA	L	c_remission	3	9	NA
IGHA1	SAVQGPPERDLC[57.0215]GC[57.0215]YSVSSVLPGC[57.0215]AEPWNHGKTFTC[57.0215]TAAYPESK	4	NA	NA	L	b_ulcer	1	4	802244
IGHA1	SAVQGPPERDLC[57.0215]GC[57.0215]YSVSSVLPGC[57.0215]AEPWNHGKTFTC[57.0215]TAAYPESK	4	NA	NA	L	b_ulcer	2	5	801867
IGHA1	SAVQGPPERDLC[57.0215]GC[57.0215]YSVSSVLPGC[57.0215]AEPWNHGKTFTC[57.0215]TAAYPESK	4	NA	NA	L	b_ulcer	3	6	712454
IGHA1	SAVQGPPERDLC[57.0215]GC[57.0215]YSVSSVLPGC[57.0215]AEPWNHGKTFTC[57.0215]TAAYPESK	5	NA	NA	L	a_healthy	1	1	68918.8
IGHA1	SAVQGPPERDLC[57.0215]GC[57.0215]YSVSSVLPGC[57.0215]AEPWNHGKTFTC[57.0215]TAAYPESK	5	NA	NA	L	a_healthy	2	2	61639.8
IGHA1	SAVQGPPERDLC[57.0215]GC[57.0215]YSVSSVLPGC[57.0215]AEPWNHGKTFTC[57.0215]TAAYPESK	5	NA	NA	L	a_healthy	3	3	57880.4
IGHA1	SAVQGPPERDLC[57.0215]GC[57.0215]YSVSSVLPGC[57.0215]AEPWNHGKTFTC[57.0215]TAAYPESK	5	NA	NA	L	c_remission	1	7	72688.7
IGHA1	SAVQGPPERDLC[57.0215]GC[57.0215]YSVSSVLPGC[57.0215]AEPWNHGKTFTC[57.0215]TAAYPESK	5	NA	NA	L	c_remission	2	8	77255.7
IGHA1	SAVQGPPERDLC[57.0215]GC[57.0215]YSVSSVLPGC[57.0215]AEPWNHGKTFTC[57.0215]TAAYPESK	5	NA	NA	L	c_remission	3	9	77457.2
IGHA1	SAVQGPPERDLC[57.0215]GC[57.0215]YSVSSVLPGC[57.0215]AEPWNHGKTFTC[57.0215]TAAYPESK	5	NA	NA	L	b_ulcer	1	4	31170.8
IGHA1	SAVQGPPERDLC[57.0215]GC[57.0215]YSVSSVLPGC[57.0215]AEPWNHGKTFTC[57.0215]TAAYPESK	5	NA	NA	L	b_ulcer	2	5	50377.9
IGHA1	SAVQGPPERDLC[57.0215]GC[57.0215]YSVSSVLPGC[57.0215]AEPWNHGKTFTC[57.0215]TAAYPESK	5	NA	NA	L	b_ulcer	3	6	28264.4
IGHA1	TC[57.0215]TLTGLRDASGVTFTWTPSSGK	2	NA	NA	L	a_healthy	1	1	42158.5
IGHA1	TC[57.0215]TLTGLRDASGVTFTWTPSSGK	2	NA	NA	L	a_healthy	2	2	NA
IGHA1	TC[57.0215]TLTGLRDASGVTFTWTPSSGK	2	NA	NA	L	a_healthy	3	3	NA
IGHA1	TC[57.0215]TLTGLRDASGVTFTWTPSSGK	2	NA	NA	L	c_remission	1	7	NA
IGHA1	TC[57.0215]TLTGLRDASGVTFTWTPSSGK	2	NA	NA	L	c_remission	2	8	21478.5
IGHA1	TC[57.0215]TLTGLRDASGVTFTWTPSSGK	2	NA	NA	L	c_remission	3	9	NA
IGHA1	TC[57.0215]TLTGLRDASGVTFTWTPSSGK	2	NA	NA	L	b_ulcer	1	4	NA
IGHA1	TC[57.0215]TLTGLRDASGVTFTWTPSSGK	2	NA	NA	L	b_ulcer	2	5	29229
IGHA1	TC[57.0215]TLTGLRDASGVTFTWTPSSGK	2	NA	NA	L	b_ulcer	3	6	NA
IGHA1	PATQC[57.0215]LAGK	2	NA	NA	L	a_healthy	1	1	4.9412e+06
IGHA1	PATQC[57.0215]LAGK	2	NA	NA	L	a_healthy	2	2	2.97419e+06
IGHA1	PATQC[57.0215]LAGK	2	NA	NA	L	a_healthy	3	3	2.39355e+06
IGHA1	PATQC[57.0215]LAGK	2	NA	NA	L	c_remission	1	7	4.39071e+06
IGHA1	PATQC[57.0215]LAGK	2	NA	NA	L	c_remission	2	8	1.32984e+06
IGHA1	PATQC[57.0215]LAGK	2	NA	NA	L	c_remission	3	9	4.50749e+06
IGHA1	PATQC[57.0215]LAGK	2	NA	NA	L	b_ulcer	1	4	3.48701e+06
IGHA1	PATQC[57.0215]LAGK	2	NA	NA	L	b_ulcer	2	5	2.97027e+06
IGHA1	PATQC[57.0215]LAGK	2	NA	NA	L	b_ulcer	3	6	4.54416e+06
IGHA1	SRQEPSQGTTTFAVTSILR	3	NA	NA	L	a_healthy	1	1	145293
IGHA1	SRQEPSQGTTTFAVTSILR	3	NA	NA	L	a_healthy	2	2	69453.2
IGHA1	SRQEPSQGTTTFAVTSILR	3	NA	NA	L	a_healthy	3	3	39619.8
IGHA1	SRQEPSQGTTTFAVTSILR	3	NA	NA	L	c_remission	1	7	NA
IGHA1	SRQEPSQGTTTFAVTSILR	3	NA	NA	L	c_remission	2	8	22206
IGHA1	SRQEPSQGTTTFAVTSILR	3	NA	NA	L	c_remission	3	9	49151.3
IGHA1	SRQEPSQGTTTFAVTSILR	3	NA	NA	L	b_ulcer	1	4	92139.3
IGHA1	SRQEPSQGTTTFAVTSILR	3	NA	NA	L	b_ulcer	2	5	NA
IGHA1	SRQEPSQGTTTFAVTSILR	3	NA	NA	L	b_ulcer	3	6	54883.5
IGHA1	VAAEDWK	1	NA	NA	L	a_healthy	1	1	NA
IGHA1	VAAEDWK	1	NA	NA	L	a_healthy	2	2	153045
IGHA1	VAAEDWK	1	NA	NA	L	a_healthy	3	3	41636
IGHA1	VAAEDWK	1	NA	NA	L	c_remission	1	7	NA
IGHA1	VAAEDWK	1	NA	NA	L	c_remission	2	8	NA
IGHA1	VAAEDWK	1	NA	NA	L	c_remission	3	9	NA
IGHA1	VAAEDWK	1	NA	NA	L	b_ulcer	1	4	NA
IGHA1	VAAEDWK	1	NA	NA	L	b_ulcer	2	5	NA
IGHA1	VAAEDWK	1	NA	NA	L	b_ulcer	3	6	NA
IGHA1	VAAEDWK	2	NA	NA	L	a_healthy	1	1	2.94177e+06
IGHA1	VAAEDWK	2	NA	NA	L	a_healthy	2	2	4.19578e+06
IGHA1	VAAEDWK	2	NA	NA	L	a_healthy	3	3	2.62492e+06
IGHA1	VAAEDWK	2	NA	NA	L	c_remission	1	7	2.58919e+06
IGHA1	VAAEDWK	2	NA	NA	L	c_remission	2	8	3765887
IGHA1	VAAEDWK	2	NA	NA	L	c_remission	3	9	2211443
IGHA1	VAAEDWK	2	NA	NA	L	b_ulcer	1	4	3.36204e+06
IGHA1	VAAEDWK	2	NA	NA	L	b_ulcer	2	5	605402
IGHA1	VAAEDWK	2	NA	NA	L	b_ulcer	3	6	3.4639e+06
IGHA1	VAAEDWKK	2	NA	NA	L	a_healthy	1	1	161795
IGHA1	VAAEDWKK	2	NA	NA	L	a_healthy	2	2	295687
IGHA1	VAAEDWKK	2	NA	NA	L	a_healthy	3	3	357974
IGHA1	VAAEDWKK	2	NA	NA	L	c_remission	1	7	440646
IGHA1	VAAEDWKK	2	NA	NA	L	c_remission	2	8	313360
IGHA1	VAAEDWKK	2	NA	NA	L	c_remission	3	9	113227
IGHA1	VAAEDWKK	2	NA	NA	L	b_ulcer	1	4	738585
IGHA1	VAAEDWKK	2	NA	NA	L	b_ulcer	2	5	236751
IGHA1	VAAEDWKK	2	NA	NA	L	b_ulcer	3	6	NA
IGHA1	VAAEDWKKGDTFSC[57.0215]MVGHEALPL	3	NA	NA	L	a_healthy	1	1	47886.6
IGHA1	VAAEDWKKGDTFSC[57.0215]MVGHEALPL	3	NA	NA	L	a_healthy	2	2	78400.5
IGHA1	VAAEDWKKGDTFSC[57.0215]MVGHEALPL	3	NA	NA	L	a_healthy	3	3	39433.4
IGHA1	VAAEDWKKGDTFSC[57.0215]MVGHEALPL	3	NA	NA	L	c_remission	1	7	29138.2
IGHA1	VAAEDWKKGDTFSC[57.0215]MVGHEALPL	3	NA	NA	L	c_remission	2	8	54587.2
IGHA1	VAAEDWKKGDTFSC[57.0215]MVGHEALPL	3	NA	NA	L	c_remission	3	9	72932.9
IGHA1	VAAEDWKKGDTFSC[57.0215]MVGHEALPL	3	NA	NA	L	b_ulcer	1	4	29958
IGHA1	VAAEDWKKGDTFSC[57.0215]MVGHEALPL	3	NA	NA	L	b_ulcer	2	5	25339.8
IGHA1	VAAEDWKKGDTFSC[57.0215]MVGHEALPL	3	NA	NA	L	b_ulcer	3	6	45337.2
IGHA1	VAAEDWKKGDTFSC[57.0215]MVGHEALPL	4	NA	NA	L	a_healthy	1	1	94080.2
IGHA1	VAAEDWKKGDTFSC[57.0215]MVGHEALPL	4	NA	NA	L	a_healthy	2	2	198710
IGHA1	VAAEDWKKGDTFSC[57.0215]MVGHEALPL	4	NA	NA	L	a_healthy	3	3	81879.3
IGHA1	VAAEDWKKGDTFSC[57.0215]MVGHEALPL	4	NA	NA	L	c_remission	1	7	48485.5
IGHA1	VAAEDWKKGDTFSC[57.0215]MVGHEALPL	4	NA	NA	L	c_remission	2	8	137494
IGHA1	VAAEDWKKGDTFSC[57.0215]MVGHEALPL	4	NA	NA	L	c_remission	3	9	159127
IGHA1	VAAEDWKKGDTFSC[57.0215]MVGHEALPL	4	NA	NA	L	b_ulcer	1	4	80472.1
IGHA1	VAAEDWKKGDTFSC[57.0215]MVGHEALPL	4	NA	NA	L	b_ulcer	2	5	48376.5
IGHA1	VAAEDWKKGDTFSC[57.0215]MVGHEALPL	4	NA	NA	L	b_ulcer	3	6	98942.4
IGHA1	VAAEDWKKGDTFSC[57.0215]MVGHEALPLAF	3	NA	NA	L	a_healthy	1	1	NA
IGHA1	VAAEDWKKGDTFSC[57.0215]MVGHEALPLAF	3	NA	NA	L	a_healthy	2	2	NA
IGHA1	VAAEDWKKGDTFSC[57.0215]MVGHEALPLAF	3	NA	NA	L	a_healthy	3	3	NA
IGHA1	VAAEDWKKGDTFSC[57.0215]MVGHEALPLAF	3	NA	NA	L	c_remission	1	7	19654.9
IGHA1	VAAEDWKKGDTFSC[57.0215]MVGHEALPLAF	3	NA	NA	L	c_remission	2	8	NA
IGHA1	VAAEDWKKGDTFSC[57.0215]MVGHEALPLAF	3	NA	NA	L	c_remission	3	9	27486.9
IGHA1	VAAEDWKKGDTFSC[57.0215]MVGHEALPLAF	3	NA	NA	L	b_ulcer	1	4	NA
IGHA1	VAAEDWKKGDTFSC[57.0215]MVGHEALPLAF	3	NA	NA	L	b_ulcer	2	5	NA
IGHA1	VAAEDWKKGDTFSC[57.0215]MVGHEALPLAF	3	NA	NA	L	b_ulcer	3	6	NA
IGHA1	VAAEDWKKGDTFSC[57.0215]MVGHEALPLAF	4	NA	NA	L	a_healthy	1	1	26740.1
IGHA1	VAAEDWKKGDTFSC[57.0215]MVGHEALPLAF	4	NA	NA	L	a_healthy	2	2	68251.8
IGHA1	VAAEDWKKGDTFSC[57.0215]MVGHEALPLAF	4	NA	NA	L	a_healthy	3	3	NA
IGHA1	VAAEDWKKGDTFSC[57.0215]MVGHEALPLAF	4	NA	NA	L	c_remission	1	7	NA
IGHA1	VAAEDWKKGDTFSC[57.0215]MVGHEALPLAF	4	NA	NA	L	c_remission	2	8	54130.2
IGHA1	VAAEDWKKGDTFSC[57.0215]MVGHEALPLAF	4	NA	NA	L	c_remission	3	9	NA
IGHA1	VAAEDWKKGDTFSC[57.0215]MVGHEALPLAF	4	NA	NA	L	b_ulcer	1	4	NA
IGHA1	VAAEDWKKGDTFSC[57.0215]MVGHEALPLAF	4	NA	NA	L	b_ulcer	2	5	NA
IGHA1	VAAEDWKKGDTFSC[57.0215]MVGHEALPLAF	4	NA	NA	L	b_ulcer	3	6	NA
IGHA1	VAAEDWKKGDTFSC[57.0215]MVGHEALPLAFTQK	3	NA	NA	L	a_healthy	1	1	942002
IGHA1	VAAEDWKKGDTFSC[57.0215]MVGHEALPLAFTQK	3	NA	NA	L	a_healthy	2	2	1.7595e+06
IGHA1	VAAEDWKKGDTFSC[57.0215]MVGHEALPLAFTQK	3	NA	NA	L	a_healthy	3	3	675993
IGHA1	VAAEDWKKGDTFSC[57.0215]MVGHEALPLAFTQK	3	NA	NA	L	c_remission	1	7	218793
IGHA1	VAAEDWKKGDTFSC[57.0215]MVGHEALPLAFTQK	3	NA	NA	L	c_remission	2	8	1.4021e+06
IGHA1	VAAEDWKKGDTFSC[57.0215]MVGHEALPLAFTQK	3	NA	NA	L	c_remission	3	9	774406
IGHA1	VAAEDWKKGDTFSC[57.0215]MVGHEALPLAFTQK	3	NA	NA	L	b_ulcer	1	4	980489
IGHA1	VAAEDWKKGDTFSC[57.0215]MVGHEALPLAFTQK	3	NA	NA	L	b_ulcer	2	5	1.0377e+06
IGHA1	VAAEDWKKGDTFSC[57.0215]MVGHEALPLAFTQK	3	NA	NA	L	b_ulcer	3	6	633861
IGHA1	VAAEDWKKGDTFSC[57.0215]MVGHEALPLAFTQK	4	NA	NA	L	a_healthy	1	1	835832
IGHA1	VAAEDWKKGDTFSC[57.0215]MVGHEALPLAFTQK	4	NA	NA	L	a_healthy	2	2	2.70097e+06
IGHA1	VAAEDWKKGDTFSC[57.0215]MVGHEALPLAFTQK	4	NA	NA	L	a_healthy	3	3	1291544
IGHA1	VAAEDWKKGDTFSC[57.0215]MVGHEALPLAFTQK	4	NA	NA	L	c_remission	1	7	NA
IGHA1	VAAEDWKKGDTFSC[57.0215]MVGHEALPLAFTQK	4	NA	NA	L	c_remission	2	8	3.97053e+06
IGHA1	VAAEDWKKGDTFSC[57.0215]MVGHEALPLAFTQK	4	NA	NA	L	c_remission	3	9	1096988
IGHA1	VAAEDWKKGDTFSC[57.0215]MVGHEALPLAFTQK	4	NA	NA	L	b_ulcer	1	4	1.33254e+06
IGHA1	VAAEDWKKGDTFSC[57.0215]MVGHEALPLAFTQK	4	NA	NA	L	b_ulcer	2	5	2.20727e+06
IGHA1	VAAEDWKKGDTFSC[57.0215]MVGHEALPLAFTQK	4	NA	NA	L	b_ulcer	3	6	1.10867e+06
IGHA1	VAAEDWKKGDTFSC[57.0215]MVGHEALPLAFTQK	5	NA	NA	L	a_healthy	1	1	1.32426e+06
IGHA1	VAAEDWKKGDTFSC[57.0215]MVGHEALPLAFTQK	5	NA	NA	L	a_healthy	2	2	2695990
IGHA1	VAAEDWKKGDTFSC[57.0215]MVGHEALPLAFTQK	5	NA	NA	L	a_healthy	3	3	1.83142e+06
IGHA1	VAAEDWKKGDTFSC[57.0215]MVGHEALPLAFTQK	5	NA	NA	L	c_remission	1	7	539020
IGHA1	VAAEDWKKGDTFSC[57.0215]MVGHEALPLAFTQK	5	NA	NA	L	c_remission	2	8	3.52025e+06
IGHA1	VAAEDWKKGDTFSC[57.0215]MVGHEALPLAFTQK	5	NA	NA	L	c_remission	3	9	1.53024e+06
IGHA1	VAAEDWKKGDTFSC[57.0215]MVGHEALPLAFTQK	5	NA	NA	L	b_ulcer	1	4	2.43121e+06
IGHA1	VAAEDWKKGDTFSC[57.0215]MVGHEALPLAFTQK	5	NA	NA	L	b_ulcer	2	5	1.5816e+06
IGHA1	VAAEDWKKGDTFSC[57.0215]MVGHEALPLAFTQK	5	NA	NA	L	b_ulcer	3	6	1.4403e+06
IGHA1	VAAEDWKKGDTFSC[57.0215]M[15.9949]VGHEALPLAFTQK	4	NA	NA	L	a_healthy	1	1	145243
IGHA1	VAAEDWKKGDTFSC[57.0215]M[15.9949]VGHEALPLAFTQK	4	NA	NA	L	a_healthy	2	2	285026
IGHA1	VAAEDWKKGDTFSC[57.0215]M[15.9949]VGHEALPLAFTQK	4	NA	NA	L	a_healthy	3	3	46354
IGHA1	VAAEDWKKGDTFSC[57.0215]M[15.9949]VGHEALPLAFTQK	4	NA	NA	L	c_remission	1	7	47115.9
IGHA1	VAAEDWKKGDTFSC[57.0215]M[15.9949]VGHEALPLAFTQK	4	NA	NA	L	c_remission	2	8	277406
IGHA1	VAAEDWKKGDTFSC[57.0215]M[15.9949]VGHEALPLAFTQK	4	NA	NA	L	c_remission	3	9	89409.9
IGHA1	VAAEDWKKGDTFSC[57.0215]M[15.9949]VGHEALPLAFTQK	4	NA	NA	L	b_ulcer	1	4	48948.5
IGHA1	VAAEDWKKGDTFSC[57.0215]M[15.9949]VGHEALPLAFTQK	4	NA	NA	L	b_ulcer	2	5	89651.5
IGHA1	VAAEDWKKGDTFSC[57.0215]M[15.9949]VGHEALPLAFTQK	4	NA	NA	L	b_ulcer	3	6	31025.7
IGHA1	VAAEDWKKGDTFSC[57.0215]M[15.9949]VGHEALPLAFTQK	5	NA	NA	L	a_healthy	1	1	141143
IGHA1	VAAEDWKKGDTFSC[57.0215]M[15.9949]VGHEALPLAFTQK	5	NA	NA	L	a_healthy	2	2	226975
IGHA1	VAAEDWKKGDTFSC[57.0215]M[15.9949]VGHEALPLAFTQK	5	NA	NA	L	a_healthy	3	3	36667.7
IGHA1	VAAEDWKKGDTFSC[57.0215]M[15.9949]VGHEALPLAFTQK	5	NA	NA	L	c_remission	1	7	46965.6
IGHA1	VAAEDWKKGDTFSC[57.0215]M[15.9949]VGHEALPLAFTQK	5	NA	NA	L	c_remission	2	8	257111
IGHA1	VAAEDWKKGDTFSC[57.0215]M[15.9949]VGHEALPLAFTQK	5	NA	NA	L	c_remission	3	9	70387.6
IGHA1	VAAEDWKKGDTFSC[57.0215]M[15.9949]VGHEALPLAFTQK	5	NA	NA	L	b_ulcer	1	4	53209.4
IGHA1	VAAEDWKKGDTFSC[57.0215]M[15.9949]VGHEALPLAFTQK	5	NA	NA	L	b_ulcer	2	5	74750.1
IGHA1	VAAEDWKKGDTFSC[57.0215]M[15.9949]VGHEALPLAFTQK	5	NA	NA	L	b_ulcer	3	6	34529.2
IGHA1	PSQGTTTFAVTSILR	2	NA	NA	L	a_healthy	1	1	1.98285e+06
IGHA1	PSQGTTTFAVTSILR	2	NA	NA	L	a_healthy	2	2	2.20759e+06
IGHA1	PSQGTTTFAVTSILR	2	NA	NA	L	a_healthy	3	3	1.86048e+06
IGHA1	PSQGTTTFAVTSILR	2	NA	NA	L	c_remission	1	7	2.27781e+06
IGHA1	PSQGTTTFAVTSILR	2	NA	NA	L	c_remission	2	8	2.23115e+06
IGHA1	PSQGTTTFAVTSILR	2	NA	NA	L	c_remission	3	9	1.92119e+06
IGHA1	PSQGTTTFAVTSILR	2	NA	NA	L	b_ulcer	1	4	2068923
IGHA1	PSQGTTTFAVTSILR	2	NA	NA	L	b_ulcer	2	5	2.28964e+06
IGHA1	PSQGTTTFAVTSILR	2	NA	NA	L	b_ulcer	3	6	2.01636e+06
IGHA1	PSQGTTTFAVTSILR	3	NA	NA	L	a_healthy	1	1	120312
IGHA1	PSQGTTTFAVTSILR	3	NA	NA	L	a_healthy	2	2	72138.5
IGHA1	PSQGTTTFAVTSILR	3	NA	NA	L	a_healthy	3	3	87326.9
IGHA1	PSQGTTTFAVTSILR	3	NA	NA	L	c_remission	1	7	128301
IGHA1	PSQGTTTFAVTSILR	3	NA	NA	L	c_remission	2	8	117706
IGHA1	PSQGTTTFAVTSILR	3	NA	NA	L	c_remission	3	9	107298
IGHA1	PSQGTTTFAVTSILR	3	NA	NA	L	b_ulcer	1	4	58199.6
IGHA1	PSQGTTTFAVTSILR	3	NA	NA	L	b_ulcer	2	5	89961.8
IGHA1	PSQGTTTFAVTSILR	3	NA	NA	L	b_ulcer	3	6	92235.8
IGHA1	GC[57.0215]AEPWNHGK	2	NA	NA	L	a_healthy	1	1	44205.1
IGHA1	GC[57.0215]AEPWNHGK	2	NA	NA	L	a_healthy	2	2	24833
IGHA1	GC[57.0215]AEPWNHGK	2	NA	NA	L	a_healthy	3	3	27407.1
IGHA1	GC[57.0215]AEPWNHGK	2	NA	NA	L	c_remission	1	7	47268.2
IGHA1	GC[57.0215]AEPWNHGK	2	NA	NA	L	c_remission	2	8	NA
IGHA1	GC[57.0215]AEPWNHGK	2	NA	NA	L	c_remission	3	9	41006
IGHA1	GC[57.0215]AEPWNHGK	2	NA	NA	L	b_ulcer	1	4	30625.4
IGHA1	GC[57.0215]AEPWNHGK	2	NA	NA	L	b_ulcer	2	5	47185.7
IGHA1	GC[57.0215]AEPWNHGK	2	NA	NA	L	b_ulcer	3	6	32132.8
IGHA1	EALPLAFTQK	2	NA	NA	L	a_healthy	1	1	59609.3
IGHA1	EALPLAFTQK	2	NA	NA	L	a_healthy	2	2	61236.2
IGHA1	EALPLAFTQK	2	NA	NA	L	a_healthy	3	3	50216
IGHA1	EALPLAFTQK	2	NA	NA	L	c_remission	1	7	86340.2
IGHA1	EALPLAFTQK	2	NA	NA	L	c_remission	2	8	265286
IGHA1	EALPLAFTQK	2	NA	NA	L	c_remission	3	9	65530.1
IGHA1	EALPLAFTQK	2	NA	NA	L	b_ulcer	1	4	54213.1
IGHA1	EALPLAFTQK	2	NA	NA	L	b_ulcer	2	5	28979.7
IGHA1	EALPLAFTQK	2	NA	NA	L	b_ulcer	3	6	74122.6
IGHA1	LSLHRPALEDLLLG	3	NA	NA	L	a_healthy	1	1	NA
IGHA1	LSLHRPALEDLLLG	3	NA	NA	L	a_healthy	2	2	NA
IGHA1	LSLHRPALEDLLLG	3	NA	NA	L	a_healthy	3	3	NA
IGHA1	LSLHRPALEDLLLG	3	NA	NA	L	c_remission	1	7	NA
IGHA1	LSLHRPALEDLLLG	3	NA	NA	L	c_remission	2	8	222653
IGHA1	LSLHRPALEDLLLG	3	NA	NA	L	c_remission	3	9	NA
IGHA1	LSLHRPALEDLLLG	3	NA	NA	L	b_ulcer	1	4	NA
IGHA1	LSLHRPALEDLLLG	3	NA	NA	L	b_ulcer	2	5	NA
IGHA1	LSLHRPALEDLLLG	3	NA	NA	L	b_ulcer	3	6	NA
IGHA1	LSLHRPALEDLLLGSE	3	NA	NA	L	a_healthy	1	1	44443.6
IGHA1	LSLHRPALEDLLLGSE	3	NA	NA	L	a_healthy	2	2	46291.8
IGHA1	LSLHRPALEDLLLGSE	3	NA	NA	L	a_healthy	3	3	29509.5
IGHA1	LSLHRPALEDLLLGSE	3	NA	NA	L	c_remission	1	7	46727.3
IGHA1	LSLHRPALEDLLLGSE	3	NA	NA	L	c_remission	2	8	610260
IGHA1	LSLHRPALEDLLLGSE	3	NA	NA	L	c_remission	3	9	34868.7
IGHA1	LSLHRPALEDLLLGSE	3	NA	NA	L	b_ulcer	1	4	34852.4
IGHA1	LSLHRPALEDLLLGSE	3	NA	NA	L	b_ulcer	2	5	38710.4
IGHA1	LSLHRPALEDLLLGSE	3	NA	NA	L	b_ulcer	3	6	43982.7
IGHA1	HEALPLAFTQK	2	NA	NA	L	a_healthy	1	1	385200
IGHA1	HEALPLAFTQK	2	NA	NA	L	a_healthy	2	2	398714
IGHA1	HEALPLAFTQK	2	NA	NA	L	a_healthy	3	3	255708
IGHA1	HEALPLAFTQK	2	NA	NA	L	c_remission	1	7	280844
IGHA1	HEALPLAFTQK	2	NA	NA	L	c_remission	2	8	347982
IGHA1	HEALPLAFTQK	2	NA	NA	L	c_remission	3	9	344509
IGHA1	HEALPLAFTQK	2	NA	NA	L	b_ulcer	1	4	376796
IGHA1	HEALPLAFTQK	2	NA	NA	L	b_ulcer	2	5	390107
IGHA1	HEALPLAFTQK	2	NA	NA	L	b_ulcer	3	6	301589
IGHA1	LSLHRPALEDLLLGSEA	3	NA	NA	L	a_healthy	1	1	62998.2
IGHA1	LSLHRPALEDLLLGSEA	3	NA	NA	L	a_healthy	2	2	63877.3
IGHA1	LSLHRPALEDLLLGSEA	3	NA	NA	L	a_healthy	3	3	42244.7
IGHA1	LSLHRPALEDLLLGSEA	3	NA	NA	L	c_remission	1	7	56585.1
IGHA1	LSLHRPALEDLLLGSEA	3	NA	NA	L	c_remission	2	8	837404
IGHA1	LSLHRPALEDLLLGSEA	3	NA	NA	L	c_remission	3	9	54564.3
IGHA1	LSLHRPALEDLLLGSEA	3	NA	NA	L	b_ulcer	1	4	43873.6
IGHA1	LSLHRPALEDLLLGSEA	3	NA	NA	L	b_ulcer	2	5	37751.1
IGHA1	LSLHRPALEDLLLGSEA	3	NA	NA	L	b_ulcer	3	6	53336.6
IGHA1	LSLHRPALEDLLLGSEANLTC[57.0215]TLTGLR	2	NA	NA	L	a_healthy	1	1	47658.2
IGHA1	LSLHRPALEDLLLGSEANLTC[57.0215]TLTGLR	2	NA	NA	L	a_healthy	2	2	NA
IGHA1	LSLHRPALEDLLLGSEANLTC[57.0215]TLTGLR	2	NA	NA	L	a_healthy	3	3	27676.9
IGHA1	LSLHRPALEDLLLGSEANLTC[57.0215]TLTGLR	2	NA	NA	L	c_remission	1	7	37155.8
IGHA1	LSLHRPALEDLLLGSEANLTC[57.0215]TLTGLR	2	NA	NA	L	c_remission	2	8	NA
IGHA1	LSLHRPALEDLLLGSEANLTC[57.0215]TLTGLR	2	NA	NA	L	c_remission	3	9	18907.6
IGHA1	LSLHRPALEDLLLGSEANLTC[57.0215]TLTGLR	2	NA	NA	L	b_ulcer	1	4	NA
IGHA1	LSLHRPALEDLLLGSEANLTC[57.0215]TLTGLR	2	NA	NA	L	b_ulcer	2	5	84944.2
IGHA1	LSLHRPALEDLLLGSEANLTC[57.0215]TLTGLR	2	NA	NA	L	b_ulcer	3	6	35650.1
IGHA1	LSLHRPALEDLLLGSEANLTC[57.0215]TLTGLR	3	NA	NA	L	a_healthy	1	1	173583
IGHA1	LSLHRPALEDLLLGSEANLTC[57.0215]TLTGLR	3	NA	NA	L	a_healthy	2	2	60869.9
IGHA1	LSLHRPALEDLLLGSEANLTC[57.0215]TLTGLR	3	NA	NA	L	a_healthy	3	3	139620
IGHA1	LSLHRPALEDLLLGSEANLTC[57.0215]TLTGLR	3	NA	NA	L	c_remission	1	7	213233
IGHA1	LSLHRPALEDLLLGSEANLTC[57.0215]TLTGLR	3	NA	NA	L	c_remission	2	8	57794.5
IGHA1	LSLHRPALEDLLLGSEANLTC[57.0215]TLTGLR	3	NA	NA	L	c_remission	3	9	210648
IGHA1	LSLHRPALEDLLLGSEANLTC[57.0215]TLTGLR	3	NA	NA	L	b_ulcer	1	4	145056
IGHA1	LSLHRPALEDLLLGSEANLTC[57.0215]TLTGLR	3	NA	NA	L	b_ulcer	2	5	305354
IGHA1	LSLHRPALEDLLLGSEANLTC[57.0215]TLTGLR	3	NA	NA	L	b_ulcer	3	6	184402
IGHA1	LSLHRPALEDLLLGSEANLTC[57.0215]TLTGLR	4	NA	NA	L	a_healthy	1	1	143357
IGHA1	LSLHRPALEDLLLGSEANLTC[57.0215]TLTGLR	4	NA	NA	L	a_healthy	2	2	207325
IGHA1	LSLHRPALEDLLLGSEANLTC[57.0215]TLTGLR	4	NA	NA	L	a_healthy	3	3	254726
IGHA1	LSLHRPALEDLLLGSEANLTC[57.0215]TLTGLR	4	NA	NA	L	c_remission	1	7	230573
IGHA1	LSLHRPALEDLLLGSEANLTC[57.0215]TLTGLR	4	NA	NA	L	c_remission	2	8	181604
IGHA1	LSLHRPALEDLLLGSEANLTC[57.0215]TLTGLR	4	NA	NA	L	c_remission	3	9	622083
IGHA1	LSLHRPALEDLLLGSEANLTC[57.0215]TLTGLR	4	NA	NA	L	b_ulcer	1	4	309131
IGHA1	LSLHRPALEDLLLGSEANLTC[57.0215]TLTGLR	4	NA	NA	L	b_ulcer	2	5	223121
IGHA1	LSLHRPALEDLLLGSEANLTC[57.0215]TLTGLR	4	NA	NA	L	b_ulcer	3	6	218581
IGHA1	YTTSSQLTLPATQC[57.0215]LAGK	2	NA	NA	L	a_healthy	1	1	622558
IGHA1	YTTSSQLTLPATQC[57.0215]LAGK	2	NA	NA	L	a_healthy	2	2	439382
IGHA1	YTTSSQLTLPATQC[57.0215]LAGK	2	NA	NA	L	a_healthy	3	3	250831
IGHA1	YTTSSQLTLPATQC[57.0215]LAGK	2	NA	NA	L	c_remission	1	7	388909
IGHA1	YTTSSQLTLPATQC[57.0215]LAGK	2	NA	NA	L	c_remission	2	8	229768
IGHA1	YTTSSQLTLPATQC[57.0215]LAGK	2	NA	NA	L	c_remission	3	9	518156
IGHA1	YTTSSQLTLPATQC[57.0215]LAGK	2	NA	NA	L	b_ulcer	1	4	413007
IGHA1	YTTSSQLTLPATQC[57.0215]LAGK	2	NA	NA	L	b_ulcer	2	5	470187
IGHA1	YTTSSQLTLPATQC[57.0215]LAGK	2	NA	NA	L	b_ulcer	3	6	416540
IGHA1	LSLHRPALEDLLLGSEANLTC[57.0215]TLTGLRDASGVTFTWTPSSGKSA	4	NA	NA	L	a_healthy	1	1	182764
IGHA1	LSLHRPALEDLLLGSEANLTC[57.0215]TLTGLRDASGVTFTWTPSSGKSA	4	NA	NA	L	a_healthy	2	2	NA
IGHA1	LSLHRPALEDLLLGSEANLTC[57.0215]TLTGLRDASGVTFTWTPSSGKSA	4	NA	NA	L	a_healthy	3	3	NA
IGHA1	LSLHRPALEDLLLGSEANLTC[57.0215]TLTGLRDASGVTFTWTPSSGKSA	4	NA	NA	L	c_remission	1	7	NA
IGHA1	LSLHRPALEDLLLGSEANLTC[57.0215]TLTGLRDASGVTFTWTPSSGKSA	4	NA	NA	L	c_remission	2	8	NA
IGHA1	LSLHRPALEDLLLGSEANLTC[57.0215]TLTGLRDASGVTFTWTPSSGKSA	4	NA	NA	L	c_remission	3	9	NA
IGHA1	LSLHRPALEDLLLGSEANLTC[57.0215]TLTGLRDASGVTFTWTPSSGKSA	4	NA	NA	L	b_ulcer	1	4	NA
IGHA1	LSLHRPALEDLLLGSEANLTC[57.0215]TLTGLRDASGVTFTWTPSSGKSA	4	NA	NA	L	b_ulcer	2	5	314240
IGHA1	LSLHRPALEDLLLGSEANLTC[57.0215]TLTGLRDASGVTFTWTPSSGKSA	4	NA	NA	L	b_ulcer	3	6	NA
IGHA1	GC[57.0215]YSVSSVLPGC[57.0215]AEPWNHGK	2	NA	NA	L	a_healthy	1	1	925292
IGHA1	GC[57.0215]YSVSSVLPGC[57.0215]AEPWNHGK	2	NA	NA	L	a_healthy	2	2	813713
IGHA1	GC[57.0215]YSVSSVLPGC[57.0215]AEPWNHGK	2	NA	NA	L	a_healthy	3	3	634558
IGHA1	GC[57.0215]YSVSSVLPGC[57.0215]AEPWNHGK	2	NA	NA	L	c_remission	1	7	352906
IGHA1	GC[57.0215]YSVSSVLPGC[57.0215]AEPWNHGK	2	NA	NA	L	c_remission	2	8	273399
IGHA1	GC[57.0215]YSVSSVLPGC[57.0215]AEPWNHGK	2	NA	NA	L	c_remission	3	9	696329
IGHA1	GC[57.0215]YSVSSVLPGC[57.0215]AEPWNHGK	2	NA	NA	L	b_ulcer	1	4	478149
IGHA1	GC[57.0215]YSVSSVLPGC[57.0215]AEPWNHGK	2	NA	NA	L	b_ulcer	2	5	1.51448e+06
IGHA1	GC[57.0215]YSVSSVLPGC[57.0215]AEPWNHGK	2	NA	NA	L	b_ulcer	3	6	815635
IGHA1	GC[57.0215]YSVSSVLPGC[57.0215]AEPWNHGK	3	NA	NA	L	a_healthy	1	1	99433.5
IGHA1	GC[57.0215]YSVSSVLPGC[57.0215]AEPWNHGK	3	NA	NA	L	a_healthy	2	2	119135
IGHA1	GC[57.0215]YSVSSVLPGC[57.0215]AEPWNHGK	3	NA	NA	L	a_healthy	3	3	52051.5
IGHA1	GC[57.0215]YSVSSVLPGC[57.0215]AEPWNHGK	3	NA	NA	L	c_remission	1	7	65612.6
IGHA1	GC[57.0215]YSVSSVLPGC[57.0215]AEPWNHGK	3	NA	NA	L	c_remission	2	8	245968
IGHA1	GC[57.0215]YSVSSVLPGC[57.0215]AEPWNHGK	3	NA	NA	L	c_remission	3	9	68429.5
IGHA1	GC[57.0215]YSVSSVLPGC[57.0215]AEPWNHGK	3	NA	NA	L	b_ulcer	1	4	48486.7
IGHA1	GC[57.0215]YSVSSVLPGC[57.0215]AEPWNHGK	3	NA	NA	L	b_ulcer	2	5	134661
IGHA1	GC[57.0215]YSVSSVLPGC[57.0215]AEPWNHGK	3	NA	NA	L	b_ulcer	3	6	70043.4
IGHA1	PDGNVVIAC[57.0215]LVQGFFPQEPLSVTWSESGQGVTAR	3	NA	NA	L	a_healthy	1	1	65977.3
IGHA1	PDGNVVIAC[57.0215]LVQGFFPQEPLSVTWSESGQGVTAR	3	NA	NA	L	a_healthy	2	2	NA
IGHA1	PDGNVVIAC[57.0215]LVQGFFPQEPLSVTWSESGQGVTAR	3	NA	NA	L	a_healthy	3	3	38536.2
IGHA1	PDGNVVIAC[57.0215]LVQGFFPQEPLSVTWSESGQGVTAR	3	NA	NA	L	c_remission	1	7	68006.5
IGHA1	PDGNVVIAC[57.0215]LVQGFFPQEPLSVTWSESGQGVTAR	3	NA	NA	L	c_remission	2	8	NA
IGHA1	PDGNVVIAC[57.0215]LVQGFFPQEPLSVTWSESGQGVTAR	3	NA	NA	L	c_remission	3	9	20946.5
IGHA1	PDGNVVIAC[57.0215]LVQGFFPQEPLSVTWSESGQGVTAR	3	NA	NA	L	b_ulcer	1	4	15549.4
IGHA1	PDGNVVIAC[57.0215]LVQGFFPQEPLSVTWSESGQGVTAR	3	NA	NA	L	b_ulcer	2	5	84169.2
IGHA1	PDGNVVIAC[57.0215]LVQGFFPQEPLSVTWSESGQGVTAR	3	NA	NA	L	b_ulcer	3	6	57348.6
IGHA1	VSSVLPGC[57.0215]AEPWNHGK	2	NA	NA	L	a_healthy	1	1	296138
IGHA1	VSSVLPGC[57.0215]AEPWNHGK	2	NA	NA	L	a_healthy	2	2	222907
IGHA1	VSSVLPGC[57.0215]AEPWNHGK	2	NA	NA	L	a_healthy	3	3	130627
IGHA1	VSSVLPGC[57.0215]AEPWNHGK	2	NA	NA	L	c_remission	1	7	92076.2
IGHA1	VSSVLPGC[57.0215]AEPWNHGK	2	NA	NA	L	c_remission	2	8	NA
IGHA1	VSSVLPGC[57.0215]AEPWNHGK	2	NA	NA	L	c_remission	3	9	170457
IGHA1	VSSVLPGC[57.0215]AEPWNHGK	2	NA	NA	L	b_ulcer	1	4	44416.7
IGHA1	VSSVLPGC[57.0215]AEPWNHGK	2	NA	NA	L	b_ulcer	2	5	406312
IGHA1	VSSVLPGC[57.0215]AEPWNHGK	2	NA	NA	L	b_ulcer	3	6	169563
IGHA1	PDGNVVIAC[57.0215]LVQGFFPQEPLSVTWSESGQGVTAR	4	NA	NA	L	a_healthy	1	1	35959.3
IGHA1	PDGNVVIAC[57.0215]LVQGFFPQEPLSVTWSESGQGVTAR	4	NA	NA	L	a_healthy	2	2	NA
IGHA1	PDGNVVIAC[57.0215]LVQGFFPQEPLSVTWSESGQGVTAR	4	NA	NA	L	a_healthy	3	3	24072
IGHA1	PDGNVVIAC[57.0215]LVQGFFPQEPLSVTWSESGQGVTAR	4	NA	NA	L	c_remission	1	7	36564.4
IGHA1	PDGNVVIAC[57.0215]LVQGFFPQEPLSVTWSESGQGVTAR	4	NA	NA	L	c_remission	2	8	NA
IGHA1	PDGNVVIAC[57.0215]LVQGFFPQEPLSVTWSESGQGVTAR	4	NA	NA	L	c_remission	3	9	NA
IGHA1	PDGNVVIAC[57.0215]LVQGFFPQEPLSVTWSESGQGVTAR	4	NA	NA	L	b_ulcer	1	4	NA
IGHA1	PDGNVVIAC[57.0215]LVQGFFPQEPLSVTWSESGQGVTAR	4	NA	NA	L	b_ulcer	2	5	36787.1
IGHA1	PDGNVVIAC[57.0215]LVQGFFPQEPLSVTWSESGQGVTAR	4	NA	NA	L	b_ulcer	3	6	29318.4
IGHA1	SKTPLTATLSK	2	NA	NA	L	a_healthy	1	1	52995
IGHA1	SKTPLTATLSK	2	NA	NA	L	a_healthy	2	2	NA
IGHA1	SKTPLTATLSK	2	NA	NA	L	a_healthy	3	3	NA
IGHA1	SKTPLTATLSK	2	NA	NA	L	c_remission	1	7	NA
IGHA1	SKTPLTATLSK	2	NA	NA	L	c_remission	2	8	NA
IGHA1	SKTPLTATLSK	2	NA	NA	L	c_remission	3	9	NA
IGHA1	SKTPLTATLSK	2	NA	NA	L	b_ulcer	1	4	NA
IGHA1	SKTPLTATLSK	2	NA	NA	L	b_ulcer	2	5	38219.3
IGHA1	SKTPLTATLSK	2	NA	NA	L	b_ulcer	3	6	NA
IGHA1	VSSVLPGC[57.0215]AEPWNHGK	3	NA	NA	L	a_healthy	1	1	NA
IGHA1	VSSVLPGC[57.0215]AEPWNHGK	3	NA	NA	L	a_healthy	2	2	NA
IGHA1	VSSVLPGC[57.0215]AEPWNHGK	3	NA	NA	L	a_healthy	3	3	NA
IGHA1	VSSVLPGC[57.0215]AEPWNHGK	3	NA	NA	L	c_remission	1	7	NA
IGHA1	VSSVLPGC[57.0215]AEPWNHGK	3	NA	NA	L	c_remission	2	8	60555.1
IGHA1	VSSVLPGC[57.0215]AEPWNHGK	3	NA	NA	L	c_remission	3	9	NA
IGHA1	VSSVLPGC[57.0215]AEPWNHGK	3	NA	NA	L	b_ulcer	1	4	NA
IGHA1	VSSVLPGC[57.0215]AEPWNHGK	3	NA	NA	L	b_ulcer	2	5	NA
IGHA1	VSSVLPGC[57.0215]AEPWNHGK	3	NA	NA	L	b_ulcer	3	6	NA
IGHA1	C[-17.0265]YSVSSVLPGC[57.0215]AEPWNHGK	2	NA	NA	L	a_healthy	1	1	77051.8
IGHA1	C[-17.0265]YSVSSVLPGC[57.0215]AEPWNHGK	2	NA	NA	L	a_healthy	2	2	82574.7
IGHA1	C[-17.0265]YSVSSVLPGC[57.0215]AEPWNHGK	2	NA	NA	L	a_healthy	3	3	41914
IGHA1	C[-17.0265]YSVSSVLPGC[57.0215]AEPWNHGK	2	NA	NA	L	c_remission	1	7	38473.9
IGHA1	C[-17.0265]YSVSSVLPGC[57.0215]AEPWNHGK	2	NA	NA	L	c_remission	2	8	117023
IGHA1	C[-17.0265]YSVSSVLPGC[57.0215]AEPWNHGK	2	NA	NA	L	c_remission	3	9	60175.2
IGHA1	C[-17.0265]YSVSSVLPGC[57.0215]AEPWNHGK	2	NA	NA	L	b_ulcer	1	4	65144.5
IGHA1	C[-17.0265]YSVSSVLPGC[57.0215]AEPWNHGK	2	NA	NA	L	b_ulcer	2	5	68423.3
IGHA1	C[-17.0265]YSVSSVLPGC[57.0215]AEPWNHGK	2	NA	NA	L	b_ulcer	3	6	66963.9
IGHA1	C[-17.0265]YSVSSVLPGC[57.0215]AEPWNHGK	3	NA	NA	L	a_healthy	1	1	30365.3
IGHA1	C[-17.0265]YSVSSVLPGC[57.0215]AEPWNHGK	3	NA	NA	L	a_healthy	2	2	48142.4
IGHA1	C[-17.0265]YSVSSVLPGC[57.0215]AEPWNHGK	3	NA	NA	L	a_healthy	3	3	15028.7
IGHA1	C[-17.0265]YSVSSVLPGC[57.0215]AEPWNHGK	3	NA	NA	L	c_remission	1	7	18238.6
IGHA1	C[-17.0265]YSVSSVLPGC[57.0215]AEPWNHGK	3	NA	NA	L	c_remission	2	8	74780.5
IGHA1	C[-17.0265]YSVSSVLPGC[57.0215]AEPWNHGK	3	NA	NA	L	c_remission	3	9	26022.1
IGHA1	C[-17.0265]YSVSSVLPGC[57.0215]AEPWNHGK	3	NA	NA	L	b_ulcer	1	4	30041.3
IGHA1	C[-17.0265]YSVSSVLPGC[57.0215]AEPWNHGK	3	NA	NA	L	b_ulcer	2	5	25726.3
IGHA1	C[-17.0265]YSVSSVLPGC[57.0215]AEPWNHGK	3	NA	NA	L	b_ulcer	3	6	28434.3
IGHA1	SLC[57.0215]STQPDGNVVIAC[57.0215]LVQGFFPQEPLSVTWSESGQGVTAR	3	NA	NA	L	a_healthy	1	1	102323
IGHA1	SLC[57.0215]STQPDGNVVIAC[57.0215]LVQGFFPQEPLSVTWSESGQGVTAR	3	NA	NA	L	a_healthy	2	2	36544.6
IGHA1	SLC[57.0215]STQPDGNVVIAC[57.0215]LVQGFFPQEPLSVTWSESGQGVTAR	3	NA	NA	L	a_healthy	3	3	40536.6
IGHA1	SLC[57.0215]STQPDGNVVIAC[57.0215]LVQGFFPQEPLSVTWSESGQGVTAR	3	NA	NA	L	c_remission	1	7	65975.8
IGHA1	SLC[57.0215]STQPDGNVVIAC[57.0215]LVQGFFPQEPLSVTWSESGQGVTAR	3	NA	NA	L	c_remission	2	8	NA
IGHA1	SLC[57.0215]STQPDGNVVIAC[57.0215]LVQGFFPQEPLSVTWSESGQGVTAR	3	NA	NA	L	c_remission	3	9	158738
IGHA1	SLC[57.0215]STQPDGNVVIAC[57.0215]LVQGFFPQEPLSVTWSESGQGVTAR	3	NA	NA	L	b_ulcer	1	4	83825.3
IGHA1	SLC[57.0215]STQPDGNVVIAC[57.0215]LVQGFFPQEPLSVTWSESGQGVTAR	3	NA	NA	L	b_ulcer	2	5	9146.17
IGHA1	SLC[57.0215]STQPDGNVVIAC[57.0215]LVQGFFPQEPLSVTWSESGQGVTAR	3	NA	NA	L	b_ulcer	3	6	114282
IGHA1	SLC[57.0215]STQPDGNVVIAC[57.0215]LVQGFFPQEPLSVTWSESGQGVTAR	4	NA	NA	L	a_healthy	1	1	342304
IGHA1	SLC[57.0215]STQPDGNVVIAC[57.0215]LVQGFFPQEPLSVTWSESGQGVTAR	4	NA	NA	L	a_healthy	2	2	101090
IGHA1	SLC[57.0215]STQPDGNVVIAC[57.0215]LVQGFFPQEPLSVTWSESGQGVTAR	4	NA	NA	L	a_healthy	3	3	317250
IGHA1	SLC[57.0215]STQPDGNVVIAC[57.0215]LVQGFFPQEPLSVTWSESGQGVTAR	4	NA	NA	L	c_remission	1	7	342365
IGHA1	SLC[57.0215]STQPDGNVVIAC[57.0215]LVQGFFPQEPLSVTWSESGQGVTAR	4	NA	NA	L	c_remission	2	8	55889.8
IGHA1	SLC[57.0215]STQPDGNVVIAC[57.0215]LVQGFFPQEPLSVTWSESGQGVTAR	4	NA	NA	L	c_remission	3	9	575480
IGHA1	SLC[57.0215]STQPDGNVVIAC[57.0215]LVQGFFPQEPLSVTWSESGQGVTAR	4	NA	NA	L	b_ulcer	1	4	330066
IGHA1	SLC[57.0215]STQPDGNVVIAC[57.0215]LVQGFFPQEPLSVTWSESGQGVTAR	4	NA	NA	L	b_ulcer	2	5	194152
IGHA1	SLC[57.0215]STQPDGNVVIAC[57.0215]LVQGFFPQEPLSVTWSESGQGVTAR	4	NA	NA	L	b_ulcer	3	6	409335
IGHA1	SC[57.0215]MVGHEALPLAFTQK	2	NA	NA	L	a_healthy	1	1	464471
IGHA1	SC[57.0215]MVGHEALPLAFTQK	2	NA	NA	L	a_healthy	2	2	373558
IGHA1	SC[57.0215]MVGHEALPLAFTQK	2	NA	NA	L	a_healthy	3	3	259616
IGHA1	SC[57.0215]MVGHEALPLAFTQK	2	NA	NA	L	c_remission	1	7	257436
IGHA1	SC[57.0215]MVGHEALPLAFTQK	2	NA	NA	L	c_remission	2	8	261137
IGHA1	SC[57.0215]MVGHEALPLAFTQK	2	NA	NA	L	c_remission	3	9	386878
IGHA1	SC[57.0215]MVGHEALPLAFTQK	2	NA	NA	L	b_ulcer	1	4	411156
IGHA1	SC[57.0215]MVGHEALPLAFTQK	2	NA	NA	L	b_ulcer	2	5	493228
IGHA1	SC[57.0215]MVGHEALPLAFTQK	2	NA	NA	L	b_ulcer	3	6	304469
IGHA1	SC[57.0215]MVGHEALPLAFTQK	3	NA	NA	L	a_healthy	1	1	676276
IGHA1	SC[57.0215]MVGHEALPLAFTQK	3	NA	NA	L	a_healthy	2	2	387247
IGHA1	SC[57.0215]MVGHEALPLAFTQK	3	NA	NA	L	a_healthy	3	3	364947
IGHA1	SC[57.0215]MVGHEALPLAFTQK	3	NA	NA	L	c_remission	1	7	411442
IGHA1	SC[57.0215]MVGHEALPLAFTQK	3	NA	NA	L	c_remission	2	8	637858
IGHA1	SC[57.0215]MVGHEALPLAFTQK	3	NA	NA	L	c_remission	3	9	553637
IGHA1	SC[57.0215]MVGHEALPLAFTQK	3	NA	NA	L	b_ulcer	1	4	336342
IGHA1	SC[57.0215]MVGHEALPLAFTQK	3	NA	NA	L	b_ulcer	2	5	338923
IGHA1	SC[57.0215]MVGHEALPLAFTQK	3	NA	NA	L	b_ulcer	3	6	410258
IGHA1	GNVVIAC[57.0215]LVQGFFPQEPLSVTWSESGQGVTAR	3	NA	NA	L	a_healthy	1	1	44956.1
IGHA1	GNVVIAC[57.0215]LVQGFFPQEPLSVTWSESGQGVTAR	3	NA	NA	L	a_healthy	2	2	NA
IGHA1	GNVVIAC[57.0215]LVQGFFPQEPLSVTWSESGQGVTAR	3	NA	NA	L	a_healthy	3	3	33916.8
IGHA1	GNVVIAC[57.0215]LVQGFFPQEPLSVTWSESGQGVTAR	3	NA	NA	L	c_remission	1	7	44080.2
IGHA1	GNVVIAC[57.0215]LVQGFFPQEPLSVTWSESGQGVTAR	3	NA	NA	L	c_remission	2	8	67855.6
IGHA1	GNVVIAC[57.0215]LVQGFFPQEPLSVTWSESGQGVTAR	3	NA	NA	L	c_remission	3	9	43983.2
IGHA1	GNVVIAC[57.0215]LVQGFFPQEPLSVTWSESGQGVTAR	3	NA	NA	L	b_ulcer	1	4	27857.5
IGHA1	GNVVIAC[57.0215]LVQGFFPQEPLSVTWSESGQGVTAR	3	NA	NA	L	b_ulcer	2	5	43173.3
IGHA1	GNVVIAC[57.0215]LVQGFFPQEPLSVTWSESGQGVTAR	3	NA	NA	L	b_ulcer	3	6	44139.9
IGHA1	GNVVIAC[57.0215]LVQGFFPQEPLSVTWSESGQGVTAR	4	NA	NA	L	a_healthy	1	1	20536.1
IGHA1	GNVVIAC[57.0215]LVQGFFPQEPLSVTWSESGQGVTAR	4	NA	NA	L	a_healthy	2	2	NA
IGHA1	GNVVIAC[57.0215]LVQGFFPQEPLSVTWSESGQGVTAR	4	NA	NA	L	a_healthy	3	3	NA
IGHA1	GNVVIAC[57.0215]LVQGFFPQEPLSVTWSESGQGVTAR	4	NA	NA	L	c_remission	1	7	NA
IGHA1	GNVVIAC[57.0215]LVQGFFPQEPLSVTWSESGQGVTAR	4	NA	NA	L	c_remission	2	8	28802.5
IGHA1	GNVVIAC[57.0215]LVQGFFPQEPLSVTWSESGQGVTAR	4	NA	NA	L	c_remission	3	9	23148.7
IGHA1	GNVVIAC[57.0215]LVQGFFPQEPLSVTWSESGQGVTAR	4	NA	NA	L	b_ulcer	1	4	13984.1
IGHA1	GNVVIAC[57.0215]LVQGFFPQEPLSVTWSESGQGVTAR	4	NA	NA	L	b_ulcer	2	5	NA
IGHA1	GNVVIAC[57.0215]LVQGFFPQEPLSVTWSESGQGVTAR	4	NA	NA	L	b_ulcer	3	6	21643.4
IGHA1	C[57.0215]AEPWNHGK	2	NA	NA	L	a_healthy	1	1	74670.5
IGHA1	C[57.0215]AEPWNHGK	2	NA	NA	L	a_healthy	2	2	78640.6
IGHA1	C[57.0215]AEPWNHGK	2	NA	NA	L	a_healthy	3	3	43338.5
IGHA1	C[57.0215]AEPWNHGK	2	NA	NA	L	c_remission	1	7	55693.7
IGHA1	C[57.0215]AEPWNHGK	2	NA	NA	L	c_remission	2	8	NA
IGHA1	C[57.0215]AEPWNHGK	2	NA	NA	L	c_remission	3	9	51864.7
IGHA1	C[57.0215]AEPWNHGK	2	NA	NA	L	b_ulcer	1	4	60077.5
IGHA1	C[57.0215]AEPWNHGK	2	NA	NA	L	b_ulcer	2	5	74293.1
IGHA1	C[57.0215]AEPWNHGK	2	NA	NA	L	b_ulcer	3	6	65950.9
IGHA1	GDLYTTSSQLTLPATQC[57.0215]LAGK	2	NA	NA	L	a_healthy	1	1	NA
IGHA1	GDLYTTSSQLTLPATQC[57.0215]LAGK	2	NA	NA	L	a_healthy	2	2	NA
IGHA1	GDLYTTSSQLTLPATQC[57.0215]LAGK	2	NA	NA	L	a_healthy	3	3	NA
IGHA1	GDLYTTSSQLTLPATQC[57.0215]LAGK	2	NA	NA	L	c_remission	1	7	39682
IGHA1	GDLYTTSSQLTLPATQC[57.0215]LAGK	2	NA	NA	L	c_remission	2	8	163591
IGHA1	GDLYTTSSQLTLPATQC[57.0215]LAGK	2	NA	NA	L	c_remission	3	9	NA
IGHA1	GDLYTTSSQLTLPATQC[57.0215]LAGK	2	NA	NA	L	b_ulcer	1	4	NA
IGHA1	GDLYTTSSQLTLPATQC[57.0215]LAGK	2	NA	NA	L	b_ulcer	2	5	NA
IGHA1	GDLYTTSSQLTLPATQC[57.0215]LAGK	2	NA	NA	L	b_ulcer	3	6	NA
IGHA1	AEDWKKGDTFSC[57.0215]MVGHEALPLAFTQK	3	NA	NA	L	a_healthy	1	1	240090
IGHA1	AEDWKKGDTFSC[57.0215]MVGHEALPLAFTQK	3	NA	NA	L	a_healthy	2	2	428979
IGHA1	AEDWKKGDTFSC[57.0215]MVGHEALPLAFTQK	3	NA	NA	L	a_healthy	3	3	NA
IGHA1	AEDWKKGDTFSC[57.0215]MVGHEALPLAFTQK	3	NA	NA	L	c_remission	1	7	39523.2
IGHA1	AEDWKKGDTFSC[57.0215]MVGHEALPLAFTQK	3	NA	NA	L	c_remission	2	8	62790.7
IGHA1	AEDWKKGDTFSC[57.0215]MVGHEALPLAFTQK	3	NA	NA	L	c_remission	3	9	185326
IGHA1	AEDWKKGDTFSC[57.0215]MVGHEALPLAFTQK	3	NA	NA	L	b_ulcer	1	4	26038.4
IGHA1	AEDWKKGDTFSC[57.0215]MVGHEALPLAFTQK	3	NA	NA	L	b_ulcer	2	5	129333
IGHA1	AEDWKKGDTFSC[57.0215]MVGHEALPLAFTQK	3	NA	NA	L	b_ulcer	3	6	46129.1
IGHA1	AEDWKKGDTFSC[57.0215]MVGHEALPLAFTQK	4	NA	NA	L	a_healthy	1	1	118182
IGHA1	AEDWKKGDTFSC[57.0215]MVGHEALPLAFTQK	4	NA	NA	L	a_healthy	2	2	160925
IGHA1	AEDWKKGDTFSC[57.0215]MVGHEALPLAFTQK	4	NA	NA	L	a_healthy	3	3	34637.3
IGHA1	AEDWKKGDTFSC[57.0215]MVGHEALPLAFTQK	4	NA	NA	L	c_remission	1	7	62186.8
IGHA1	AEDWKKGDTFSC[57.0215]MVGHEALPLAFTQK	4	NA	NA	L	c_remission	2	8	75672.2
IGHA1	AEDWKKGDTFSC[57.0215]MVGHEALPLAFTQK	4	NA	NA	L	c_remission	3	9	103670
IGHA1	AEDWKKGDTFSC[57.0215]MVGHEALPLAFTQK	4	NA	NA	L	b_ulcer	1	4	100149
IGHA1	AEDWKKGDTFSC[57.0215]MVGHEALPLAFTQK	4	NA	NA	L	b_ulcer	2	5	66990.3
IGHA1	AEDWKKGDTFSC[57.0215]MVGHEALPLAFTQK	4	NA	NA	L	b_ulcer	3	6	80877.5
IGHA1	AEDWKKGDTFSC[57.0215]MVGHEALPLAFTQK	5	NA	NA	L	a_healthy	1	1	NA
IGHA1	AEDWKKGDTFSC[57.0215]MVGHEALPLAFTQK	5	NA	NA	L	a_healthy	2	2	NA
IGHA1	AEDWKKGDTFSC[57.0215]MVGHEALPLAFTQK	5	NA	NA	L	a_healthy	3	3	NA
IGHA1	AEDWKKGDTFSC[57.0215]MVGHEALPLAFTQK	5	NA	NA	L	c_remission	1	7	NA
IGHA1	AEDWKKGDTFSC[57.0215]MVGHEALPLAFTQK	5	NA	NA	L	c_remission	2	8	NA
IGHA1	AEDWKKGDTFSC[57.0215]MVGHEALPLAFTQK	5	NA	NA	L	c_remission	3	9	NA
IGHA1	AEDWKKGDTFSC[57.0215]MVGHEALPLAFTQK	5	NA	NA	L	b_ulcer	1	4	NA
IGHA1	AEDWKKGDTFSC[57.0215]MVGHEALPLAFTQK	5	NA	NA	L	b_ulcer	2	5	NA
IGHA1	AEDWKKGDTFSC[57.0215]MVGHEALPLAFTQK	5	NA	NA	L	b_ulcer	3	6	NA
IGHA1	RDLC[57.0215]GC[57.0215]YSVSSVLPGC[57.0215]AEPWNHGK	3	NA	NA	L	a_healthy	1	1	42320.6
IGHA1	RDLC[57.0215]GC[57.0215]YSVSSVLPGC[57.0215]AEPWNHGK	3	NA	NA	L	a_healthy	2	2	25911.3
IGHA1	RDLC[57.0215]GC[57.0215]YSVSSVLPGC[57.0215]AEPWNHGK	3	NA	NA	L	a_healthy	3	3	17543.3
IGHA1	RDLC[57.0215]GC[57.0215]YSVSSVLPGC[57.0215]AEPWNHGK	3	NA	NA	L	c_remission	1	7	NA
IGHA1	RDLC[57.0215]GC[57.0215]YSVSSVLPGC[57.0215]AEPWNHGK	3	NA	NA	L	c_remission	2	8	49637.8
IGHA1	RDLC[57.0215]GC[57.0215]YSVSSVLPGC[57.0215]AEPWNHGK	3	NA	NA	L	c_remission	3	9	26308.6
IGHA1	RDLC[57.0215]GC[57.0215]YSVSSVLPGC[57.0215]AEPWNHGK	3	NA	NA	L	b_ulcer	1	4	4758.03
IGHA1	RDLC[57.0215]GC[57.0215]YSVSSVLPGC[57.0215]AEPWNHGK	3	NA	NA	L	b_ulcer	2	5	59456.1
IGHA1	RDLC[57.0215]GC[57.0215]YSVSSVLPGC[57.0215]AEPWNHGK	3	NA	NA	L	b_ulcer	3	6	26418.5
IGHA1	RDLC[57.0215]GC[57.0215]YSVSSVLPGC[57.0215]AEPWNHGK	4	NA	NA	L	a_healthy	1	1	33849.7
IGHA1	RDLC[57.0215]GC[57.0215]YSVSSVLPGC[57.0215]AEPWNHGK	4	NA	NA	L	a_healthy	2	2	51062.5
IGHA1	RDLC[57.0215]GC[57.0215]YSVSSVLPGC[57.0215]AEPWNHGK	4	NA	NA	L	a_healthy	3	3	27134
IGHA1	RDLC[57.0215]GC[57.0215]YSVSSVLPGC[57.0215]AEPWNHGK	4	NA	NA	L	c_remission	1	7	44847.8
IGHA1	RDLC[57.0215]GC[57.0215]YSVSSVLPGC[57.0215]AEPWNHGK	4	NA	NA	L	c_remission	2	8	139867
IGHA1	RDLC[57.0215]GC[57.0215]YSVSSVLPGC[57.0215]AEPWNHGK	4	NA	NA	L	c_remission	3	9	34986.9
IGHA1	RDLC[57.0215]GC[57.0215]YSVSSVLPGC[57.0215]AEPWNHGK	4	NA	NA	L	b_ulcer	1	4	28026.6
IGHA1	RDLC[57.0215]GC[57.0215]YSVSSVLPGC[57.0215]AEPWNHGK	4	NA	NA	L	b_ulcer	2	5	34677.4
IGHA1	RDLC[57.0215]GC[57.0215]YSVSSVLPGC[57.0215]AEPWNHGK	4	NA	NA	L	b_ulcer	3	6	33192
IGHA1	GDTFSC[57.0215]MVGHEALPLAF	2	NA	NA	L	a_healthy	1	1	24083.2
IGHA1	GDTFSC[57.0215]MVGHEALPLAF	2	NA	NA	L	a_healthy	2	2	33082.3
IGHA1	GDTFSC[57.0215]MVGHEALPLAF	2	NA	NA	L	a_healthy	3	3	30461.1
IGHA1	GDTFSC[57.0215]MVGHEALPLAF	2	NA	NA	L	c_remission	1	7	43147
IGHA1	GDTFSC[57.0215]MVGHEALPLAF	2	NA	NA	L	c_remission	2	8	35828
IGHA1	GDTFSC[57.0215]MVGHEALPLAF	2	NA	NA	L	c_remission	3	9	39277.1
IGHA1	GDTFSC[57.0215]MVGHEALPLAF	2	NA	NA	L	b_ulcer	1	4	34875.3
IGHA1	GDTFSC[57.0215]MVGHEALPLAF	2	NA	NA	L	b_ulcer	2	5	35611.4
IGHA1	GDTFSC[57.0215]MVGHEALPLAF	2	NA	NA	L	b_ulcer	3	6	34525.4
IGHA1	VTFTWTPSSGK	2	NA	NA	L	a_healthy	1	1	51710.8
IGHA1	VTFTWTPSSGK	2	NA	NA	L	a_healthy	2	2	33020.2
IGHA1	VTFTWTPSSGK	2	NA	NA	L	a_healthy	3	3	51359.4
IGHA1	VTFTWTPSSGK	2	NA	NA	L	c_remission	1	7	61239.1
IGHA1	VTFTWTPSSGK	2	NA	NA	L	c_remission	2	8	430185
IGHA1	VTFTWTPSSGK	2	NA	NA	L	c_remission	3	9	58592
IGHA1	VTFTWTPSSGK	2	NA	NA	L	b_ulcer	1	4	49687.8
IGHA1	VTFTWTPSSGK	2	NA	NA	L	b_ulcer	2	5	87182.4
IGHA1	VTFTWTPSSGK	2	NA	NA	L	b_ulcer	3	6	62386.4
IGHA1	GDTFSC[57.0215]MVGHEALPLAFTQK	2	NA	NA	L	a_healthy	1	1	5.2818e+06
IGHA1	GDTFSC[57.0215]MVGHEALPLAFTQK	2	NA	NA	L	a_healthy	2	2	5.45128e+06
IGHA1	GDTFSC[57.0215]MVGHEALPLAFTQK	2	NA	NA	L	a_healthy	3	3	5.03274e+06
IGHA1	GDTFSC[57.0215]MVGHEALPLAFTQK	2	NA	NA	L	c_remission	1	7	5777498
IGHA1	GDTFSC[57.0215]MVGHEALPLAFTQK	2	NA	NA	L	c_remission	2	8	3970512
IGHA1	GDTFSC[57.0215]MVGHEALPLAFTQK	2	NA	NA	L	c_remission	3	9	4955771
IGHA1	GDTFSC[57.0215]MVGHEALPLAFTQK	2	NA	NA	L	b_ulcer	1	4	5373348
IGHA1	GDTFSC[57.0215]MVGHEALPLAFTQK	2	NA	NA	L	b_ulcer	2	5	7.35235e+06
IGHA1	GDTFSC[57.0215]MVGHEALPLAFTQK	2	NA	NA	L	b_ulcer	3	6	6164565
IGHA1	GDTFSC[57.0215]MVGHEALPLAFTQK	3	NA	NA	L	a_healthy	1	1	3317804
IGHA1	GDTFSC[57.0215]MVGHEALPLAFTQK	3	NA	NA	L	a_healthy	2	2	4090350
IGHA1	GDTFSC[57.0215]MVGHEALPLAFTQK	3	NA	NA	L	a_healthy	3	3	2.91281e+06
IGHA1	GDTFSC[57.0215]MVGHEALPLAFTQK	3	NA	NA	L	c_remission	1	7	2.30373e+06
IGHA1	GDTFSC[57.0215]MVGHEALPLAFTQK	3	NA	NA	L	c_remission	2	8	3288246
IGHA1	GDTFSC[57.0215]MVGHEALPLAFTQK	3	NA	NA	L	c_remission	3	9	2.48225e+06
IGHA1	GDTFSC[57.0215]MVGHEALPLAFTQK	3	NA	NA	L	b_ulcer	1	4	3.0318e+06
IGHA1	GDTFSC[57.0215]MVGHEALPLAFTQK	3	NA	NA	L	b_ulcer	2	5	2.56795e+06
IGHA1	GDTFSC[57.0215]MVGHEALPLAFTQK	3	NA	NA	L	b_ulcer	3	6	2878446
IGHA1	GDTFSC[57.0215]MVGHEALPLAFTQK	4	NA	NA	L	a_healthy	1	1	284742
IGHA1	GDTFSC[57.0215]MVGHEALPLAFTQK	4	NA	NA	L	a_healthy	2	2	418279
IGHA1	GDTFSC[57.0215]MVGHEALPLAFTQK	4	NA	NA	L	a_healthy	3	3	245583
IGHA1	GDTFSC[57.0215]MVGHEALPLAFTQK	4	NA	NA	L	c_remission	1	7	199265
IGHA1	GDTFSC[57.0215]MVGHEALPLAFTQK	4	NA	NA	L	c_remission	2	8	240502
IGHA1	GDTFSC[57.0215]MVGHEALPLAFTQK	4	NA	NA	L	c_remission	3	9	265355
IGHA1	GDTFSC[57.0215]MVGHEALPLAFTQK	4	NA	NA	L	b_ulcer	1	4	288891
IGHA1	GDTFSC[57.0215]MVGHEALPLAFTQK	4	NA	NA	L	b_ulcer	2	5	247625
IGHA1	GDTFSC[57.0215]MVGHEALPLAFTQK	4	NA	NA	L	b_ulcer	3	6	258978
IGHA1	GDTFSC[57.0215]M[15.9949]VGHEALPLAFTQK	2	NA	NA	L	a_healthy	1	1	141945
IGHA1	GDTFSC[57.0215]M[15.9949]VGHEALPLAFTQK	2	NA	NA	L	a_healthy	2	2	225126
IGHA1	GDTFSC[57.0215]M[15.9949]VGHEALPLAFTQK	2	NA	NA	L	a_healthy	3	3	95197.6
IGHA1	GDTFSC[57.0215]M[15.9949]VGHEALPLAFTQK	2	NA	NA	L	c_remission	1	7	328010
IGHA1	GDTFSC[57.0215]M[15.9949]VGHEALPLAFTQK	2	NA	NA	L	c_remission	2	8	125840
IGHA1	GDTFSC[57.0215]M[15.9949]VGHEALPLAFTQK	2	NA	NA	L	c_remission	3	9	139598
IGHA1	GDTFSC[57.0215]M[15.9949]VGHEALPLAFTQK	2	NA	NA	L	b_ulcer	1	4	146653
IGHA1	GDTFSC[57.0215]M[15.9949]VGHEALPLAFTQK	2	NA	NA	L	b_ulcer	2	5	134258
IGHA1	GDTFSC[57.0215]M[15.9949]VGHEALPLAFTQK	2	NA	NA	L	b_ulcer	3	6	198962
IGHA1	GDTFSC[57.0215]M[15.9949]VGHEALPLAFTQK	3	NA	NA	L	a_healthy	1	1	98412.1
IGHA1	GDTFSC[57.0215]M[15.9949]VGHEALPLAFTQK	3	NA	NA	L	a_healthy	2	2	124403
IGHA1	GDTFSC[57.0215]M[15.9949]VGHEALPLAFTQK	3	NA	NA	L	a_healthy	3	3	110516
IGHA1	GDTFSC[57.0215]M[15.9949]VGHEALPLAFTQK	3	NA	NA	L	c_remission	1	7	266241
IGHA1	GDTFSC[57.0215]M[15.9949]VGHEALPLAFTQK	3	NA	NA	L	c_remission	2	8	197480
IGHA1	GDTFSC[57.0215]M[15.9949]VGHEALPLAFTQK	3	NA	NA	L	c_remission	3	9	162078
IGHA1	GDTFSC[57.0215]M[15.9949]VGHEALPLAFTQK	3	NA	NA	L	b_ulcer	1	4	118548
IGHA1	GDTFSC[57.0215]M[15.9949]VGHEALPLAFTQK	3	NA	NA	L	b_ulcer	2	5	118762
IGHA1	GDTFSC[57.0215]M[15.9949]VGHEALPLAFTQK	3	NA	NA	L	b_ulcer	3	6	160340
IGHA1	ALPLAFTQK	2	NA	NA	L	a_healthy	1	1	53327.7
IGHA1	ALPLAFTQK	2	NA	NA	L	a_healthy	2	2	38405.3
IGHA1	ALPLAFTQK	2	NA	NA	L	a_healthy	3	3	32698.2
IGHA1	ALPLAFTQK	2	NA	NA	L	c_remission	1	7	44652.6
IGHA1	ALPLAFTQK	2	NA	NA	L	c_remission	2	8	222963
IGHA1	ALPLAFTQK	2	NA	NA	L	c_remission	3	9	30167.9
IGHA1	ALPLAFTQK	2	NA	NA	L	b_ulcer	1	4	43986.7
IGHA1	ALPLAFTQK	2	NA	NA	L	b_ulcer	2	5	35639.8
IGHA1	ALPLAFTQK	2	NA	NA	L	b_ulcer	3	6	40289.5
IGHA1	SSQLTLPATQC[57.0215]LAGK	2	NA	NA	L	a_healthy	1	1	273830
IGHA1	SSQLTLPATQC[57.0215]LAGK	2	NA	NA	L	a_healthy	2	2	186871
IGHA1	SSQLTLPATQC[57.0215]LAGK	2	NA	NA	L	a_healthy	3	3	153950
IGHA1	SSQLTLPATQC[57.0215]LAGK	2	NA	NA	L	c_remission	1	7	172679
IGHA1	SSQLTLPATQC[57.0215]LAGK	2	NA	NA	L	c_remission	2	8	224717
IGHA1	SSQLTLPATQC[57.0215]LAGK	2	NA	NA	L	c_remission	3	9	239993
IGHA1	SSQLTLPATQC[57.0215]LAGK	2	NA	NA	L	b_ulcer	1	4	215146
IGHA1	SSQLTLPATQC[57.0215]LAGK	2	NA	NA	L	b_ulcer	2	5	107982
IGHA1	SSQLTLPATQC[57.0215]LAGK	2	NA	NA	L	b_ulcer	3	6	226768
IGHA1	GPPERDLC[57.0215]GC[57.0215]YSVSSVLPGC[57.0215]AEPWNHGK	3	NA	NA	L	a_healthy	1	1	1.0656e+06
IGHA1	GPPERDLC[57.0215]GC[57.0215]YSVSSVLPGC[57.0215]AEPWNHGK	3	NA	NA	L	a_healthy	2	2	162817
IGHA1	GPPERDLC[57.0215]GC[57.0215]YSVSSVLPGC[57.0215]AEPWNHGK	3	NA	NA	L	a_healthy	3	3	508759
IGHA1	GPPERDLC[57.0215]GC[57.0215]YSVSSVLPGC[57.0215]AEPWNHGK	3	NA	NA	L	c_remission	1	7	164336
IGHA1	GPPERDLC[57.0215]GC[57.0215]YSVSSVLPGC[57.0215]AEPWNHGK	3	NA	NA	L	c_remission	2	8	119316
IGHA1	GPPERDLC[57.0215]GC[57.0215]YSVSSVLPGC[57.0215]AEPWNHGK	3	NA	NA	L	c_remission	3	9	676449
IGHA1	GPPERDLC[57.0215]GC[57.0215]YSVSSVLPGC[57.0215]AEPWNHGK	3	NA	NA	L	b_ulcer	1	4	264011
IGHA1	GPPERDLC[57.0215]GC[57.0215]YSVSSVLPGC[57.0215]AEPWNHGK	3	NA	NA	L	b_ulcer	2	5	1239913
IGHA1	GPPERDLC[57.0215]GC[57.0215]YSVSSVLPGC[57.0215]AEPWNHGK	3	NA	NA	L	b_ulcer	3	6	688230
IGHA1	EDWKKGDTFSC[57.0215]MVGHEALPLAFTQK	3	NA	NA	L	a_healthy	1	1	51133.4
IGHA1	EDWKKGDTFSC[57.0215]MVGHEALPLAFTQK	3	NA	NA	L	a_healthy	2	2	89477.2
IGHA1	EDWKKGDTFSC[57.0215]MVGHEALPLAFTQK	3	NA	NA	L	a_healthy	3	3	NA
IGHA1	EDWKKGDTFSC[57.0215]MVGHEALPLAFTQK	3	NA	NA	L	c_remission	1	7	NA
IGHA1	EDWKKGDTFSC[57.0215]MVGHEALPLAFTQK	3	NA	NA	L	c_remission	2	8	24977.3
IGHA1	EDWKKGDTFSC[57.0215]MVGHEALPLAFTQK	3	NA	NA	L	c_remission	3	9	37250
IGHA1	EDWKKGDTFSC[57.0215]MVGHEALPLAFTQK	3	NA	NA	L	b_ulcer	1	4	NA
IGHA1	EDWKKGDTFSC[57.0215]MVGHEALPLAFTQK	3	NA	NA	L	b_ulcer	2	5	33474.3
IGHA1	EDWKKGDTFSC[57.0215]MVGHEALPLAFTQK	3	NA	NA	L	b_ulcer	3	6	NA
IGHA1	PERDLC[57.0215]GC[57.0215]YSVSSVLPGC[57.0215]AEPWNHGK	3	NA	NA	L	a_healthy	1	1	59193.2
IGHA1	PERDLC[57.0215]GC[57.0215]YSVSSVLPGC[57.0215]AEPWNHGK	3	NA	NA	L	a_healthy	2	2	NA
IGHA1	PERDLC[57.0215]GC[57.0215]YSVSSVLPGC[57.0215]AEPWNHGK	3	NA	NA	L	a_healthy	3	3	32423.2
IGHA1	PERDLC[57.0215]GC[57.0215]YSVSSVLPGC[57.0215]AEPWNHGK	3	NA	NA	L	c_remission	1	7	NA
IGHA1	PERDLC[57.0215]GC[57.0215]YSVSSVLPGC[57.0215]AEPWNHGK	3	NA	NA	L	c_remission	2	8	NA
IGHA1	PERDLC[57.0215]GC[57.0215]YSVSSVLPGC[57.0215]AEPWNHGK	3	NA	NA	L	c_remission	3	9	41154.6
IGHA1	PERDLC[57.0215]GC[57.0215]YSVSSVLPGC[57.0215]AEPWNHGK	3	NA	NA	L	b_ulcer	1	4	22617.1
IGHA1	PERDLC[57.0215]GC[57.0215]YSVSSVLPGC[57.0215]AEPWNHGK	3	NA	NA	L	b_ulcer	2	5	68814.7
IGHA1	PERDLC[57.0215]GC[57.0215]YSVSSVLPGC[57.0215]AEPWNHGK	3	NA	NA	L	b_ulcer	3	6	35458.7
IGHA1	PESKTPLTATLSK	2	NA	NA	L	a_healthy	1	1	385947
IGHA1	PESKTPLTATLSK	2	NA	NA	L	a_healthy	2	2	52787.1
IGHA1	PESKTPLTATLSK	2	NA	NA	L	a_healthy	3	3	11662.5
IGHA1	PESKTPLTATLSK	2	NA	NA	L	c_remission	1	7	17575.4
IGHA1	PESKTPLTATLSK	2	NA	NA	L	c_remission	2	8	40882.1
IGHA1	PESKTPLTATLSK	2	NA	NA	L	c_remission	3	9	43338.9
IGHA1	PESKTPLTATLSK	2	NA	NA	L	b_ulcer	1	4	NA
IGHA1	PESKTPLTATLSK	2	NA	NA	L	b_ulcer	2	5	320447
IGHA1	PESKTPLTATLSK	2	NA	NA	L	b_ulcer	3	6	30798.8
IGHA1	LTGLRDASGVTFTWTPSSGK	3	NA	NA	L	a_healthy	1	1	NA
IGHA1	LTGLRDASGVTFTWTPSSGK	3	NA	NA	L	a_healthy	2	2	31875.3
IGHA1	LTGLRDASGVTFTWTPSSGK	3	NA	NA	L	a_healthy	3	3	NA
IGHA1	LTGLRDASGVTFTWTPSSGK	3	NA	NA	L	c_remission	1	7	NA
IGHA1	LTGLRDASGVTFTWTPSSGK	3	NA	NA	L	c_remission	2	8	26821.4
IGHA1	LTGLRDASGVTFTWTPSSGK	3	NA	NA	L	c_remission	3	9	NA
IGHA1	LTGLRDASGVTFTWTPSSGK	3	NA	NA	L	b_ulcer	1	4	NA
IGHA1	LTGLRDASGVTFTWTPSSGK	3	NA	NA	L	b_ulcer	2	5	NA
IGHA1	LTGLRDASGVTFTWTPSSGK	3	NA	NA	L	b_ulcer	3	6	NA
IGHA1	AEPWNHGK	2	NA	NA	L	a_healthy	1	1	563392
IGHA1	AEPWNHGK	2	NA	NA	L	a_healthy	2	2	26553.6
IGHA1	AEPWNHGK	2	NA	NA	L	a_healthy	3	3	NA
IGHA1	AEPWNHGK	2	NA	NA	L	c_remission	1	7	137098
IGHA1	AEPWNHGK	2	NA	NA	L	c_remission	2	8	NA
IGHA1	AEPWNHGK	2	NA	NA	L	c_remission	3	9	NA
IGHA1	AEPWNHGK	2	NA	NA	L	b_ulcer	1	4	223880
IGHA1	AEPWNHGK	2	NA	NA	L	b_ulcer	2	5	373605
IGHA1	AEPWNHGK	2	NA	NA	L	b_ulcer	3	6	459965
IGHA1	VTLTC[57.0215]LAR	2	NA	NA	L	a_healthy	1	1	NA
IGHA1	VTLTC[57.0215]LAR	2	NA	NA	L	a_healthy	2	2	NA
IGHA1	VTLTC[57.0215]LAR	2	NA	NA	L	a_healthy	3	3	NA
IGHA1	VTLTC[57.0215]LAR	2	NA	NA	L	c_remission	1	7	NA
IGHA1	VTLTC[57.0215]LAR	2	NA	NA	L	c_remission	2	8	NA
IGHA1	VTLTC[57.0215]LAR	2	NA	NA	L	c_remission	3	9	NA
IGHA1	VTLTC[57.0215]LAR	2	NA	NA	L	b_ulcer	1	4	100585
IGHA1	VTLTC[57.0215]LAR	2	NA	NA	L	b_ulcer	2	5	27516.2
IGHA1	VTLTC[57.0215]LAR	2	NA	NA	L	b_ulcer	3	6	NA
IGHA1	TFAVTSILR	2	NA	NA	L	a_healthy	1	1	84453.4
IGHA1	TFAVTSILR	2	NA	NA	L	a_healthy	2	2	63213
IGHA1	TFAVTSILR	2	NA	NA	L	a_healthy	3	3	73427.3
IGHA1	TFAVTSILR	2	NA	NA	L	c_remission	1	7	47163.6
IGHA1	TFAVTSILR	2	NA	NA	L	c_remission	2	8	278590
IGHA1	TFAVTSILR	2	NA	NA	L	c_remission	3	9	50382.8
IGHA1	TFAVTSILR	2	NA	NA	L	b_ulcer	1	4	60933.5
IGHA1	TFAVTSILR	2	NA	NA	L	b_ulcer	2	5	47145.7
IGHA1	TFAVTSILR	2	NA	NA	L	b_ulcer	3	6	55989.9
IGHA1	SSVLPGC[57.0215]AEPWNHGK	2	NA	NA	L	a_healthy	1	1	213999
IGHA1	SSVLPGC[57.0215]AEPWNHGK	2	NA	NA	L	a_healthy	2	2	199122
IGHA1	SSVLPGC[57.0215]AEPWNHGK	2	NA	NA	L	a_healthy	3	3	99915.8
IGHA1	SSVLPGC[57.0215]AEPWNHGK	2	NA	NA	L	c_remission	1	7	52646.5
IGHA1	SSVLPGC[57.0215]AEPWNHGK	2	NA	NA	L	c_remission	2	8	62073.3
IGHA1	SSVLPGC[57.0215]AEPWNHGK	2	NA	NA	L	c_remission	3	9	172728
IGHA1	SSVLPGC[57.0215]AEPWNHGK	2	NA	NA	L	b_ulcer	1	4	78946.6
IGHA1	SSVLPGC[57.0215]AEPWNHGK	2	NA	NA	L	b_ulcer	2	5	328988
IGHA1	SSVLPGC[57.0215]AEPWNHGK	2	NA	NA	L	b_ulcer	3	6	138118
IGHA1	SSVLPGC[57.0215]AEPWNHGK	3	NA	NA	L	a_healthy	1	1	145171
IGHA1	SSVLPGC[57.0215]AEPWNHGK	3	NA	NA	L	a_healthy	2	2	77013.2
IGHA1	SSVLPGC[57.0215]AEPWNHGK	3	NA	NA	L	a_healthy	3	3	128210
IGHA1	SSVLPGC[57.0215]AEPWNHGK	3	NA	NA	L	c_remission	1	7	115195
IGHA1	SSVLPGC[57.0215]AEPWNHGK	3	NA	NA	L	c_remission	2	8	90902.2
IGHA1	SSVLPGC[57.0215]AEPWNHGK	3	NA	NA	L	c_remission	3	9	255638
IGHA1	SSVLPGC[57.0215]AEPWNHGK	3	NA	NA	L	b_ulcer	1	4	209860
IGHA1	SSVLPGC[57.0215]AEPWNHGK	3	NA	NA	L	b_ulcer	2	5	170457
IGHA1	SSVLPGC[57.0215]AEPWNHGK	3	NA	NA	L	b_ulcer	3	6	260898
IGHA1	TPLTATLSK	2	NA	NA	L	a_healthy	1	1	13300000
IGHA1	TPLTATLSK	2	NA	NA	L	a_healthy	2	2	13400000
IGHA1	TPLTATLSK	2	NA	NA	L	a_healthy	3	3	10500000
IGHA1	TPLTATLSK	2	NA	NA	L	c_remission	1	7	6.73199e+06
IGHA1	TPLTATLSK	2	NA	NA	L	c_remission	2	8	18400000
IGHA1	TPLTATLSK	2	NA	NA	L	c_remission	3	9	6.8646e+06
IGHA1	TPLTATLSK	2	NA	NA	L	b_ulcer	1	4	9816973
IGHA1	TPLTATLSK	2	NA	NA	L	b_ulcer	2	5	15800000
IGHA1	TPLTATLSK	2	NA	NA	L	b_ulcer	3	6	8512323
IGHA1	LTLPATQC[57.0215]LAGK	2	NA	NA	L	a_healthy	1	1	92241.2
IGHA1	LTLPATQC[57.0215]LAGK	2	NA	NA	L	a_healthy	2	2	198720
IGHA1	LTLPATQC[57.0215]LAGK	2	NA	NA	L	a_healthy	3	3	117920
IGHA1	LTLPATQC[57.0215]LAGK	2	NA	NA	L	c_remission	1	7	154917
IGHA1	LTLPATQC[57.0215]LAGK	2	NA	NA	L	c_remission	2	8	180903
IGHA1	LTLPATQC[57.0215]LAGK	2	NA	NA	L	c_remission	3	9	186314
IGHA1	LTLPATQC[57.0215]LAGK	2	NA	NA	L	b_ulcer	1	4	216395
IGHA1	LTLPATQC[57.0215]LAGK	2	NA	NA	L	b_ulcer	2	5	98651.9
IGHA1	LTLPATQC[57.0215]LAGK	2	NA	NA	L	b_ulcer	3	6	163221
IGHA1	GFFPQEPLSVTWSESGQGVTAR	2	NA	NA	L	a_healthy	1	1	380985
IGHA1	GFFPQEPLSVTWSESGQGVTAR	2	NA	NA	L	a_healthy	2	2	140757
IGHA1	GFFPQEPLSVTWSESGQGVTAR	2	NA	NA	L	a_healthy	3	3	241979
IGHA1	GFFPQEPLSVTWSESGQGVTAR	2	NA	NA	L	c_remission	1	7	324165
IGHA1	GFFPQEPLSVTWSESGQGVTAR	2	NA	NA	L	c_remission	2	8	151097
IGHA1	GFFPQEPLSVTWSESGQGVTAR	2	NA	NA	L	c_remission	3	9	168507
IGHA1	GFFPQEPLSVTWSESGQGVTAR	2	NA	NA	L	b_ulcer	1	4	178274
IGHA1	GFFPQEPLSVTWSESGQGVTAR	2	NA	NA	L	b_ulcer	2	5	461685
IGHA1	GFFPQEPLSVTWSESGQGVTAR	2	NA	NA	L	b_ulcer	3	6	333026
IGHA1	GFFPQEPLSVTWSESGQGVTAR	3	NA	NA	L	a_healthy	1	1	134263
IGHA1	GFFPQEPLSVTWSESGQGVTAR	3	NA	NA	L	a_healthy	2	2	102792
IGHA1	GFFPQEPLSVTWSESGQGVTAR	3	NA	NA	L	a_healthy	3	3	54399.6
IGHA1	GFFPQEPLSVTWSESGQGVTAR	3	NA	NA	L	c_remission	1	7	66008.3
IGHA1	GFFPQEPLSVTWSESGQGVTAR	3	NA	NA	L	c_remission	2	8	121293
IGHA1	GFFPQEPLSVTWSESGQGVTAR	3	NA	NA	L	c_remission	3	9	68363.7
IGHA1	GFFPQEPLSVTWSESGQGVTAR	3	NA	NA	L	b_ulcer	1	4	100956
IGHA1	GFFPQEPLSVTWSESGQGVTAR	3	NA	NA	L	b_ulcer	2	5	61811.2
IGHA1	GFFPQEPLSVTWSESGQGVTAR	3	NA	NA	L	b_ulcer	3	6	54086.8
IGHA1	TPPTPSPSC[57.0215]C[57.0215]HPR	3	NA	NA	L	a_healthy	1	1	NA
IGHA1	TPPTPSPSC[57.0215]C[57.0215]HPR	3	NA	NA	L	a_healthy	2	2	40574.3
IGHA1	TPPTPSPSC[57.0215]C[57.0215]HPR	3	NA	NA	L	a_healthy	3	3	33803
IGHA1	TPPTPSPSC[57.0215]C[57.0215]HPR	3	NA	NA	L	c_remission	1	7	NA
IGHA1	TPPTPSPSC[57.0215]C[57.0215]HPR	3	NA	NA	L	c_remission	2	8	58912.7
IGHA1	TPPTPSPSC[57.0215]C[57.0215]HPR	3	NA	NA	L	c_remission	3	9	19424.5
IGHA1	TPPTPSPSC[57.0215]C[57.0215]HPR	3	NA	NA	L	b_ulcer	1	4	32299.4
IGHA1	TPPTPSPSC[57.0215]C[57.0215]HPR	3	NA	NA	L	b_ulcer	2	5	21248.6
IGHA1	TPPTPSPSC[57.0215]C[57.0215]HPR	3	NA	NA	L	b_ulcer	3	6	13823.7
IGHA1	TPPTPSPSTPPTPSPSC[57.0215]C[57.0215]HPR	3	NA	NA	L	a_healthy	1	1	94995.6
IGHA1	TPPTPSPSTPPTPSPSC[57.0215]C[57.0215]HPR	3	NA	NA	L	a_healthy	2	2	101553
IGHA1	TPPTPSPSTPPTPSPSC[57.0215]C[57.0215]HPR	3	NA	NA	L	a_healthy	3	3	147526
IGHA1	TPPTPSPSTPPTPSPSC[57.0215]C[57.0215]HPR	3	NA	NA	L	c_remission	1	7	90112.1
IGHA1	TPPTPSPSTPPTPSPSC[57.0215]C[57.0215]HPR	3	NA	NA	L	c_remission	2	8	114170
IGHA1	TPPTPSPSTPPTPSPSC[57.0215]C[57.0215]HPR	3	NA	NA	L	c_remission	3	9	95833.9
IGHA1	TPPTPSPSTPPTPSPSC[57.0215]C[57.0215]HPR	3	NA	NA	L	b_ulcer	1	4	96506
IGHA1	TPPTPSPSTPPTPSPSC[57.0215]C[57.0215]HPR	3	NA	NA	L	b_ulcer	2	5	71876.5
IGHA1	TPPTPSPSTPPTPSPSC[57.0215]C[57.0215]HPR	3	NA	NA	L	b_ulcer	3	6	69653.1
IGHA1	PGC[57.0215]AEPWNHGK	1	NA	NA	L	a_healthy	1	1	745521
IGHA1	PGC[57.0215]AEPWNHGK	1	NA	NA	L	a_healthy	2	2	NA
IGHA1	PGC[57.0215]AEPWNHGK	1	NA	NA	L	a_healthy	3	3	595084
IGHA1	PGC[57.0215]AEPWNHGK	1	NA	NA	L	c_remission	1	7	NA
IGHA1	PGC[57.0215]AEPWNHGK	1	NA	NA	L	c_remission	2	8	NA
IGHA1	PGC[57.0215]AEPWNHGK	1	NA	NA	L	c_remission	3	9	NA
IGHA1	PGC[57.0215]AEPWNHGK	1	NA	NA	L	b_ulcer	1	4	274398
IGHA1	PGC[57.0215]AEPWNHGK	1	NA	NA	L	b_ulcer	2	5	468940
IGHA1	PGC[57.0215]AEPWNHGK	1	NA	NA	L	b_ulcer	3	6	NA
IGHA1	PGC[57.0215]AEPWNHGK	2	NA	NA	L	a_healthy	1	1	2652101
IGHA1	PGC[57.0215]AEPWNHGK	2	NA	NA	L	a_healthy	2	2	2.26248e+06
IGHA1	PGC[57.0215]AEPWNHGK	2	NA	NA	L	a_healthy	3	3	1.72138e+06
IGHA1	PGC[57.0215]AEPWNHGK	2	NA	NA	L	c_remission	1	7	1.86251e+06
IGHA1	PGC[57.0215]AEPWNHGK	2	NA	NA	L	c_remission	2	8	1.00105e+06
IGHA1	PGC[57.0215]AEPWNHGK	2	NA	NA	L	c_remission	3	9	2.46027e+06
IGHA1	PGC[57.0215]AEPWNHGK	2	NA	NA	L	b_ulcer	1	4	1.90858e+06
IGHA1	PGC[57.0215]AEPWNHGK	2	NA	NA	L	b_ulcer	2	5	3.10977e+06
IGHA1	PGC[57.0215]AEPWNHGK	2	NA	NA	L	b_ulcer	3	6	2.11561e+06
IGHA1	PGC[57.0215]AEPWNHGK	3	NA	NA	L	a_healthy	1	1	32419.2
IGHA1	PGC[57.0215]AEPWNHGK	3	NA	NA	L	a_healthy	2	2	37800.9
IGHA1	PGC[57.0215]AEPWNHGK	3	NA	NA	L	a_healthy	3	3	12580.8
IGHA1	PGC[57.0215]AEPWNHGK	3	NA	NA	L	c_remission	1	7	14418.3
IGHA1	PGC[57.0215]AEPWNHGK	3	NA	NA	L	c_remission	2	8	101780
IGHA1	PGC[57.0215]AEPWNHGK	3	NA	NA	L	c_remission	3	9	26089.2
IGHA1	PGC[57.0215]AEPWNHGK	3	NA	NA	L	b_ulcer	1	4	19031.8
IGHA1	PGC[57.0215]AEPWNHGK	3	NA	NA	L	b_ulcer	2	5	45803.6
IGHA1	PGC[57.0215]AEPWNHGK	3	NA	NA	L	b_ulcer	3	6	24736.2
IGHA1	TPSPSC[57.0215]C[57.0215]HPR	3	NA	NA	L	a_healthy	1	1	NA
IGHA1	TPSPSC[57.0215]C[57.0215]HPR	3	NA	NA	L	a_healthy	2	2	NA
IGHA1	TPSPSC[57.0215]C[57.0215]HPR	3	NA	NA	L	a_healthy	3	3	NA
IGHA1	TPSPSC[57.0215]C[57.0215]HPR	3	NA	NA	L	c_remission	1	7	NA
IGHA1	TPSPSC[57.0215]C[57.0215]HPR	3	NA	NA	L	c_remission	2	8	NA
IGHA1	TPSPSC[57.0215]C[57.0215]HPR	3	NA	NA	L	c_remission	3	9	NA
IGHA1	TPSPSC[57.0215]C[57.0215]HPR	3	NA	NA	L	b_ulcer	1	4	NA
IGHA1	TPSPSC[57.0215]C[57.0215]HPR	3	NA	NA	L	b_ulcer	2	5	24961.1
IGHA1	TPSPSC[57.0215]C[57.0215]HPR	3	NA	NA	L	b_ulcer	3	6	40179.2
IGHA1	LLPPPSEELALNELVTLTC[57.0215]LAR	2	NA	NA	L	a_healthy	1	1	240965
IGHA1	LLPPPSEELALNELVTLTC[57.0215]LAR	2	NA	NA	L	a_healthy	2	2	100634
IGHA1	LLPPPSEELALNELVTLTC[57.0215]LAR	2	NA	NA	L	a_healthy	3	3	178922
IGHA1	LLPPPSEELALNELVTLTC[57.0215]LAR	2	NA	NA	L	c_remission	1	7	378211
IGHA1	LLPPPSEELALNELVTLTC[57.0215]LAR	2	NA	NA	L	c_remission	2	8	151288
IGHA1	LLPPPSEELALNELVTLTC[57.0215]LAR	2	NA	NA	L	c_remission	3	9	234969
IGHA1	LLPPPSEELALNELVTLTC[57.0215]LAR	2	NA	NA	L	b_ulcer	1	4	207561
IGHA1	LLPPPSEELALNELVTLTC[57.0215]LAR	2	NA	NA	L	b_ulcer	2	5	309108
IGHA1	LLPPPSEELALNELVTLTC[57.0215]LAR	2	NA	NA	L	b_ulcer	3	6	269150
IGHA1	TPSPSTPPTPSPSC[57.0215]C[57.0215]HPR	3	NA	NA	L	a_healthy	1	1	NA
IGHA1	TPSPSTPPTPSPSC[57.0215]C[57.0215]HPR	3	NA	NA	L	a_healthy	2	2	NA
IGHA1	TPSPSTPPTPSPSC[57.0215]C[57.0215]HPR	3	NA	NA	L	a_healthy	3	3	72491.3
IGHA1	TPSPSTPPTPSPSC[57.0215]C[57.0215]HPR	3	NA	NA	L	c_remission	1	7	NA
IGHA1	TPSPSTPPTPSPSC[57.0215]C[57.0215]HPR	3	NA	NA	L	c_remission	2	8	NA
IGHA1	TPSPSTPPTPSPSC[57.0215]C[57.0215]HPR	3	NA	NA	L	c_remission	3	9	74325.8
IGHA1	TPSPSTPPTPSPSC[57.0215]C[57.0215]HPR	3	NA	NA	L	b_ulcer	1	4	NA
IGHA1	TPSPSTPPTPSPSC[57.0215]C[57.0215]HPR	3	NA	NA	L	b_ulcer	2	5	40297.8
IGHA1	TPSPSTPPTPSPSC[57.0215]C[57.0215]HPR	3	NA	NA	L	b_ulcer	3	6	NA
IGHA1	LLPPPSEELALNELVTLTC[57.0215]LAR	3	NA	NA	L	a_healthy	1	1	383450
IGHA1	LLPPPSEELALNELVTLTC[57.0215]LAR	3	NA	NA	L	a_healthy	2	2	207304
IGHA1	LLPPPSEELALNELVTLTC[57.0215]LAR	3	NA	NA	L	a_healthy	3	3	327166
IGHA1	LLPPPSEELALNELVTLTC[57.0215]LAR	3	NA	NA	L	c_remission	1	7	520160
IGHA1	LLPPPSEELALNELVTLTC[57.0215]LAR	3	NA	NA	L	c_remission	2	8	355344
IGHA1	LLPPPSEELALNELVTLTC[57.0215]LAR	3	NA	NA	L	c_remission	3	9	399576
IGHA1	LLPPPSEELALNELVTLTC[57.0215]LAR	3	NA	NA	L	b_ulcer	1	4	342343
IGHA1	LLPPPSEELALNELVTLTC[57.0215]LAR	3	NA	NA	L	b_ulcer	2	5	484011
IGHA1	LLPPPSEELALNELVTLTC[57.0215]LAR	3	NA	NA	L	b_ulcer	3	6	484452
IGHA1	HLLPPPSEELALNELVTLTC[57.0215]LAR	2	NA	NA	L	a_healthy	1	1	95372.4
IGHA1	HLLPPPSEELALNELVTLTC[57.0215]LAR	2	NA	NA	L	a_healthy	2	2	NA
IGHA1	HLLPPPSEELALNELVTLTC[57.0215]LAR	2	NA	NA	L	a_healthy	3	3	40219
IGHA1	HLLPPPSEELALNELVTLTC[57.0215]LAR	2	NA	NA	L	c_remission	1	7	96075.2
IGHA1	HLLPPPSEELALNELVTLTC[57.0215]LAR	2	NA	NA	L	c_remission	2	8	NA
IGHA1	HLLPPPSEELALNELVTLTC[57.0215]LAR	2	NA	NA	L	c_remission	3	9	72571.6
IGHA1	HLLPPPSEELALNELVTLTC[57.0215]LAR	2	NA	NA	L	b_ulcer	1	4	20005.9
IGHA1	HLLPPPSEELALNELVTLTC[57.0215]LAR	2	NA	NA	L	b_ulcer	2	5	69540.1
IGHA1	HLLPPPSEELALNELVTLTC[57.0215]LAR	2	NA	NA	L	b_ulcer	3	6	50812.6
IGHA1	HLLPPPSEELALNELVTLTC[57.0215]LAR	3	NA	NA	L	a_healthy	1	1	27547.8
IGHA1	HLLPPPSEELALNELVTLTC[57.0215]LAR	3	NA	NA	L	a_healthy	2	2	NA
IGHA1	HLLPPPSEELALNELVTLTC[57.0215]LAR	3	NA	NA	L	a_healthy	3	3	NA
IGHA1	HLLPPPSEELALNELVTLTC[57.0215]LAR	3	NA	NA	L	c_remission	1	7	NA
IGHA1	HLLPPPSEELALNELVTLTC[57.0215]LAR	3	NA	NA	L	c_remission	2	8	NA
IGHA1	HLLPPPSEELALNELVTLTC[57.0215]LAR	3	NA	NA	L	c_remission	3	9	47056.9
IGHA1	HLLPPPSEELALNELVTLTC[57.0215]LAR	3	NA	NA	L	b_ulcer	1	4	36339.2
IGHA1	HLLPPPSEELALNELVTLTC[57.0215]LAR	3	NA	NA	L	b_ulcer	2	5	NA
IGHA1	HLLPPPSEELALNELVTLTC[57.0215]LAR	3	NA	NA	L	b_ulcer	3	6	77232.4
IGHA1	DLC[57.0215]GC[57.0215]YSVSSVLPGC[57.0215]AEPWNHGK	2	NA	NA	L	a_healthy	1	1	411092
IGHA1	DLC[57.0215]GC[57.0215]YSVSSVLPGC[57.0215]AEPWNHGK	2	NA	NA	L	a_healthy	2	2	214744
IGHA1	DLC[57.0215]GC[57.0215]YSVSSVLPGC[57.0215]AEPWNHGK	2	NA	NA	L	a_healthy	3	3	810889
IGHA1	DLC[57.0215]GC[57.0215]YSVSSVLPGC[57.0215]AEPWNHGK	2	NA	NA	L	c_remission	1	7	183954
IGHA1	DLC[57.0215]GC[57.0215]YSVSSVLPGC[57.0215]AEPWNHGK	2	NA	NA	L	c_remission	2	8	269353
IGHA1	DLC[57.0215]GC[57.0215]YSVSSVLPGC[57.0215]AEPWNHGK	2	NA	NA	L	c_remission	3	9	326299
IGHA1	DLC[57.0215]GC[57.0215]YSVSSVLPGC[57.0215]AEPWNHGK	2	NA	NA	L	b_ulcer	1	4	600065
IGHA1	DLC[57.0215]GC[57.0215]YSVSSVLPGC[57.0215]AEPWNHGK	2	NA	NA	L	b_ulcer	2	5	739802
IGHA1	DLC[57.0215]GC[57.0215]YSVSSVLPGC[57.0215]AEPWNHGK	2	NA	NA	L	b_ulcer	3	6	768094
IGHA1	DLC[57.0215]GC[57.0215]YSVSSVLPGC[57.0215]AEPWNHGK	3	NA	NA	L	a_healthy	1	1	142899
IGHA1	DLC[57.0215]GC[57.0215]YSVSSVLPGC[57.0215]AEPWNHGK	3	NA	NA	L	a_healthy	2	2	507700
IGHA1	DLC[57.0215]GC[57.0215]YSVSSVLPGC[57.0215]AEPWNHGK	3	NA	NA	L	a_healthy	3	3	2589412
IGHA1	DLC[57.0215]GC[57.0215]YSVSSVLPGC[57.0215]AEPWNHGK	3	NA	NA	L	c_remission	1	7	107606
IGHA1	DLC[57.0215]GC[57.0215]YSVSSVLPGC[57.0215]AEPWNHGK	3	NA	NA	L	c_remission	2	8	1.45772e+06
IGHA1	DLC[57.0215]GC[57.0215]YSVSSVLPGC[57.0215]AEPWNHGK	3	NA	NA	L	c_remission	3	9	137780
IGHA1	DLC[57.0215]GC[57.0215]YSVSSVLPGC[57.0215]AEPWNHGK	3	NA	NA	L	b_ulcer	1	4	2.14254e+06
IGHA1	DLC[57.0215]GC[57.0215]YSVSSVLPGC[57.0215]AEPWNHGK	3	NA	NA	L	b_ulcer	2	5	1.14049e+06
IGHA1	DLC[57.0215]GC[57.0215]YSVSSVLPGC[57.0215]AEPWNHGK	3	NA	NA	L	b_ulcer	3	6	1.63032e+06
IGHA1	DLC[57.0215]GC[57.0215]YSVSSVLPGC[57.0215]AEPWNHGK	4	NA	NA	L	a_healthy	1	1	NA
IGHA1	DLC[57.0215]GC[57.0215]YSVSSVLPGC[57.0215]AEPWNHGK	4	NA	NA	L	a_healthy	2	2	NA
IGHA1	DLC[57.0215]GC[57.0215]YSVSSVLPGC[57.0215]AEPWNHGK	4	NA	NA	L	a_healthy	3	3	124650
IGHA1	DLC[57.0215]GC[57.0215]YSVSSVLPGC[57.0215]AEPWNHGK	4	NA	NA	L	c_remission	1	7	NA
IGHA1	DLC[57.0215]GC[57.0215]YSVSSVLPGC[57.0215]AEPWNHGK	4	NA	NA	L	c_remission	2	8	29637.1
IGHA1	DLC[57.0215]GC[57.0215]YSVSSVLPGC[57.0215]AEPWNHGK	4	NA	NA	L	c_remission	3	9	NA
IGHA1	DLC[57.0215]GC[57.0215]YSVSSVLPGC[57.0215]AEPWNHGK	4	NA	NA	L	b_ulcer	1	4	95726.6
IGHA1	DLC[57.0215]GC[57.0215]YSVSSVLPGC[57.0215]AEPWNHGK	4	NA	NA	L	b_ulcer	2	5	34759.8
IGHA1	DLC[57.0215]GC[57.0215]YSVSSVLPGC[57.0215]AEPWNHGK	4	NA	NA	L	b_ulcer	3	6	79199.3
IGHA1	C[57.0215]GC[57.0215]YSVSSVLPGC[57.0215]AEPWNHGK	2	NA	NA	L	a_healthy	1	1	630469
IGHA1	C[57.0215]GC[57.0215]YSVSSVLPGC[57.0215]AEPWNHGK	2	NA	NA	L	a_healthy	2	2	389486
IGHA1	C[57.0215]GC[57.0215]YSVSSVLPGC[57.0215]AEPWNHGK	2	NA	NA	L	a_healthy	3	3	248276
IGHA1	C[57.0215]GC[57.0215]YSVSSVLPGC[57.0215]AEPWNHGK	2	NA	NA	L	c_remission	1	7	186746
IGHA1	C[57.0215]GC[57.0215]YSVSSVLPGC[57.0215]AEPWNHGK	2	NA	NA	L	c_remission	2	8	95613.6
IGHA1	C[57.0215]GC[57.0215]YSVSSVLPGC[57.0215]AEPWNHGK	2	NA	NA	L	c_remission	3	9	274485
IGHA1	C[57.0215]GC[57.0215]YSVSSVLPGC[57.0215]AEPWNHGK	2	NA	NA	L	b_ulcer	1	4	199252
IGHA1	C[57.0215]GC[57.0215]YSVSSVLPGC[57.0215]AEPWNHGK	2	NA	NA	L	b_ulcer	2	5	680690
IGHA1	C[57.0215]GC[57.0215]YSVSSVLPGC[57.0215]AEPWNHGK	2	NA	NA	L	b_ulcer	3	6	370618
IGHA1	C[57.0215]GC[57.0215]YSVSSVLPGC[57.0215]AEPWNHGK	3	NA	NA	L	a_healthy	1	1	309180
IGHA1	C[57.0215]GC[57.0215]YSVSSVLPGC[57.0215]AEPWNHGK	3	NA	NA	L	a_healthy	2	2	238247
IGHA1	C[57.0215]GC[57.0215]YSVSSVLPGC[57.0215]AEPWNHGK	3	NA	NA	L	a_healthy	3	3	544970
IGHA1	C[57.0215]GC[57.0215]YSVSSVLPGC[57.0215]AEPWNHGK	3	NA	NA	L	c_remission	1	7	112975
IGHA1	C[57.0215]GC[57.0215]YSVSSVLPGC[57.0215]AEPWNHGK	3	NA	NA	L	c_remission	2	8	187756
IGHA1	C[57.0215]GC[57.0215]YSVSSVLPGC[57.0215]AEPWNHGK	3	NA	NA	L	c_remission	3	9	227212
IGHA1	C[57.0215]GC[57.0215]YSVSSVLPGC[57.0215]AEPWNHGK	3	NA	NA	L	b_ulcer	1	4	423953
IGHA1	C[57.0215]GC[57.0215]YSVSSVLPGC[57.0215]AEPWNHGK	3	NA	NA	L	b_ulcer	2	5	788187
IGHA1	C[57.0215]GC[57.0215]YSVSSVLPGC[57.0215]AEPWNHGK	3	NA	NA	L	b_ulcer	3	6	746192
IGHA1	Q[-17.0265]EPLSVTWSESGQGVTAR	2	NA	NA	L	a_healthy	1	1	NA
IGHA1	Q[-17.0265]EPLSVTWSESGQGVTAR	2	NA	NA	L	a_healthy	2	2	NA
IGHA1	Q[-17.0265]EPLSVTWSESGQGVTAR	2	NA	NA	L	a_healthy	3	3	NA
IGHA1	Q[-17.0265]EPLSVTWSESGQGVTAR	2	NA	NA	L	c_remission	1	7	NA
IGHA1	Q[-17.0265]EPLSVTWSESGQGVTAR	2	NA	NA	L	c_remission	2	8	NA
IGHA1	Q[-17.0265]EPLSVTWSESGQGVTAR	2	NA	NA	L	c_remission	3	9	NA
IGHA1	Q[-17.0265]EPLSVTWSESGQGVTAR	2	NA	NA	L	b_ulcer	1	4	105299
IGHA1	Q[-17.0265]EPLSVTWSESGQGVTAR	2	NA	NA	L	b_ulcer	2	5	151864
IGHA1	Q[-17.0265]EPLSVTWSESGQGVTAR	2	NA	NA	L	b_ulcer	3	6	NA
IGHA1	TFRPEVHLLPPPSEELALNELVTLTC[57.0215]LAR	3	NA	NA	L	a_healthy	1	1	160609
IGHA1	TFRPEVHLLPPPSEELALNELVTLTC[57.0215]LAR	3	NA	NA	L	a_healthy	2	2	153738
IGHA1	TFRPEVHLLPPPSEELALNELVTLTC[57.0215]LAR	3	NA	NA	L	a_healthy	3	3	132603
IGHA1	TFRPEVHLLPPPSEELALNELVTLTC[57.0215]LAR	3	NA	NA	L	c_remission	1	7	173976
IGHA1	TFRPEVHLLPPPSEELALNELVTLTC[57.0215]LAR	3	NA	NA	L	c_remission	2	8	135015
IGHA1	TFRPEVHLLPPPSEELALNELVTLTC[57.0215]LAR	3	NA	NA	L	c_remission	3	9	142916
IGHA1	TFRPEVHLLPPPSEELALNELVTLTC[57.0215]LAR	3	NA	NA	L	b_ulcer	1	4	132408
IGHA1	TFRPEVHLLPPPSEELALNELVTLTC[57.0215]LAR	3	NA	NA	L	b_ulcer	2	5	170717
IGHA1	TFRPEVHLLPPPSEELALNELVTLTC[57.0215]LAR	3	NA	NA	L	b_ulcer	3	6	146794
IGHA1	TFRPEVHLLPPPSEELALNELVTLTC[57.0215]LAR	4	NA	NA	L	a_healthy	1	1	421256
IGHA1	TFRPEVHLLPPPSEELALNELVTLTC[57.0215]LAR	4	NA	NA	L	a_healthy	2	2	422439
IGHA1	TFRPEVHLLPPPSEELALNELVTLTC[57.0215]LAR	4	NA	NA	L	a_healthy	3	3	278615
IGHA1	TFRPEVHLLPPPSEELALNELVTLTC[57.0215]LAR	4	NA	NA	L	c_remission	1	7	453741
IGHA1	TFRPEVHLLPPPSEELALNELVTLTC[57.0215]LAR	4	NA	NA	L	c_remission	2	8	511259
IGHA1	TFRPEVHLLPPPSEELALNELVTLTC[57.0215]LAR	4	NA	NA	L	c_remission	3	9	404890
IGHA1	TFRPEVHLLPPPSEELALNELVTLTC[57.0215]LAR	4	NA	NA	L	b_ulcer	1	4	389274
IGHA1	TFRPEVHLLPPPSEELALNELVTLTC[57.0215]LAR	4	NA	NA	L	b_ulcer	2	5	384104
IGHA1	TFRPEVHLLPPPSEELALNELVTLTC[57.0215]LAR	4	NA	NA	L	b_ulcer	3	6	416502
IGHA1	Q[-17.0265]EPSQGTTTF	2	NA	NA	L	a_healthy	1	1	159518
IGHA1	Q[-17.0265]EPSQGTTTF	2	NA	NA	L	a_healthy	2	2	416770
IGHA1	Q[-17.0265]EPSQGTTTF	2	NA	NA	L	a_healthy	3	3	409473
IGHA1	Q[-17.0265]EPSQGTTTF	2	NA	NA	L	c_remission	1	7	NA
IGHA1	Q[-17.0265]EPSQGTTTF	2	NA	NA	L	c_remission	2	8	241705
IGHA1	Q[-17.0265]EPSQGTTTF	2	NA	NA	L	c_remission	3	9	NA
IGHA1	Q[-17.0265]EPSQGTTTF	2	NA	NA	L	b_ulcer	1	4	494218
IGHA1	Q[-17.0265]EPSQGTTTF	2	NA	NA	L	b_ulcer	2	5	215648
IGHA1	Q[-17.0265]EPSQGTTTF	2	NA	NA	L	b_ulcer	3	6	202960
IGHA1	Q[-17.0265]EPSQGTTTFAVT	2	NA	NA	L	a_healthy	1	1	78166.8
IGHA1	Q[-17.0265]EPSQGTTTFAVT	2	NA	NA	L	a_healthy	2	2	49560.4
IGHA1	Q[-17.0265]EPSQGTTTFAVT	2	NA	NA	L	a_healthy	3	3	41651.5
IGHA1	Q[-17.0265]EPSQGTTTFAVT	2	NA	NA	L	c_remission	1	7	138856
IGHA1	Q[-17.0265]EPSQGTTTFAVT	2	NA	NA	L	c_remission	2	8	NA
IGHA1	Q[-17.0265]EPSQGTTTFAVT	2	NA	NA	L	c_remission	3	9	97505
IGHA1	Q[-17.0265]EPSQGTTTFAVT	2	NA	NA	L	b_ulcer	1	4	123148
IGHA1	Q[-17.0265]EPSQGTTTFAVT	2	NA	NA	L	b_ulcer	2	5	NA
IGHA1	Q[-17.0265]EPSQGTTTFAVT	2	NA	NA	L	b_ulcer	3	6	90184.2
IGHA1	TFRPEVHLLPPPSEELALNELVTLTC[57.0215]LAR	5	NA	NA	L	a_healthy	1	1	166487
IGHA1	TFRPEVHLLPPPSEELALNELVTLTC[57.0215]LAR	5	NA	NA	L	a_healthy	2	2	115993
IGHA1	TFRPEVHLLPPPSEELALNELVTLTC[57.0215]LAR	5	NA	NA	L	a_healthy	3	3	136018
IGHA1	TFRPEVHLLPPPSEELALNELVTLTC[57.0215]LAR	5	NA	NA	L	c_remission	1	7	223585
IGHA1	TFRPEVHLLPPPSEELALNELVTLTC[57.0215]LAR	5	NA	NA	L	c_remission	2	8	102960
IGHA1	TFRPEVHLLPPPSEELALNELVTLTC[57.0215]LAR	5	NA	NA	L	c_remission	3	9	128063
IGHA1	TFRPEVHLLPPPSEELALNELVTLTC[57.0215]LAR	5	NA	NA	L	b_ulcer	1	4	107651
IGHA1	TFRPEVHLLPPPSEELALNELVTLTC[57.0215]LAR	5	NA	NA	L	b_ulcer	2	5	169038
IGHA1	TFRPEVHLLPPPSEELALNELVTLTC[57.0215]LAR	5	NA	NA	L	b_ulcer	3	6	148908
IGHA1	AVQGPPERDLC[57.0215]GC[57.0215]YSVSSVLPGC[57.0215]AEPWNHGK	4	NA	NA	L	a_healthy	1	1	NA
IGHA1	AVQGPPERDLC[57.0215]GC[57.0215]YSVSSVLPGC[57.0215]AEPWNHGK	4	NA	NA	L	a_healthy	2	2	NA
IGHA1	AVQGPPERDLC[57.0215]GC[57.0215]YSVSSVLPGC[57.0215]AEPWNHGK	4	NA	NA	L	a_healthy	3	3	NA
IGHA1	AVQGPPERDLC[57.0215]GC[57.0215]YSVSSVLPGC[57.0215]AEPWNHGK	4	NA	NA	L	c_remission	1	7	NA
IGHA1	AVQGPPERDLC[57.0215]GC[57.0215]YSVSSVLPGC[57.0215]AEPWNHGK	4	NA	NA	L	c_remission	2	8	NA
IGHA1	AVQGPPERDLC[57.0215]GC[57.0215]YSVSSVLPGC[57.0215]AEPWNHGK	4	NA	NA	L	c_remission	3	9	40248.8
IGHA1	AVQGPPERDLC[57.0215]GC[57.0215]YSVSSVLPGC[57.0215]AEPWNHGK	4	NA	NA	L	b_ulcer	1	4	NA
IGHA1	AVQGPPERDLC[57.0215]GC[57.0215]YSVSSVLPGC[57.0215]AEPWNHGK	4	NA	NA	L	b_ulcer	2	5	NA
IGHA1	AVQGPPERDLC[57.0215]GC[57.0215]YSVSSVLPGC[57.0215]AEPWNHGK	4	NA	NA	L	b_ulcer	3	6	NA
IGHA1	TFSC[57.0215]MVGHEALPLAFTQK	2	NA	NA	L	a_healthy	1	1	1087229
IGHA1	TFSC[57.0215]MVGHEALPLAFTQK	2	NA	NA	L	a_healthy	2	2	852066
IGHA1	TFSC[57.0215]MVGHEALPLAFTQK	2	NA	NA	L	a_healthy	3	3	639763
IGHA1	TFSC[57.0215]MVGHEALPLAFTQK	2	NA	NA	L	c_remission	1	7	627567
IGHA1	TFSC[57.0215]MVGHEALPLAFTQK	2	NA	NA	L	c_remission	2	8	699785
IGHA1	TFSC[57.0215]MVGHEALPLAFTQK	2	NA	NA	L	c_remission	3	9	935272
IGHA1	TFSC[57.0215]MVGHEALPLAFTQK	2	NA	NA	L	b_ulcer	1	4	942060
IGHA1	TFSC[57.0215]MVGHEALPLAFTQK	2	NA	NA	L	b_ulcer	2	5	1.10308e+06
IGHA1	TFSC[57.0215]MVGHEALPLAFTQK	2	NA	NA	L	b_ulcer	3	6	740700
IGHA1	TFSC[57.0215]MVGHEALPLAFTQK	3	NA	NA	L	a_healthy	1	1	168798
IGHA1	TFSC[57.0215]MVGHEALPLAFTQK	3	NA	NA	L	a_healthy	2	2	180795
IGHA1	TFSC[57.0215]MVGHEALPLAFTQK	3	NA	NA	L	a_healthy	3	3	154816
IGHA1	TFSC[57.0215]MVGHEALPLAFTQK	3	NA	NA	L	c_remission	1	7	224569
IGHA1	TFSC[57.0215]MVGHEALPLAFTQK	3	NA	NA	L	c_remission	2	8	475411
IGHA1	TFSC[57.0215]MVGHEALPLAFTQK	3	NA	NA	L	c_remission	3	9	155991
IGHA1	TFSC[57.0215]MVGHEALPLAFTQK	3	NA	NA	L	b_ulcer	1	4	155524
IGHA1	TFSC[57.0215]MVGHEALPLAFTQK	3	NA	NA	L	b_ulcer	2	5	172662
IGHA1	TFSC[57.0215]MVGHEALPLAFTQK	3	NA	NA	L	b_ulcer	3	6	157749
IGHA1	Q[-17.0265]EPSQGTTTFAVTSILR	2	NA	NA	L	a_healthy	1	1	3.84399e+06
IGHA1	Q[-17.0265]EPSQGTTTFAVTSILR	2	NA	NA	L	a_healthy	2	2	8756651
IGHA1	Q[-17.0265]EPSQGTTTFAVTSILR	2	NA	NA	L	a_healthy	3	3	6229760
IGHA1	Q[-17.0265]EPSQGTTTFAVTSILR	2	NA	NA	L	c_remission	1	7	4.17622e+06
IGHA1	Q[-17.0265]EPSQGTTTFAVTSILR	2	NA	NA	L	c_remission	2	8	8926317
IGHA1	Q[-17.0265]EPSQGTTTFAVTSILR	2	NA	NA	L	c_remission	3	9	3.76868e+06
IGHA1	Q[-17.0265]EPSQGTTTFAVTSILR	2	NA	NA	L	b_ulcer	1	4	10200000
IGHA1	Q[-17.0265]EPSQGTTTFAVTSILR	2	NA	NA	L	b_ulcer	2	5	5.32416e+06
IGHA1	Q[-17.0265]EPSQGTTTFAVTSILR	2	NA	NA	L	b_ulcer	3	6	4.46297e+06
IGHA1	Q[-17.0265]EPSQGTTTFAVTSILR	3	NA	NA	L	a_healthy	1	1	2.87858e+06
IGHA1	Q[-17.0265]EPSQGTTTFAVTSILR	3	NA	NA	L	a_healthy	2	2	4.62379e+06
IGHA1	Q[-17.0265]EPSQGTTTFAVTSILR	3	NA	NA	L	a_healthy	3	3	2.97204e+06
IGHA1	Q[-17.0265]EPSQGTTTFAVTSILR	3	NA	NA	L	c_remission	1	7	2131472
IGHA1	Q[-17.0265]EPSQGTTTFAVTSILR	3	NA	NA	L	c_remission	2	8	4.3724e+06
IGHA1	Q[-17.0265]EPSQGTTTFAVTSILR	3	NA	NA	L	c_remission	3	9	2.47642e+06
IGHA1	Q[-17.0265]EPSQGTTTFAVTSILR	3	NA	NA	L	b_ulcer	1	4	4198347
IGHA1	Q[-17.0265]EPSQGTTTFAVTSILR	3	NA	NA	L	b_ulcer	2	5	3.23808e+06
IGHA1	Q[-17.0265]EPSQGTTTFAVTSILR	3	NA	NA	L	b_ulcer	3	6	3064335
IGHA1	TFTC[57.0215]TAAYPESK	1	NA	NA	L	a_healthy	1	1	NA
IGHA1	TFTC[57.0215]TAAYPESK	1	NA	NA	L	a_healthy	2	2	NA
IGHA1	TFTC[57.0215]TAAYPESK	1	NA	NA	L	a_healthy	3	3	40101.7
IGHA1	TFTC[57.0215]TAAYPESK	1	NA	NA	L	c_remission	1	7	NA
IGHA1	TFTC[57.0215]TAAYPESK	1	NA	NA	L	c_remission	2	8	NA
IGHA1	TFTC[57.0215]TAAYPESK	1	NA	NA	L	c_remission	3	9	NA
IGHA1	TFTC[57.0215]TAAYPESK	1	NA	NA	L	b_ulcer	1	4	NA
IGHA1	TFTC[57.0215]TAAYPESK	1	NA	NA	L	b_ulcer	2	5	128939
IGHA1	TFTC[57.0215]TAAYPESK	1	NA	NA	L	b_ulcer	3	6	NA
IGHA1	TFTC[57.0215]TAAYPESK	2	NA	NA	L	a_healthy	1	1	8.16942e+06
IGHA1	TFTC[57.0215]TAAYPESK	2	NA	NA	L	a_healthy	2	2	10600000
IGHA1	TFTC[57.0215]TAAYPESK	2	NA	NA	L	a_healthy	3	3	21100000
IGHA1	TFTC[57.0215]TAAYPESK	2	NA	NA	L	c_remission	1	7	4.28169e+06
IGHA1	TFTC[57.0215]TAAYPESK	2	NA	NA	L	c_remission	2	8	18600000
IGHA1	TFTC[57.0215]TAAYPESK	2	NA	NA	L	c_remission	3	9	3.58293e+06
IGHA1	TFTC[57.0215]TAAYPESK	2	NA	NA	L	b_ulcer	1	4	8604773
IGHA1	TFTC[57.0215]TAAYPESK	2	NA	NA	L	b_ulcer	2	5	24700000
IGHA1	TFTC[57.0215]TAAYPESK	2	NA	NA	L	b_ulcer	3	6	4.92216e+06
IGHA1	TFTC[57.0215]TAAYPESK	3	NA	NA	L	a_healthy	1	1	50404.2
IGHA1	TFTC[57.0215]TAAYPESK	3	NA	NA	L	a_healthy	2	2	27469.9
IGHA1	TFTC[57.0215]TAAYPESK	3	NA	NA	L	a_healthy	3	3	77684.1
IGHA1	TFTC[57.0215]TAAYPESK	3	NA	NA	L	c_remission	1	7	67675.1
IGHA1	TFTC[57.0215]TAAYPESK	3	NA	NA	L	c_remission	2	8	165582
IGHA1	TFTC[57.0215]TAAYPESK	3	NA	NA	L	c_remission	3	9	NA
IGHA1	TFTC[57.0215]TAAYPESK	3	NA	NA	L	b_ulcer	1	4	62560.3
IGHA1	TFTC[57.0215]TAAYPESK	3	NA	NA	L	b_ulcer	2	5	52089.2
IGHA1	TFTC[57.0215]TAAYPESK	3	NA	NA	L	b_ulcer	3	6	54728.6
IGHA1	TFTC[57.0215]TAAYPESKTPL	2	NA	NA	L	a_healthy	1	1	107178
IGHA1	TFTC[57.0215]TAAYPESKTPL	2	NA	NA	L	a_healthy	2	2	95303.7
IGHA1	TFTC[57.0215]TAAYPESKTPL	2	NA	NA	L	a_healthy	3	3	46907.9
IGHA1	TFTC[57.0215]TAAYPESKTPL	2	NA	NA	L	c_remission	1	7	45923.3
IGHA1	TFTC[57.0215]TAAYPESKTPL	2	NA	NA	L	c_remission	2	8	118599
IGHA1	TFTC[57.0215]TAAYPESKTPL	2	NA	NA	L	c_remission	3	9	60824.5
IGHA1	TFTC[57.0215]TAAYPESKTPL	2	NA	NA	L	b_ulcer	1	4	60195.6
IGHA1	TFTC[57.0215]TAAYPESKTPL	2	NA	NA	L	b_ulcer	2	5	75473.9
IGHA1	TFTC[57.0215]TAAYPESKTPL	2	NA	NA	L	b_ulcer	3	6	61881.1
IGHA1	TFTC[57.0215]TAAYPESKTPLT	2	NA	NA	L	a_healthy	1	1	48731.9
IGHA1	TFTC[57.0215]TAAYPESKTPLT	2	NA	NA	L	a_healthy	2	2	52870
IGHA1	TFTC[57.0215]TAAYPESKTPLT	2	NA	NA	L	a_healthy	3	3	NA
IGHA1	TFTC[57.0215]TAAYPESKTPLT	2	NA	NA	L	c_remission	1	7	NA
IGHA1	TFTC[57.0215]TAAYPESKTPLT	2	NA	NA	L	c_remission	2	8	60445.1
IGHA1	TFTC[57.0215]TAAYPESKTPLT	2	NA	NA	L	c_remission	3	9	NA
IGHA1	TFTC[57.0215]TAAYPESKTPLT	2	NA	NA	L	b_ulcer	1	4	20797.6
IGHA1	TFTC[57.0215]TAAYPESKTPLT	2	NA	NA	L	b_ulcer	2	5	21252.2
IGHA1	TFTC[57.0215]TAAYPESKTPLT	2	NA	NA	L	b_ulcer	3	6	NA
IGHA1	TFTC[57.0215]TAAYPESKTPLTA	2	NA	NA	L	a_healthy	1	1	107695
IGHA1	TFTC[57.0215]TAAYPESKTPLTA	2	NA	NA	L	a_healthy	2	2	40957.5
IGHA1	TFTC[57.0215]TAAYPESKTPLTA	2	NA	NA	L	a_healthy	3	3	31792.1
IGHA1	TFTC[57.0215]TAAYPESKTPLTA	2	NA	NA	L	c_remission	1	7	NA
IGHA1	TFTC[57.0215]TAAYPESKTPLTA	2	NA	NA	L	c_remission	2	8	140527
IGHA1	TFTC[57.0215]TAAYPESKTPLTA	2	NA	NA	L	c_remission	3	9	50430.9
IGHA1	TFTC[57.0215]TAAYPESKTPLTA	2	NA	NA	L	b_ulcer	1	4	32692.4
IGHA1	TFTC[57.0215]TAAYPESKTPLTA	2	NA	NA	L	b_ulcer	2	5	20384.4
IGHA1	TFTC[57.0215]TAAYPESKTPLTA	2	NA	NA	L	b_ulcer	3	6	40687.7
IGHA1	TFTC[57.0215]TAAYPESKTPLTAT	2	NA	NA	L	a_healthy	1	1	21010.2
IGHA1	TFTC[57.0215]TAAYPESKTPLTAT	2	NA	NA	L	a_healthy	2	2	26100.5
IGHA1	TFTC[57.0215]TAAYPESKTPLTAT	2	NA	NA	L	a_healthy	3	3	NA
IGHA1	TFTC[57.0215]TAAYPESKTPLTAT	2	NA	NA	L	c_remission	1	7	NA
IGHA1	TFTC[57.0215]TAAYPESKTPLTAT	2	NA	NA	L	c_remission	2	8	31244.4
IGHA1	TFTC[57.0215]TAAYPESKTPLTAT	2	NA	NA	L	c_remission	3	9	NA
IGHA1	TFTC[57.0215]TAAYPESKTPLTAT	2	NA	NA	L	b_ulcer	1	4	NA
IGHA1	TFTC[57.0215]TAAYPESKTPLTAT	2	NA	NA	L	b_ulcer	2	5	NA
IGHA1	TFTC[57.0215]TAAYPESKTPLTAT	2	NA	NA	L	b_ulcer	3	6	12967.6
IGHA1	TFTC[57.0215]TAAYPESKTPLTATL	2	NA	NA	L	a_healthy	1	1	78730.5
IGHA1	TFTC[57.0215]TAAYPESKTPLTATL	2	NA	NA	L	a_healthy	2	2	78094.9
IGHA1	TFTC[57.0215]TAAYPESKTPLTATL	2	NA	NA	L	a_healthy	3	3	45304.3
IGHA1	TFTC[57.0215]TAAYPESKTPLTATL	2	NA	NA	L	c_remission	1	7	41091.3
IGHA1	TFTC[57.0215]TAAYPESKTPLTATL	2	NA	NA	L	c_remission	2	8	225043
IGHA1	TFTC[57.0215]TAAYPESKTPLTATL	2	NA	NA	L	c_remission	3	9	62181.1
IGHA1	TFTC[57.0215]TAAYPESKTPLTATL	2	NA	NA	L	b_ulcer	1	4	49571.8
IGHA1	TFTC[57.0215]TAAYPESKTPLTATL	2	NA	NA	L	b_ulcer	2	5	43261.2
IGHA1	TFTC[57.0215]TAAYPESKTPLTATL	2	NA	NA	L	b_ulcer	3	6	38707.5
IGHA1	TFTC[57.0215]TAAYPESKTPLTATLS	2	NA	NA	L	a_healthy	1	1	39463.4
IGHA1	TFTC[57.0215]TAAYPESKTPLTATLS	2	NA	NA	L	a_healthy	2	2	NA
IGHA1	TFTC[57.0215]TAAYPESKTPLTATLS	2	NA	NA	L	a_healthy	3	3	9995.11
IGHA1	TFTC[57.0215]TAAYPESKTPLTATLS	2	NA	NA	L	c_remission	1	7	NA
IGHA1	TFTC[57.0215]TAAYPESKTPLTATLS	2	NA	NA	L	c_remission	2	8	75455.4
IGHA1	TFTC[57.0215]TAAYPESKTPLTATLS	2	NA	NA	L	c_remission	3	9	19136.1
IGHA1	TFTC[57.0215]TAAYPESKTPLTATLS	2	NA	NA	L	b_ulcer	1	4	25407.5
IGHA1	TFTC[57.0215]TAAYPESKTPLTATLS	2	NA	NA	L	b_ulcer	2	5	NA
IGHA1	TFTC[57.0215]TAAYPESKTPLTATLS	2	NA	NA	L	b_ulcer	3	6	16975.5
IGHA1	TFTC[57.0215]TAAYPESKTPLTATLSK	2	NA	NA	L	a_healthy	1	1	10500000
IGHA1	TFTC[57.0215]TAAYPESKTPLTATLSK	2	NA	NA	L	a_healthy	2	2	7660473
IGHA1	TFTC[57.0215]TAAYPESKTPLTATLSK	2	NA	NA	L	a_healthy	3	3	4016704
IGHA1	TFTC[57.0215]TAAYPESKTPLTATLSK	2	NA	NA	L	c_remission	1	7	3.26144e+06
IGHA1	TFTC[57.0215]TAAYPESKTPLTATLSK	2	NA	NA	L	c_remission	2	8	10100000
IGHA1	TFTC[57.0215]TAAYPESKTPLTATLSK	2	NA	NA	L	c_remission	3	9	8506815
IGHA1	TFTC[57.0215]TAAYPESKTPLTATLSK	2	NA	NA	L	b_ulcer	1	4	3.50399e+06
IGHA1	TFTC[57.0215]TAAYPESKTPLTATLSK	2	NA	NA	L	b_ulcer	2	5	5.88287e+06
IGHA1	TFTC[57.0215]TAAYPESKTPLTATLSK	2	NA	NA	L	b_ulcer	3	6	4796425
IGHA1	TFTC[57.0215]TAAYPESKTPLTATLSK	3	NA	NA	L	a_healthy	1	1	18900000
IGHA1	TFTC[57.0215]TAAYPESKTPLTATLSK	3	NA	NA	L	a_healthy	2	2	26100000
IGHA1	TFTC[57.0215]TAAYPESKTPLTATLSK	3	NA	NA	L	a_healthy	3	3	10700000
IGHA1	TFTC[57.0215]TAAYPESKTPLTATLSK	3	NA	NA	L	c_remission	1	7	10000000
IGHA1	TFTC[57.0215]TAAYPESKTPLTATLSK	3	NA	NA	L	c_remission	2	8	23600000
IGHA1	TFTC[57.0215]TAAYPESKTPLTATLSK	3	NA	NA	L	c_remission	3	9	19100000
IGHA1	TFTC[57.0215]TAAYPESKTPLTATLSK	3	NA	NA	L	b_ulcer	1	4	14200000
IGHA1	TFTC[57.0215]TAAYPESKTPLTATLSK	3	NA	NA	L	b_ulcer	2	5	13200000
IGHA1	TFTC[57.0215]TAAYPESKTPLTATLSK	3	NA	NA	L	b_ulcer	3	6	12900000
IGHA1	TFTC[57.0215]TAAYPESKTPLTATLSK	4	NA	NA	L	a_healthy	1	1	101879
IGHA1	TFTC[57.0215]TAAYPESKTPLTATLSK	4	NA	NA	L	a_healthy	2	2	200223
IGHA1	TFTC[57.0215]TAAYPESKTPLTATLSK	4	NA	NA	L	a_healthy	3	3	38693.5
IGHA1	TFTC[57.0215]TAAYPESKTPLTATLSK	4	NA	NA	L	c_remission	1	7	32681.9
IGHA1	TFTC[57.0215]TAAYPESKTPLTATLSK	4	NA	NA	L	c_remission	2	8	320052
IGHA1	TFTC[57.0215]TAAYPESKTPLTATLSK	4	NA	NA	L	c_remission	3	9	83181.4
IGHA1	TFTC[57.0215]TAAYPESKTPLTATLSK	4	NA	NA	L	b_ulcer	1	4	91051.1
IGHA1	TFTC[57.0215]TAAYPESKTPLTATLSK	4	NA	NA	L	b_ulcer	2	5	44703.3
IGHA1	TFTC[57.0215]TAAYPESKTPLTATLSK	4	NA	NA	L	b_ulcer	3	6	30571.7
IGHA1	QEPSQGTTTF	2	NA	NA	L	a_healthy	1	1	159465
IGHA1	QEPSQGTTTF	2	NA	NA	L	a_healthy	2	2	186873
IGHA1	QEPSQGTTTF	2	NA	NA	L	a_healthy	3	3	234979
IGHA1	QEPSQGTTTF	2	NA	NA	L	c_remission	1	7	NA
IGHA1	QEPSQGTTTF	2	NA	NA	L	c_remission	2	8	104923
IGHA1	QEPSQGTTTF	2	NA	NA	L	c_remission	3	9	NA
IGHA1	QEPSQGTTTF	2	NA	NA	L	b_ulcer	1	4	259790
IGHA1	QEPSQGTTTF	2	NA	NA	L	b_ulcer	2	5	214369
IGHA1	QEPSQGTTTF	2	NA	NA	L	b_ulcer	3	6	NA
IGHA1	QEPSQGTTTFAV	2	NA	NA	L	a_healthy	1	1	71414
IGHA1	QEPSQGTTTFAV	2	NA	NA	L	a_healthy	2	2	NA
IGHA1	QEPSQGTTTFAV	2	NA	NA	L	a_healthy	3	3	NA
IGHA1	QEPSQGTTTFAV	2	NA	NA	L	c_remission	1	7	NA
IGHA1	QEPSQGTTTFAV	2	NA	NA	L	c_remission	2	8	NA
IGHA1	QEPSQGTTTFAV	2	NA	NA	L	c_remission	3	9	131578
IGHA1	QEPSQGTTTFAV	2	NA	NA	L	b_ulcer	1	4	212244
IGHA1	QEPSQGTTTFAV	2	NA	NA	L	b_ulcer	2	5	NA
IGHA1	QEPSQGTTTFAV	2	NA	NA	L	b_ulcer	3	6	101926
IGHA1	QEPSQGTTTFAVT	2	NA	NA	L	a_healthy	1	1	518647
IGHA1	QEPSQGTTTFAVT	2	NA	NA	L	a_healthy	2	2	237072
IGHA1	QEPSQGTTTFAVT	2	NA	NA	L	a_healthy	3	3	252093
IGHA1	QEPSQGTTTFAVT	2	NA	NA	L	c_remission	1	7	396550
IGHA1	QEPSQGTTTFAVT	2	NA	NA	L	c_remission	2	8	135963
IGHA1	QEPSQGTTTFAVT	2	NA	NA	L	c_remission	3	9	329382
IGHA1	QEPSQGTTTFAVT	2	NA	NA	L	b_ulcer	1	4	367372
IGHA1	QEPSQGTTTFAVT	2	NA	NA	L	b_ulcer	2	5	212364
IGHA1	QEPSQGTTTFAVT	2	NA	NA	L	b_ulcer	3	6	326911
IGHA1	TFTWTPSSGK	1	NA	NA	L	a_healthy	1	1	52884.8
IGHA1	TFTWTPSSGK	1	NA	NA	L	a_healthy	2	2	58865.4
IGHA1	TFTWTPSSGK	1	NA	NA	L	a_healthy	3	3	100451
IGHA1	TFTWTPSSGK	1	NA	NA	L	c_remission	1	7	114927
IGHA1	TFTWTPSSGK	1	NA	NA	L	c_remission	2	8	66353.1
IGHA1	TFTWTPSSGK	1	NA	NA	L	c_remission	3	9	NA
IGHA1	TFTWTPSSGK	1	NA	NA	L	b_ulcer	1	4	115419
IGHA1	TFTWTPSSGK	1	NA	NA	L	b_ulcer	2	5	113044
IGHA1	TFTWTPSSGK	1	NA	NA	L	b_ulcer	3	6	NA
IGHA1	QEPSQGTTTFAVTSILR	2	NA	NA	L	a_healthy	1	1	10800000
IGHA1	QEPSQGTTTFAVTSILR	2	NA	NA	L	a_healthy	2	2	19700000
IGHA1	QEPSQGTTTFAVTSILR	2	NA	NA	L	a_healthy	3	3	16500000
IGHA1	QEPSQGTTTFAVTSILR	2	NA	NA	L	c_remission	1	7	4.65841e+06
IGHA1	QEPSQGTTTFAVTSILR	2	NA	NA	L	c_remission	2	8	19400000
IGHA1	QEPSQGTTTFAVTSILR	2	NA	NA	L	c_remission	3	9	26000000
IGHA1	QEPSQGTTTFAVTSILR	2	NA	NA	L	b_ulcer	1	4	24500000
IGHA1	QEPSQGTTTFAVTSILR	2	NA	NA	L	b_ulcer	2	5	15500000
IGHA1	QEPSQGTTTFAVTSILR	2	NA	NA	L	b_ulcer	3	6	11200000
IGHA1	TFTWTPSSGK	2	NA	NA	L	a_healthy	1	1	174710
IGHA1	TFTWTPSSGK	2	NA	NA	L	a_healthy	2	2	246651
IGHA1	TFTWTPSSGK	2	NA	NA	L	a_healthy	3	3	130695
IGHA1	TFTWTPSSGK	2	NA	NA	L	c_remission	1	7	108714
IGHA1	TFTWTPSSGK	2	NA	NA	L	c_remission	2	8	65114.2
IGHA1	TFTWTPSSGK	2	NA	NA	L	c_remission	3	9	235005
IGHA1	TFTWTPSSGK	2	NA	NA	L	b_ulcer	1	4	285061
IGHA1	TFTWTPSSGK	2	NA	NA	L	b_ulcer	2	5	122485
IGHA1	TFTWTPSSGK	2	NA	NA	L	b_ulcer	3	6	380094
IGHA1	QEPSQGTTTFAVTSILR	3	NA	NA	L	a_healthy	1	1	2.44173e+06
IGHA1	QEPSQGTTTFAVTSILR	3	NA	NA	L	a_healthy	2	2	5627742
IGHA1	QEPSQGTTTFAVTSILR	3	NA	NA	L	a_healthy	3	3	704380
IGHA1	QEPSQGTTTFAVTSILR	3	NA	NA	L	c_remission	1	7	1.39295e+06
IGHA1	QEPSQGTTTFAVTSILR	3	NA	NA	L	c_remission	2	8	5301389
IGHA1	QEPSQGTTTFAVTSILR	3	NA	NA	L	c_remission	3	9	2390988
IGHA1	QEPSQGTTTFAVTSILR	3	NA	NA	L	b_ulcer	1	4	4.38058e+06
IGHA1	QEPSQGTTTFAVTSILR	3	NA	NA	L	b_ulcer	2	5	2.19977e+06
IGHA1	QEPSQGTTTFAVTSILR	3	NA	NA	L	b_ulcer	3	6	2.00777e+06
IGHA1	GFSPKDVLV	2	NA	NA	L	a_healthy	1	1	35314.6
IGHA1	GFSPKDVLV	2	NA	NA	L	a_healthy	2	2	NA
IGHA1	GFSPKDVLV	2	NA	NA	L	a_healthy	3	3	21020.8
IGHA1	GFSPKDVLV	2	NA	NA	L	c_remission	1	7	NA
IGHA1	GFSPKDVLV	2	NA	NA	L	c_remission	2	8	48499.4
IGHA1	GFSPKDVLV	2	NA	NA	L	c_remission	3	9	NA
IGHA1	GFSPKDVLV	2	NA	NA	L	b_ulcer	1	4	99358.3
IGHA1	GFSPKDVLV	2	NA	NA	L	b_ulcer	2	5	NA
IGHA1	GFSPKDVLV	2	NA	NA	L	b_ulcer	3	6	26849.4
IGHA1	GFSPKDVLVR	2	NA	NA	L	a_healthy	1	1	25100000
IGHA1	GFSPKDVLVR	2	NA	NA	L	a_healthy	2	2	27500000
IGHA1	GFSPKDVLVR	2	NA	NA	L	a_healthy	3	3	12800000
IGHA1	GFSPKDVLVR	2	NA	NA	L	c_remission	1	7	9544179
IGHA1	GFSPKDVLVR	2	NA	NA	L	c_remission	2	8	22300000
IGHA1	GFSPKDVLVR	2	NA	NA	L	c_remission	3	9	14300000
IGHA1	GFSPKDVLVR	2	NA	NA	L	b_ulcer	1	4	15600000
IGHA1	GFSPKDVLVR	2	NA	NA	L	b_ulcer	2	5	18300000
IGHA1	GFSPKDVLVR	2	NA	NA	L	b_ulcer	3	6	13600000
IGHA1	GFSPKDVLVR	3	NA	NA	L	a_healthy	1	1	392719
IGHA1	GFSPKDVLVR	3	NA	NA	L	a_healthy	2	2	805563
IGHA1	GFSPKDVLVR	3	NA	NA	L	a_healthy	3	3	433248
IGHA1	GFSPKDVLVR	3	NA	NA	L	c_remission	1	7	622840
IGHA1	GFSPKDVLVR	3	NA	NA	L	c_remission	2	8	772001
IGHA1	GFSPKDVLVR	3	NA	NA	L	c_remission	3	9	620732
IGHA1	GFSPKDVLVR	3	NA	NA	L	b_ulcer	1	4	603172
IGHA1	GFSPKDVLVR	3	NA	NA	L	b_ulcer	2	5	449000
IGHA1	GFSPKDVLVR	3	NA	NA	L	b_ulcer	3	6	474428
IGHA1	GFSPKDVLVRWLQGSQELPR	4	NA	NA	L	a_healthy	1	1	26457.2
IGHA1	GFSPKDVLVRWLQGSQELPR	4	NA	NA	L	a_healthy	2	2	27145.5
IGHA1	GFSPKDVLVRWLQGSQELPR	4	NA	NA	L	a_healthy	3	3	NA
IGHA1	GFSPKDVLVRWLQGSQELPR	4	NA	NA	L	c_remission	1	7	NA
IGHA1	GFSPKDVLVRWLQGSQELPR	4	NA	NA	L	c_remission	2	8	NA
IGHA1	GFSPKDVLVRWLQGSQELPR	4	NA	NA	L	c_remission	3	9	NA
IGHA1	GFSPKDVLVRWLQGSQELPR	4	NA	NA	L	b_ulcer	1	4	NA
IGHA1	GFSPKDVLVRWLQGSQELPR	4	NA	NA	L	b_ulcer	2	5	21286.1
IGHA1	GFSPKDVLVRWLQGSQELPR	4	NA	NA	L	b_ulcer	3	6	NA
IGHA1	STQPDGNVVIAC[57.0215]LVQGFFPQEPLSVTWSESGQGVTAR	3	NA	NA	L	a_healthy	1	1	98833.3
IGHA1	STQPDGNVVIAC[57.0215]LVQGFFPQEPLSVTWSESGQGVTAR	3	NA	NA	L	a_healthy	2	2	27509.3
IGHA1	STQPDGNVVIAC[57.0215]LVQGFFPQEPLSVTWSESGQGVTAR	3	NA	NA	L	a_healthy	3	3	31450.3
IGHA1	STQPDGNVVIAC[57.0215]LVQGFFPQEPLSVTWSESGQGVTAR	3	NA	NA	L	c_remission	1	7	94850.9
IGHA1	STQPDGNVVIAC[57.0215]LVQGFFPQEPLSVTWSESGQGVTAR	3	NA	NA	L	c_remission	2	8	21648.7
IGHA1	STQPDGNVVIAC[57.0215]LVQGFFPQEPLSVTWSESGQGVTAR	3	NA	NA	L	c_remission	3	9	104888
IGHA1	STQPDGNVVIAC[57.0215]LVQGFFPQEPLSVTWSESGQGVTAR	3	NA	NA	L	b_ulcer	1	4	38129.5
IGHA1	STQPDGNVVIAC[57.0215]LVQGFFPQEPLSVTWSESGQGVTAR	3	NA	NA	L	b_ulcer	2	5	65028.1
IGHA1	STQPDGNVVIAC[57.0215]LVQGFFPQEPLSVTWSESGQGVTAR	3	NA	NA	L	b_ulcer	3	6	57054.2
IGHA1	STQPDGNVVIAC[57.0215]LVQGFFPQEPLSVTWSESGQGVTAR	4	NA	NA	L	a_healthy	1	1	122347
IGHA1	STQPDGNVVIAC[57.0215]LVQGFFPQEPLSVTWSESGQGVTAR	4	NA	NA	L	a_healthy	2	2	NA
IGHA1	STQPDGNVVIAC[57.0215]LVQGFFPQEPLSVTWSESGQGVTAR	4	NA	NA	L	a_healthy	3	3	55495.8
IGHA1	STQPDGNVVIAC[57.0215]LVQGFFPQEPLSVTWSESGQGVTAR	4	NA	NA	L	c_remission	1	7	112985
IGHA1	STQPDGNVVIAC[57.0215]LVQGFFPQEPLSVTWSESGQGVTAR	4	NA	NA	L	c_remission	2	8	40871.7
IGHA1	STQPDGNVVIAC[57.0215]LVQGFFPQEPLSVTWSESGQGVTAR	4	NA	NA	L	c_remission	3	9	114148
IGHA1	STQPDGNVVIAC[57.0215]LVQGFFPQEPLSVTWSESGQGVTAR	4	NA	NA	L	b_ulcer	1	4	83707.3
IGHA1	STQPDGNVVIAC[57.0215]LVQGFFPQEPLSVTWSESGQGVTAR	4	NA	NA	L	b_ulcer	2	5	64451.3
IGHA1	STQPDGNVVIAC[57.0215]LVQGFFPQEPLSVTWSESGQGVTAR	4	NA	NA	L	b_ulcer	3	6	76866.2
IGHA1	SESGQGVTAR	2	NA	NA	L	a_healthy	1	1	12449.4
IGHA1	SESGQGVTAR	2	NA	NA	L	a_healthy	2	2	NA
IGHA1	SESGQGVTAR	2	NA	NA	L	a_healthy	3	3	125495
IGHA1	SESGQGVTAR	2	NA	NA	L	c_remission	1	7	11057.1
IGHA1	SESGQGVTAR	2	NA	NA	L	c_remission	2	8	NA
IGHA1	SESGQGVTAR	2	NA	NA	L	c_remission	3	9	NA
IGHA1	SESGQGVTAR	2	NA	NA	L	b_ulcer	1	4	NA
IGHA1	SESGQGVTAR	2	NA	NA	L	b_ulcer	2	5	10966.9
IGHA1	SESGQGVTAR	2	NA	NA	L	b_ulcer	3	6	9488.54
IGHA1	Q[-17.0265]GFFPQEPLSVTWSESGQGVTAR	2	NA	NA	L	a_healthy	1	1	93521.2
IGHA1	Q[-17.0265]GFFPQEPLSVTWSESGQGVTAR	2	NA	NA	L	a_healthy	2	2	85590.4
IGHA1	Q[-17.0265]GFFPQEPLSVTWSESGQGVTAR	2	NA	NA	L	a_healthy	3	3	79972.1
IGHA1	Q[-17.0265]GFFPQEPLSVTWSESGQGVTAR	2	NA	NA	L	c_remission	1	7	64469.4
IGHA1	Q[-17.0265]GFFPQEPLSVTWSESGQGVTAR	2	NA	NA	L	c_remission	2	8	110078
IGHA1	Q[-17.0265]GFFPQEPLSVTWSESGQGVTAR	2	NA	NA	L	c_remission	3	9	232126
IGHA1	Q[-17.0265]GFFPQEPLSVTWSESGQGVTAR	2	NA	NA	L	b_ulcer	1	4	164429
IGHA1	Q[-17.0265]GFFPQEPLSVTWSESGQGVTAR	2	NA	NA	L	b_ulcer	2	5	30795.8
IGHA1	Q[-17.0265]GFFPQEPLSVTWSESGQGVTAR	2	NA	NA	L	b_ulcer	3	6	214352
IGHA1	Q[-17.0265]GFFPQEPLSVTWSESGQGVTAR	3	NA	NA	L	a_healthy	1	1	69852.9
IGHA1	Q[-17.0265]GFFPQEPLSVTWSESGQGVTAR	3	NA	NA	L	a_healthy	2	2	88732.1
IGHA1	Q[-17.0265]GFFPQEPLSVTWSESGQGVTAR	3	NA	NA	L	a_healthy	3	3	57189.1
IGHA1	Q[-17.0265]GFFPQEPLSVTWSESGQGVTAR	3	NA	NA	L	c_remission	1	7	37781.4
IGHA1	Q[-17.0265]GFFPQEPLSVTWSESGQGVTAR	3	NA	NA	L	c_remission	2	8	111874
IGHA1	Q[-17.0265]GFFPQEPLSVTWSESGQGVTAR	3	NA	NA	L	c_remission	3	9	165002
IGHA1	Q[-17.0265]GFFPQEPLSVTWSESGQGVTAR	3	NA	NA	L	b_ulcer	1	4	145805
IGHA1	Q[-17.0265]GFFPQEPLSVTWSESGQGVTAR	3	NA	NA	L	b_ulcer	2	5	NA
IGHA1	Q[-17.0265]GFFPQEPLSVTWSESGQGVTAR	3	NA	NA	L	b_ulcer	3	6	146553
IGHA1	VLPGC[57.0215]AEPWNHGK	2	NA	NA	L	a_healthy	1	1	NA
IGHA1	VLPGC[57.0215]AEPWNHGK	2	NA	NA	L	a_healthy	2	2	NA
IGHA1	VLPGC[57.0215]AEPWNHGK	2	NA	NA	L	a_healthy	3	3	27685.7
IGHA1	VLPGC[57.0215]AEPWNHGK	2	NA	NA	L	c_remission	1	7	NA
IGHA1	VLPGC[57.0215]AEPWNHGK	2	NA	NA	L	c_remission	2	8	NA
IGHA1	VLPGC[57.0215]AEPWNHGK	2	NA	NA	L	c_remission	3	9	NA
IGHA1	VLPGC[57.0215]AEPWNHGK	2	NA	NA	L	b_ulcer	1	4	21140.2
IGHA1	VLPGC[57.0215]AEPWNHGK	2	NA	NA	L	b_ulcer	2	5	32259.9
IGHA1	VLPGC[57.0215]AEPWNHGK	2	NA	NA	L	b_ulcer	3	6	19633.8
IGHA1	VVIAC[57.0215]LVQGFFPQEPLSVTWSESGQGVTAR	3	NA	NA	L	a_healthy	1	1	NA
IGHA1	VVIAC[57.0215]LVQGFFPQEPLSVTWSESGQGVTAR	3	NA	NA	L	a_healthy	2	2	36475.8
IGHA1	VVIAC[57.0215]LVQGFFPQEPLSVTWSESGQGVTAR	3	NA	NA	L	a_healthy	3	3	52629.2
IGHA1	VVIAC[57.0215]LVQGFFPQEPLSVTWSESGQGVTAR	3	NA	NA	L	c_remission	1	7	NA
IGHA1	VVIAC[57.0215]LVQGFFPQEPLSVTWSESGQGVTAR	3	NA	NA	L	c_remission	2	8	NA
IGHA1	VVIAC[57.0215]LVQGFFPQEPLSVTWSESGQGVTAR	3	NA	NA	L	c_remission	3	9	47936
IGHA1	VVIAC[57.0215]LVQGFFPQEPLSVTWSESGQGVTAR	3	NA	NA	L	b_ulcer	1	4	64092.1
IGHA1	VVIAC[57.0215]LVQGFFPQEPLSVTWSESGQGVTAR	3	NA	NA	L	b_ulcer	2	5	NA
IGHA1	VVIAC[57.0215]LVQGFFPQEPLSVTWSESGQGVTAR	3	NA	NA	L	b_ulcer	3	6	58284.3
IGHA1	FPPSQDASGDLYTTSSQLTLPATQC[57.0215]LAGK	3	NA	NA	L	a_healthy	1	1	265433
IGHA1	FPPSQDASGDLYTTSSQLTLPATQC[57.0215]LAGK	3	NA	NA	L	a_healthy	2	2	561195
IGHA1	FPPSQDASGDLYTTSSQLTLPATQC[57.0215]LAGK	3	NA	NA	L	a_healthy	3	3	284791
IGHA1	FPPSQDASGDLYTTSSQLTLPATQC[57.0215]LAGK	3	NA	NA	L	c_remission	1	7	315003
IGHA1	FPPSQDASGDLYTTSSQLTLPATQC[57.0215]LAGK	3	NA	NA	L	c_remission	2	8	287576
IGHA1	FPPSQDASGDLYTTSSQLTLPATQC[57.0215]LAGK	3	NA	NA	L	c_remission	3	9	319657
IGHA1	FPPSQDASGDLYTTSSQLTLPATQC[57.0215]LAGK	3	NA	NA	L	b_ulcer	1	4	414617
IGHA1	FPPSQDASGDLYTTSSQLTLPATQC[57.0215]LAGK	3	NA	NA	L	b_ulcer	2	5	389568
IGHA1	FPPSQDASGDLYTTSSQLTLPATQC[57.0215]LAGK	3	NA	NA	L	b_ulcer	3	6	393923
IGHA1	FPPSQDASGDLYTTSSQLTLPATQC[57.0215]LAGK	4	NA	NA	L	a_healthy	1	1	23818.1
IGHA1	FPPSQDASGDLYTTSSQLTLPATQC[57.0215]LAGK	4	NA	NA	L	a_healthy	2	2	45180.3
IGHA1	FPPSQDASGDLYTTSSQLTLPATQC[57.0215]LAGK	4	NA	NA	L	a_healthy	3	3	NA
IGHA1	FPPSQDASGDLYTTSSQLTLPATQC[57.0215]LAGK	4	NA	NA	L	c_remission	1	7	NA
IGHA1	FPPSQDASGDLYTTSSQLTLPATQC[57.0215]LAGK	4	NA	NA	L	c_remission	2	8	NA
IGHA1	FPPSQDASGDLYTTSSQLTLPATQC[57.0215]LAGK	4	NA	NA	L	c_remission	3	9	NA
IGHA1	FPPSQDASGDLYTTSSQLTLPATQC[57.0215]LAGK	4	NA	NA	L	b_ulcer	1	4	NA
IGHA1	FPPSQDASGDLYTTSSQLTLPATQC[57.0215]LAGK	4	NA	NA	L	b_ulcer	2	5	NA
IGHA1	FPPSQDASGDLYTTSSQLTLPATQC[57.0215]LAGK	4	NA	NA	L	b_ulcer	3	6	NA
IGHA1	FPQEPLSVTWSESGQGVTAR	2	NA	NA	L	a_healthy	1	1	428168
IGHA1	FPQEPLSVTWSESGQGVTAR	2	NA	NA	L	a_healthy	2	2	76621.6
IGHA1	FPQEPLSVTWSESGQGVTAR	2	NA	NA	L	a_healthy	3	3	274730
IGHA1	FPQEPLSVTWSESGQGVTAR	2	NA	NA	L	c_remission	1	7	459182
IGHA1	FPQEPLSVTWSESGQGVTAR	2	NA	NA	L	c_remission	2	8	NA
IGHA1	FPQEPLSVTWSESGQGVTAR	2	NA	NA	L	c_remission	3	9	168987
IGHA1	FPQEPLSVTWSESGQGVTAR	2	NA	NA	L	b_ulcer	1	4	145790
IGHA1	FPQEPLSVTWSESGQGVTAR	2	NA	NA	L	b_ulcer	2	5	505946
IGHA1	FPQEPLSVTWSESGQGVTAR	2	NA	NA	L	b_ulcer	3	6	409843
IGHA1	FPQEPLSVTWSESGQGVTAR	3	NA	NA	L	a_healthy	1	1	125284
IGHA1	FPQEPLSVTWSESGQGVTAR	3	NA	NA	L	a_healthy	2	2	38206.5
IGHA1	FPQEPLSVTWSESGQGVTAR	3	NA	NA	L	a_healthy	3	3	90578.5
IGHA1	FPQEPLSVTWSESGQGVTAR	3	NA	NA	L	c_remission	1	7	122586
IGHA1	FPQEPLSVTWSESGQGVTAR	3	NA	NA	L	c_remission	2	8	NA
IGHA1	FPQEPLSVTWSESGQGVTAR	3	NA	NA	L	c_remission	3	9	52783.5
IGHA1	FPQEPLSVTWSESGQGVTAR	3	NA	NA	L	b_ulcer	1	4	61240.7
IGHA1	FPQEPLSVTWSESGQGVTAR	3	NA	NA	L	b_ulcer	2	5	156211
IGHA1	FPQEPLSVTWSESGQGVTAR	3	NA	NA	L	b_ulcer	3	6	103265
IGHA1	Q[-17.0265]GPPERDLC[57.0215]GC[57.0215]YSVSSVLPGC[57.0215]AEPWNHGK	3	NA	NA	L	a_healthy	1	1	221107
IGHA1	Q[-17.0265]GPPERDLC[57.0215]GC[57.0215]YSVSSVLPGC[57.0215]AEPWNHGK	3	NA	NA	L	a_healthy	2	2	NA
IGHA1	Q[-17.0265]GPPERDLC[57.0215]GC[57.0215]YSVSSVLPGC[57.0215]AEPWNHGK	3	NA	NA	L	a_healthy	3	3	94192.4
IGHA1	Q[-17.0265]GPPERDLC[57.0215]GC[57.0215]YSVSSVLPGC[57.0215]AEPWNHGK	3	NA	NA	L	c_remission	1	7	14197.9
IGHA1	Q[-17.0265]GPPERDLC[57.0215]GC[57.0215]YSVSSVLPGC[57.0215]AEPWNHGK	3	NA	NA	L	c_remission	2	8	NA
IGHA1	Q[-17.0265]GPPERDLC[57.0215]GC[57.0215]YSVSSVLPGC[57.0215]AEPWNHGK	3	NA	NA	L	c_remission	3	9	111124
IGHA1	Q[-17.0265]GPPERDLC[57.0215]GC[57.0215]YSVSSVLPGC[57.0215]AEPWNHGK	3	NA	NA	L	b_ulcer	1	4	28320.8
IGHA1	Q[-17.0265]GPPERDLC[57.0215]GC[57.0215]YSVSSVLPGC[57.0215]AEPWNHGK	3	NA	NA	L	b_ulcer	2	5	289069
IGHA1	Q[-17.0265]GPPERDLC[57.0215]GC[57.0215]YSVSSVLPGC[57.0215]AEPWNHGK	3	NA	NA	L	b_ulcer	3	6	148635
IGHA1	DLYTTSSQLTLPATQC[57.0215]LAGK	2	NA	NA	L	a_healthy	1	1	NA
IGHA1	DLYTTSSQLTLPATQC[57.0215]LAGK	2	NA	NA	L	a_healthy	2	2	NA
IGHA1	DLYTTSSQLTLPATQC[57.0215]LAGK	2	NA	NA	L	a_healthy	3	3	NA
IGHA1	DLYTTSSQLTLPATQC[57.0215]LAGK	2	NA	NA	L	c_remission	1	7	NA
IGHA1	DLYTTSSQLTLPATQC[57.0215]LAGK	2	NA	NA	L	c_remission	2	8	114230
IGHA1	DLYTTSSQLTLPATQC[57.0215]LAGK	2	NA	NA	L	c_remission	3	9	NA
IGHA1	DLYTTSSQLTLPATQC[57.0215]LAGK	2	NA	NA	L	b_ulcer	1	4	NA
IGHA1	DLYTTSSQLTLPATQC[57.0215]LAGK	2	NA	NA	L	b_ulcer	2	5	NA
IGHA1	DLYTTSSQLTLPATQC[57.0215]LAGK	2	NA	NA	L	b_ulcer	3	6	NA
IGHA1	QGFFPQEPLSVTWSESGQGVTAR	2	NA	NA	L	a_healthy	1	1	399035
IGHA1	QGFFPQEPLSVTWSESGQGVTAR	2	NA	NA	L	a_healthy	2	2	426517
IGHA1	QGFFPQEPLSVTWSESGQGVTAR	2	NA	NA	L	a_healthy	3	3	358369
IGHA1	QGFFPQEPLSVTWSESGQGVTAR	2	NA	NA	L	c_remission	1	7	229414
IGHA1	QGFFPQEPLSVTWSESGQGVTAR	2	NA	NA	L	c_remission	2	8	125143
IGHA1	QGFFPQEPLSVTWSESGQGVTAR	2	NA	NA	L	c_remission	3	9	828960
IGHA1	QGFFPQEPLSVTWSESGQGVTAR	2	NA	NA	L	b_ulcer	1	4	477899
IGHA1	QGFFPQEPLSVTWSESGQGVTAR	2	NA	NA	L	b_ulcer	2	5	162112
IGHA1	QGFFPQEPLSVTWSESGQGVTAR	2	NA	NA	L	b_ulcer	3	6	797618
IGHA1	QGFFPQEPLSVTWSESGQGVTAR	3	NA	NA	L	a_healthy	1	1	122478
IGHA1	QGFFPQEPLSVTWSESGQGVTAR	3	NA	NA	L	a_healthy	2	2	326150
IGHA1	QGFFPQEPLSVTWSESGQGVTAR	3	NA	NA	L	a_healthy	3	3	133257
IGHA1	QGFFPQEPLSVTWSESGQGVTAR	3	NA	NA	L	c_remission	1	7	75859.5
IGHA1	QGFFPQEPLSVTWSESGQGVTAR	3	NA	NA	L	c_remission	2	8	90340.3
IGHA1	QGFFPQEPLSVTWSESGQGVTAR	3	NA	NA	L	c_remission	3	9	352334
IGHA1	QGFFPQEPLSVTWSESGQGVTAR	3	NA	NA	L	b_ulcer	1	4	223362
IGHA1	QGFFPQEPLSVTWSESGQGVTAR	3	NA	NA	L	b_ulcer	2	5	33746.4
IGHA1	QGFFPQEPLSVTWSESGQGVTAR	3	NA	NA	L	b_ulcer	3	6	247850
IGHA1	PKDVLVR	2	NA	NA	L	a_healthy	1	1	163326
IGHA1	PKDVLVR	2	NA	NA	L	a_healthy	2	2	2703728
IGHA1	PKDVLVR	2	NA	NA	L	a_healthy	3	3	1.25342e+06
IGHA1	PKDVLVR	2	NA	NA	L	c_remission	1	7	1318285
IGHA1	PKDVLVR	2	NA	NA	L	c_remission	2	8	2851096
IGHA1	PKDVLVR	2	NA	NA	L	c_remission	3	9	1.70903e+06
IGHA1	PKDVLVR	2	NA	NA	L	b_ulcer	1	4	1.70233e+06
IGHA1	PKDVLVR	2	NA	NA	L	b_ulcer	2	5	2.06573e+06
IGHA1	PKDVLVR	2	NA	NA	L	b_ulcer	3	6	1.53944e+06
IGHA1	C[57.0215]LVQGFFPQEPLSVTWSESGQGVTAR	2	NA	NA	L	a_healthy	1	1	15951.9
IGHA1	C[57.0215]LVQGFFPQEPLSVTWSESGQGVTAR	2	NA	NA	L	a_healthy	2	2	NA
IGHA1	C[57.0215]LVQGFFPQEPLSVTWSESGQGVTAR	2	NA	NA	L	a_healthy	3	3	NA
IGHA1	C[57.0215]LVQGFFPQEPLSVTWSESGQGVTAR	2	NA	NA	L	c_remission	1	7	9216.65
IGHA1	C[57.0215]LVQGFFPQEPLSVTWSESGQGVTAR	2	NA	NA	L	c_remission	2	8	NA
IGHA1	C[57.0215]LVQGFFPQEPLSVTWSESGQGVTAR	2	NA	NA	L	c_remission	3	9	NA
IGHA1	C[57.0215]LVQGFFPQEPLSVTWSESGQGVTAR	2	NA	NA	L	b_ulcer	1	4	NA
IGHA1	C[57.0215]LVQGFFPQEPLSVTWSESGQGVTAR	2	NA	NA	L	b_ulcer	2	5	5744.67
IGHA1	C[57.0215]LVQGFFPQEPLSVTWSESGQGVTAR	2	NA	NA	L	b_ulcer	3	6	NA
IGHA1	C[57.0215]LVQGFFPQEPLSVTWSESGQGVTAR	3	NA	NA	L	a_healthy	1	1	244176
IGHA1	C[57.0215]LVQGFFPQEPLSVTWSESGQGVTAR	3	NA	NA	L	a_healthy	2	2	174680
IGHA1	C[57.0215]LVQGFFPQEPLSVTWSESGQGVTAR	3	NA	NA	L	a_healthy	3	3	146244
IGHA1	C[57.0215]LVQGFFPQEPLSVTWSESGQGVTAR	3	NA	NA	L	c_remission	1	7	313956
IGHA1	C[57.0215]LVQGFFPQEPLSVTWSESGQGVTAR	3	NA	NA	L	c_remission	2	8	127423
IGHA1	C[57.0215]LVQGFFPQEPLSVTWSESGQGVTAR	3	NA	NA	L	c_remission	3	9	237281
IGHA1	C[57.0215]LVQGFFPQEPLSVTWSESGQGVTAR	3	NA	NA	L	b_ulcer	1	4	276235
IGHA1	C[57.0215]LVQGFFPQEPLSVTWSESGQGVTAR	3	NA	NA	L	b_ulcer	2	5	100717
IGHA1	C[57.0215]LVQGFFPQEPLSVTWSESGQGVTAR	3	NA	NA	L	b_ulcer	3	6	214969
IGHA1	AYPESKTPLTATLSK	2	NA	NA	L	a_healthy	1	1	388538
IGHA1	AYPESKTPLTATLSK	2	NA	NA	L	a_healthy	2	2	75863.7
IGHA1	AYPESKTPLTATLSK	2	NA	NA	L	a_healthy	3	3	NA
IGHA1	AYPESKTPLTATLSK	2	NA	NA	L	c_remission	1	7	NA
IGHA1	AYPESKTPLTATLSK	2	NA	NA	L	c_remission	2	8	57186.2
IGHA1	AYPESKTPLTATLSK	2	NA	NA	L	c_remission	3	9	45972.2
IGHA1	AYPESKTPLTATLSK	2	NA	NA	L	b_ulcer	1	4	NA
IGHA1	AYPESKTPLTATLSK	2	NA	NA	L	b_ulcer	2	5	238042
IGHA1	AYPESKTPLTATLSK	2	NA	NA	L	b_ulcer	3	6	22531.8
IGHA1	AYPESKTPLTATLSK	3	NA	NA	L	a_healthy	1	1	44839.4
IGHA1	AYPESKTPLTATLSK	3	NA	NA	L	a_healthy	2	2	46969.3
IGHA1	AYPESKTPLTATLSK	3	NA	NA	L	a_healthy	3	3	NA
IGHA1	AYPESKTPLTATLSK	3	NA	NA	L	c_remission	1	7	NA
IGHA1	AYPESKTPLTATLSK	3	NA	NA	L	c_remission	2	8	101726
IGHA1	AYPESKTPLTATLSK	3	NA	NA	L	c_remission	3	9	34491.2
IGHA1	AYPESKTPLTATLSK	3	NA	NA	L	b_ulcer	1	4	NA
IGHA1	AYPESKTPLTATLSK	3	NA	NA	L	b_ulcer	2	5	NA
IGHA1	AYPESKTPLTATLSK	3	NA	NA	L	b_ulcer	3	6	15674.8
IGHA1	C[57.0215]MVGHEALPLAFTQK	2	NA	NA	L	a_healthy	1	1	210352
IGHA1	C[57.0215]MVGHEALPLAFTQK	2	NA	NA	L	a_healthy	2	2	173579
IGHA1	C[57.0215]MVGHEALPLAFTQK	2	NA	NA	L	a_healthy	3	3	122935
IGHA1	C[57.0215]MVGHEALPLAFTQK	2	NA	NA	L	c_remission	1	7	148933
IGHA1	C[57.0215]MVGHEALPLAFTQK	2	NA	NA	L	c_remission	2	8	99344.3
IGHA1	C[57.0215]MVGHEALPLAFTQK	2	NA	NA	L	c_remission	3	9	184490
IGHA1	C[57.0215]MVGHEALPLAFTQK	2	NA	NA	L	b_ulcer	1	4	180814
IGHA1	C[57.0215]MVGHEALPLAFTQK	2	NA	NA	L	b_ulcer	2	5	212751
IGHA1	C[57.0215]MVGHEALPLAFTQK	2	NA	NA	L	b_ulcer	3	6	150364
IGHA1	MVGHEALPLAFTQK	2	NA	NA	L	a_healthy	1	1	226563
IGHA1	MVGHEALPLAFTQK	2	NA	NA	L	a_healthy	2	2	216704
IGHA1	MVGHEALPLAFTQK	2	NA	NA	L	a_healthy	3	3	155108
IGHA1	MVGHEALPLAFTQK	2	NA	NA	L	c_remission	1	7	186606
IGHA1	MVGHEALPLAFTQK	2	NA	NA	L	c_remission	2	8	133735
IGHA1	MVGHEALPLAFTQK	2	NA	NA	L	c_remission	3	9	201867
IGHA1	MVGHEALPLAFTQK	2	NA	NA	L	b_ulcer	1	4	211581
IGHA1	MVGHEALPLAFTQK	2	NA	NA	L	b_ulcer	2	5	236956
IGHA1	MVGHEALPLAFTQK	2	NA	NA	L	b_ulcer	3	6	190276
IGHA1	MVGHEALPLAFTQK	3	NA	NA	L	a_healthy	1	1	379487
IGHA1	MVGHEALPLAFTQK	3	NA	NA	L	a_healthy	2	2	346362
IGHA1	MVGHEALPLAFTQK	3	NA	NA	L	a_healthy	3	3	252980
IGHA1	MVGHEALPLAFTQK	3	NA	NA	L	c_remission	1	7	446070
IGHA1	MVGHEALPLAFTQK	3	NA	NA	L	c_remission	2	8	464581
IGHA1	MVGHEALPLAFTQK	3	NA	NA	L	c_remission	3	9	430134
IGHA1	MVGHEALPLAFTQK	3	NA	NA	L	b_ulcer	1	4	445512
IGHA1	MVGHEALPLAFTQK	3	NA	NA	L	b_ulcer	2	5	297923
IGHA1	MVGHEALPLAFTQK	3	NA	NA	L	b_ulcer	3	6	302767
IGHA1	PLAFTQK	2	NA	NA	L	a_healthy	1	1	8117331
IGHA1	PLAFTQK	2	NA	NA	L	a_healthy	2	2	8342587
IGHA1	PLAFTQK	2	NA	NA	L	a_healthy	3	3	6.64807e+06
IGHA1	PLAFTQK	2	NA	NA	L	c_remission	1	7	7.88105e+06
IGHA1	PLAFTQK	2	NA	NA	L	c_remission	2	8	7.03158e+06
IGHA1	PLAFTQK	2	NA	NA	L	c_remission	3	9	8224185
IGHA1	PLAFTQK	2	NA	NA	L	b_ulcer	1	4	7583888
IGHA1	PLAFTQK	2	NA	NA	L	b_ulcer	2	5	8.05525e+06
IGHA1	PLAFTQK	2	NA	NA	L	b_ulcer	3	6	8427954
IGHA1	LNELVTLTC[57.0215]LAR	2	NA	NA	L	a_healthy	1	1	180343
IGHA1	LNELVTLTC[57.0215]LAR	2	NA	NA	L	a_healthy	2	2	129143
IGHA1	LNELVTLTC[57.0215]LAR	2	NA	NA	L	a_healthy	3	3	127352
IGHA1	LNELVTLTC[57.0215]LAR	2	NA	NA	L	c_remission	1	7	219577
IGHA1	LNELVTLTC[57.0215]LAR	2	NA	NA	L	c_remission	2	8	156532
IGHA1	LNELVTLTC[57.0215]LAR	2	NA	NA	L	c_remission	3	9	157875
IGHA1	LNELVTLTC[57.0215]LAR	2	NA	NA	L	b_ulcer	1	4	106870
IGHA1	LNELVTLTC[57.0215]LAR	2	NA	NA	L	b_ulcer	2	5	197126
IGHA1	LNELVTLTC[57.0215]LAR	2	NA	NA	L	b_ulcer	3	6	161060
IGHA1	TSSQLTLPATQC[57.0215]LAGK	2	NA	NA	L	a_healthy	1	1	188932
IGHA1	TSSQLTLPATQC[57.0215]LAGK	2	NA	NA	L	a_healthy	2	2	NA
IGHA1	TSSQLTLPATQC[57.0215]LAGK	2	NA	NA	L	a_healthy	3	3	100702
IGHA1	TSSQLTLPATQC[57.0215]LAGK	2	NA	NA	L	c_remission	1	7	140559
IGHA1	TSSQLTLPATQC[57.0215]LAGK	2	NA	NA	L	c_remission	2	8	NA
IGHA1	TSSQLTLPATQC[57.0215]LAGK	2	NA	NA	L	c_remission	3	9	137382
IGHA1	TSSQLTLPATQC[57.0215]LAGK	2	NA	NA	L	b_ulcer	1	4	144836
IGHA1	TSSQLTLPATQC[57.0215]LAGK	2	NA	NA	L	b_ulcer	2	5	92233.3
IGHA1	TSSQLTLPATQC[57.0215]LAGK	2	NA	NA	L	b_ulcer	3	6	132214
IGHA1	Q[-17.0265]GSQELPREK	2	NA	NA	L	a_healthy	1	1	8.24408e+06
IGHA1	Q[-17.0265]GSQELPREK	2	NA	NA	L	a_healthy	2	2	7.81736e+06
IGHA1	Q[-17.0265]GSQELPREK	2	NA	NA	L	a_healthy	3	3	2.30253e+06
IGHA1	Q[-17.0265]GSQELPREK	2	NA	NA	L	c_remission	1	7	4956569
IGHA1	Q[-17.0265]GSQELPREK	2	NA	NA	L	c_remission	2	8	3.69143e+06
IGHA1	Q[-17.0265]GSQELPREK	2	NA	NA	L	c_remission	3	9	6.29329e+06
IGHA1	Q[-17.0265]GSQELPREK	2	NA	NA	L	b_ulcer	1	4	4.22053e+06
IGHA1	Q[-17.0265]GSQELPREK	2	NA	NA	L	b_ulcer	2	5	6.01728e+06
IGHA1	Q[-17.0265]GSQELPREK	2	NA	NA	L	b_ulcer	3	6	5727943
IGHA1	Q[-17.0265]GTTTFAVTSILR	2	NA	NA	L	a_healthy	1	1	NA
IGHA1	Q[-17.0265]GTTTFAVTSILR	2	NA	NA	L	a_healthy	2	2	NA
IGHA1	Q[-17.0265]GTTTFAVTSILR	2	NA	NA	L	a_healthy	3	3	NA
IGHA1	Q[-17.0265]GTTTFAVTSILR	2	NA	NA	L	c_remission	1	7	NA
IGHA1	Q[-17.0265]GTTTFAVTSILR	2	NA	NA	L	c_remission	2	8	41466.9
IGHA1	Q[-17.0265]GTTTFAVTSILR	2	NA	NA	L	c_remission	3	9	NA
IGHA1	Q[-17.0265]GTTTFAVTSILR	2	NA	NA	L	b_ulcer	1	4	NA
IGHA1	Q[-17.0265]GTTTFAVTSILR	2	NA	NA	L	b_ulcer	2	5	NA
IGHA1	Q[-17.0265]GTTTFAVTSILR	2	NA	NA	L	b_ulcer	3	6	NA
IGHA1	QGPPERDLC[57.0215]GC[57.0215]YSVSSVLPGC[57.0215]AEPWNHGK	3	NA	NA	L	a_healthy	1	1	348510
IGHA1	QGPPERDLC[57.0215]GC[57.0215]YSVSSVLPGC[57.0215]AEPWNHGK	3	NA	NA	L	a_healthy	2	2	64578.1
IGHA1	QGPPERDLC[57.0215]GC[57.0215]YSVSSVLPGC[57.0215]AEPWNHGK	3	NA	NA	L	a_healthy	3	3	169119
IGHA1	QGPPERDLC[57.0215]GC[57.0215]YSVSSVLPGC[57.0215]AEPWNHGK	3	NA	NA	L	c_remission	1	7	76596.1
IGHA1	QGPPERDLC[57.0215]GC[57.0215]YSVSSVLPGC[57.0215]AEPWNHGK	3	NA	NA	L	c_remission	2	8	61057.8
IGHA1	QGPPERDLC[57.0215]GC[57.0215]YSVSSVLPGC[57.0215]AEPWNHGK	3	NA	NA	L	c_remission	3	9	239123
IGHA1	QGPPERDLC[57.0215]GC[57.0215]YSVSSVLPGC[57.0215]AEPWNHGK	3	NA	NA	L	b_ulcer	1	4	109136
IGHA1	QGPPERDLC[57.0215]GC[57.0215]YSVSSVLPGC[57.0215]AEPWNHGK	3	NA	NA	L	b_ulcer	2	5	381299
IGHA1	QGPPERDLC[57.0215]GC[57.0215]YSVSSVLPGC[57.0215]AEPWNHGK	3	NA	NA	L	b_ulcer	3	6	220220
IGHA1	QGPPERDLC[57.0215]GC[57.0215]YSVSSVLPGC[57.0215]AEPWNHGK	4	NA	NA	L	a_healthy	1	1	623197
IGHA1	QGPPERDLC[57.0215]GC[57.0215]YSVSSVLPGC[57.0215]AEPWNHGK	4	NA	NA	L	a_healthy	2	2	78406.5
IGHA1	QGPPERDLC[57.0215]GC[57.0215]YSVSSVLPGC[57.0215]AEPWNHGK	4	NA	NA	L	a_healthy	3	3	279270
IGHA1	QGPPERDLC[57.0215]GC[57.0215]YSVSSVLPGC[57.0215]AEPWNHGK	4	NA	NA	L	c_remission	1	7	97053.1
IGHA1	QGPPERDLC[57.0215]GC[57.0215]YSVSSVLPGC[57.0215]AEPWNHGK	4	NA	NA	L	c_remission	2	8	63044.9
IGHA1	QGPPERDLC[57.0215]GC[57.0215]YSVSSVLPGC[57.0215]AEPWNHGK	4	NA	NA	L	c_remission	3	9	402074
IGHA1	QGPPERDLC[57.0215]GC[57.0215]YSVSSVLPGC[57.0215]AEPWNHGK	4	NA	NA	L	b_ulcer	1	4	155244
IGHA1	QGPPERDLC[57.0215]GC[57.0215]YSVSSVLPGC[57.0215]AEPWNHGK	4	NA	NA	L	b_ulcer	2	5	658873
IGHA1	QGPPERDLC[57.0215]GC[57.0215]YSVSSVLPGC[57.0215]AEPWNHGK	4	NA	NA	L	b_ulcer	3	6	406844
IGHA1	SVLPGC[57.0215]AEPWNHGK	2	NA	NA	L	a_healthy	1	1	313781
IGHA1	SVLPGC[57.0215]AEPWNHGK	2	NA	NA	L	a_healthy	2	2	52231.6
IGHA1	SVLPGC[57.0215]AEPWNHGK	2	NA	NA	L	a_healthy	3	3	237058
IGHA1	SVLPGC[57.0215]AEPWNHGK	2	NA	NA	L	c_remission	1	7	138202
IGHA1	SVLPGC[57.0215]AEPWNHGK	2	NA	NA	L	c_remission	2	8	NA
IGHA1	SVLPGC[57.0215]AEPWNHGK	2	NA	NA	L	c_remission	3	9	123372
IGHA1	SVLPGC[57.0215]AEPWNHGK	2	NA	NA	L	b_ulcer	1	4	280458
IGHA1	SVLPGC[57.0215]AEPWNHGK	2	NA	NA	L	b_ulcer	2	5	68510.4
IGHA1	SVLPGC[57.0215]AEPWNHGK	2	NA	NA	L	b_ulcer	3	6	260502
IGHA1	SVLPGC[57.0215]AEPWNHGK	3	NA	NA	L	a_healthy	1	1	662394
IGHA1	SVLPGC[57.0215]AEPWNHGK	3	NA	NA	L	a_healthy	2	2	573074
IGHA1	SVLPGC[57.0215]AEPWNHGK	3	NA	NA	L	a_healthy	3	3	370574
IGHA1	SVLPGC[57.0215]AEPWNHGK	3	NA	NA	L	c_remission	1	7	747658
IGHA1	SVLPGC[57.0215]AEPWNHGK	3	NA	NA	L	c_remission	2	8	670440
IGHA1	SVLPGC[57.0215]AEPWNHGK	3	NA	NA	L	c_remission	3	9	607610
IGHA1	SVLPGC[57.0215]AEPWNHGK	3	NA	NA	L	b_ulcer	1	4	426610
IGHA1	SVLPGC[57.0215]AEPWNHGK	3	NA	NA	L	b_ulcer	2	5	328777
IGHA1	SVLPGC[57.0215]AEPWNHGK	3	NA	NA	L	b_ulcer	3	6	392902
IGHA1	E[-18.0106]KYLTWASR	2	NA	NA	L	a_healthy	1	1	257488
IGHA1	E[-18.0106]KYLTWASR	2	NA	NA	L	a_healthy	2	2	267269
IGHA1	E[-18.0106]KYLTWASR	2	NA	NA	L	a_healthy	3	3	194983
IGHA1	E[-18.0106]KYLTWASR	2	NA	NA	L	c_remission	1	7	247785
IGHA1	E[-18.0106]KYLTWASR	2	NA	NA	L	c_remission	2	8	247176
IGHA1	E[-18.0106]KYLTWASR	2	NA	NA	L	c_remission	3	9	207031
IGHA1	E[-18.0106]KYLTWASR	2	NA	NA	L	b_ulcer	1	4	201740
IGHA1	E[-18.0106]KYLTWASR	2	NA	NA	L	b_ulcer	2	5	235584
IGHA1	E[-18.0106]KYLTWASR	2	NA	NA	L	b_ulcer	3	6	205666
IGHA1	E[-18.0106]KYLTWASR	3	NA	NA	L	a_healthy	1	1	360784
IGHA1	E[-18.0106]KYLTWASR	3	NA	NA	L	a_healthy	2	2	566033
IGHA1	E[-18.0106]KYLTWASR	3	NA	NA	L	a_healthy	3	3	665936
IGHA1	E[-18.0106]KYLTWASR	3	NA	NA	L	c_remission	1	7	236516
IGHA1	E[-18.0106]KYLTWASR	3	NA	NA	L	c_remission	2	8	706080
IGHA1	E[-18.0106]KYLTWASR	3	NA	NA	L	c_remission	3	9	262587
IGHA1	E[-18.0106]KYLTWASR	3	NA	NA	L	b_ulcer	1	4	601626
IGHA1	E[-18.0106]KYLTWASR	3	NA	NA	L	b_ulcer	2	5	815407
IGHA1	E[-18.0106]KYLTWASR	3	NA	NA	L	b_ulcer	3	6	389349
IGHA1	C[-17.0265]AEPWNHGK	2	NA	NA	L	a_healthy	1	1	52063.1
IGHA1	C[-17.0265]AEPWNHGK	2	NA	NA	L	a_healthy	2	2	50787.3
IGHA1	C[-17.0265]AEPWNHGK	2	NA	NA	L	a_healthy	3	3	43027
IGHA1	C[-17.0265]AEPWNHGK	2	NA	NA	L	c_remission	1	7	42200.3
IGHA1	C[-17.0265]AEPWNHGK	2	NA	NA	L	c_remission	2	8	162462
IGHA1	C[-17.0265]AEPWNHGK	2	NA	NA	L	c_remission	3	9	40136
IGHA1	C[-17.0265]AEPWNHGK	2	NA	NA	L	b_ulcer	1	4	36006.2
IGHA1	C[-17.0265]AEPWNHGK	2	NA	NA	L	b_ulcer	2	5	49656.4
IGHA1	C[-17.0265]AEPWNHGK	2	NA	NA	L	b_ulcer	3	6	41348.2
IGHA1	PLSLC[57.0215]STQPDGNVVIAC[57.0215]LVQGFFPQEPLSVTWSESGQGVTAR	4	NA	NA	L	a_healthy	1	1	NA
IGHA1	PLSLC[57.0215]STQPDGNVVIAC[57.0215]LVQGFFPQEPLSVTWSESGQGVTAR	4	NA	NA	L	a_healthy	2	2	NA
IGHA1	PLSLC[57.0215]STQPDGNVVIAC[57.0215]LVQGFFPQEPLSVTWSESGQGVTAR	4	NA	NA	L	a_healthy	3	3	26847.8
IGHA1	PLSLC[57.0215]STQPDGNVVIAC[57.0215]LVQGFFPQEPLSVTWSESGQGVTAR	4	NA	NA	L	c_remission	1	7	27796.3
IGHA1	PLSLC[57.0215]STQPDGNVVIAC[57.0215]LVQGFFPQEPLSVTWSESGQGVTAR	4	NA	NA	L	c_remission	2	8	NA
IGHA1	PLSLC[57.0215]STQPDGNVVIAC[57.0215]LVQGFFPQEPLSVTWSESGQGVTAR	4	NA	NA	L	c_remission	3	9	NA
IGHA1	PLSLC[57.0215]STQPDGNVVIAC[57.0215]LVQGFFPQEPLSVTWSESGQGVTAR	4	NA	NA	L	b_ulcer	1	4	NA
IGHA1	PLSLC[57.0215]STQPDGNVVIAC[57.0215]LVQGFFPQEPLSVTWSESGQGVTAR	4	NA	NA	L	b_ulcer	2	5	33993.5
IGHA1	PLSLC[57.0215]STQPDGNVVIAC[57.0215]LVQGFFPQEPLSVTWSESGQGVTAR	4	NA	NA	L	b_ulcer	3	6	26520.4
IGHA1	LVQGFFPQEPLSVTWSESGQGVTAR	2	NA	NA	L	a_healthy	1	1	127292
IGHA1	LVQGFFPQEPLSVTWSESGQGVTAR	2	NA	NA	L	a_healthy	2	2	52777.7
IGHA1	LVQGFFPQEPLSVTWSESGQGVTAR	2	NA	NA	L	a_healthy	3	3	57462.7
IGHA1	LVQGFFPQEPLSVTWSESGQGVTAR	2	NA	NA	L	c_remission	1	7	113642
IGHA1	LVQGFFPQEPLSVTWSESGQGVTAR	2	NA	NA	L	c_remission	2	8	48817.4
IGHA1	LVQGFFPQEPLSVTWSESGQGVTAR	2	NA	NA	L	c_remission	3	9	115463
IGHA1	LVQGFFPQEPLSVTWSESGQGVTAR	2	NA	NA	L	b_ulcer	1	4	110219
IGHA1	LVQGFFPQEPLSVTWSESGQGVTAR	2	NA	NA	L	b_ulcer	2	5	62171.1
IGHA1	LVQGFFPQEPLSVTWSESGQGVTAR	2	NA	NA	L	b_ulcer	3	6	107514
IGHA1	PLSVTWSESGQGVTAR	2	NA	NA	L	a_healthy	1	1	81944.5
IGHA1	PLSVTWSESGQGVTAR	2	NA	NA	L	a_healthy	2	2	43983.7
IGHA1	PLSVTWSESGQGVTAR	2	NA	NA	L	a_healthy	3	3	54597.3
IGHA1	PLSVTWSESGQGVTAR	2	NA	NA	L	c_remission	1	7	86147.4
IGHA1	PLSVTWSESGQGVTAR	2	NA	NA	L	c_remission	2	8	53409.4
IGHA1	PLSVTWSESGQGVTAR	2	NA	NA	L	c_remission	3	9	56740.3
IGHA1	PLSVTWSESGQGVTAR	2	NA	NA	L	b_ulcer	1	4	52854
IGHA1	PLSVTWSESGQGVTAR	2	NA	NA	L	b_ulcer	2	5	98684.4
IGHA1	PLSVTWSESGQGVTAR	2	NA	NA	L	b_ulcer	3	6	72956.9
IGHA1	LVQGFFPQEPLSVTWSESGQGVTAR	3	NA	NA	L	a_healthy	1	1	225077
IGHA1	LVQGFFPQEPLSVTWSESGQGVTAR	3	NA	NA	L	a_healthy	2	2	338941
IGHA1	LVQGFFPQEPLSVTWSESGQGVTAR	3	NA	NA	L	a_healthy	3	3	164695
IGHA1	LVQGFFPQEPLSVTWSESGQGVTAR	3	NA	NA	L	c_remission	1	7	386614
IGHA1	LVQGFFPQEPLSVTWSESGQGVTAR	3	NA	NA	L	c_remission	2	8	319532
IGHA1	LVQGFFPQEPLSVTWSESGQGVTAR	3	NA	NA	L	c_remission	3	9	265920
IGHA1	LVQGFFPQEPLSVTWSESGQGVTAR	3	NA	NA	L	b_ulcer	1	4	614870
IGHA1	LVQGFFPQEPLSVTWSESGQGVTAR	3	NA	NA	L	b_ulcer	2	5	85345.8
IGHA1	LVQGFFPQEPLSVTWSESGQGVTAR	3	NA	NA	L	b_ulcer	3	6	239699
IGHA1	TTFAVTSILR	2	NA	NA	L	a_healthy	1	1	26577.5
IGHA1	TTFAVTSILR	2	NA	NA	L	a_healthy	2	2	51113.4
IGHA1	TTFAVTSILR	2	NA	NA	L	a_healthy	3	3	NA
IGHA1	TTFAVTSILR	2	NA	NA	L	c_remission	1	7	NA
IGHA1	TTFAVTSILR	2	NA	NA	L	c_remission	2	8	191637
IGHA1	TTFAVTSILR	2	NA	NA	L	c_remission	3	9	37067.8
IGHA1	TTFAVTSILR	2	NA	NA	L	b_ulcer	1	4	40808.6
IGHA1	TTFAVTSILR	2	NA	NA	L	b_ulcer	2	5	40902.7
IGHA1	TTFAVTSILR	2	NA	NA	L	b_ulcer	3	6	14100.8
IGHA1	PLTATLSK	2	NA	NA	L	a_healthy	1	1	2.09427e+06
IGHA1	PLTATLSK	2	NA	NA	L	a_healthy	2	2	2.21306e+06
IGHA1	PLTATLSK	2	NA	NA	L	a_healthy	3	3	1.86357e+06
IGHA1	PLTATLSK	2	NA	NA	L	c_remission	1	7	1.09792e+06
IGHA1	PLTATLSK	2	NA	NA	L	c_remission	2	8	3.47838e+06
IGHA1	PLTATLSK	2	NA	NA	L	c_remission	3	9	1.19408e+06
IGHA1	PLTATLSK	2	NA	NA	L	b_ulcer	1	4	1.6974e+06
IGHA1	PLTATLSK	2	NA	NA	L	b_ulcer	2	5	3.26144e+06
IGHA1	PLTATLSK	2	NA	NA	L	b_ulcer	3	6	1.40766e+06
IGHA1	QGSQELPR	2	NA	NA	L	a_healthy	1	1	1.3458e+06
IGHA1	QGSQELPR	2	NA	NA	L	a_healthy	2	2	1.12004e+06
IGHA1	QGSQELPR	2	NA	NA	L	a_healthy	3	3	681028
IGHA1	QGSQELPR	2	NA	NA	L	c_remission	1	7	2.39557e+06
IGHA1	QGSQELPR	2	NA	NA	L	c_remission	2	8	848110
IGHA1	QGSQELPR	2	NA	NA	L	c_remission	3	9	1.27725e+06
IGHA1	QGSQELPR	2	NA	NA	L	b_ulcer	1	4	27651.7
IGHA1	QGSQELPR	2	NA	NA	L	b_ulcer	2	5	1.7142e+06
IGHA1	QGSQELPR	2	NA	NA	L	b_ulcer	3	6	1.96213e+06
IGHA1	QGSQELPREK	2	NA	NA	L	a_healthy	1	1	9087920
IGHA1	QGSQELPREK	2	NA	NA	L	a_healthy	2	2	9935955
IGHA1	QGSQELPREK	2	NA	NA	L	a_healthy	3	3	8.34321e+06
IGHA1	QGSQELPREK	2	NA	NA	L	c_remission	1	7	7.80727e+06
IGHA1	QGSQELPREK	2	NA	NA	L	c_remission	2	8	9422767
IGHA1	QGSQELPREK	2	NA	NA	L	c_remission	3	9	9313294
IGHA1	QGSQELPREK	2	NA	NA	L	b_ulcer	1	4	9023189
IGHA1	QGSQELPREK	2	NA	NA	L	b_ulcer	2	5	9932261
IGHA1	QGSQELPREK	2	NA	NA	L	b_ulcer	3	6	8195345
IGHA1	QGSQELPREK	3	NA	NA	L	a_healthy	1	1	52650.9
IGHA1	QGSQELPREK	3	NA	NA	L	a_healthy	2	2	68635.1
IGHA1	QGSQELPREK	3	NA	NA	L	a_healthy	3	3	63953
IGHA1	QGSQELPREK	3	NA	NA	L	c_remission	1	7	35764.8
IGHA1	QGSQELPREK	3	NA	NA	L	c_remission	2	8	89549.1
IGHA1	QGSQELPREK	3	NA	NA	L	c_remission	3	9	NA
IGHA1	QGSQELPREK	3	NA	NA	L	b_ulcer	1	4	65450.1
IGHA1	QGSQELPREK	3	NA	NA	L	b_ulcer	2	5	67270.1
IGHA1	QGSQELPREK	3	NA	NA	L	b_ulcer	3	6	53442.5
IGHA1	QGTTTFAVTSILR	2	NA	NA	L	a_healthy	1	1	612332
IGHA1	QGTTTFAVTSILR	2	NA	NA	L	a_healthy	2	2	623895
IGHA1	QGTTTFAVTSILR	2	NA	NA	L	a_healthy	3	3	464199
IGHA1	QGTTTFAVTSILR	2	NA	NA	L	c_remission	1	7	613552
IGHA1	QGTTTFAVTSILR	2	NA	NA	L	c_remission	2	8	542066
IGHA1	QGTTTFAVTSILR	2	NA	NA	L	c_remission	3	9	525647
IGHA1	QGTTTFAVTSILR	2	NA	NA	L	b_ulcer	1	4	540707
IGHA1	QGTTTFAVTSILR	2	NA	NA	L	b_ulcer	2	5	587330
IGHA1	QGTTTFAVTSILR	2	NA	NA	L	b_ulcer	3	6	558235
IGHA1	SGDLYTTSSQLTLPATQC[57.0215]LAGK	2	NA	NA	L	a_healthy	1	1	92789.8
IGHA1	SGDLYTTSSQLTLPATQC[57.0215]LAGK	2	NA	NA	L	a_healthy	2	2	29025
IGHA1	SGDLYTTSSQLTLPATQC[57.0215]LAGK	2	NA	NA	L	a_healthy	3	3	40385.7
IGHA1	SGDLYTTSSQLTLPATQC[57.0215]LAGK	2	NA	NA	L	c_remission	1	7	44262.5
IGHA1	SGDLYTTSSQLTLPATQC[57.0215]LAGK	2	NA	NA	L	c_remission	2	8	178429
IGHA1	SGDLYTTSSQLTLPATQC[57.0215]LAGK	2	NA	NA	L	c_remission	3	9	51275.3
IGHA1	SGDLYTTSSQLTLPATQC[57.0215]LAGK	2	NA	NA	L	b_ulcer	1	4	46166
IGHA1	SGDLYTTSSQLTLPATQC[57.0215]LAGK	2	NA	NA	L	b_ulcer	2	5	66780.1
IGHA1	SGDLYTTSSQLTLPATQC[57.0215]LAGK	2	NA	NA	L	b_ulcer	3	6	64161
IGHA1	LPATQC[57.0215]LAGK	2	NA	NA	L	a_healthy	1	1	726153
IGHA1	LPATQC[57.0215]LAGK	2	NA	NA	L	a_healthy	2	2	498145
IGHA1	LPATQC[57.0215]LAGK	2	NA	NA	L	a_healthy	3	3	407082
IGHA1	LPATQC[57.0215]LAGK	2	NA	NA	L	c_remission	1	7	702045
IGHA1	LPATQC[57.0215]LAGK	2	NA	NA	L	c_remission	2	8	233559
IGHA1	LPATQC[57.0215]LAGK	2	NA	NA	L	c_remission	3	9	562283
IGHA1	LPATQC[57.0215]LAGK	2	NA	NA	L	b_ulcer	1	4	522973
IGHA1	LPATQC[57.0215]LAGK	2	NA	NA	L	b_ulcer	2	5	531858
IGHA1	LPATQC[57.0215]LAGK	2	NA	NA	L	b_ulcer	3	6	673046
IGHA1	SVSSVLPGC[57.0215]AEPWNHGK	2	NA	NA	L	a_healthy	1	1	607899
IGHA1	SVSSVLPGC[57.0215]AEPWNHGK	2	NA	NA	L	a_healthy	2	2	628709
IGHA1	SVSSVLPGC[57.0215]AEPWNHGK	2	NA	NA	L	a_healthy	3	3	336033
IGHA1	SVSSVLPGC[57.0215]AEPWNHGK	2	NA	NA	L	c_remission	1	7	356643
IGHA1	SVSSVLPGC[57.0215]AEPWNHGK	2	NA	NA	L	c_remission	2	8	97579.4
IGHA1	SVSSVLPGC[57.0215]AEPWNHGK	2	NA	NA	L	c_remission	3	9	440541
IGHA1	SVSSVLPGC[57.0215]AEPWNHGK	2	NA	NA	L	b_ulcer	1	4	195773
IGHA1	SVSSVLPGC[57.0215]AEPWNHGK	2	NA	NA	L	b_ulcer	2	5	790142
IGHA1	SVSSVLPGC[57.0215]AEPWNHGK	2	NA	NA	L	b_ulcer	3	6	366212
IGHA1	SVSSVLPGC[57.0215]AEPWNHGK	3	NA	NA	L	a_healthy	1	1	213099
IGHA1	SVSSVLPGC[57.0215]AEPWNHGK	3	NA	NA	L	a_healthy	2	2	79046.6
IGHA1	SVSSVLPGC[57.0215]AEPWNHGK	3	NA	NA	L	a_healthy	3	3	167142
IGHA1	SVSSVLPGC[57.0215]AEPWNHGK	3	NA	NA	L	c_remission	1	7	254293
IGHA1	SVSSVLPGC[57.0215]AEPWNHGK	3	NA	NA	L	c_remission	2	8	295613
IGHA1	SVSSVLPGC[57.0215]AEPWNHGK	3	NA	NA	L	c_remission	3	9	351478
IGHA1	SVSSVLPGC[57.0215]AEPWNHGK	3	NA	NA	L	b_ulcer	1	4	461866
IGHA1	SVSSVLPGC[57.0215]AEPWNHGK	3	NA	NA	L	b_ulcer	2	5	147064
IGHA1	SVSSVLPGC[57.0215]AEPWNHGK	3	NA	NA	L	b_ulcer	3	6	191995
IGHA1	E[-18.0106]PWNHGK	2	NA	NA	L	a_healthy	1	1	25062.8
IGHA1	E[-18.0106]PWNHGK	2	NA	NA	L	a_healthy	2	2	NA
IGHA1	E[-18.0106]PWNHGK	2	NA	NA	L	a_healthy	3	3	13973.7
IGHA1	E[-18.0106]PWNHGK	2	NA	NA	L	c_remission	1	7	30763.3
IGHA1	E[-18.0106]PWNHGK	2	NA	NA	L	c_remission	2	8	NA
IGHA1	E[-18.0106]PWNHGK	2	NA	NA	L	c_remission	3	9	NA
IGHA1	E[-18.0106]PWNHGK	2	NA	NA	L	b_ulcer	1	4	13097.1
IGHA1	E[-18.0106]PWNHGK	2	NA	NA	L	b_ulcer	2	5	24136.7
IGHA1	E[-18.0106]PWNHGK	2	NA	NA	L	b_ulcer	3	6	29776.7
IGHA1	SVTC[57.0215]HVK	2	NA	NA	L	a_healthy	1	1	87757.3
IGHA1	SVTC[57.0215]HVK	2	NA	NA	L	a_healthy	2	2	184660
IGHA1	SVTC[57.0215]HVK	2	NA	NA	L	a_healthy	3	3	18564.5
IGHA1	SVTC[57.0215]HVK	2	NA	NA	L	c_remission	1	7	898497
IGHA1	SVTC[57.0215]HVK	2	NA	NA	L	c_remission	2	8	48181.3
IGHA1	SVTC[57.0215]HVK	2	NA	NA	L	c_remission	3	9	97583.1
IGHA1	SVTC[57.0215]HVK	2	NA	NA	L	b_ulcer	1	4	138797
IGHA1	SVTC[57.0215]HVK	2	NA	NA	L	b_ulcer	2	5	156148
IGHA1	SVTC[57.0215]HVK	2	NA	NA	L	b_ulcer	3	6	66267.6
IGHA1	LPGC[57.0215]AEPWNHGK	2	NA	NA	L	a_healthy	1	1	697120
IGHA1	LPGC[57.0215]AEPWNHGK	2	NA	NA	L	a_healthy	2	2	674478
IGHA1	LPGC[57.0215]AEPWNHGK	2	NA	NA	L	a_healthy	3	3	543458
IGHA1	LPGC[57.0215]AEPWNHGK	2	NA	NA	L	c_remission	1	7	543666
IGHA1	LPGC[57.0215]AEPWNHGK	2	NA	NA	L	c_remission	2	8	214967
IGHA1	LPGC[57.0215]AEPWNHGK	2	NA	NA	L	c_remission	3	9	889622
IGHA1	LPGC[57.0215]AEPWNHGK	2	NA	NA	L	b_ulcer	1	4	482049
IGHA1	LPGC[57.0215]AEPWNHGK	2	NA	NA	L	b_ulcer	2	5	1.04794e+06
IGHA1	LPGC[57.0215]AEPWNHGK	2	NA	NA	L	b_ulcer	3	6	619645
IGHA1	LPGC[57.0215]AEPWNHGK	3	NA	NA	L	a_healthy	1	1	46832.5
IGHA1	LPGC[57.0215]AEPWNHGK	3	NA	NA	L	a_healthy	2	2	NA
IGHA1	LPGC[57.0215]AEPWNHGK	3	NA	NA	L	a_healthy	3	3	10956.9
IGHA1	LPGC[57.0215]AEPWNHGK	3	NA	NA	L	c_remission	1	7	32363.4
IGHA1	LPGC[57.0215]AEPWNHGK	3	NA	NA	L	c_remission	2	8	31255
IGHA1	LPGC[57.0215]AEPWNHGK	3	NA	NA	L	c_remission	3	9	16220.9
IGHA1	LPGC[57.0215]AEPWNHGK	3	NA	NA	L	b_ulcer	1	4	20968.4
IGHA1	LPGC[57.0215]AEPWNHGK	3	NA	NA	L	b_ulcer	2	5	25708
IGHA1	LPGC[57.0215]AEPWNHGK	3	NA	NA	L	b_ulcer	3	6	22329.3
IGHA1	TIDRLAGKPT	2	NA	NA	L	a_healthy	1	1	NA
IGHA1	TIDRLAGKPT	2	NA	NA	L	a_healthy	2	2	NA
IGHA1	TIDRLAGKPT	2	NA	NA	L	a_healthy	3	3	NA
IGHA1	TIDRLAGKPT	2	NA	NA	L	c_remission	1	7	NA
IGHA1	TIDRLAGKPT	2	NA	NA	L	c_remission	2	8	49394.2
IGHA1	TIDRLAGKPT	2	NA	NA	L	c_remission	3	9	NA
IGHA1	TIDRLAGKPT	2	NA	NA	L	b_ulcer	1	4	NA
IGHA1	TIDRLAGKPT	2	NA	NA	L	b_ulcer	2	5	NA
IGHA1	TIDRLAGKPT	2	NA	NA	L	b_ulcer	3	6	NA
IGHA1	FSC[57.0215]MVGHEALPLAFTQK	2	NA	NA	L	a_healthy	1	1	556068
IGHA1	FSC[57.0215]MVGHEALPLAFTQK	2	NA	NA	L	a_healthy	2	2	456424
IGHA1	FSC[57.0215]MVGHEALPLAFTQK	2	NA	NA	L	a_healthy	3	3	312930
IGHA1	FSC[57.0215]MVGHEALPLAFTQK	2	NA	NA	L	c_remission	1	7	278739
IGHA1	FSC[57.0215]MVGHEALPLAFTQK	2	NA	NA	L	c_remission	2	8	169860
IGHA1	FSC[57.0215]MVGHEALPLAFTQK	2	NA	NA	L	c_remission	3	9	479474
IGHA1	FSC[57.0215]MVGHEALPLAFTQK	2	NA	NA	L	b_ulcer	1	4	493968
IGHA1	FSC[57.0215]MVGHEALPLAFTQK	2	NA	NA	L	b_ulcer	2	5	577914
IGHA1	FSC[57.0215]MVGHEALPLAFTQK	2	NA	NA	L	b_ulcer	3	6	354813
IGHA1	TIDRLAGKPTHVNVSVV	3	NA	NA	L	a_healthy	1	1	61626.7
IGHA1	TIDRLAGKPTHVNVSVV	3	NA	NA	L	a_healthy	2	2	75537
IGHA1	TIDRLAGKPTHVNVSVV	3	NA	NA	L	a_healthy	3	3	51558.7
IGHA1	TIDRLAGKPTHVNVSVV	3	NA	NA	L	c_remission	1	7	45545.6
IGHA1	TIDRLAGKPTHVNVSVV	3	NA	NA	L	c_remission	2	8	49030.8
IGHA1	TIDRLAGKPTHVNVSVV	3	NA	NA	L	c_remission	3	9	118348
IGHA1	TIDRLAGKPTHVNVSVV	3	NA	NA	L	b_ulcer	1	4	117567
IGHA1	TIDRLAGKPTHVNVSVV	3	NA	NA	L	b_ulcer	2	5	33045.2
IGHA1	TIDRLAGKPTHVNVSVV	3	NA	NA	L	b_ulcer	3	6	69510.5
IGHA1	FSC[57.0215]MVGHEALPLAFTQK	3	NA	NA	L	a_healthy	1	1	37626.2
IGHA1	FSC[57.0215]MVGHEALPLAFTQK	3	NA	NA	L	a_healthy	2	2	35041.4
IGHA1	FSC[57.0215]MVGHEALPLAFTQK	3	NA	NA	L	a_healthy	3	3	30993.3
IGHA1	FSC[57.0215]MVGHEALPLAFTQK	3	NA	NA	L	c_remission	1	7	45691.2
IGHA1	FSC[57.0215]MVGHEALPLAFTQK	3	NA	NA	L	c_remission	2	8	190991
IGHA1	FSC[57.0215]MVGHEALPLAFTQK	3	NA	NA	L	c_remission	3	9	25276.8
IGHA1	FSC[57.0215]MVGHEALPLAFTQK	3	NA	NA	L	b_ulcer	1	4	36554.9
IGHA1	FSC[57.0215]MVGHEALPLAFTQK	3	NA	NA	L	b_ulcer	2	5	37393.4
IGHA1	FSC[57.0215]MVGHEALPLAFTQK	3	NA	NA	L	b_ulcer	3	6	31828.3
IGHA1	GSEANLTC[57.0215]TLTGLRDASGVTFTWTPSSGK	3	NA	NA	L	a_healthy	1	1	NA
IGHA1	GSEANLTC[57.0215]TLTGLRDASGVTFTWTPSSGK	3	NA	NA	L	a_healthy	2	2	NA
IGHA1	GSEANLTC[57.0215]TLTGLRDASGVTFTWTPSSGK	3	NA	NA	L	a_healthy	3	3	NA
IGHA1	GSEANLTC[57.0215]TLTGLRDASGVTFTWTPSSGK	3	NA	NA	L	c_remission	1	7	67647.8
IGHA1	GSEANLTC[57.0215]TLTGLRDASGVTFTWTPSSGK	3	NA	NA	L	c_remission	2	8	NA
IGHA1	GSEANLTC[57.0215]TLTGLRDASGVTFTWTPSSGK	3	NA	NA	L	c_remission	3	9	111598
IGHA1	GSEANLTC[57.0215]TLTGLRDASGVTFTWTPSSGK	3	NA	NA	L	b_ulcer	1	4	NA
IGHA1	GSEANLTC[57.0215]TLTGLRDASGVTFTWTPSSGK	3	NA	NA	L	b_ulcer	2	5	NA
IGHA1	GSEANLTC[57.0215]TLTGLRDASGVTFTWTPSSGK	3	NA	NA	L	b_ulcer	3	6	NA
IGHA1	TIDRLAGKPTHVNVSVVMAEVDGTC[57.0215]Y	2	NA	NA	L	a_healthy	1	1	NA
IGHA1	TIDRLAGKPTHVNVSVVMAEVDGTC[57.0215]Y	2	NA	NA	L	a_healthy	2	2	21490.1
IGHA1	TIDRLAGKPTHVNVSVVMAEVDGTC[57.0215]Y	2	NA	NA	L	a_healthy	3	3	NA
IGHA1	TIDRLAGKPTHVNVSVVMAEVDGTC[57.0215]Y	2	NA	NA	L	c_remission	1	7	NA
IGHA1	TIDRLAGKPTHVNVSVVMAEVDGTC[57.0215]Y	2	NA	NA	L	c_remission	2	8	NA
IGHA1	TIDRLAGKPTHVNVSVVMAEVDGTC[57.0215]Y	2	NA	NA	L	c_remission	3	9	18059.2
IGHA1	TIDRLAGKPTHVNVSVVMAEVDGTC[57.0215]Y	2	NA	NA	L	b_ulcer	1	4	22957.4
IGHA1	TIDRLAGKPTHVNVSVVMAEVDGTC[57.0215]Y	2	NA	NA	L	b_ulcer	2	5	35449.7
IGHA1	TIDRLAGKPTHVNVSVVMAEVDGTC[57.0215]Y	2	NA	NA	L	b_ulcer	3	6	19243.4
IGHA1	TIDRLAGKPTHVNVSVVMAEVDGTC[57.0215]Y	3	NA	NA	L	a_healthy	1	1	1.74743e+06
IGHA1	TIDRLAGKPTHVNVSVVMAEVDGTC[57.0215]Y	3	NA	NA	L	a_healthy	2	2	1.77556e+06
IGHA1	TIDRLAGKPTHVNVSVVMAEVDGTC[57.0215]Y	3	NA	NA	L	a_healthy	3	3	1.04787e+06
IGHA1	TIDRLAGKPTHVNVSVVMAEVDGTC[57.0215]Y	3	NA	NA	L	c_remission	1	7	1.15264e+06
IGHA1	TIDRLAGKPTHVNVSVVMAEVDGTC[57.0215]Y	3	NA	NA	L	c_remission	2	8	1.00901e+06
IGHA1	TIDRLAGKPTHVNVSVVMAEVDGTC[57.0215]Y	3	NA	NA	L	c_remission	3	9	1.4464e+06
IGHA1	TIDRLAGKPTHVNVSVVMAEVDGTC[57.0215]Y	3	NA	NA	L	b_ulcer	1	4	1.29912e+06
IGHA1	TIDRLAGKPTHVNVSVVMAEVDGTC[57.0215]Y	3	NA	NA	L	b_ulcer	2	5	1.76947e+06
IGHA1	TIDRLAGKPTHVNVSVVMAEVDGTC[57.0215]Y	3	NA	NA	L	b_ulcer	3	6	1176552
IGHA1	LPLAFTQK	2	NA	NA	L	a_healthy	1	1	208606
IGHA1	LPLAFTQK	2	NA	NA	L	a_healthy	2	2	190604
IGHA1	LPLAFTQK	2	NA	NA	L	a_healthy	3	3	111517
IGHA1	LPLAFTQK	2	NA	NA	L	c_remission	1	7	177569
IGHA1	LPLAFTQK	2	NA	NA	L	c_remission	2	8	152545
IGHA1	LPLAFTQK	2	NA	NA	L	c_remission	3	9	159365
IGHA1	LPLAFTQK	2	NA	NA	L	b_ulcer	1	4	164831
IGHA1	LPLAFTQK	2	NA	NA	L	b_ulcer	2	5	182023
IGHA1	LPLAFTQK	2	NA	NA	L	b_ulcer	3	6	165573
IGHA1	TIDRLAGKPTHVNVSVVMAEVDGTC[57.0215]Y	4	NA	NA	L	a_healthy	1	1	451110
IGHA1	TIDRLAGKPTHVNVSVVMAEVDGTC[57.0215]Y	4	NA	NA	L	a_healthy	2	2	755388
IGHA1	TIDRLAGKPTHVNVSVVMAEVDGTC[57.0215]Y	4	NA	NA	L	a_healthy	3	3	316040
IGHA1	TIDRLAGKPTHVNVSVVMAEVDGTC[57.0215]Y	4	NA	NA	L	c_remission	1	7	466938
IGHA1	TIDRLAGKPTHVNVSVVMAEVDGTC[57.0215]Y	4	NA	NA	L	c_remission	2	8	495266
IGHA1	TIDRLAGKPTHVNVSVVMAEVDGTC[57.0215]Y	4	NA	NA	L	c_remission	3	9	432372
IGHA1	TIDRLAGKPTHVNVSVVMAEVDGTC[57.0215]Y	4	NA	NA	L	b_ulcer	1	4	589032
IGHA1	TIDRLAGKPTHVNVSVVMAEVDGTC[57.0215]Y	4	NA	NA	L	b_ulcer	2	5	479752
IGHA1	TIDRLAGKPTHVNVSVVMAEVDGTC[57.0215]Y	4	NA	NA	L	b_ulcer	3	6	347254
IGHA1	SVTWSESGQGVTAR	2	NA	NA	L	a_healthy	1	1	226570
IGHA1	SVTWSESGQGVTAR	2	NA	NA	L	a_healthy	2	2	205201
IGHA1	SVTWSESGQGVTAR	2	NA	NA	L	a_healthy	3	3	300950
IGHA1	SVTWSESGQGVTAR	2	NA	NA	L	c_remission	1	7	110625
IGHA1	SVTWSESGQGVTAR	2	NA	NA	L	c_remission	2	8	359863
IGHA1	SVTWSESGQGVTAR	2	NA	NA	L	c_remission	3	9	231665
IGHA1	SVTWSESGQGVTAR	2	NA	NA	L	b_ulcer	1	4	189918
IGHA1	SVTWSESGQGVTAR	2	NA	NA	L	b_ulcer	2	5	175305
IGHA1	SVTWSESGQGVTAR	2	NA	NA	L	b_ulcer	3	6	301782
IGHA1	TIDRLAGKPTHVNVSVVM[15.9949]AEVDGTC[57.0215]Y	3	NA	NA	L	a_healthy	1	1	24781.5
IGHA1	TIDRLAGKPTHVNVSVVM[15.9949]AEVDGTC[57.0215]Y	3	NA	NA	L	a_healthy	2	2	NA
IGHA1	TIDRLAGKPTHVNVSVVM[15.9949]AEVDGTC[57.0215]Y	3	NA	NA	L	a_healthy	3	3	NA
IGHA1	TIDRLAGKPTHVNVSVVM[15.9949]AEVDGTC[57.0215]Y	3	NA	NA	L	c_remission	1	7	NA
IGHA1	TIDRLAGKPTHVNVSVVM[15.9949]AEVDGTC[57.0215]Y	3	NA	NA	L	c_remission	2	8	NA
IGHA1	TIDRLAGKPTHVNVSVVM[15.9949]AEVDGTC[57.0215]Y	3	NA	NA	L	c_remission	3	9	19435.3
IGHA1	TIDRLAGKPTHVNVSVVM[15.9949]AEVDGTC[57.0215]Y	3	NA	NA	L	b_ulcer	1	4	NA
IGHA1	TIDRLAGKPTHVNVSVVM[15.9949]AEVDGTC[57.0215]Y	3	NA	NA	L	b_ulcer	2	5	NA
IGHA1	TIDRLAGKPTHVNVSVVM[15.9949]AEVDGTC[57.0215]Y	3	NA	NA	L	b_ulcer	3	6	NA
IGHA1	TIDRLAGKPTHVNVSVVM[15.9949]AEVDGTC[57.0215]Y	4	NA	NA	L	a_healthy	1	1	66143.5
IGHA1	TIDRLAGKPTHVNVSVVM[15.9949]AEVDGTC[57.0215]Y	4	NA	NA	L	a_healthy	2	2	100415
IGHA1	TIDRLAGKPTHVNVSVVM[15.9949]AEVDGTC[57.0215]Y	4	NA	NA	L	a_healthy	3	3	39095.9
IGHA1	TIDRLAGKPTHVNVSVVM[15.9949]AEVDGTC[57.0215]Y	4	NA	NA	L	c_remission	1	7	60057.3
IGHA1	TIDRLAGKPTHVNVSVVM[15.9949]AEVDGTC[57.0215]Y	4	NA	NA	L	c_remission	2	8	96675.4
IGHA1	TIDRLAGKPTHVNVSVVM[15.9949]AEVDGTC[57.0215]Y	4	NA	NA	L	c_remission	3	9	63593.7
IGHA1	TIDRLAGKPTHVNVSVVM[15.9949]AEVDGTC[57.0215]Y	4	NA	NA	L	b_ulcer	1	4	56873
IGHA1	TIDRLAGKPTHVNVSVVM[15.9949]AEVDGTC[57.0215]Y	4	NA	NA	L	b_ulcer	2	5	77931.8
IGHA1	TIDRLAGKPTHVNVSVVM[15.9949]AEVDGTC[57.0215]Y	4	NA	NA	L	b_ulcer	3	6	51807.6
IGHA1	LPPPSEELALNELVTLTC[57.0215]LAR	2	NA	NA	L	a_healthy	1	1	469815
IGHA1	LPPPSEELALNELVTLTC[57.0215]LAR	2	NA	NA	L	a_healthy	2	2	282683
IGHA1	LPPPSEELALNELVTLTC[57.0215]LAR	2	NA	NA	L	a_healthy	3	3	267224
IGHA1	LPPPSEELALNELVTLTC[57.0215]LAR	2	NA	NA	L	c_remission	1	7	456219
IGHA1	LPPPSEELALNELVTLTC[57.0215]LAR	2	NA	NA	L	c_remission	2	8	80820.5
IGHA1	LPPPSEELALNELVTLTC[57.0215]LAR	2	NA	NA	L	c_remission	3	9	380570
IGHA1	LPPPSEELALNELVTLTC[57.0215]LAR	2	NA	NA	L	b_ulcer	1	4	269899
IGHA1	LPPPSEELALNELVTLTC[57.0215]LAR	2	NA	NA	L	b_ulcer	2	5	484996
IGHA1	LPPPSEELALNELVTLTC[57.0215]LAR	2	NA	NA	L	b_ulcer	3	6	380972
IGHA1	LPPPSEELALNELVTLTC[57.0215]LAR	3	NA	NA	L	a_healthy	1	1	29964.4
IGHA1	LPPPSEELALNELVTLTC[57.0215]LAR	3	NA	NA	L	a_healthy	2	2	43875.8
IGHA1	LPPPSEELALNELVTLTC[57.0215]LAR	3	NA	NA	L	a_healthy	3	3	46196.2
IGHA1	LPPPSEELALNELVTLTC[57.0215]LAR	3	NA	NA	L	c_remission	1	7	29641.8
IGHA1	LPPPSEELALNELVTLTC[57.0215]LAR	3	NA	NA	L	c_remission	2	8	245178
IGHA1	LPPPSEELALNELVTLTC[57.0215]LAR	3	NA	NA	L	c_remission	3	9	40254.2
IGHA1	LPPPSEELALNELVTLTC[57.0215]LAR	3	NA	NA	L	b_ulcer	1	4	38596.1
IGHA1	LPPPSEELALNELVTLTC[57.0215]LAR	3	NA	NA	L	b_ulcer	2	5	76318.5
IGHA1	LPPPSEELALNELVTLTC[57.0215]LAR	3	NA	NA	L	b_ulcer	3	6	28361.1
IGHA1	C[57.0215]STQPDGNVVIAC[57.0215]LVQGFFPQEPLSVTWSESGQGVTAR	4	NA	NA	L	a_healthy	1	1	21928.1
IGHA1	C[57.0215]STQPDGNVVIAC[57.0215]LVQGFFPQEPLSVTWSESGQGVTAR	4	NA	NA	L	a_healthy	2	2	NA
IGHA1	C[57.0215]STQPDGNVVIAC[57.0215]LVQGFFPQEPLSVTWSESGQGVTAR	4	NA	NA	L	a_healthy	3	3	NA
IGHA1	C[57.0215]STQPDGNVVIAC[57.0215]LVQGFFPQEPLSVTWSESGQGVTAR	4	NA	NA	L	c_remission	1	7	NA
IGHA1	C[57.0215]STQPDGNVVIAC[57.0215]LVQGFFPQEPLSVTWSESGQGVTAR	4	NA	NA	L	c_remission	2	8	NA
IGHA1	C[57.0215]STQPDGNVVIAC[57.0215]LVQGFFPQEPLSVTWSESGQGVTAR	4	NA	NA	L	c_remission	3	9	NA
IGHA1	C[57.0215]STQPDGNVVIAC[57.0215]LVQGFFPQEPLSVTWSESGQGVTAR	4	NA	NA	L	b_ulcer	1	4	NA
IGHA1	C[57.0215]STQPDGNVVIAC[57.0215]LVQGFFPQEPLSVTWSESGQGVTAR	4	NA	NA	L	b_ulcer	2	5	23192.9
IGHA1	C[57.0215]STQPDGNVVIAC[57.0215]LVQGFFPQEPLSVTWSESGQGVTAR	4	NA	NA	L	b_ulcer	3	6	20605.7
IGHA1	GHEALPLAFTQK	2	NA	NA	L	a_healthy	1	1	190738
IGHA1	GHEALPLAFTQK	2	NA	NA	L	a_healthy	2	2	192849
IGHA1	GHEALPLAFTQK	2	NA	NA	L	a_healthy	3	3	121581
IGHA1	GHEALPLAFTQK	2	NA	NA	L	c_remission	1	7	182253
IGHA1	GHEALPLAFTQK	2	NA	NA	L	c_remission	2	8	110358
IGHA1	GHEALPLAFTQK	2	NA	NA	L	c_remission	3	9	158786
IGHA1	GHEALPLAFTQK	2	NA	NA	L	b_ulcer	1	4	172631
IGHA1	GHEALPLAFTQK	2	NA	NA	L	b_ulcer	2	5	170561
IGHA1	GHEALPLAFTQK	2	NA	NA	L	b_ulcer	3	6	165666
IGHA1	LVTLTC[57.0215]LAR	2	NA	NA	L	a_healthy	1	1	85616.8
IGHA1	LVTLTC[57.0215]LAR	2	NA	NA	L	a_healthy	2	2	98894.3
IGHA1	LVTLTC[57.0215]LAR	2	NA	NA	L	a_healthy	3	3	51357.7
IGHA1	LVTLTC[57.0215]LAR	2	NA	NA	L	c_remission	1	7	109434
IGHA1	LVTLTC[57.0215]LAR	2	NA	NA	L	c_remission	2	8	216422
IGHA1	LVTLTC[57.0215]LAR	2	NA	NA	L	c_remission	3	9	90778.8
IGHA1	LVTLTC[57.0215]LAR	2	NA	NA	L	b_ulcer	1	4	112505
IGHA1	LVTLTC[57.0215]LAR	2	NA	NA	L	b_ulcer	2	5	93834.4
IGHA1	LVTLTC[57.0215]LAR	2	NA	NA	L	b_ulcer	3	6	92864.6
IGHA1	PPERDLC[57.0215]GC[57.0215]YSVSSVLPGC[57.0215]AEPWNHGK	3	NA	NA	L	a_healthy	1	1	976644
IGHA1	PPERDLC[57.0215]GC[57.0215]YSVSSVLPGC[57.0215]AEPWNHGK	3	NA	NA	L	a_healthy	2	2	151454
IGHA1	PPERDLC[57.0215]GC[57.0215]YSVSSVLPGC[57.0215]AEPWNHGK	3	NA	NA	L	a_healthy	3	3	484938
IGHA1	PPERDLC[57.0215]GC[57.0215]YSVSSVLPGC[57.0215]AEPWNHGK	3	NA	NA	L	c_remission	1	7	198093
IGHA1	PPERDLC[57.0215]GC[57.0215]YSVSSVLPGC[57.0215]AEPWNHGK	3	NA	NA	L	c_remission	2	8	122512
IGHA1	PPERDLC[57.0215]GC[57.0215]YSVSSVLPGC[57.0215]AEPWNHGK	3	NA	NA	L	c_remission	3	9	653272
IGHA1	PPERDLC[57.0215]GC[57.0215]YSVSSVLPGC[57.0215]AEPWNHGK	3	NA	NA	L	b_ulcer	1	4	289038
IGHA1	PPERDLC[57.0215]GC[57.0215]YSVSSVLPGC[57.0215]AEPWNHGK	3	NA	NA	L	b_ulcer	2	5	1089124
IGHA1	PPERDLC[57.0215]GC[57.0215]YSVSSVLPGC[57.0215]AEPWNHGK	3	NA	NA	L	b_ulcer	3	6	658561
IGHA1	EKYLTWASR	2	NA	NA	L	a_healthy	1	1	5124152
IGHA1	EKYLTWASR	2	NA	NA	L	a_healthy	2	2	5362280
IGHA1	EKYLTWASR	2	NA	NA	L	a_healthy	3	3	4.65854e+06
IGHA1	EKYLTWASR	2	NA	NA	L	c_remission	1	7	3608500
IGHA1	EKYLTWASR	2	NA	NA	L	c_remission	2	8	5000415
IGHA1	EKYLTWASR	2	NA	NA	L	c_remission	3	9	4.08075e+06
IGHA1	EKYLTWASR	2	NA	NA	L	b_ulcer	1	4	4.65117e+06
IGHA1	EKYLTWASR	2	NA	NA	L	b_ulcer	2	5	5535637
IGHA1	EKYLTWASR	2	NA	NA	L	b_ulcer	3	6	4.71912e+06
IGHA1	EKYLTWASR	3	NA	NA	L	a_healthy	1	1	377902
IGHA1	EKYLTWASR	3	NA	NA	L	a_healthy	2	2	604007
IGHA1	EKYLTWASR	3	NA	NA	L	a_healthy	3	3	797224
IGHA1	EKYLTWASR	3	NA	NA	L	c_remission	1	7	247058
IGHA1	EKYLTWASR	3	NA	NA	L	c_remission	2	8	732805
IGHA1	EKYLTWASR	3	NA	NA	L	c_remission	3	9	228675
IGHA1	EKYLTWASR	3	NA	NA	L	b_ulcer	1	4	652204
IGHA1	EKYLTWASR	3	NA	NA	L	b_ulcer	2	5	812152
IGHA1	EKYLTWASR	3	NA	NA	L	b_ulcer	3	6	388683
IGHA1	EKYLTWASRQEPSQGTTTF	2	NA	NA	L	a_healthy	1	1	20908.9
IGHA1	EKYLTWASRQEPSQGTTTF	2	NA	NA	L	a_healthy	2	2	NA
IGHA1	EKYLTWASRQEPSQGTTTF	2	NA	NA	L	a_healthy	3	3	NA
IGHA1	EKYLTWASRQEPSQGTTTF	2	NA	NA	L	c_remission	1	7	NA
IGHA1	EKYLTWASRQEPSQGTTTF	2	NA	NA	L	c_remission	2	8	10966.7
IGHA1	EKYLTWASRQEPSQGTTTF	2	NA	NA	L	c_remission	3	9	NA
IGHA1	EKYLTWASRQEPSQGTTTF	2	NA	NA	L	b_ulcer	1	4	NA
IGHA1	EKYLTWASRQEPSQGTTTF	2	NA	NA	L	b_ulcer	2	5	NA
IGHA1	EKYLTWASRQEPSQGTTTF	2	NA	NA	L	b_ulcer	3	6	NA
IGHA1	EKYLTWASRQEPSQGTTTF	3	NA	NA	L	a_healthy	1	1	46263.3
IGHA1	EKYLTWASRQEPSQGTTTF	3	NA	NA	L	a_healthy	2	2	86610.4
IGHA1	EKYLTWASRQEPSQGTTTF	3	NA	NA	L	a_healthy	3	3	19764.2
IGHA1	EKYLTWASRQEPSQGTTTF	3	NA	NA	L	c_remission	1	7	NA
IGHA1	EKYLTWASRQEPSQGTTTF	3	NA	NA	L	c_remission	2	8	53960.3
IGHA1	EKYLTWASRQEPSQGTTTF	3	NA	NA	L	c_remission	3	9	NA
IGHA1	EKYLTWASRQEPSQGTTTF	3	NA	NA	L	b_ulcer	1	4	NA
IGHA1	EKYLTWASRQEPSQGTTTF	3	NA	NA	L	b_ulcer	2	5	15393.5
IGHA1	EKYLTWASRQEPSQGTTTF	3	NA	NA	L	b_ulcer	3	6	7402.87
IGHA1	EKYLTWASRQEPSQGTTTFAVTSILR	3	NA	NA	L	a_healthy	1	1	147589
IGHA1	EKYLTWASRQEPSQGTTTFAVTSILR	3	NA	NA	L	a_healthy	2	2	393886
IGHA1	EKYLTWASRQEPSQGTTTFAVTSILR	3	NA	NA	L	a_healthy	3	3	65560.8
IGHA1	EKYLTWASRQEPSQGTTTFAVTSILR	3	NA	NA	L	c_remission	1	7	26965.6
IGHA1	EKYLTWASRQEPSQGTTTFAVTSILR	3	NA	NA	L	c_remission	2	8	165348
IGHA1	EKYLTWASRQEPSQGTTTFAVTSILR	3	NA	NA	L	c_remission	3	9	83006.6
IGHA1	EKYLTWASRQEPSQGTTTFAVTSILR	3	NA	NA	L	b_ulcer	1	4	78670.4
IGHA1	EKYLTWASRQEPSQGTTTFAVTSILR	3	NA	NA	L	b_ulcer	2	5	108552
IGHA1	EKYLTWASRQEPSQGTTTFAVTSILR	3	NA	NA	L	b_ulcer	3	6	51156.7
IGHA1	EKYLTWASRQEPSQGTTTFAVTSILR	4	NA	NA	L	a_healthy	1	1	NA
IGHA1	EKYLTWASRQEPSQGTTTFAVTSILR	4	NA	NA	L	a_healthy	2	2	269717
IGHA1	EKYLTWASRQEPSQGTTTFAVTSILR	4	NA	NA	L	a_healthy	3	3	81828
IGHA1	EKYLTWASRQEPSQGTTTFAVTSILR	4	NA	NA	L	c_remission	1	7	NA
IGHA1	EKYLTWASRQEPSQGTTTFAVTSILR	4	NA	NA	L	c_remission	2	8	117787
IGHA1	EKYLTWASRQEPSQGTTTFAVTSILR	4	NA	NA	L	c_remission	3	9	NA
IGHA1	EKYLTWASRQEPSQGTTTFAVTSILR	4	NA	NA	L	b_ulcer	1	4	100847
IGHA1	EKYLTWASRQEPSQGTTTFAVTSILR	4	NA	NA	L	b_ulcer	2	5	NA
IGHA1	EKYLTWASRQEPSQGTTTFAVTSILR	4	NA	NA	L	b_ulcer	3	6	30471.3
IGHA1	EKYLTWASRQEPSQGTTTFAVTSILR	5	NA	NA	L	a_healthy	1	1	NA
IGHA1	EKYLTWASRQEPSQGTTTFAVTSILR	5	NA	NA	L	a_healthy	2	2	35044
IGHA1	EKYLTWASRQEPSQGTTTFAVTSILR	5	NA	NA	L	a_healthy	3	3	NA
IGHA1	EKYLTWASRQEPSQGTTTFAVTSILR	5	NA	NA	L	c_remission	1	7	NA
IGHA1	EKYLTWASRQEPSQGTTTFAVTSILR	5	NA	NA	L	c_remission	2	8	18498.1
IGHA1	EKYLTWASRQEPSQGTTTFAVTSILR	5	NA	NA	L	c_remission	3	9	NA
IGHA1	EKYLTWASRQEPSQGTTTFAVTSILR	5	NA	NA	L	b_ulcer	1	4	NA
IGHA1	EKYLTWASRQEPSQGTTTFAVTSILR	5	NA	NA	L	b_ulcer	2	5	NA
IGHA1	EKYLTWASRQEPSQGTTTFAVTSILR	5	NA	NA	L	b_ulcer	3	6	NA
IGHA1	C[57.0215]TAAYPESK	2	NA	NA	L	a_healthy	1	1	192626
IGHA1	C[57.0215]TAAYPESK	2	NA	NA	L	a_healthy	2	2	161623
IGHA1	C[57.0215]TAAYPESK	2	NA	NA	L	a_healthy	3	3	123594
IGHA1	C[57.0215]TAAYPESK	2	NA	NA	L	c_remission	1	7	164356
IGHA1	C[57.0215]TAAYPESK	2	NA	NA	L	c_remission	2	8	149414
IGHA1	C[57.0215]TAAYPESK	2	NA	NA	L	c_remission	3	9	103377
IGHA1	C[57.0215]TAAYPESK	2	NA	NA	L	b_ulcer	1	4	187606
IGHA1	C[57.0215]TAAYPESK	2	NA	NA	L	b_ulcer	2	5	221901
IGHA1	C[57.0215]TAAYPESK	2	NA	NA	L	b_ulcer	3	6	153979
IGHA1	KYLTWASR	2	NA	NA	L	a_healthy	1	1	56646.2
IGHA1	KYLTWASR	2	NA	NA	L	a_healthy	2	2	46972.4
IGHA1	KYLTWASR	2	NA	NA	L	a_healthy	3	3	NA
IGHA1	KYLTWASR	2	NA	NA	L	c_remission	1	7	42525.3
IGHA1	KYLTWASR	2	NA	NA	L	c_remission	2	8	50472.3
IGHA1	KYLTWASR	2	NA	NA	L	c_remission	3	9	46498.8
IGHA1	KYLTWASR	2	NA	NA	L	b_ulcer	1	4	NA
IGHA1	KYLTWASR	2	NA	NA	L	b_ulcer	2	5	NA
IGHA1	KYLTWASR	2	NA	NA	L	b_ulcer	3	6	NA
IGHA1	TTSSQLTLPATQC[57.0215]LAGK	2	NA	NA	L	a_healthy	1	1	739321
IGHA1	TTSSQLTLPATQC[57.0215]LAGK	2	NA	NA	L	a_healthy	2	2	511206
IGHA1	TTSSQLTLPATQC[57.0215]LAGK	2	NA	NA	L	a_healthy	3	3	432713
IGHA1	TTSSQLTLPATQC[57.0215]LAGK	2	NA	NA	L	c_remission	1	7	508537
IGHA1	TTSSQLTLPATQC[57.0215]LAGK	2	NA	NA	L	c_remission	2	8	283576
IGHA1	TTSSQLTLPATQC[57.0215]LAGK	2	NA	NA	L	c_remission	3	9	454475
IGHA1	TTSSQLTLPATQC[57.0215]LAGK	2	NA	NA	L	b_ulcer	1	4	496510
IGHA1	TTSSQLTLPATQC[57.0215]LAGK	2	NA	NA	L	b_ulcer	2	5	577043
IGHA1	TTSSQLTLPATQC[57.0215]LAGK	2	NA	NA	L	b_ulcer	3	6	561522
IGHA1	C[57.0215]TAAYPESKTPLTATLSK	2	NA	NA	L	a_healthy	1	1	560614
IGHA1	C[57.0215]TAAYPESKTPLTATLSK	2	NA	NA	L	a_healthy	2	2	108580
IGHA1	C[57.0215]TAAYPESKTPLTATLSK	2	NA	NA	L	a_healthy	3	3	21896.1
IGHA1	C[57.0215]TAAYPESKTPLTATLSK	2	NA	NA	L	c_remission	1	7	41619.3
IGHA1	C[57.0215]TAAYPESKTPLTATLSK	2	NA	NA	L	c_remission	2	8	69999.2
IGHA1	C[57.0215]TAAYPESKTPLTATLSK	2	NA	NA	L	c_remission	3	9	61149
IGHA1	C[57.0215]TAAYPESKTPLTATLSK	2	NA	NA	L	b_ulcer	1	4	25004.1
IGHA1	C[57.0215]TAAYPESKTPLTATLSK	2	NA	NA	L	b_ulcer	2	5	335119
IGHA1	C[57.0215]TAAYPESKTPLTATLSK	2	NA	NA	L	b_ulcer	3	6	45489.6
IGHA1	TTSSQLTLPATQC[57.0215]LAGK	3	NA	NA	L	a_healthy	1	1	104236
IGHA1	TTSSQLTLPATQC[57.0215]LAGK	3	NA	NA	L	a_healthy	2	2	NA
IGHA1	TTSSQLTLPATQC[57.0215]LAGK	3	NA	NA	L	a_healthy	3	3	47041.1
IGHA1	TTSSQLTLPATQC[57.0215]LAGK	3	NA	NA	L	c_remission	1	7	89911
IGHA1	TTSSQLTLPATQC[57.0215]LAGK	3	NA	NA	L	c_remission	2	8	174481
IGHA1	TTSSQLTLPATQC[57.0215]LAGK	3	NA	NA	L	c_remission	3	9	70534.1
IGHA1	TTSSQLTLPATQC[57.0215]LAGK	3	NA	NA	L	b_ulcer	1	4	62025.4
IGHA1	TTSSQLTLPATQC[57.0215]LAGK	3	NA	NA	L	b_ulcer	2	5	37968.7
IGHA1	TTSSQLTLPATQC[57.0215]LAGK	3	NA	NA	L	b_ulcer	3	6	59629.9
IGHA1	C[57.0215]TAAYPESKTPLTATLSK	3	NA	NA	L	a_healthy	1	1	38828.4
IGHA1	C[57.0215]TAAYPESKTPLTATLSK	3	NA	NA	L	a_healthy	2	2	23897.9
IGHA1	C[57.0215]TAAYPESKTPLTATLSK	3	NA	NA	L	a_healthy	3	3	NA
IGHA1	C[57.0215]TAAYPESKTPLTATLSK	3	NA	NA	L	c_remission	1	7	NA
IGHA1	C[57.0215]TAAYPESKTPLTATLSK	3	NA	NA	L	c_remission	2	8	25735.4
IGHA1	C[57.0215]TAAYPESKTPLTATLSK	3	NA	NA	L	c_remission	3	9	21595.8
IGHA1	C[57.0215]TAAYPESKTPLTATLSK	3	NA	NA	L	b_ulcer	1	4	NA
IGHA1	C[57.0215]TAAYPESKTPLTATLSK	3	NA	NA	L	b_ulcer	2	5	21955.4
IGHA1	C[57.0215]TAAYPESKTPLTATLSK	3	NA	NA	L	b_ulcer	3	6	NA
IGHA1	TTTFAVTSILR	2	NA	NA	L	a_healthy	1	1	75526.8
IGHA1	TTTFAVTSILR	2	NA	NA	L	a_healthy	2	2	124058
IGHA1	TTTFAVTSILR	2	NA	NA	L	a_healthy	3	3	109012
IGHA1	TTTFAVTSILR	2	NA	NA	L	c_remission	1	7	157631
IGHA1	TTTFAVTSILR	2	NA	NA	L	c_remission	2	8	1.69389e+06
IGHA1	TTTFAVTSILR	2	NA	NA	L	c_remission	3	9	145310
IGHA1	TTTFAVTSILR	2	NA	NA	L	b_ulcer	1	4	105632
IGHA1	TTTFAVTSILR	2	NA	NA	L	b_ulcer	2	5	30084.6
IGHA1	TTTFAVTSILR	2	NA	NA	L	b_ulcer	3	6	102826
IGHA1	VFPLSLC[57.0215]STQPDGNVVI	2	NA	NA	L	a_healthy	1	1	27792.3
IGHA1	VFPLSLC[57.0215]STQPDGNVVI	2	NA	NA	L	a_healthy	2	2	50539.2
IGHA1	VFPLSLC[57.0215]STQPDGNVVI	2	NA	NA	L	a_healthy	3	3	NA
IGHA1	VFPLSLC[57.0215]STQPDGNVVI	2	NA	NA	L	c_remission	1	7	NA
IGHA1	VFPLSLC[57.0215]STQPDGNVVI	2	NA	NA	L	c_remission	2	8	NA
IGHA1	VFPLSLC[57.0215]STQPDGNVVI	2	NA	NA	L	c_remission	3	9	NA
IGHA1	VFPLSLC[57.0215]STQPDGNVVI	2	NA	NA	L	b_ulcer	1	4	89197.9
IGHA1	VFPLSLC[57.0215]STQPDGNVVI	2	NA	NA	L	b_ulcer	2	5	NA
IGHA1	VFPLSLC[57.0215]STQPDGNVVI	2	NA	NA	L	b_ulcer	3	6	73034.2
IGHA1	VFPLSLC[57.0215]STQPDGNVVI	3	NA	NA	L	a_healthy	1	1	NA
IGHA1	VFPLSLC[57.0215]STQPDGNVVI	3	NA	NA	L	a_healthy	2	2	NA
IGHA1	VFPLSLC[57.0215]STQPDGNVVI	3	NA	NA	L	a_healthy	3	3	NA
IGHA1	VFPLSLC[57.0215]STQPDGNVVI	3	NA	NA	L	c_remission	1	7	NA
IGHA1	VFPLSLC[57.0215]STQPDGNVVI	3	NA	NA	L	c_remission	2	8	NA
IGHA1	VFPLSLC[57.0215]STQPDGNVVI	3	NA	NA	L	c_remission	3	9	NA
IGHA1	VFPLSLC[57.0215]STQPDGNVVI	3	NA	NA	L	b_ulcer	1	4	47376
IGHA1	VFPLSLC[57.0215]STQPDGNVVI	3	NA	NA	L	b_ulcer	2	5	NA
IGHA1	VFPLSLC[57.0215]STQPDGNVVI	3	NA	NA	L	b_ulcer	3	6	37803.7
IGHA1	ELALNELVTLTC[57.0215]LAR	3	NA	NA	L	a_healthy	1	1	12242.5
IGHA1	ELALNELVTLTC[57.0215]LAR	3	NA	NA	L	a_healthy	2	2	12286.6
IGHA1	ELALNELVTLTC[57.0215]LAR	3	NA	NA	L	a_healthy	3	3	12608.1
IGHA1	ELALNELVTLTC[57.0215]LAR	3	NA	NA	L	c_remission	1	7	15817.5
IGHA1	ELALNELVTLTC[57.0215]LAR	3	NA	NA	L	c_remission	2	8	75743.7
IGHA1	ELALNELVTLTC[57.0215]LAR	3	NA	NA	L	c_remission	3	9	12505.8
IGHA1	ELALNELVTLTC[57.0215]LAR	3	NA	NA	L	b_ulcer	1	4	12076.8
IGHA1	ELALNELVTLTC[57.0215]LAR	3	NA	NA	L	b_ulcer	2	5	27338.2
IGHA1	ELALNELVTLTC[57.0215]LAR	3	NA	NA	L	b_ulcer	3	6	16619.3
IGHA1	VFPLSLC[57.0215]STQPDGNVVIA	2	NA	NA	L	a_healthy	1	1	1.21544e+06
IGHA1	VFPLSLC[57.0215]STQPDGNVVIA	2	NA	NA	L	a_healthy	2	2	915800
IGHA1	VFPLSLC[57.0215]STQPDGNVVIA	2	NA	NA	L	a_healthy	3	3	860559
IGHA1	VFPLSLC[57.0215]STQPDGNVVIA	2	NA	NA	L	c_remission	1	7	1642741
IGHA1	VFPLSLC[57.0215]STQPDGNVVIA	2	NA	NA	L	c_remission	2	8	1.06145e+06
IGHA1	VFPLSLC[57.0215]STQPDGNVVIA	2	NA	NA	L	c_remission	3	9	1348611
IGHA1	VFPLSLC[57.0215]STQPDGNVVIA	2	NA	NA	L	b_ulcer	1	4	1.49405e+06
IGHA1	VFPLSLC[57.0215]STQPDGNVVIA	2	NA	NA	L	b_ulcer	2	5	625579
IGHA1	VFPLSLC[57.0215]STQPDGNVVIA	2	NA	NA	L	b_ulcer	3	6	1.32619e+06
IGHA1	VFPLSLC[57.0215]STQPDGNVVIA	3	NA	NA	L	a_healthy	1	1	NA
IGHA1	VFPLSLC[57.0215]STQPDGNVVIA	3	NA	NA	L	a_healthy	2	2	NA
IGHA1	VFPLSLC[57.0215]STQPDGNVVIA	3	NA	NA	L	a_healthy	3	3	NA
IGHA1	VFPLSLC[57.0215]STQPDGNVVIA	3	NA	NA	L	c_remission	1	7	526180
IGHA1	VFPLSLC[57.0215]STQPDGNVVIA	3	NA	NA	L	c_remission	2	8	97360.2
IGHA1	VFPLSLC[57.0215]STQPDGNVVIA	3	NA	NA	L	c_remission	3	9	315714
IGHA1	VFPLSLC[57.0215]STQPDGNVVIA	3	NA	NA	L	b_ulcer	1	4	NA
IGHA1	VFPLSLC[57.0215]STQPDGNVVIA	3	NA	NA	L	b_ulcer	2	5	NA
IGHA1	VFPLSLC[57.0215]STQPDGNVVIA	3	NA	NA	L	b_ulcer	3	6	NA
IGHA1	VFPLSLC[57.0215]STQPDGNVVIAC[57.0215]	2	NA	NA	L	a_healthy	1	1	631945
IGHA1	VFPLSLC[57.0215]STQPDGNVVIAC[57.0215]	2	NA	NA	L	a_healthy	2	2	610460
IGHA1	VFPLSLC[57.0215]STQPDGNVVIAC[57.0215]	2	NA	NA	L	a_healthy	3	3	582838
IGHA1	VFPLSLC[57.0215]STQPDGNVVIAC[57.0215]	2	NA	NA	L	c_remission	1	7	970194
IGHA1	VFPLSLC[57.0215]STQPDGNVVIAC[57.0215]	2	NA	NA	L	c_remission	2	8	606935
IGHA1	VFPLSLC[57.0215]STQPDGNVVIAC[57.0215]	2	NA	NA	L	c_remission	3	9	765864
IGHA1	VFPLSLC[57.0215]STQPDGNVVIAC[57.0215]	2	NA	NA	L	b_ulcer	1	4	1.08797e+06
IGHA1	VFPLSLC[57.0215]STQPDGNVVIAC[57.0215]	2	NA	NA	L	b_ulcer	2	5	353301
IGHA1	VFPLSLC[57.0215]STQPDGNVVIAC[57.0215]	2	NA	NA	L	b_ulcer	3	6	760585
IGHA1	VFPLSLC[57.0215]STQPDGNVVIAC[57.0215]	3	NA	NA	L	a_healthy	1	1	53577.7
IGHA1	VFPLSLC[57.0215]STQPDGNVVIAC[57.0215]	3	NA	NA	L	a_healthy	2	2	NA
IGHA1	VFPLSLC[57.0215]STQPDGNVVIAC[57.0215]	3	NA	NA	L	a_healthy	3	3	59757.2
IGHA1	VFPLSLC[57.0215]STQPDGNVVIAC[57.0215]	3	NA	NA	L	c_remission	1	7	111598
IGHA1	VFPLSLC[57.0215]STQPDGNVVIAC[57.0215]	3	NA	NA	L	c_remission	2	8	NA
IGHA1	VFPLSLC[57.0215]STQPDGNVVIAC[57.0215]	3	NA	NA	L	c_remission	3	9	87639.9
IGHA1	VFPLSLC[57.0215]STQPDGNVVIAC[57.0215]	3	NA	NA	L	b_ulcer	1	4	80322.7
IGHA1	VFPLSLC[57.0215]STQPDGNVVIAC[57.0215]	3	NA	NA	L	b_ulcer	2	5	NA
IGHA1	VFPLSLC[57.0215]STQPDGNVVIAC[57.0215]	3	NA	NA	L	b_ulcer	3	6	71721.2
IGHA2	HGETFTC[57.0215]TAAHPELK	3	NA	NA	L	a_healthy	1	1	181213
IGHA2	HGETFTC[57.0215]TAAHPELK	3	NA	NA	L	a_healthy	2	2	202024
IGHA2	HGETFTC[57.0215]TAAHPELK	3	NA	NA	L	a_healthy	3	3	187911
IGHA2	HGETFTC[57.0215]TAAHPELK	3	NA	NA	L	c_remission	1	7	236619
IGHA2	HGETFTC[57.0215]TAAHPELK	3	NA	NA	L	c_remission	2	8	156503
IGHA2	HGETFTC[57.0215]TAAHPELK	3	NA	NA	L	c_remission	3	9	141277
IGHA2	HGETFTC[57.0215]TAAHPELK	3	NA	NA	L	b_ulcer	1	4	151060
IGHA2	HGETFTC[57.0215]TAAHPELK	3	NA	NA	L	b_ulcer	2	5	284326
IGHA2	HGETFTC[57.0215]TAAHPELK	3	NA	NA	L	b_ulcer	3	6	246063
IGHA2	VFPLSLDSTPQDGNVVV	2	NA	NA	L	a_healthy	1	1	NA
IGHA2	VFPLSLDSTPQDGNVVV	2	NA	NA	L	a_healthy	2	2	155803
IGHA2	VFPLSLDSTPQDGNVVV	2	NA	NA	L	a_healthy	3	3	NA
IGHA2	VFPLSLDSTPQDGNVVV	2	NA	NA	L	c_remission	1	7	NA
IGHA2	VFPLSLDSTPQDGNVVV	2	NA	NA	L	c_remission	2	8	NA
IGHA2	VFPLSLDSTPQDGNVVV	2	NA	NA	L	c_remission	3	9	200798
IGHA2	VFPLSLDSTPQDGNVVV	2	NA	NA	L	b_ulcer	1	4	316777
IGHA2	VFPLSLDSTPQDGNVVV	2	NA	NA	L	b_ulcer	2	5	NA
IGHA2	VFPLSLDSTPQDGNVVV	2	NA	NA	L	b_ulcer	3	6	240385
IGHA2	AQPWNHGETFTC[57.0215]TAAHPELK	2	NA	NA	L	a_healthy	1	1	66329.1
IGHA2	AQPWNHGETFTC[57.0215]TAAHPELK	2	NA	NA	L	a_healthy	2	2	34333.2
IGHA2	AQPWNHGETFTC[57.0215]TAAHPELK	2	NA	NA	L	a_healthy	3	3	NA
IGHA2	AQPWNHGETFTC[57.0215]TAAHPELK	2	NA	NA	L	c_remission	1	7	110858
IGHA2	AQPWNHGETFTC[57.0215]TAAHPELK	2	NA	NA	L	c_remission	2	8	NA
IGHA2	AQPWNHGETFTC[57.0215]TAAHPELK	2	NA	NA	L	c_remission	3	9	19594.6
IGHA2	AQPWNHGETFTC[57.0215]TAAHPELK	2	NA	NA	L	b_ulcer	1	4	NA
IGHA2	AQPWNHGETFTC[57.0215]TAAHPELK	2	NA	NA	L	b_ulcer	2	5	76277.8
IGHA2	AQPWNHGETFTC[57.0215]TAAHPELK	2	NA	NA	L	b_ulcer	3	6	39863.3
IGHA2	SQLTLPATQC[57.0215]PDGK	2	NA	NA	L	a_healthy	1	1	353824
IGHA2	SQLTLPATQC[57.0215]PDGK	2	NA	NA	L	a_healthy	2	2	230294
IGHA2	SQLTLPATQC[57.0215]PDGK	2	NA	NA	L	a_healthy	3	3	236041
IGHA2	SQLTLPATQC[57.0215]PDGK	2	NA	NA	L	c_remission	1	7	326971
IGHA2	SQLTLPATQC[57.0215]PDGK	2	NA	NA	L	c_remission	2	8	214051
IGHA2	SQLTLPATQC[57.0215]PDGK	2	NA	NA	L	c_remission	3	9	156843
IGHA2	SQLTLPATQC[57.0215]PDGK	2	NA	NA	L	b_ulcer	1	4	229874
IGHA2	SQLTLPATQC[57.0215]PDGK	2	NA	NA	L	b_ulcer	2	5	280969
IGHA2	SQLTLPATQC[57.0215]PDGK	2	NA	NA	L	b_ulcer	3	6	249850
IGHA2	VFPLSLDSTPQDGNVVVA	2	NA	NA	L	a_healthy	1	1	102880
IGHA2	VFPLSLDSTPQDGNVVVA	2	NA	NA	L	a_healthy	2	2	439171
IGHA2	VFPLSLDSTPQDGNVVVA	2	NA	NA	L	a_healthy	3	3	166964
IGHA2	VFPLSLDSTPQDGNVVVA	2	NA	NA	L	c_remission	1	7	141334
IGHA2	VFPLSLDSTPQDGNVVVA	2	NA	NA	L	c_remission	2	8	333476
IGHA2	VFPLSLDSTPQDGNVVVA	2	NA	NA	L	c_remission	3	9	218296
IGHA2	VFPLSLDSTPQDGNVVVA	2	NA	NA	L	b_ulcer	1	4	468014
IGHA2	VFPLSLDSTPQDGNVVVA	2	NA	NA	L	b_ulcer	2	5	28149.7
IGHA2	VFPLSLDSTPQDGNVVVA	2	NA	NA	L	b_ulcer	3	6	207179
IGHA2	AQPWNHGETFTC[57.0215]TAAHPELK	3	NA	NA	L	a_healthy	1	1	25759.5
IGHA2	AQPWNHGETFTC[57.0215]TAAHPELK	3	NA	NA	L	a_healthy	2	2	NA
IGHA2	AQPWNHGETFTC[57.0215]TAAHPELK	3	NA	NA	L	a_healthy	3	3	NA
IGHA2	AQPWNHGETFTC[57.0215]TAAHPELK	3	NA	NA	L	c_remission	1	7	32027.9
IGHA2	AQPWNHGETFTC[57.0215]TAAHPELK	3	NA	NA	L	c_remission	2	8	48455.8
IGHA2	AQPWNHGETFTC[57.0215]TAAHPELK	3	NA	NA	L	c_remission	3	9	18467.3
IGHA2	AQPWNHGETFTC[57.0215]TAAHPELK	3	NA	NA	L	b_ulcer	1	4	26519.9
IGHA2	AQPWNHGETFTC[57.0215]TAAHPELK	3	NA	NA	L	b_ulcer	2	5	32187.8
IGHA2	AQPWNHGETFTC[57.0215]TAAHPELK	3	NA	NA	L	b_ulcer	3	6	27322.9
IGHA2	VFPLSLDSTPQDGNVVVAC[57.0215]	2	NA	NA	L	a_healthy	1	1	164442
IGHA2	VFPLSLDSTPQDGNVVVAC[57.0215]	2	NA	NA	L	a_healthy	2	2	224660
IGHA2	VFPLSLDSTPQDGNVVVAC[57.0215]	2	NA	NA	L	a_healthy	3	3	111238
IGHA2	VFPLSLDSTPQDGNVVVAC[57.0215]	2	NA	NA	L	c_remission	1	7	395918
IGHA2	VFPLSLDSTPQDGNVVVAC[57.0215]	2	NA	NA	L	c_remission	2	8	140990
IGHA2	VFPLSLDSTPQDGNVVVAC[57.0215]	2	NA	NA	L	c_remission	3	9	94916.8
IGHA2	VFPLSLDSTPQDGNVVVAC[57.0215]	2	NA	NA	L	b_ulcer	1	4	327547
IGHA2	VFPLSLDSTPQDGNVVVAC[57.0215]	2	NA	NA	L	b_ulcer	2	5	31528.8
IGHA2	VFPLSLDSTPQDGNVVVAC[57.0215]	2	NA	NA	L	b_ulcer	3	6	194048
IGHA2	AQPWNHGETFTC[57.0215]TAAHPELK	4	NA	NA	L	a_healthy	1	1	23945.1
IGHA2	AQPWNHGETFTC[57.0215]TAAHPELK	4	NA	NA	L	a_healthy	2	2	NA
IGHA2	AQPWNHGETFTC[57.0215]TAAHPELK	4	NA	NA	L	a_healthy	3	3	NA
IGHA2	AQPWNHGETFTC[57.0215]TAAHPELK	4	NA	NA	L	c_remission	1	7	44474
IGHA2	AQPWNHGETFTC[57.0215]TAAHPELK	4	NA	NA	L	c_remission	2	8	76261
IGHA2	AQPWNHGETFTC[57.0215]TAAHPELK	4	NA	NA	L	c_remission	3	9	25852.8
IGHA2	AQPWNHGETFTC[57.0215]TAAHPELK	4	NA	NA	L	b_ulcer	1	4	31375.5
IGHA2	AQPWNHGETFTC[57.0215]TAAHPELK	4	NA	NA	L	b_ulcer	2	5	24980.6
IGHA2	AQPWNHGETFTC[57.0215]TAAHPELK	4	NA	NA	L	b_ulcer	3	6	37660.3
IGHA2	VFPLSLDSTPQDGNVVVAC[57.0215]LV	2	NA	NA	L	a_healthy	1	1	864537
IGHA2	VFPLSLDSTPQDGNVVVAC[57.0215]LV	2	NA	NA	L	a_healthy	2	2	988812
IGHA2	VFPLSLDSTPQDGNVVVAC[57.0215]LV	2	NA	NA	L	a_healthy	3	3	824688
IGHA2	VFPLSLDSTPQDGNVVVAC[57.0215]LV	2	NA	NA	L	c_remission	1	7	843809
IGHA2	VFPLSLDSTPQDGNVVVAC[57.0215]LV	2	NA	NA	L	c_remission	2	8	568421
IGHA2	VFPLSLDSTPQDGNVVVAC[57.0215]LV	2	NA	NA	L	c_remission	3	9	2.1773e+06
IGHA2	VFPLSLDSTPQDGNVVVAC[57.0215]LV	2	NA	NA	L	b_ulcer	1	4	1.35137e+06
IGHA2	VFPLSLDSTPQDGNVVVAC[57.0215]LV	2	NA	NA	L	b_ulcer	2	5	367953
IGHA2	VFPLSLDSTPQDGNVVVAC[57.0215]LV	2	NA	NA	L	b_ulcer	3	6	2624369
IGHA2	VFPLSLDSTPQDGNVVVAC[57.0215]LV	3	NA	NA	L	a_healthy	1	1	142206
IGHA2	VFPLSLDSTPQDGNVVVAC[57.0215]LV	3	NA	NA	L	a_healthy	2	2	260529
IGHA2	VFPLSLDSTPQDGNVVVAC[57.0215]LV	3	NA	NA	L	a_healthy	3	3	116013
IGHA2	VFPLSLDSTPQDGNVVVAC[57.0215]LV	3	NA	NA	L	c_remission	1	7	154263
IGHA2	VFPLSLDSTPQDGNVVVAC[57.0215]LV	3	NA	NA	L	c_remission	2	8	137869
IGHA2	VFPLSLDSTPQDGNVVVAC[57.0215]LV	3	NA	NA	L	c_remission	3	9	447979
IGHA2	VFPLSLDSTPQDGNVVVAC[57.0215]LV	3	NA	NA	L	b_ulcer	1	4	271411
IGHA2	VFPLSLDSTPQDGNVVVAC[57.0215]LV	3	NA	NA	L	b_ulcer	2	5	52611.2
IGHA2	VFPLSLDSTPQDGNVVVAC[57.0215]LV	3	NA	NA	L	b_ulcer	3	6	498750
IGHA2	VLPGC[57.0215]AQPWNHGETFTC[57.0215]TAAHPELK	3	NA	NA	L	a_healthy	1	1	174789
IGHA2	VLPGC[57.0215]AQPWNHGETFTC[57.0215]TAAHPELK	3	NA	NA	L	a_healthy	2	2	230113
IGHA2	VLPGC[57.0215]AQPWNHGETFTC[57.0215]TAAHPELK	3	NA	NA	L	a_healthy	3	3	160188
IGHA2	VLPGC[57.0215]AQPWNHGETFTC[57.0215]TAAHPELK	3	NA	NA	L	c_remission	1	7	249589
IGHA2	VLPGC[57.0215]AQPWNHGETFTC[57.0215]TAAHPELK	3	NA	NA	L	c_remission	2	8	NA
IGHA2	VLPGC[57.0215]AQPWNHGETFTC[57.0215]TAAHPELK	3	NA	NA	L	c_remission	3	9	146614
IGHA2	VLPGC[57.0215]AQPWNHGETFTC[57.0215]TAAHPELK	3	NA	NA	L	b_ulcer	1	4	165365
IGHA2	VLPGC[57.0215]AQPWNHGETFTC[57.0215]TAAHPELK	3	NA	NA	L	b_ulcer	2	5	353197
IGHA2	VLPGC[57.0215]AQPWNHGETFTC[57.0215]TAAHPELK	3	NA	NA	L	b_ulcer	3	6	253048
IGHA2	VFPLSLDSTPQDGNVVVAC[57.0215]LVQ	2	NA	NA	L	a_healthy	1	1	91825.9
IGHA2	VFPLSLDSTPQDGNVVVAC[57.0215]LVQ	2	NA	NA	L	a_healthy	2	2	82720.5
IGHA2	VFPLSLDSTPQDGNVVVAC[57.0215]LVQ	2	NA	NA	L	a_healthy	3	3	55221.7
IGHA2	VFPLSLDSTPQDGNVVVAC[57.0215]LVQ	2	NA	NA	L	c_remission	1	7	116690
IGHA2	VFPLSLDSTPQDGNVVVAC[57.0215]LVQ	2	NA	NA	L	c_remission	2	8	115695
IGHA2	VFPLSLDSTPQDGNVVVAC[57.0215]LVQ	2	NA	NA	L	c_remission	3	9	93631.6
IGHA2	VFPLSLDSTPQDGNVVVAC[57.0215]LVQ	2	NA	NA	L	b_ulcer	1	4	90123.7
IGHA2	VFPLSLDSTPQDGNVVVAC[57.0215]LVQ	2	NA	NA	L	b_ulcer	2	5	51869.7
IGHA2	VFPLSLDSTPQDGNVVVAC[57.0215]LVQ	2	NA	NA	L	b_ulcer	3	6	67660.1
IGHA2	GDLYTTSSQLTLPATQC[57.0215]PDGK	2	NA	NA	L	a_healthy	1	1	NA
IGHA2	GDLYTTSSQLTLPATQC[57.0215]PDGK	2	NA	NA	L	a_healthy	2	2	NA
IGHA2	GDLYTTSSQLTLPATQC[57.0215]PDGK	2	NA	NA	L	a_healthy	3	3	NA
IGHA2	GDLYTTSSQLTLPATQC[57.0215]PDGK	2	NA	NA	L	c_remission	1	7	NA
IGHA2	GDLYTTSSQLTLPATQC[57.0215]PDGK	2	NA	NA	L	c_remission	2	8	52282.2
IGHA2	GDLYTTSSQLTLPATQC[57.0215]PDGK	2	NA	NA	L	c_remission	3	9	NA
IGHA2	GDLYTTSSQLTLPATQC[57.0215]PDGK	2	NA	NA	L	b_ulcer	1	4	NA
IGHA2	GDLYTTSSQLTLPATQC[57.0215]PDGK	2	NA	NA	L	b_ulcer	2	5	46986.1
IGHA2	GDLYTTSSQLTLPATQC[57.0215]PDGK	2	NA	NA	L	b_ulcer	3	6	33823.8
IGHA2	NFPPSQDASGDLYTTSSQLTLPATQC[57.0215]PDGK	2	NA	NA	L	a_healthy	1	1	268075
IGHA2	NFPPSQDASGDLYTTSSQLTLPATQC[57.0215]PDGK	2	NA	NA	L	a_healthy	2	2	354503
IGHA2	NFPPSQDASGDLYTTSSQLTLPATQC[57.0215]PDGK	2	NA	NA	L	a_healthy	3	3	300590
IGHA2	NFPPSQDASGDLYTTSSQLTLPATQC[57.0215]PDGK	2	NA	NA	L	c_remission	1	7	558316
IGHA2	NFPPSQDASGDLYTTSSQLTLPATQC[57.0215]PDGK	2	NA	NA	L	c_remission	2	8	109311
IGHA2	NFPPSQDASGDLYTTSSQLTLPATQC[57.0215]PDGK	2	NA	NA	L	c_remission	3	9	163055
IGHA2	NFPPSQDASGDLYTTSSQLTLPATQC[57.0215]PDGK	2	NA	NA	L	b_ulcer	1	4	206608
IGHA2	NFPPSQDASGDLYTTSSQLTLPATQC[57.0215]PDGK	2	NA	NA	L	b_ulcer	2	5	597370
IGHA2	NFPPSQDASGDLYTTSSQLTLPATQC[57.0215]PDGK	2	NA	NA	L	b_ulcer	3	6	415957
IGHA2	NFPPSQDASGDLYTTSSQLTLPATQC[57.0215]PDGK	3	NA	NA	L	a_healthy	1	1	402515
IGHA2	NFPPSQDASGDLYTTSSQLTLPATQC[57.0215]PDGK	3	NA	NA	L	a_healthy	2	2	1.86775e+06
IGHA2	NFPPSQDASGDLYTTSSQLTLPATQC[57.0215]PDGK	3	NA	NA	L	a_healthy	3	3	554258
IGHA2	NFPPSQDASGDLYTTSSQLTLPATQC[57.0215]PDGK	3	NA	NA	L	c_remission	1	7	255270
IGHA2	NFPPSQDASGDLYTTSSQLTLPATQC[57.0215]PDGK	3	NA	NA	L	c_remission	2	8	1.0787e+06
IGHA2	NFPPSQDASGDLYTTSSQLTLPATQC[57.0215]PDGK	3	NA	NA	L	c_remission	3	9	733920
IGHA2	NFPPSQDASGDLYTTSSQLTLPATQC[57.0215]PDGK	3	NA	NA	L	b_ulcer	1	4	804412
IGHA2	NFPPSQDASGDLYTTSSQLTLPATQC[57.0215]PDGK	3	NA	NA	L	b_ulcer	2	5	374687
IGHA2	NFPPSQDASGDLYTTSSQLTLPATQC[57.0215]PDGK	3	NA	NA	L	b_ulcer	3	6	440954
IGHA2	NFPPSQDASGDLYTTSSQLTLPATQC[57.0215]PDGK	4	NA	NA	L	a_healthy	1	1	141800
IGHA2	NFPPSQDASGDLYTTSSQLTLPATQC[57.0215]PDGK	4	NA	NA	L	a_healthy	2	2	607624
IGHA2	NFPPSQDASGDLYTTSSQLTLPATQC[57.0215]PDGK	4	NA	NA	L	a_healthy	3	3	330286
IGHA2	NFPPSQDASGDLYTTSSQLTLPATQC[57.0215]PDGK	4	NA	NA	L	c_remission	1	7	165580
IGHA2	NFPPSQDASGDLYTTSSQLTLPATQC[57.0215]PDGK	4	NA	NA	L	c_remission	2	8	363460
IGHA2	NFPPSQDASGDLYTTSSQLTLPATQC[57.0215]PDGK	4	NA	NA	L	c_remission	3	9	171035
IGHA2	NFPPSQDASGDLYTTSSQLTLPATQC[57.0215]PDGK	4	NA	NA	L	b_ulcer	1	4	377133
IGHA2	NFPPSQDASGDLYTTSSQLTLPATQC[57.0215]PDGK	4	NA	NA	L	b_ulcer	2	5	344133
IGHA2	NFPPSQDASGDLYTTSSQLTLPATQC[57.0215]PDGK	4	NA	NA	L	b_ulcer	3	6	373021
IGHA2	NFPPSQDASGDLYTTSSQLTLPATQC[57.0215]PDGKSVTC[57.0215]HVK	4	NA	NA	L	a_healthy	1	1	676980
IGHA2	NFPPSQDASGDLYTTSSQLTLPATQC[57.0215]PDGKSVTC[57.0215]HVK	4	NA	NA	L	a_healthy	2	2	1973726
IGHA2	NFPPSQDASGDLYTTSSQLTLPATQC[57.0215]PDGKSVTC[57.0215]HVK	4	NA	NA	L	a_healthy	3	3	73968.8
IGHA2	NFPPSQDASGDLYTTSSQLTLPATQC[57.0215]PDGKSVTC[57.0215]HVK	4	NA	NA	L	c_remission	1	7	116660
IGHA2	NFPPSQDASGDLYTTSSQLTLPATQC[57.0215]PDGKSVTC[57.0215]HVK	4	NA	NA	L	c_remission	2	8	379128
IGHA2	NFPPSQDASGDLYTTSSQLTLPATQC[57.0215]PDGKSVTC[57.0215]HVK	4	NA	NA	L	c_remission	3	9	210690
IGHA2	NFPPSQDASGDLYTTSSQLTLPATQC[57.0215]PDGKSVTC[57.0215]HVK	4	NA	NA	L	b_ulcer	1	4	85254
IGHA2	NFPPSQDASGDLYTTSSQLTLPATQC[57.0215]PDGKSVTC[57.0215]HVK	4	NA	NA	L	b_ulcer	2	5	182150
IGHA2	NFPPSQDASGDLYTTSSQLTLPATQC[57.0215]PDGKSVTC[57.0215]HVK	4	NA	NA	L	b_ulcer	3	6	41869.3
IGHA2	NFPPSQDASGDLYTTSSQLTLPATQC[57.0215]PDGKSVTC[57.0215]HVK	5	NA	NA	L	a_healthy	1	1	33285.9
IGHA2	NFPPSQDASGDLYTTSSQLTLPATQC[57.0215]PDGKSVTC[57.0215]HVK	5	NA	NA	L	a_healthy	2	2	119908
IGHA2	NFPPSQDASGDLYTTSSQLTLPATQC[57.0215]PDGKSVTC[57.0215]HVK	5	NA	NA	L	a_healthy	3	3	NA
IGHA2	NFPPSQDASGDLYTTSSQLTLPATQC[57.0215]PDGKSVTC[57.0215]HVK	5	NA	NA	L	c_remission	1	7	NA
IGHA2	NFPPSQDASGDLYTTSSQLTLPATQC[57.0215]PDGKSVTC[57.0215]HVK	5	NA	NA	L	c_remission	2	8	NA
IGHA2	NFPPSQDASGDLYTTSSQLTLPATQC[57.0215]PDGKSVTC[57.0215]HVK	5	NA	NA	L	c_remission	3	9	NA
IGHA2	NFPPSQDASGDLYTTSSQLTLPATQC[57.0215]PDGKSVTC[57.0215]HVK	5	NA	NA	L	b_ulcer	1	4	NA
IGHA2	NFPPSQDASGDLYTTSSQLTLPATQC[57.0215]PDGKSVTC[57.0215]HVK	5	NA	NA	L	b_ulcer	2	5	NA
IGHA2	NFPPSQDASGDLYTTSSQLTLPATQC[57.0215]PDGKSVTC[57.0215]HVK	5	NA	NA	L	b_ulcer	3	6	NA
IGHA2	C[57.0215]AQPWNHGETFTC[57.0215]TAAHPELK	2	NA	NA	L	a_healthy	1	1	26256.1
IGHA2	C[57.0215]AQPWNHGETFTC[57.0215]TAAHPELK	2	NA	NA	L	a_healthy	2	2	12899.1
IGHA2	C[57.0215]AQPWNHGETFTC[57.0215]TAAHPELK	2	NA	NA	L	a_healthy	3	3	4673.35
IGHA2	C[57.0215]AQPWNHGETFTC[57.0215]TAAHPELK	2	NA	NA	L	c_remission	1	7	47361.3
IGHA2	C[57.0215]AQPWNHGETFTC[57.0215]TAAHPELK	2	NA	NA	L	c_remission	2	8	NA
IGHA2	C[57.0215]AQPWNHGETFTC[57.0215]TAAHPELK	2	NA	NA	L	c_remission	3	9	NA
IGHA2	C[57.0215]AQPWNHGETFTC[57.0215]TAAHPELK	2	NA	NA	L	b_ulcer	1	4	NA
IGHA2	C[57.0215]AQPWNHGETFTC[57.0215]TAAHPELK	2	NA	NA	L	b_ulcer	2	5	33731.5
IGHA2	C[57.0215]AQPWNHGETFTC[57.0215]TAAHPELK	2	NA	NA	L	b_ulcer	3	6	16206.3
IGHA2	C[57.0215]AQPWNHGETFTC[57.0215]TAAHPELK	3	NA	NA	L	a_healthy	1	1	NA
IGHA2	C[57.0215]AQPWNHGETFTC[57.0215]TAAHPELK	3	NA	NA	L	a_healthy	2	2	NA
IGHA2	C[57.0215]AQPWNHGETFTC[57.0215]TAAHPELK	3	NA	NA	L	a_healthy	3	3	NA
IGHA2	C[57.0215]AQPWNHGETFTC[57.0215]TAAHPELK	3	NA	NA	L	c_remission	1	7	NA
IGHA2	C[57.0215]AQPWNHGETFTC[57.0215]TAAHPELK	3	NA	NA	L	c_remission	2	8	41936.6
IGHA2	C[57.0215]AQPWNHGETFTC[57.0215]TAAHPELK	3	NA	NA	L	c_remission	3	9	NA
IGHA2	C[57.0215]AQPWNHGETFTC[57.0215]TAAHPELK	3	NA	NA	L	b_ulcer	1	4	NA
IGHA2	C[57.0215]AQPWNHGETFTC[57.0215]TAAHPELK	3	NA	NA	L	b_ulcer	2	5	29216.7
IGHA2	C[57.0215]AQPWNHGETFTC[57.0215]TAAHPELK	3	NA	NA	L	b_ulcer	3	6	NA
IGHA2	C[57.0215]AQPWNHGETFTC[57.0215]TAAHPELK	4	NA	NA	L	a_healthy	1	1	NA
IGHA2	C[57.0215]AQPWNHGETFTC[57.0215]TAAHPELK	4	NA	NA	L	a_healthy	2	2	21625.8
IGHA2	C[57.0215]AQPWNHGETFTC[57.0215]TAAHPELK	4	NA	NA	L	a_healthy	3	3	NA
IGHA2	C[57.0215]AQPWNHGETFTC[57.0215]TAAHPELK	4	NA	NA	L	c_remission	1	7	35641
IGHA2	C[57.0215]AQPWNHGETFTC[57.0215]TAAHPELK	4	NA	NA	L	c_remission	2	8	114948
IGHA2	C[57.0215]AQPWNHGETFTC[57.0215]TAAHPELK	4	NA	NA	L	c_remission	3	9	17638.6
IGHA2	C[57.0215]AQPWNHGETFTC[57.0215]TAAHPELK	4	NA	NA	L	b_ulcer	1	4	NA
IGHA2	C[57.0215]AQPWNHGETFTC[57.0215]TAAHPELK	4	NA	NA	L	b_ulcer	2	5	23597.9
IGHA2	C[57.0215]AQPWNHGETFTC[57.0215]TAAHPELK	4	NA	NA	L	b_ulcer	3	6	NA
IGHA2	PPPC[57.0215]C[57.0215]HPR	2	NA	NA	L	a_healthy	1	1	773916
IGHA2	PPPC[57.0215]C[57.0215]HPR	2	NA	NA	L	a_healthy	2	2	324235
IGHA2	PPPC[57.0215]C[57.0215]HPR	2	NA	NA	L	a_healthy	3	3	275734
IGHA2	PPPC[57.0215]C[57.0215]HPR	2	NA	NA	L	c_remission	1	7	440512
IGHA2	PPPC[57.0215]C[57.0215]HPR	2	NA	NA	L	c_remission	2	8	87450.9
IGHA2	PPPC[57.0215]C[57.0215]HPR	2	NA	NA	L	c_remission	3	9	299490
IGHA2	PPPC[57.0215]C[57.0215]HPR	2	NA	NA	L	b_ulcer	1	4	332374
IGHA2	PPPC[57.0215]C[57.0215]HPR	2	NA	NA	L	b_ulcer	2	5	700063
IGHA2	PPPC[57.0215]C[57.0215]HPR	2	NA	NA	L	b_ulcer	3	6	406454
IGHA2	RDLC[57.0215]GC[57.0215]YSVSSVLPGC[57.0215]AQPWNHGETFTC[57.0215]TAAHPELK	4	NA	NA	L	a_healthy	1	1	25762.1
IGHA2	RDLC[57.0215]GC[57.0215]YSVSSVLPGC[57.0215]AQPWNHGETFTC[57.0215]TAAHPELK	4	NA	NA	L	a_healthy	2	2	24877
IGHA2	RDLC[57.0215]GC[57.0215]YSVSSVLPGC[57.0215]AQPWNHGETFTC[57.0215]TAAHPELK	4	NA	NA	L	a_healthy	3	3	15085.9
IGHA2	RDLC[57.0215]GC[57.0215]YSVSSVLPGC[57.0215]AQPWNHGETFTC[57.0215]TAAHPELK	4	NA	NA	L	c_remission	1	7	37271
IGHA2	RDLC[57.0215]GC[57.0215]YSVSSVLPGC[57.0215]AQPWNHGETFTC[57.0215]TAAHPELK	4	NA	NA	L	c_remission	2	8	NA
IGHA2	RDLC[57.0215]GC[57.0215]YSVSSVLPGC[57.0215]AQPWNHGETFTC[57.0215]TAAHPELK	4	NA	NA	L	c_remission	3	9	NA
IGHA2	RDLC[57.0215]GC[57.0215]YSVSSVLPGC[57.0215]AQPWNHGETFTC[57.0215]TAAHPELK	4	NA	NA	L	b_ulcer	1	4	NA
IGHA2	RDLC[57.0215]GC[57.0215]YSVSSVLPGC[57.0215]AQPWNHGETFTC[57.0215]TAAHPELK	4	NA	NA	L	b_ulcer	2	5	28574.7
IGHA2	RDLC[57.0215]GC[57.0215]YSVSSVLPGC[57.0215]AQPWNHGETFTC[57.0215]TAAHPELK	4	NA	NA	L	b_ulcer	3	6	23768.7
IGHA2	PWNHGETFTC[57.0215]TAAHPELK	2	NA	NA	L	a_healthy	1	1	213340
IGHA2	PWNHGETFTC[57.0215]TAAHPELK	2	NA	NA	L	a_healthy	2	2	119446
IGHA2	PWNHGETFTC[57.0215]TAAHPELK	2	NA	NA	L	a_healthy	3	3	62496.5
IGHA2	PWNHGETFTC[57.0215]TAAHPELK	2	NA	NA	L	c_remission	1	7	441232
IGHA2	PWNHGETFTC[57.0215]TAAHPELK	2	NA	NA	L	c_remission	2	8	NA
IGHA2	PWNHGETFTC[57.0215]TAAHPELK	2	NA	NA	L	c_remission	3	9	58617.1
IGHA2	PWNHGETFTC[57.0215]TAAHPELK	2	NA	NA	L	b_ulcer	1	4	62540.5
IGHA2	PWNHGETFTC[57.0215]TAAHPELK	2	NA	NA	L	b_ulcer	2	5	266380
IGHA2	PWNHGETFTC[57.0215]TAAHPELK	2	NA	NA	L	b_ulcer	3	6	138653
IGHA2	FPPSQDASGDLYTTSSQLTLPATQC[57.0215]PDGK	3	NA	NA	L	a_healthy	1	1	NA
IGHA2	FPPSQDASGDLYTTSSQLTLPATQC[57.0215]PDGK	3	NA	NA	L	a_healthy	2	2	NA
IGHA2	FPPSQDASGDLYTTSSQLTLPATQC[57.0215]PDGK	3	NA	NA	L	a_healthy	3	3	NA
IGHA2	FPPSQDASGDLYTTSSQLTLPATQC[57.0215]PDGK	3	NA	NA	L	c_remission	1	7	NA
IGHA2	FPPSQDASGDLYTTSSQLTLPATQC[57.0215]PDGK	3	NA	NA	L	c_remission	2	8	NA
IGHA2	FPPSQDASGDLYTTSSQLTLPATQC[57.0215]PDGK	3	NA	NA	L	c_remission	3	9	NA
IGHA2	FPPSQDASGDLYTTSSQLTLPATQC[57.0215]PDGK	3	NA	NA	L	b_ulcer	1	4	NA
IGHA2	FPPSQDASGDLYTTSSQLTLPATQC[57.0215]PDGK	3	NA	NA	L	b_ulcer	2	5	NA
IGHA2	FPPSQDASGDLYTTSSQLTLPATQC[57.0215]PDGK	3	NA	NA	L	b_ulcer	3	6	NA
IGHA2	PWNHGETFTC[57.0215]TAAHPELK	3	NA	NA	L	a_healthy	1	1	25618
IGHA2	PWNHGETFTC[57.0215]TAAHPELK	3	NA	NA	L	a_healthy	2	2	9048.78
IGHA2	PWNHGETFTC[57.0215]TAAHPELK	3	NA	NA	L	a_healthy	3	3	19736
IGHA2	PWNHGETFTC[57.0215]TAAHPELK	3	NA	NA	L	c_remission	1	7	67129.8
IGHA2	PWNHGETFTC[57.0215]TAAHPELK	3	NA	NA	L	c_remission	2	8	NA
IGHA2	PWNHGETFTC[57.0215]TAAHPELK	3	NA	NA	L	c_remission	3	9	19295.9
IGHA2	PWNHGETFTC[57.0215]TAAHPELK	3	NA	NA	L	b_ulcer	1	4	NA
IGHA2	PWNHGETFTC[57.0215]TAAHPELK	3	NA	NA	L	b_ulcer	2	5	87626.3
IGHA2	PWNHGETFTC[57.0215]TAAHPELK	3	NA	NA	L	b_ulcer	3	6	30049.1
IGHA2	PWNHGETFTC[57.0215]TAAHPELK	4	NA	NA	L	a_healthy	1	1	NA
IGHA2	PWNHGETFTC[57.0215]TAAHPELK	4	NA	NA	L	a_healthy	2	2	NA
IGHA2	PWNHGETFTC[57.0215]TAAHPELK	4	NA	NA	L	a_healthy	3	3	NA
IGHA2	PWNHGETFTC[57.0215]TAAHPELK	4	NA	NA	L	c_remission	1	7	NA
IGHA2	PWNHGETFTC[57.0215]TAAHPELK	4	NA	NA	L	c_remission	2	8	47611.9
IGHA2	PWNHGETFTC[57.0215]TAAHPELK	4	NA	NA	L	c_remission	3	9	NA
IGHA2	PWNHGETFTC[57.0215]TAAHPELK	4	NA	NA	L	b_ulcer	1	4	NA
IGHA2	PWNHGETFTC[57.0215]TAAHPELK	4	NA	NA	L	b_ulcer	2	5	25689.1
IGHA2	PWNHGETFTC[57.0215]TAAHPELK	4	NA	NA	L	b_ulcer	3	6	NA
IGHA2	LC[57.0215]GC[57.0215]YSVSSVLPGC[57.0215]AQPWNHGETFTC[57.0215]TAAHPELK	4	NA	NA	L	a_healthy	1	1	13015.7
IGHA2	LC[57.0215]GC[57.0215]YSVSSVLPGC[57.0215]AQPWNHGETFTC[57.0215]TAAHPELK	4	NA	NA	L	a_healthy	2	2	19542.1
IGHA2	LC[57.0215]GC[57.0215]YSVSSVLPGC[57.0215]AQPWNHGETFTC[57.0215]TAAHPELK	4	NA	NA	L	a_healthy	3	3	14132.4
IGHA2	LC[57.0215]GC[57.0215]YSVSSVLPGC[57.0215]AQPWNHGETFTC[57.0215]TAAHPELK	4	NA	NA	L	c_remission	1	7	26113.1
IGHA2	LC[57.0215]GC[57.0215]YSVSSVLPGC[57.0215]AQPWNHGETFTC[57.0215]TAAHPELK	4	NA	NA	L	c_remission	2	8	24724.1
IGHA2	LC[57.0215]GC[57.0215]YSVSSVLPGC[57.0215]AQPWNHGETFTC[57.0215]TAAHPELK	4	NA	NA	L	c_remission	3	9	13755.8
IGHA2	LC[57.0215]GC[57.0215]YSVSSVLPGC[57.0215]AQPWNHGETFTC[57.0215]TAAHPELK	4	NA	NA	L	b_ulcer	1	4	12842.2
IGHA2	LC[57.0215]GC[57.0215]YSVSSVLPGC[57.0215]AQPWNHGETFTC[57.0215]TAAHPELK	4	NA	NA	L	b_ulcer	2	5	30799.4
IGHA2	LC[57.0215]GC[57.0215]YSVSSVLPGC[57.0215]AQPWNHGETFTC[57.0215]TAAHPELK	4	NA	NA	L	b_ulcer	3	6	19184.3
IGHA2	DLYTTSSQLTLPATQC[57.0215]PDGK	2	NA	NA	L	a_healthy	1	1	21575.8
IGHA2	DLYTTSSQLTLPATQC[57.0215]PDGK	2	NA	NA	L	a_healthy	2	2	NA
IGHA2	DLYTTSSQLTLPATQC[57.0215]PDGK	2	NA	NA	L	a_healthy	3	3	NA
IGHA2	DLYTTSSQLTLPATQC[57.0215]PDGK	2	NA	NA	L	c_remission	1	7	28713.9
IGHA2	DLYTTSSQLTLPATQC[57.0215]PDGK	2	NA	NA	L	c_remission	2	8	187961
IGHA2	DLYTTSSQLTLPATQC[57.0215]PDGK	2	NA	NA	L	c_remission	3	9	18507.7
IGHA2	DLYTTSSQLTLPATQC[57.0215]PDGK	2	NA	NA	L	b_ulcer	1	4	19511.2
IGHA2	DLYTTSSQLTLPATQC[57.0215]PDGK	2	NA	NA	L	b_ulcer	2	5	30525.7
IGHA2	DLYTTSSQLTLPATQC[57.0215]PDGK	2	NA	NA	L	b_ulcer	3	6	22393.7
IGHA2	SSQLTLPATQC[57.0215]PDGK	2	NA	NA	L	a_healthy	1	1	77934.7
IGHA2	SSQLTLPATQC[57.0215]PDGK	2	NA	NA	L	a_healthy	2	2	NA
IGHA2	SSQLTLPATQC[57.0215]PDGK	2	NA	NA	L	a_healthy	3	3	NA
IGHA2	SSQLTLPATQC[57.0215]PDGK	2	NA	NA	L	c_remission	1	7	83953.4
IGHA2	SSQLTLPATQC[57.0215]PDGK	2	NA	NA	L	c_remission	2	8	62870.2
IGHA2	SSQLTLPATQC[57.0215]PDGK	2	NA	NA	L	c_remission	3	9	NA
IGHA2	SSQLTLPATQC[57.0215]PDGK	2	NA	NA	L	b_ulcer	1	4	NA
IGHA2	SSQLTLPATQC[57.0215]PDGK	2	NA	NA	L	b_ulcer	2	5	NA
IGHA2	SSQLTLPATQC[57.0215]PDGK	2	NA	NA	L	b_ulcer	3	6	NA
IGHA2	GPPERDLC[57.0215]GC[57.0215]YSVSSVLPGC[57.0215]AQPWNHGETFTC[57.0215]TAAHPELK	4	NA	NA	L	a_healthy	1	1	121904
IGHA2	GPPERDLC[57.0215]GC[57.0215]YSVSSVLPGC[57.0215]AQPWNHGETFTC[57.0215]TAAHPELK	4	NA	NA	L	a_healthy	2	2	78541.3
IGHA2	GPPERDLC[57.0215]GC[57.0215]YSVSSVLPGC[57.0215]AQPWNHGETFTC[57.0215]TAAHPELK	4	NA	NA	L	a_healthy	3	3	NA
IGHA2	GPPERDLC[57.0215]GC[57.0215]YSVSSVLPGC[57.0215]AQPWNHGETFTC[57.0215]TAAHPELK	4	NA	NA	L	c_remission	1	7	247939
IGHA2	GPPERDLC[57.0215]GC[57.0215]YSVSSVLPGC[57.0215]AQPWNHGETFTC[57.0215]TAAHPELK	4	NA	NA	L	c_remission	2	8	NA
IGHA2	GPPERDLC[57.0215]GC[57.0215]YSVSSVLPGC[57.0215]AQPWNHGETFTC[57.0215]TAAHPELK	4	NA	NA	L	c_remission	3	9	NA
IGHA2	GPPERDLC[57.0215]GC[57.0215]YSVSSVLPGC[57.0215]AQPWNHGETFTC[57.0215]TAAHPELK	4	NA	NA	L	b_ulcer	1	4	NA
IGHA2	GPPERDLC[57.0215]GC[57.0215]YSVSSVLPGC[57.0215]AQPWNHGETFTC[57.0215]TAAHPELK	4	NA	NA	L	b_ulcer	2	5	NA
IGHA2	GPPERDLC[57.0215]GC[57.0215]YSVSSVLPGC[57.0215]AQPWNHGETFTC[57.0215]TAAHPELK	4	NA	NA	L	b_ulcer	3	6	110132
IGHA2	C[57.0215]YSVSSVLPGC[57.0215]AQPWNHGETFTC[57.0215]TAAHPELK	3	NA	NA	L	a_healthy	1	1	NA
IGHA2	C[57.0215]YSVSSVLPGC[57.0215]AQPWNHGETFTC[57.0215]TAAHPELK	3	NA	NA	L	a_healthy	2	2	NA
IGHA2	C[57.0215]YSVSSVLPGC[57.0215]AQPWNHGETFTC[57.0215]TAAHPELK	3	NA	NA	L	a_healthy	3	3	18927
IGHA2	C[57.0215]YSVSSVLPGC[57.0215]AQPWNHGETFTC[57.0215]TAAHPELK	3	NA	NA	L	c_remission	1	7	42006.5
IGHA2	C[57.0215]YSVSSVLPGC[57.0215]AQPWNHGETFTC[57.0215]TAAHPELK	3	NA	NA	L	c_remission	2	8	NA
IGHA2	C[57.0215]YSVSSVLPGC[57.0215]AQPWNHGETFTC[57.0215]TAAHPELK	3	NA	NA	L	c_remission	3	9	19330.8
IGHA2	C[57.0215]YSVSSVLPGC[57.0215]AQPWNHGETFTC[57.0215]TAAHPELK	3	NA	NA	L	b_ulcer	1	4	20928.6
IGHA2	C[57.0215]YSVSSVLPGC[57.0215]AQPWNHGETFTC[57.0215]TAAHPELK	3	NA	NA	L	b_ulcer	2	5	47867.1
IGHA2	C[57.0215]YSVSSVLPGC[57.0215]AQPWNHGETFTC[57.0215]TAAHPELK	3	NA	NA	L	b_ulcer	3	6	35728
IGHA2	HYTNSSQDVTVPC[57.0215]RVPPPPPC[57.0215]C[57.0215]HPR	4	NA	NA	L	a_healthy	1	1	NA
IGHA2	HYTNSSQDVTVPC[57.0215]RVPPPPPC[57.0215]C[57.0215]HPR	4	NA	NA	L	a_healthy	2	2	12852.1
IGHA2	HYTNSSQDVTVPC[57.0215]RVPPPPPC[57.0215]C[57.0215]HPR	4	NA	NA	L	a_healthy	3	3	NA
IGHA2	HYTNSSQDVTVPC[57.0215]RVPPPPPC[57.0215]C[57.0215]HPR	4	NA	NA	L	c_remission	1	7	NA
IGHA2	HYTNSSQDVTVPC[57.0215]RVPPPPPC[57.0215]C[57.0215]HPR	4	NA	NA	L	c_remission	2	8	NA
IGHA2	HYTNSSQDVTVPC[57.0215]RVPPPPPC[57.0215]C[57.0215]HPR	4	NA	NA	L	c_remission	3	9	NA
IGHA2	HYTNSSQDVTVPC[57.0215]RVPPPPPC[57.0215]C[57.0215]HPR	4	NA	NA	L	b_ulcer	1	4	NA
IGHA2	HYTNSSQDVTVPC[57.0215]RVPPPPPC[57.0215]C[57.0215]HPR	4	NA	NA	L	b_ulcer	2	5	NA
IGHA2	HYTNSSQDVTVPC[57.0215]RVPPPPPC[57.0215]C[57.0215]HPR	4	NA	NA	L	b_ulcer	3	6	NA
IGHA2	C[57.0215]YSVSSVLPGC[57.0215]AQPWNHGETFTC[57.0215]TAAHPELK	4	NA	NA	L	a_healthy	1	1	NA
IGHA2	C[57.0215]YSVSSVLPGC[57.0215]AQPWNHGETFTC[57.0215]TAAHPELK	4	NA	NA	L	a_healthy	2	2	NA
IGHA2	C[57.0215]YSVSSVLPGC[57.0215]AQPWNHGETFTC[57.0215]TAAHPELK	4	NA	NA	L	a_healthy	3	3	11351.2
IGHA2	C[57.0215]YSVSSVLPGC[57.0215]AQPWNHGETFTC[57.0215]TAAHPELK	4	NA	NA	L	c_remission	1	7	19305.1
IGHA2	C[57.0215]YSVSSVLPGC[57.0215]AQPWNHGETFTC[57.0215]TAAHPELK	4	NA	NA	L	c_remission	2	8	55732.9
IGHA2	C[57.0215]YSVSSVLPGC[57.0215]AQPWNHGETFTC[57.0215]TAAHPELK	4	NA	NA	L	c_remission	3	9	15147.1
IGHA2	C[57.0215]YSVSSVLPGC[57.0215]AQPWNHGETFTC[57.0215]TAAHPELK	4	NA	NA	L	b_ulcer	1	4	11096.1
IGHA2	C[57.0215]YSVSSVLPGC[57.0215]AQPWNHGETFTC[57.0215]TAAHPELK	4	NA	NA	L	b_ulcer	2	5	NA
IGHA2	C[57.0215]YSVSSVLPGC[57.0215]AQPWNHGETFTC[57.0215]TAAHPELK	4	NA	NA	L	b_ulcer	3	6	13534.8
IGHA2	GLRDASGATFTWTPSSGK	3	NA	NA	L	a_healthy	1	1	36174.9
IGHA2	GLRDASGATFTWTPSSGK	3	NA	NA	L	a_healthy	2	2	37536.7
IGHA2	GLRDASGATFTWTPSSGK	3	NA	NA	L	a_healthy	3	3	NA
IGHA2	GLRDASGATFTWTPSSGK	3	NA	NA	L	c_remission	1	7	17039
IGHA2	GLRDASGATFTWTPSSGK	3	NA	NA	L	c_remission	2	8	43621.4
IGHA2	GLRDASGATFTWTPSSGK	3	NA	NA	L	c_remission	3	9	21763.6
IGHA2	GLRDASGATFTWTPSSGK	3	NA	NA	L	b_ulcer	1	4	26752.1
IGHA2	GLRDASGATFTWTPSSGK	3	NA	NA	L	b_ulcer	2	5	NA
IGHA2	GLRDASGATFTWTPSSGK	3	NA	NA	L	b_ulcer	3	6	NA
IGHA2	PPPPC[57.0215]C[57.0215]HPR	2	NA	NA	L	a_healthy	1	1	699221
IGHA2	PPPPC[57.0215]C[57.0215]HPR	2	NA	NA	L	a_healthy	2	2	565107
IGHA2	PPPPC[57.0215]C[57.0215]HPR	2	NA	NA	L	a_healthy	3	3	414503
IGHA2	PPPPC[57.0215]C[57.0215]HPR	2	NA	NA	L	c_remission	1	7	591496
IGHA2	PPPPC[57.0215]C[57.0215]HPR	2	NA	NA	L	c_remission	2	8	172404
IGHA2	PPPPC[57.0215]C[57.0215]HPR	2	NA	NA	L	c_remission	3	9	371279
IGHA2	PPPPC[57.0215]C[57.0215]HPR	2	NA	NA	L	b_ulcer	1	4	396970
IGHA2	PPPPC[57.0215]C[57.0215]HPR	2	NA	NA	L	b_ulcer	2	5	710148
IGHA2	PPPPC[57.0215]C[57.0215]HPR	2	NA	NA	L	b_ulcer	3	6	534297
IGHA2	PPPPC[57.0215]C[57.0215]HPR	3	NA	NA	L	a_healthy	1	1	46096.4
IGHA2	PPPPC[57.0215]C[57.0215]HPR	3	NA	NA	L	a_healthy	2	2	24293.7
IGHA2	PPPPC[57.0215]C[57.0215]HPR	3	NA	NA	L	a_healthy	3	3	15562.6
IGHA2	PPPPC[57.0215]C[57.0215]HPR	3	NA	NA	L	c_remission	1	7	16258.8
IGHA2	PPPPC[57.0215]C[57.0215]HPR	3	NA	NA	L	c_remission	2	8	NA
IGHA2	PPPPC[57.0215]C[57.0215]HPR	3	NA	NA	L	c_remission	3	9	NA
IGHA2	PPPPC[57.0215]C[57.0215]HPR	3	NA	NA	L	b_ulcer	1	4	12026.2
IGHA2	PPPPC[57.0215]C[57.0215]HPR	3	NA	NA	L	b_ulcer	2	5	19157.6
IGHA2	PPPPC[57.0215]C[57.0215]HPR	3	NA	NA	L	b_ulcer	3	6	22116.2
IGHA2	TLPATQC[57.0215]PDGK	2	NA	NA	L	a_healthy	1	1	31000.5
IGHA2	TLPATQC[57.0215]PDGK	2	NA	NA	L	a_healthy	2	2	40501.7
IGHA2	TLPATQC[57.0215]PDGK	2	NA	NA	L	a_healthy	3	3	34290.7
IGHA2	TLPATQC[57.0215]PDGK	2	NA	NA	L	c_remission	1	7	27364.2
IGHA2	TLPATQC[57.0215]PDGK	2	NA	NA	L	c_remission	2	8	99180.6
IGHA2	TLPATQC[57.0215]PDGK	2	NA	NA	L	c_remission	3	9	NA
IGHA2	TLPATQC[57.0215]PDGK	2	NA	NA	L	b_ulcer	1	4	19531.9
IGHA2	TLPATQC[57.0215]PDGK	2	NA	NA	L	b_ulcer	2	5	33764.8
IGHA2	TLPATQC[57.0215]PDGK	2	NA	NA	L	b_ulcer	3	6	28223.7
IGHA2	TSSQLTLPATQC[57.0215]PDGK	2	NA	NA	L	a_healthy	1	1	NA
IGHA2	TSSQLTLPATQC[57.0215]PDGK	2	NA	NA	L	a_healthy	2	2	NA
IGHA2	TSSQLTLPATQC[57.0215]PDGK	2	NA	NA	L	a_healthy	3	3	36792.3
IGHA2	TSSQLTLPATQC[57.0215]PDGK	2	NA	NA	L	c_remission	1	7	NA
IGHA2	TSSQLTLPATQC[57.0215]PDGK	2	NA	NA	L	c_remission	2	8	36372.5
IGHA2	TSSQLTLPATQC[57.0215]PDGK	2	NA	NA	L	c_remission	3	9	NA
IGHA2	TSSQLTLPATQC[57.0215]PDGK	2	NA	NA	L	b_ulcer	1	4	33092.8
IGHA2	TSSQLTLPATQC[57.0215]PDGK	2	NA	NA	L	b_ulcer	2	5	39521.1
IGHA2	TSSQLTLPATQC[57.0215]PDGK	2	NA	NA	L	b_ulcer	3	6	45748.2
IGHA2	PPPPPC[57.0215]C[57.0215]HPR	2	NA	NA	L	a_healthy	1	1	7.23281e+06
IGHA2	PPPPPC[57.0215]C[57.0215]HPR	2	NA	NA	L	a_healthy	2	2	5.83354e+06
IGHA2	PPPPPC[57.0215]C[57.0215]HPR	2	NA	NA	L	a_healthy	3	3	4.60145e+06
IGHA2	PPPPPC[57.0215]C[57.0215]HPR	2	NA	NA	L	c_remission	1	7	6.24035e+06
IGHA2	PPPPPC[57.0215]C[57.0215]HPR	2	NA	NA	L	c_remission	2	8	2374828
IGHA2	PPPPPC[57.0215]C[57.0215]HPR	2	NA	NA	L	c_remission	3	9	4.50378e+06
IGHA2	PPPPPC[57.0215]C[57.0215]HPR	2	NA	NA	L	b_ulcer	1	4	5122891
IGHA2	PPPPPC[57.0215]C[57.0215]HPR	2	NA	NA	L	b_ulcer	2	5	6934462
IGHA2	PPPPPC[57.0215]C[57.0215]HPR	2	NA	NA	L	b_ulcer	3	6	6216133
IGHA2	PPPPPC[57.0215]C[57.0215]HPR	3	NA	NA	L	a_healthy	1	1	1.46643e+06
IGHA2	PPPPPC[57.0215]C[57.0215]HPR	3	NA	NA	L	a_healthy	2	2	1.19591e+06
IGHA2	PPPPPC[57.0215]C[57.0215]HPR	3	NA	NA	L	a_healthy	3	3	961817
IGHA2	PPPPPC[57.0215]C[57.0215]HPR	3	NA	NA	L	c_remission	1	7	1.36932e+06
IGHA2	PPPPPC[57.0215]C[57.0215]HPR	3	NA	NA	L	c_remission	2	8	407853
IGHA2	PPPPPC[57.0215]C[57.0215]HPR	3	NA	NA	L	c_remission	3	9	952509
IGHA2	PPPPPC[57.0215]C[57.0215]HPR	3	NA	NA	L	b_ulcer	1	4	1.12539e+06
IGHA2	PPPPPC[57.0215]C[57.0215]HPR	3	NA	NA	L	b_ulcer	2	5	1.38856e+06
IGHA2	PPPPPC[57.0215]C[57.0215]HPR	3	NA	NA	L	b_ulcer	3	6	1159136
IGHA2	QGPPERDLC[57.0215]GC[57.0215]YSVSSVLPGC[57.0215]AQPWNHGETFTC[57.0215]TAAHPELK	5	NA	NA	L	a_healthy	1	1	34539
IGHA2	QGPPERDLC[57.0215]GC[57.0215]YSVSSVLPGC[57.0215]AQPWNHGETFTC[57.0215]TAAHPELK	5	NA	NA	L	a_healthy	2	2	78059.7
IGHA2	QGPPERDLC[57.0215]GC[57.0215]YSVSSVLPGC[57.0215]AQPWNHGETFTC[57.0215]TAAHPELK	5	NA	NA	L	a_healthy	3	3	46358.4
IGHA2	QGPPERDLC[57.0215]GC[57.0215]YSVSSVLPGC[57.0215]AQPWNHGETFTC[57.0215]TAAHPELK	5	NA	NA	L	c_remission	1	7	37811
IGHA2	QGPPERDLC[57.0215]GC[57.0215]YSVSSVLPGC[57.0215]AQPWNHGETFTC[57.0215]TAAHPELK	5	NA	NA	L	c_remission	2	8	NA
[truncated: 12,571,661 more chars]
